# PennPRS: a centralized cloud computing platform for efficient polygenic risk score training in precision medicine

**DOI:** 10.1101/2025.02.07.25321875

**Authors:** Jin Jin, Bingxuan Li, Xiyao Wang, Xiaochen Yang, Yujue Li, Ruofan Wang, Chenglong Ye, Juan Shu, Zirui Fan, Fei Xue, Tian Ge, Marylyn D. Ritchie, Bogdan Pasaniuc, Genevieve Wojcik, Bingxin Zhao

## Abstract

Polygenic risk scores (PRS) are becoming increasingly vital for risk prediction and stratification in precision medicine. However, PRS model training presents significant challenges for broader adoption of PRS, including limited access to computational resources, difficulties in implementing advanced PRS methods, and availability and privacy concerns over individual-level genetic data. Cloud computing provides a promising solution with centralized computing and data resources. Here we introduce PennPRS (https://pennprs.org), a scalable cloud computing platform for online PRS model training in precision medicine. We developed novel pseudo-training algorithms for multiple PRS methods and ensemble approaches, enabling model training without requiring individual-level data. These methods were rigorously validated through extensive simulations and large-scale real data analyses involving over 6,000 phenotypes across various data sources. PennPRS supports online single– and multi-ancestry PRS training with seven methods, allowing users to upload their own data or query from more than 27,000 datasets in the GWAS Catalog, submit jobs, and download trained PRS models. Additionally, we applied our pseudo-training pipeline to train PRS models for over 8,000 phenotypes and made their PRS weights publicly accessible. In summary, PennPRS provides a novel cloud computing solution to improve the accessibility of PRS applications and reduce disparities in computational resources for the global PRS research community.

## Supplementary material for "PennPRS: a centralized cloud computing platform for efficient polygenic risk score training in precision medicine": supp_tables (part 1 of 3)

### Sheet: Table of Contents
Table of Contents
Supplementary Table 1	Simulation results of single-ancestry analysis comparing pseudo training with training based on individual-level tuning datasets of different sample sizes under different settings of causal SNP proportion and heritability.
Supplementary Table 2	Phenotype-specific sample sizes and numbers of SNPs of the EUR GWAS summary statistics from UKB on multi-organ body imaging phenotypes.
Supplementary Table 3	Evaluation of single-ancestry PRS pseudo-training in comparison with individual-level tuning data-based training on multi-organ body imaging phenotypes with UKB data.
Supplementary Table 4	Phenotype-specific sample sizes and numbers of SNPs of the EUR GWAS summary statistics from UKB on brain MRI phenotypes.
Supplementary Table 5	Evaluation of single-ancestry PRS pseudo-training in comparison with individual-level tuning data-based training on brain MRI phenotypes with UKB GWAS data and UKB validation data.
Supplementary Table 6	Phenotype-specific sample sizes and numbers of SNPs of the EUR GWAS summary statistics from FinnGen on binary disease phenotypes.
Supplementary Table 7	Evaluation of single-ancestry PRS pseudo-training in comparison with individual-level tuning data-based training on binary disease phenotypes with FinnGen GWAS data and UKB validation data.
Supplementary Table 8	Phenotype-specific sample sizes and numbers of SNPs of the EUR GWAS summary statistics from UKB-PPP on plasma proteins.
Supplementary Table 9	Evaluation of single-ancestry PRS pseudo-training in comparison with individual-level tuning data-based training on plasma proteins with UKB-PPP data.
Supplementary Table 10	Simulation results of multi-ancestry analysis under different settings of causal SNP proportion, heritability, negative selection pattern, and GWAS sample size.
Supplementary Table 11	Phenotype- and ancestry-specific sample sizes and numbers of SNPs of the GWAS summary statistics from GLGC on blood lipids.
Supplementary Table 12	Evaluation of single-ancestry and multi-ancestry PRS pseudo-training methods in comparison with individual-level tuning data-based training on blood lipid traits with GLGC GWAS data and UKB validation data.
Supplementary Table 13	Phenotype-specific sample sizes and numbers of SNPs of the UKB GWAS summary statistics from UKB and EAS GWAS summary statistics from CHIMGEN on brain MRI phenotypes.
Supplementary Table 14	Evaluation of single-ancestry and multi-ancestry PRS pseudo-training methods in comparison with individual-level tuning data-based training on brain MRI phenotypes with EUR GWAS data from UKB, EAS GWAS data from CHIMGEN, and UKB validation data.
Supplementary Table 15	Computation time analysis under different numbers of cores used.

### Sheet: Supplementary Table 1
Supplementary Table 1. Simulation results of single-ancestry analysis comparing pseudo training with training based on individual-level tuning datasets of different sample sizes under different settings of causal SNP proportion and heritability.
Causal SNP Proportion	Method	Ancestry Group	Ntuning	R2 (Parameters Tuned on Individual-Level Data)	R2 (Pseudo Training)
1% Causal SNPs	C+T/C+T-pseudo	EUR	100	0.00865402	0.0164627
1% Causal SNPs	LDpred2/LDpred2-pseudo	EUR	100	0.0193163	0.0253785
1% Causal SNPs	Lassosum2/Lassosum2-pseudo	EUR	100	0.00918297	0.0156863
1% Causal SNPs	Ensemble/Ensemble-pseudo	EUR	100	0.0128416	0.0196292
1% Causal SNPs	Ensemble-ARM/Ensemble-ARM-pseudo	EUR	100	0.0128416	0.0181959
1% Causal SNPs	C+T/C+T-pseudo	AFR	100	0.00301389	0.00743557
1% Causal SNPs	LDpred2/LDpred2-pseudo	AFR	100	0.0064262	0.0106781
1% Causal SNPs	Lassosum2/Lassosum2-pseudo	AFR	100	0.00338759	0.00953281
1% Causal SNPs	Ensemble/Ensemble-pseudo	AFR	100	0.00383239	0.00749831
1% Causal SNPs	Ensemble-ARM/Ensemble-ARM-pseudo	AFR	100	0.00383239	0.00933222
1% Causal SNPs	C+T/C+T-pseudo	AMR	100	0.00933257	0.0177338
1% Causal SNPs	LDpred2/LDpred2-pseudo	AMR	100	0.0177404	0.0250361
1% Causal SNPs	Lassosum2/Lassosum2-pseudo	AMR	100	0.00618563	0.0148539
1% Causal SNPs	Ensemble/Ensemble-pseudo	AMR	100	0.0105882	0.0177968
1% Causal SNPs	Ensemble-ARM/Ensemble-ARM-pseudo	AMR	100	0.0105882	0.0154398
1% Causal SNPs	C+T/C+T-pseudo	EAS	100	0.0065371	0.0125797
1% Causal SNPs	LDpred2/LDpred2-pseudo	EAS	100	0.0174025	0.0251884
1% Causal SNPs	Lassosum2/Lassosum2-pseudo	EAS	100	0.00793812	0.0146615
1% Causal SNPs	Ensemble/Ensemble-pseudo	EAS	100	0.0111723	0.0251884
1% Causal SNPs	Ensemble-ARM/Ensemble-ARM-pseudo	EAS	100	0.0111723	0.0131815
1% Causal SNPs	C+T/C+T-pseudo	SAS	100	0.00668731	0.0143855
1% Causal SNPs	LDpred2/LDpred2-pseudo	SAS	100	0.0168562	0.0241927
1% Causal SNPs	Lassosum2/Lassosum2-pseudo	SAS	100	0.00752239	0.0123494
1% Causal SNPs	Ensemble/Ensemble-pseudo	SAS	100	0.0112742	0.0230088
1% Causal SNPs	Ensemble-ARM/Ensemble-ARM-pseudo	SAS	100	0.0112742	0.0153759
0.1% Causal SNPs	C+T/C+T-pseudo	EUR	100	0.00544979	0.00793256
0.1% Causal SNPs	LDpred2/LDpred2-pseudo	EUR	100	0.0144146	0.019272
0.1% Causal SNPs	Lassosum2/Lassosum2-pseudo	EUR	100	0.0080668	0.0136242
0.1% Causal SNPs	Ensemble/Ensemble-pseudo	EUR	100	0.00969742	0.0145194
0.1% Causal SNPs	Ensemble-ARM/Ensemble-ARM-pseudo	EUR	100	0.00969742	0.0101537
0.1% Causal SNPs	C+T/C+T-pseudo	AFR	100	0.00271863	0.00633848
0.1% Causal SNPs	LDpred2/LDpred2-pseudo	AFR	100	0.00424216	0.00640403
0.1% Causal SNPs	Lassosum2/Lassosum2-pseudo	AFR	100	0.00274719	0.00596675
0.1% Causal SNPs	Ensemble/Ensemble-pseudo	AFR	100	0.00301733	0.00636097
0.1% Causal SNPs	Ensemble-ARM/Ensemble-ARM-pseudo	AFR	100	0.00301733	0.00656708
0.1% Causal SNPs	C+T/C+T-pseudo	AMR	100	0.00653529	0.0118209
0.1% Causal SNPs	LDpred2/LDpred2-pseudo	AMR	100	0.0135077	0.0172365
0.1% Causal SNPs	Lassosum2/Lassosum2-pseudo	AMR	100	0.0047889	0.010105
0.1% Causal SNPs	Ensemble/Ensemble-pseudo	AMR	100	0.0080229	0.0118637
0.1% Causal SNPs	Ensemble-ARM/Ensemble-ARM-pseudo	AMR	100	0.0080229	0.0119405
0.1% Causal SNPs	C+T/C+T-pseudo	EAS	100	0.00789558	0.0134323
0.1% Causal SNPs	LDpred2/LDpred2-pseudo	EAS	100	0.0183494	0.0249846
0.1% Causal SNPs	Lassosum2/Lassosum2-pseudo	EAS	100	0.0104664	0.0185372
0.1% Causal SNPs	Ensemble/Ensemble-pseudo	EAS	100	0.0122711	0.0187299
0.1% Causal SNPs	Ensemble-ARM/Ensemble-ARM-pseudo	EAS	100	0.0122711	0.0144398
0.1% Causal SNPs	C+T/C+T-pseudo	SAS	100	0.0081224	0.0116442
0.1% Causal SNPs	LDpred2/LDpred2-pseudo	SAS	100	0.0183366	0.0258258
0.1% Causal SNPs	Lassosum2/Lassosum2-pseudo	SAS	100	0.0115792	0.019049
0.1% Causal SNPs	Ensemble/Ensemble-pseudo	SAS	100	0.0135713	0.0219078
0.1% Causal SNPs	Ensemble-ARM/Ensemble-ARM-pseudo	SAS	100	0.0135713	0.0136615
0.05% Causal SNPs	C+T/C+T-pseudo	EUR	100	0.0122177	0.0125933
0.05% Causal SNPs	LDpred2/LDpred2-pseudo	EUR	100	0.0272712	0.0356037
0.05% Causal SNPs	Lassosum2/Lassosum2-pseudo	EUR	100	0.0182373	0.0268329
0.05% Causal SNPs	Ensemble/Ensemble-pseudo	EUR	100	0.020689	0.0311122
0.05% Causal SNPs	Ensemble-ARM/Ensemble-ARM-pseudo	EUR	100	0.020689	0.0201269
0.05% Causal SNPs	C+T/C+T-pseudo	AFR	100	0.00270926	0.00508787
0.05% Causal SNPs	LDpred2/LDpred2-pseudo	AFR	100	0.00586017	0.00886013
0.05% Causal SNPs	Lassosum2/Lassosum2-pseudo	AFR	100	0.00286907	0.00591442
0.05% Causal SNPs	Ensemble/Ensemble-pseudo	AFR	100	0.00319517	0.00513655
0.05% Causal SNPs	Ensemble-ARM/Ensemble-ARM-pseudo	AFR	100	0.00319517	0.00575697
0.05% Causal SNPs	C+T/C+T-pseudo	AMR	100	0.00862375	0.0113344
0.05% Causal SNPs	LDpred2/LDpred2-pseudo	AMR	100	0.0173158	0.021976
0.05% Causal SNPs	Lassosum2/Lassosum2-pseudo	AMR	100	0.00760215	0.0104904
0.05% Causal SNPs	Ensemble/Ensemble-pseudo	AMR	100	0.0110325	0.0120417
0.05% Causal SNPs	Ensemble-ARM/Ensemble-ARM-pseudo	AMR	100	0.0110325	0.0129018
0.05% Causal SNPs	C+T/C+T-pseudo	EAS	100	0.0122351	0.01029
0.05% Causal SNPs	LDpred2/LDpred2-pseudo	EAS	100	0.0292587	0.0376878
0.05% Causal SNPs	Lassosum2/Lassosum2-pseudo	EAS	100	0.017412	0.0215372
0.05% Causal SNPs	Ensemble/Ensemble-pseudo	EAS	100	0.0221288	0.0325598
0.05% Causal SNPs	Ensemble-ARM/Ensemble-ARM-pseudo	EAS	100	0.0221288	0.0197284
0.05% Causal SNPs	C+T/C+T-pseudo	SAS	100	0.00937563	0.00858108
0.05% Causal SNPs	LDpred2/LDpred2-pseudo	SAS	100	0.0239188	0.03082
0.05% Causal SNPs	Lassosum2/Lassosum2-pseudo	SAS	100	0.0134701	0.014631
0.05% Causal SNPs	Ensemble/Ensemble-pseudo	SAS	100	0.0170983	0.0177175
0.05% Causal SNPs	Ensemble-ARM/Ensemble-ARM-pseudo	SAS	100	0.0170983	0.0154527
1% Causal SNPs	C+T/C+T-pseudo	EUR	200	0.0114717	0.0177435
1% Causal SNPs	LDpred2/LDpred2-pseudo	EUR	200	0.0220836	0.0253964
1% Causal SNPs	Lassosum2/Lassosum2-pseudo	EUR	200	0.0114117	0.0166072
1% Causal SNPs	Ensemble/Ensemble-pseudo	EUR	200	0.0162359	0.020663
1% Causal SNPs	Ensemble-ARM/Ensemble-ARM-pseudo	EUR	200	0.0162359	0.0193194
1% Causal SNPs	C+T/C+T-pseudo	AFR	200	0.00338768	0.00733022
1% Causal SNPs	LDpred2/LDpred2-pseudo	AFR	200	0.00737231	0.011228
1% Causal SNPs	Lassosum2/Lassosum2-pseudo	AFR	200	0.00390776	0.0101003
1% Causal SNPs	Ensemble/Ensemble-pseudo	AFR	200	0.00463563	0.00752569
1% Causal SNPs	Ensemble-ARM/Ensemble-ARM-pseudo	AFR	200	0.00463563	0.00973546
1% Causal SNPs	C+T/C+T-pseudo	AMR	200	0.0114033	0.0173707
1% Causal SNPs	LDpred2/LDpred2-pseudo	AMR	200	0.0206882	0.0257439
1% Causal SNPs	Lassosum2/Lassosum2-pseudo	AMR	200	0.00699852	0.0148429
1% Causal SNPs	Ensemble/Ensemble-pseudo	AMR	200	0.0140262	0.0174355
1% Causal SNPs	Ensemble-ARM/Ensemble-ARM-pseudo	AMR	200	0.0140262	0.0153086
1% Causal SNPs	C+T/C+T-pseudo	EAS	200	0.0090595	0.0126223
1% Causal SNPs	LDpred2/LDpred2-pseudo	EAS	200	0.0214408	0.025058
1% Causal SNPs	Lassosum2/Lassosum2-pseudo	EAS	200	0.010031	0.0153194
1% Causal SNPs	Ensemble/Ensemble-pseudo	EAS	200	0.0156629	0.025058
1% Causal SNPs	Ensemble-ARM/Ensemble-ARM-pseudo	EAS	200	0.0156629	0.0152127
1% Causal SNPs	C+T/C+T-pseudo	SAS	200	0.00854256	0.0148437
1% Causal SNPs	LDpred2/LDpred2-pseudo	SAS	200	0.0206727	0.0246145
1% Causal SNPs	Lassosum2/Lassosum2-pseudo	SAS	200	0.00937591	0.0131151
1% Causal SNPs	Ensemble/Ensemble-pseudo	SAS	200	0.0153333	0.0236446
1% Causal SNPs	Ensemble-ARM/Ensemble-ARM-pseudo	SAS	200	0.0153333	0.0168871
0.1% Causal SNPs	C+T/C+T-pseudo	EUR	200	0.00626788	0.00792277
0.1% Causal SNPs	LDpred2/LDpred2-pseudo	EUR	200	0.016212	0.0183944
0.1% Causal SNPs	Lassosum2/Lassosum2-pseudo	EUR	200	0.00904649	0.0134658
0.1% Causal SNPs	Ensemble/Ensemble-pseudo	EUR	200	0.0121871	0.014354
0.1% Causal SNPs	Ensemble-ARM/Ensemble-ARM-pseudo	EUR	200	0.0121871	0.0116664
0.1% Causal SNPs	C+T/C+T-pseudo	AFR	200	0.00332604	0.00660934
0.1% Causal SNPs	LDpred2/LDpred2-pseudo	AFR	200	0.00521413	0.00704147
0.1% Causal SNPs	Lassosum2/Lassosum2-pseudo	AFR	200	0.0033663	0.00639431
0.1% Causal SNPs	Ensemble/Ensemble-pseudo	AFR	200	0.00404847	0.00663565
0.1% Causal SNPs	Ensemble-ARM/Ensemble-ARM-pseudo	AFR	200	0.00404847	0.00687611
0.1% Causal SNPs	C+T/C+T-pseudo	AMR	200	0.00803226	0.0116194
0.1% Causal SNPs	LDpred2/LDpred2-pseudo	AMR	200	0.014993	0.0182487
0.1% Causal SNPs	Lassosum2/Lassosum2-pseudo	AMR	200	0.00602528	0.00987887
0.1% Causal SNPs	Ensemble/Ensemble-pseudo	AMR	200	0.0108583	0.0120074
0.1% Causal SNPs	Ensemble-ARM/Ensemble-ARM-pseudo	AMR	200	0.0108583	0.0121406
0.1% Causal SNPs	C+T/C+T-pseudo	EAS	200	0.00859834	0.0125768
0.1% Causal SNPs	LDpred2/LDpred2-pseudo	EAS	200	0.019944	0.0236255
0.1% Causal SNPs	Lassosum2/Lassosum2-pseudo	EAS	200	0.0109135	0.0164492
0.1% Causal SNPs	Ensemble/Ensemble-pseudo	EAS	200	0.014696	0.0170131
0.1% Causal SNPs	Ensemble-ARM/Ensemble-ARM-pseudo	EAS	200	0.014696	0.0150705
0.1% Causal SNPs	C+T/C+T-pseudo	SAS	200	0.00913147	0.012099
0.1% Causal SNPs	LDpred2/LDpred2-pseudo	SAS	200	0.0217837	0.0268541
0.1% Causal SNPs	Lassosum2/Lassosum2-pseudo	SAS	200	0.0135034	0.0186895
0.1% Causal SNPs	Ensemble/Ensemble-pseudo	SAS	200	0.0176662	0.023069
0.1% Causal SNPs	Ensemble-ARM/Ensemble-ARM-pseudo	SAS	200	0.0176662	0.0166359
0.05% Causal SNPs	C+T/C+T-pseudo	EUR	200	0.0132561	0.0131612
0.05% Causal SNPs	LDpred2/LDpred2-pseudo	EUR	200	0.0299083	0.0358437
0.05% Causal SNPs	Lassosum2/Lassosum2-pseudo	EUR	200	0.0202898	0.0276068
0.05% Causal SNPs	Ensemble/Ensemble-pseudo	EUR	200	0.0254998	0.0332862
0.05% Causal SNPs	Ensemble-ARM/Ensemble-ARM-pseudo	EUR	200	0.0254998	0.0240857
0.05% Causal SNPs	C+T/C+T-pseudo	AFR	200	0.00299653	0.00490322
0.05% Causal SNPs	LDpred2/LDpred2-pseudo	AFR	200	0.00660731	0.00893269
0.05% Causal SNPs	Lassosum2/Lassosum2-pseudo	AFR	200	0.00312519	0.00583752
0.05% Causal SNPs	Ensemble/Ensemble-pseudo	AFR	200	0.0037979	0.00503992
0.05% Causal SNPs	Ensemble-ARM/Ensemble-ARM-pseudo	AFR	200	0.0037979	0.00569889
0.05% Causal SNPs	C+T/C+T-pseudo	AMR	200	0.00847155	0.0111268
0.05% Causal SNPs	LDpred2/LDpred2-pseudo	AMR	200	0.0185313	0.0212834
0.05% Causal SNPs	Lassosum2/Lassosum2-pseudo	AMR	200	0.00800068	0.0105678
0.05% Causal SNPs	Ensemble/Ensemble-pseudo	AMR	200	0.0136203	0.0130645
0.05% Causal SNPs	Ensemble-ARM/Ensemble-ARM-pseudo	AMR	200	0.0136203	0.0139077
0.05% Causal SNPs	C+T/C+T-pseudo	EAS	200	0.0134086	0.0104746
0.05% Causal SNPs	LDpred2/LDpred2-pseudo	EAS	200	0.0313971	0.0373201
0.05% Causal SNPs	Lassosum2/Lassosum2-pseudo	EAS	200	0.0213235	0.0222882
0.05% Causal SNPs	Ensemble/Ensemble-pseudo	EAS	200	0.026887	0.0350933
0.05% Causal SNPs	Ensemble-ARM/Ensemble-ARM-pseudo	EAS	200	0.026887	0.0235279
0.05% Causal SNPs	C+T/C+T-pseudo	SAS	200	0.0102041	0.00872209
0.05% Causal SNPs	LDpred2/LDpred2-pseudo	SAS	200	0.0270733	0.03082
0.05% Causal SNPs	Lassosum2/Lassosum2-pseudo	SAS	200	0.0153871	0.0150245
0.05% Causal SNPs	Ensemble/Ensemble-pseudo	SAS	200	0.0214475	0.020158
0.05% Causal SNPs	Ensemble-ARM/Ensemble-ARM-pseudo	SAS	200	0.0214475	0.0189321
1% Causal SNPs	C+T/C+T-pseudo	EUR	400	0.0141956	0.0177435
1% Causal SNPs	LDpred2/LDpred2-pseudo	EUR	400	0.0246615	0.0253964
1% Causal SNPs	Lassosum2/Lassosum2-pseudo	EUR	400	0.0133426	0.0166096
1% Causal SNPs	Ensemble/Ensemble-pseudo	EUR	400	0.0200446	0.0215271
1% Causal SNPs	Ensemble-ARM/Ensemble-ARM-pseudo	EUR	400	0.0200446	0.0205952
1% Causal SNPs	C+T/C+T-pseudo	AFR	400	0.00399489	0.00733022
1% Causal SNPs	LDpred2/LDpred2-pseudo	AFR	400	0.00882063	0.011228
1% Causal SNPs	Lassosum2/Lassosum2-pseudo	AFR	400	0.00435457	0.0101003
1% Causal SNPs	Ensemble/Ensemble-pseudo	AFR	400	0.00571761	0.00761351
1% Causal SNPs	Ensemble-ARM/Ensemble-ARM-pseudo	AFR	400	0.00571761	0.00973546
1% Causal SNPs	C+T/C+T-pseudo	AMR	400	0.0133022	0.0173707
1% Causal SNPs	LDpred2/LDpred2-pseudo	AMR	400	0.0233759	0.0257439
1% Causal SNPs	Lassosum2/Lassosum2-pseudo	AMR	400	0.00855164	0.0148429
1% Causal SNPs	Ensemble/Ensemble-pseudo	AMR	400	0.0180876	0.0180187
1% Causal SNPs	Ensemble-ARM/Ensemble-ARM-pseudo	AMR	400	0.0180876	0.0175244
1% Causal SNPs	C+T/C+T-pseudo	EAS	400	0.0105474	0.0126223
1% Causal SNPs	LDpred2/LDpred2-pseudo	EAS	400	0.023528	0.025058
1% Causal SNPs	Lassosum2/Lassosum2-pseudo	EAS	400	0.011608	0.0153353
1% Causal SNPs	Ensemble/Ensemble-pseudo	EAS	400	0.019796	0.025058
1% Causal SNPs	Ensemble-ARM/Ensemble-ARM-pseudo	EAS	400	0.019796	0.0185192
1% Causal SNPs	C+T/C+T-pseudo	SAS	400	0.00994314	0.0148437
1% Causal SNPs	LDpred2/LDpred2-pseudo	SAS	400	0.0226892	0.0246145
1% Causal SNPs	Lassosum2/Lassosum2-pseudo	SAS	400	0.010401	0.0131151
1% Causal SNPs	Ensemble/Ensemble-pseudo	SAS	400	0.0185083	0.0238425
1% Causal SNPs	Ensemble-ARM/Ensemble-ARM-pseudo	SAS	400	0.0185083	0.0180787
0.1% Causal SNPs	C+T/C+T-pseudo	EUR	400	0.00664181	0.0079325
0.1% Causal SNPs	LDpred2/LDpred2-pseudo	EUR	400	0.0177575	0.0183944
0.1% Causal SNPs	Lassosum2/Lassosum2-pseudo	EUR	400	0.0098956	0.0134658
0.1% Causal SNPs	Ensemble/Ensemble-pseudo	EUR	400	0.0148556	0.0153899
0.1% Causal SNPs	Ensemble-ARM/Ensemble-ARM-pseudo	EUR	400	0.0148556	0.0138012
0.1% Causal SNPs	C+T/C+T-pseudo	AFR	400	0.00396747	0.00660934
0.1% Causal SNPs	LDpred2/LDpred2-pseudo	AFR	400	0.00578693	0.00704147
0.1% Causal SNPs	Lassosum2/Lassosum2-pseudo	AFR	400	0.00396593	0.00639431
0.1% Causal SNPs	Ensemble/Ensemble-pseudo	AFR	400	0.00493585	0.00663565
0.1% Causal SNPs	Ensemble-ARM/Ensemble-ARM-pseudo	AFR	400	0.00493585	0.00687611
0.1% Causal SNPs	C+T/C+T-pseudo	AMR	400	0.00911128	0.0116322
0.1% Causal SNPs	LDpred2/LDpred2-pseudo	AMR	400	0.0168998	0.0182487
0.1% Causal SNPs	Lassosum2/Lassosum2-pseudo	AMR	400	0.00741314	0.00987887
0.1% Causal SNPs	Ensemble/Ensemble-pseudo	AMR	400	0.0135989	0.0132298
0.1% Causal SNPs	Ensemble-ARM/Ensemble-ARM-pseudo	AMR	400	0.0135989	0.0133266
0.1% Causal SNPs	C+T/C+T-pseudo	EAS	400	0.00974984	0.012613
0.1% Causal SNPs	LDpred2/LDpred2-pseudo	EAS	400	0.022358	0.0236255
0.1% Causal SNPs	Lassosum2/Lassosum2-pseudo	EAS	400	0.0127388	0.0164492
0.1% Causal SNPs	Ensemble/Ensemble-pseudo	EAS	400	0.0187879	0.0184021
0.1% Causal SNPs	Ensemble-ARM/Ensemble-ARM-pseudo	EAS	400	0.0187879	0.0177552
0.1% Causal SNPs	C+T/C+T-pseudo	SAS	400	0.0101822	0.012133
0.1% Causal SNPs	LDpred2/LDpred2-pseudo	SAS	400	0.0243399	0.0268541
0.1% Causal SNPs	Lassosum2/Lassosum2-pseudo	SAS	400	0.0159463	0.0186895
0.1% Causal SNPs	Ensemble/Ensemble-pseudo	SAS	400	0.0216395	0.0241958
0.1% Causal SNPs	Ensemble-ARM/Ensemble-ARM-pseudo	SAS	400	0.0216395	0.0198002
0.05% Causal SNPs	C+T/C+T-pseudo	EUR	400	0.0136795	0.0132098
0.05% Causal SNPs	LDpred2/LDpred2-pseudo	EUR	400	0.0330881	0.0358437
0.05% Causal SNPs	Lassosum2/Lassosum2-pseudo	EUR	400	0.0228894	0.0277044
0.05% Causal SNPs	Ensemble/Ensemble-pseudo	EUR	400	0.0298403	0.0340686
0.05% Causal SNPs	Ensemble-ARM/Ensemble-ARM-pseudo	EUR	400	0.0298403	0.0275581
0.05% Causal SNPs	C+T/C+T-pseudo	AFR	400	0.00328228	0.00491384
0.05% Causal SNPs	LDpred2/LDpred2-pseudo	AFR	400	0.0076341	0.00893269
0.05% Causal SNPs	Lassosum2/Lassosum2-pseudo	AFR	400	0.0034747	0.00584571
0.05% Causal SNPs	Ensemble/Ensemble-pseudo	AFR	400	0.00490321	0.00542366
0.05% Causal SNPs	Ensemble-ARM/Ensemble-ARM-pseudo	AFR	400	0.00490321	0.00581973
0.05% Causal SNPs	C+T/C+T-pseudo	AMR	400	0.00936931	0.0111268
0.05% Causal SNPs	LDpred2/LDpred2-pseudo	AMR	400	0.0202205	0.0212834
0.05% Causal SNPs	Lassosum2/Lassosum2-pseudo	AMR	400	0.00994428	0.0108108
0.05% Causal SNPs	Ensemble/Ensemble-pseudo	AMR	400	0.0169981	0.0152592
0.05% Causal SNPs	Ensemble-ARM/Ensemble-ARM-pseudo	AMR	400	0.0169981	0.0160239
0.05% Causal SNPs	C+T/C+T-pseudo	EAS	400	0.0141464	0.0106649
0.05% Causal SNPs	LDpred2/LDpred2-pseudo	EAS	400	0.0342226	0.0373201
0.05% Causal SNPs	Lassosum2/Lassosum2-pseudo	EAS	400	0.0238044	0.022615
0.05% Causal SNPs	Ensemble/Ensemble-pseudo	EAS	400	0.0312537	0.0354341
0.05% Causal SNPs	Ensemble-ARM/Ensemble-ARM-pseudo	EAS	400	0.0312537	0.0270213
0.05% Causal SNPs	C+T/C+T-pseudo	SAS	400	0.0106007	0.00884578
0.05% Causal SNPs	LDpred2/LDpred2-pseudo	SAS	400	0.0295629	0.03082
0.05% Causal SNPs	Lassosum2/Lassosum2-pseudo	SAS	400	0.0168938	0.015348
0.05% Causal SNPs	Ensemble/Ensemble-pseudo	SAS	400	0.0256152	0.0226224
0.05% Causal SNPs	Ensemble-ARM/Ensemble-ARM-pseudo	SAS	400	0.0256152	0.0222662
1% Causal SNPs	C+T/C+T-pseudo	EUR	800	0.0161703	0.0177435
1% Causal SNPs	LDpred2/LDpred2-pseudo	EUR	800	0.0258927	0.0253964
1% Causal SNPs	Lassosum2/Lassosum2-pseudo	EUR	800	0.015242	0.0166814
1% Causal SNPs	Ensemble/Ensemble-pseudo	EUR	800	0.0229684	0.0229653
1% Causal SNPs	Ensemble-ARM/Ensemble-ARM-pseudo	EUR	800	0.0229684	0.0222847
1% Causal SNPs	C+T/C+T-pseudo	AFR	800	0.00511921	0.00733022
1% Causal SNPs	LDpred2/LDpred2-pseudo	AFR	800	0.0107228	0.011228
1% Causal SNPs	Lassosum2/Lassosum2-pseudo	AFR	800	0.00538522	0.0101003
1% Causal SNPs	Ensemble/Ensemble-pseudo	AFR	800	0.00804995	0.00820993
1% Causal SNPs	Ensemble-ARM/Ensemble-ARM-pseudo	AFR	800	0.00804995	0.0100163
1% Causal SNPs	C+T/C+T-pseudo	AMR	800	0.0155185	0.0173707
1% Causal SNPs	LDpred2/LDpred2-pseudo	AMR	800	0.0251135	0.0257439
1% Causal SNPs	Lassosum2/Lassosum2-pseudo	AMR	800	0.0111555	0.0148429
1% Causal SNPs	Ensemble/Ensemble-pseudo	AMR	800	0.0224705	0.02096
1% Causal SNPs	Ensemble-ARM/Ensemble-ARM-pseudo	AMR	800	0.0224705	0.0209515
1% Causal SNPs	C+T/C+T-pseudo	EAS	800	0.01211	0.0126354
1% Causal SNPs	LDpred2/LDpred2-pseudo	EAS	800	0.0249371	0.025058
1% Causal SNPs	Lassosum2/Lassosum2-pseudo	EAS	800	0.0135248	0.015367
1% Causal SNPs	Ensemble/Ensemble-pseudo	EAS	800	0.0226238	0.025058
1% Causal SNPs	Ensemble-ARM/Ensemble-ARM-pseudo	EAS	800	0.0226238	0.0207814
1% Causal SNPs	C+T/C+T-pseudo	SAS	800	0.0117312	0.0148437
1% Causal SNPs	LDpred2/LDpred2-pseudo	SAS	800	0.0239958	0.0246145
1% Causal SNPs	Lassosum2/Lassosum2-pseudo	SAS	800	0.0121887	0.0131842
1% Causal SNPs	Ensemble/Ensemble-pseudo	SAS	800	0.0212998	0.0239862
1% Causal SNPs	Ensemble-ARM/Ensemble-ARM-pseudo	SAS	800	0.0212998	0.0202644
0.1% Causal SNPs	C+T/C+T-pseudo	EUR	800	0.00683508	0.00794398
0.1% Causal SNPs	LDpred2/LDpred2-pseudo	EUR	800	0.0187731	0.0183944
0.1% Causal SNPs	Lassosum2/Lassosum2-pseudo	EUR	800	0.0111361	0.0134658
0.1% Causal SNPs	Ensemble/Ensemble-pseudo	EUR	800	0.0171471	0.016297
0.1% Causal SNPs	Ensemble-ARM/Ensemble-ARM-pseudo	EUR	800	0.0171471	0.0156344
0.1% Causal SNPs	C+T/C+T-pseudo	AFR	800	0.00487435	0.00660934
0.1% Causal SNPs	LDpred2/LDpred2-pseudo	AFR	800	0.00666787	0.00704147
0.1% Causal SNPs	Lassosum2/Lassosum2-pseudo	AFR	800	0.00481213	0.00640595
0.1% Causal SNPs	Ensemble/Ensemble-pseudo	AFR	800	0.00611439	0.00685535
0.1% Causal SNPs	Ensemble-ARM/Ensemble-ARM-pseudo	AFR	800	0.00611439	0.00692697
0.1% Causal SNPs	C+T/C+T-pseudo	AMR	800	0.0102816	0.0116659
0.1% Causal SNPs	LDpred2/LDpred2-pseudo	AMR	800	0.017965	0.0182487
0.1% Causal SNPs	Lassosum2/Lassosum2-pseudo	AMR	800	0.00954224	0.0100947
0.1% Causal SNPs	Ensemble/Ensemble-pseudo	AMR	800	0.0166503	0.0151528
0.1% Causal SNPs	Ensemble-ARM/Ensemble-ARM-pseudo	AMR	800	0.0166503	0.0156704
0.1% Causal SNPs	C+T/C+T-pseudo	EAS	800	0.0109315	0.0126459
0.1% Causal SNPs	LDpred2/LDpred2-pseudo	EAS	800	0.0235356	0.0236255
0.1% Causal SNPs	Lassosum2/Lassosum2-pseudo	EAS	800	0.0138611	0.0164492
0.1% Causal SNPs	Ensemble/Ensemble-pseudo	EAS	800	0.0216914	0.020055
0.1% Causal SNPs	Ensemble-ARM/Ensemble-ARM-pseudo	EAS	800	0.0216914	0.020078
0.1% Causal SNPs	C+T/C+T-pseudo	SAS	800	0.0110029	0.0122129
0.1% Causal SNPs	LDpred2/LDpred2-pseudo	SAS	800	0.0256606	0.0268541
0.1% Causal SNPs	Lassosum2/Lassosum2-pseudo	SAS	800	0.0177901	0.0187344
0.1% Causal SNPs	Ensemble/Ensemble-pseudo	SAS	800	0.0241124	0.0248826
0.1% Causal SNPs	Ensemble-ARM/Ensemble-ARM-pseudo	SAS	800	0.0241124	0.0217786
0.05% Causal SNPs	C+T/C+T-pseudo	EUR	800	0.0137609	0.0132752
0.05% Causal SNPs	LDpred2/LDpred2-pseudo	EUR	800	0.0350379	0.0358437
0.05% Causal SNPs	Lassosum2/Lassosum2-pseudo	EUR	800	0.0241374	0.0277871
0.05% Causal SNPs	Ensemble/Ensemble-pseudo	EUR	800	0.0328741	0.0347264
0.05% Causal SNPs	Ensemble-ARM/Ensemble-ARM-pseudo	EUR	800	0.0328741	0.0299852
0.05% Causal SNPs	C+T/C+T-pseudo	AFR	800	0.00388472	0.00491606
0.05% Causal SNPs	LDpred2/LDpred2-pseudo	AFR	800	0.00860347	0.00893269
0.05% Causal SNPs	Lassosum2/Lassosum2-pseudo	AFR	800	0.00439403	0.00588539
0.05% Causal SNPs	Ensemble/Ensemble-pseudo	AFR	800	0.0064081	0.00608321
0.05% Causal SNPs	Ensemble-ARM/Ensemble-ARM-pseudo	AFR	800	0.0064081	0.00647093
0.05% Causal SNPs	C+T/C+T-pseudo	AMR	800	0.0100278	0.0111514
0.05% Causal SNPs	LDpred2/LDpred2-pseudo	AMR	800	0.0220106	0.0212834
0.05% Causal SNPs	Lassosum2/Lassosum2-pseudo	AMR	800	0.0116682	0.0111327
0.05% Causal SNPs	Ensemble/Ensemble-pseudo	AMR	800	0.0202772	0.0175546
0.05% Causal SNPs	Ensemble-ARM/Ensemble-ARM-pseudo	AMR	800	0.0202772	0.0186472
0.05% Causal SNPs	C+T/C+T-pseudo	EAS	800	0.0150564	0.0109379
0.05% Causal SNPs	LDpred2/LDpred2-pseudo	EAS	800	0.0361018	0.0373201
0.05% Causal SNPs	Lassosum2/Lassosum2-pseudo	EAS	800	0.0257712	0.0230889
0.05% Causal SNPs	Ensemble/Ensemble-pseudo	EAS	800	0.0346467	0.0358282
0.05% Causal SNPs	Ensemble-ARM/Ensemble-ARM-pseudo	EAS	800	0.0346467	0.0297357
0.05% Causal SNPs	C+T/C+T-pseudo	SAS	800	0.0114998	0.0091108
0.05% Causal SNPs	LDpred2/LDpred2-pseudo	SAS	800	0.0310431	0.03082
0.05% Causal SNPs	Lassosum2/Lassosum2-pseudo	SAS	800	0.0187239	0.0158514
0.05% Causal SNPs	Ensemble/Ensemble-pseudo	SAS	800	0.0286981	0.0245896
0.05% Causal SNPs	Ensemble-ARM/Ensemble-ARM-pseudo	SAS	800	0.0286981	0.0247325
1% Causal SNPs	C+T/C+T-pseudo	EUR	1000	0.0166583	0.0177435
1% Causal SNPs	LDpred2/LDpred2-pseudo	EUR	1000	0.0263046	0.0253964
1% Causal SNPs	Lassosum2/Lassosum2-pseudo	EUR	1000	0.0157999	0.0167225
1% Causal SNPs	Ensemble/Ensemble-pseudo	EUR	1000	0.0237488	0.0233995
1% Causal SNPs	Ensemble-ARM/Ensemble-ARM-pseudo	EUR	1000	0.0237488	0.0228629
1% Causal SNPs	C+T/C+T-pseudo	AFR	1000	0.00548711	0.00733022
1% Causal SNPs	LDpred2/LDpred2-pseudo	AFR	1000	0.011036	0.011228
1% Causal SNPs	Lassosum2/Lassosum2-pseudo	AFR	1000	0.00585384	0.0101003
1% Causal SNPs	Ensemble/Ensemble-pseudo	AFR	1000	0.00866661	0.0085138
1% Causal SNPs	Ensemble-ARM/Ensemble-ARM-pseudo	AFR	1000	0.00866661	0.0101828
1% Causal SNPs	C+T/C+T-pseudo	AMR	1000	0.0161603	0.0173707
1% Causal SNPs	LDpred2/LDpred2-pseudo	AMR	1000	0.0254005	0.0257439
1% Causal SNPs	Lassosum2/Lassosum2-pseudo	AMR	1000	0.0121272	0.0148429
1% Causal SNPs	Ensemble/Ensemble-pseudo	AMR	1000	0.023603	0.0217528
1% Causal SNPs	Ensemble-ARM/Ensemble-ARM-pseudo	AMR	1000	0.023603	0.0218575
1% Causal SNPs	C+T/C+T-pseudo	EAS	1000	0.0123724	0.0126377
1% Causal SNPs	LDpred2/LDpred2-pseudo	EAS	1000	0.0250408	0.025058
1% Causal SNPs	Lassosum2/Lassosum2-pseudo	EAS	1000	0.0138061	0.01537
1% Causal SNPs	Ensemble/Ensemble-pseudo	EAS	1000	0.023197	0.025058
1% Causal SNPs	Ensemble-ARM/Ensemble-ARM-pseudo	EAS	1000	0.023197	0.02124
1% Causal SNPs	C+T/C+T-pseudo	SAS	1000	0.012132	0.0148437
1% Causal SNPs	LDpred2/LDpred2-pseudo	SAS	1000	0.0241501	0.0246145
1% Causal SNPs	Lassosum2/Lassosum2-pseudo	SAS	1000	0.0125812	0.0132242
1% Causal SNPs	Ensemble/Ensemble-pseudo	SAS	1000	0.0219793	0.0240332
1% Causal SNPs	Ensemble-ARM/Ensemble-ARM-pseudo	SAS	1000	0.0219793	0.0208135
0.1% Causal SNPs	C+T/C+T-pseudo	EUR	1000	0.00691191	0.00793971
0.1% Causal SNPs	LDpred2/LDpred2-pseudo	EUR	1000	0.0189512	0.0183944
0.1% Causal SNPs	Lassosum2/Lassosum2-pseudo	EUR	1000	0.0113585	0.0134741
0.1% Causal SNPs	Ensemble/Ensemble-pseudo	EUR	1000	0.0176929	0.0166284
0.1% Causal SNPs	Ensemble-ARM/Ensemble-ARM-pseudo	EUR	1000	0.0176929	0.016071
0.1% Causal SNPs	C+T/C+T-pseudo	AFR	1000	0.00509167	0.00660934
0.1% Causal SNPs	LDpred2/LDpred2-pseudo	AFR	1000	0.00672309	0.00704147
0.1% Causal SNPs	Lassosum2/Lassosum2-pseudo	AFR	1000	0.00501157	0.00641507
0.1% Causal SNPs	Ensemble/Ensemble-pseudo	AFR	1000	0.00634408	0.00694739
0.1% Causal SNPs	Ensemble-ARM/Ensemble-ARM-pseudo	AFR	1000	0.00634408	0.00700934
0.1% Causal SNPs	C+T/C+T-pseudo	AMR	1000	0.01045	0.0116636
0.1% Causal SNPs	LDpred2/LDpred2-pseudo	AMR	1000	0.0182017	0.0182487
0.1% Causal SNPs	Lassosum2/Lassosum2-pseudo	AMR	1000	0.0100567	0.010172
0.1% Causal SNPs	Ensemble/Ensemble-pseudo	AMR	1000	0.0172011	0.0155383
0.1% Causal SNPs	Ensemble-ARM/Ensemble-ARM-pseudo	AMR	1000	0.0172011	0.016111
0.1% Causal SNPs	C+T/C+T-pseudo	EAS	1000	0.0113407	0.0127065
0.1% Causal SNPs	LDpred2/LDpred2-pseudo	EAS	1000	0.0238219	0.0236255
0.1% Causal SNPs	Lassosum2/Lassosum2-pseudo	EAS	1000	0.0143886	0.0164493
0.1% Causal SNPs	Ensemble/Ensemble-pseudo	EAS	1000	0.0225466	0.0205378
0.1% Causal SNPs	Ensemble-ARM/Ensemble-ARM-pseudo	EAS	1000	0.0225466	0.0207622
0.1% Causal SNPs	C+T/C+T-pseudo	SAS	1000	0.0112427	0.0122355
0.1% Causal SNPs	LDpred2/LDpred2-pseudo	SAS	1000	0.0258914	0.0268541
0.1% Causal SNPs	Lassosum2/Lassosum2-pseudo	SAS	1000	0.0181354	0.0187821
0.1% Causal SNPs	Ensemble/Ensemble-pseudo	SAS	1000	0.0247572	0.0250769
0.1% Causal SNPs	Ensemble-ARM/Ensemble-ARM-pseudo	SAS	1000	0.0247572	0.0222944
0.05% Causal SNPs	C+T/C+T-pseudo	EUR	1000	0.014014	0.0133172
0.05% Causal SNPs	LDpred2/LDpred2-pseudo	EUR	1000	0.0357661	0.0358437
0.05% Causal SNPs	Lassosum2/Lassosum2-pseudo	EUR	1000	0.0248275	0.0278216
0.05% Causal SNPs	Ensemble/Ensemble-pseudo	EUR	1000	0.0339399	0.0350137
0.05% Causal SNPs	Ensemble-ARM/Ensemble-ARM-pseudo	EUR	1000	0.0339399	0.0308378
0.05% Causal SNPs	C+T/C+T-pseudo	AFR	1000	0.00401309	0.00492439
0.05% Causal SNPs	LDpred2/LDpred2-pseudo	AFR	1000	0.00885814	0.00893269
0.05% Causal SNPs	Lassosum2/Lassosum2-pseudo	AFR	1000	0.00478924	0.00589205
0.05% Causal SNPs	Ensemble/Ensemble-pseudo	AFR	1000	0.00713762	0.00648716
0.05% Causal SNPs	Ensemble-ARM/Ensemble-ARM-pseudo	AFR	1000	0.00713762	0.0069142
0.05% Causal SNPs	C+T/C+T-pseudo	AMR	1000	0.0102907	0.0111752
0.05% Causal SNPs	LDpred2/LDpred2-pseudo	AMR	1000	0.0223011	0.0212834
0.05% Causal SNPs	Lassosum2/Lassosum2-pseudo	AMR	1000	0.0120137	0.0112188
0.05% Causal SNPs	Ensemble/Ensemble-pseudo	AMR	1000	0.0209501	0.0180256
0.05% Causal SNPs	Ensemble-ARM/Ensemble-ARM-pseudo	AMR	1000	0.0209501	0.0191855
0.05% Causal SNPs	C+T/C+T-pseudo	EAS	1000	0.015311	0.0110143
0.05% Causal SNPs	LDpred2/LDpred2-pseudo	EAS	1000	0.0366549	0.0373201
0.05% Causal SNPs	Lassosum2/Lassosum2-pseudo	EAS	1000	0.026359	0.0232486
0.05% Causal SNPs	Ensemble/Ensemble-pseudo	EAS	1000	0.0354472	0.035959
0.05% Causal SNPs	Ensemble-ARM/Ensemble-ARM-pseudo	EAS	1000	0.0354472	0.0303761
0.05% Causal SNPs	C+T/C+T-pseudo	SAS	1000	0.0116493	0.00915564
0.05% Causal SNPs	LDpred2/LDpred2-pseudo	SAS	1000	0.0312595	0.03082
0.05% Causal SNPs	Lassosum2/Lassosum2-pseudo	SAS	1000	0.0189193	0.0158989
0.05% Causal SNPs	Ensemble/Ensemble-pseudo	SAS	1000	0.0290917	0.0248564
0.05% Causal SNPs	Ensemble-ARM/Ensemble-ARM-pseudo	SAS	1000	0.0290917	0.0250474
Note: results in each setting are summarizes across 10 different GWAS summary statistics and 100 random sets of tuning (Ntuning) and testing (Ntesting = 2500) data.

### Sheet: Supplementary Table 2
Supplementary Table 2. Phenotype-specific sample sizes and numbers of SNPs of the EUR GWAS summary statistics from UKB on multi-organ body imaging phenotypes.
Phenotype Category	Phenotype ID	Phenotype1	Ancestry group2	NGWAS (UKB)	Nvalidation (UKB Tuning + Testing)	Number of SNPs included
Abdominal	abdominal9	Abdominal_fat_ratio_22434	EUR	34979	2227	1149552
Abdominal	abdominal21	Abdominal_subcutaneous_adipose_tissue_volume_ASAT_22408	EUR	35041	2227	1149551
Abdominal	abdominal24	Anterior_thigh_fat_free_muscle_volume_left_22405	EUR	33462	2227	1149552
Abdominal	abdominal25	Anterior_thigh_fat_free_muscle_volume_right_22403	EUR	34095	2227	1149552
Abdominal	abdominal10	Anterior_thigh_muscle_fat_infiltration_MFI_left_24353	EUR	33312	2227	1149552
Abdominal	abdominal11	Anterior_thigh_muscle_fat_infiltration_MFI_right_24354	EUR	33940	2227	1149552
Abdominal	abdominal12	FR_liver_PDFF_mean_24352	EUR	25618	2227	1149550
Abdominal	abdominal1	Kidney_distance_21163	EUR	33436	2227	1149553
Abdominal	abdominal2	Kidney_parenchyma_left_21161	EUR	33465	2227	1149553
Abdominal	abdominal3	Kidney_parenchyma_right_21162	EUR	33463	2227	1149553
Abdominal	abdominal4	Kidney_parenchyma_total_21160	EUR	33477	2227	1149553
Abdominal	abdominal38	Left_kidney_volume_21081	EUR	34708	2227	1149552
Abdominal	abdominal33	Liver_iron_21089	EUR	26708	2227	1149552
Abdominal	abdominal7	Liver_iron_40060	EUR	33350	2227	1149554
Abdominal	abdominal6	Liver_iron_corrected_T1_40062	EUR	28409	2227	1149551
Abdominal	abdominal29	Liver_iron_Fe_gradient_echo_21093	EUR	9023	2227	1149521
Abdominal	abdominal32	Liver_PDFF_fat_fraction_21088	EUR	24633	2227	1149552
Abdominal	abdominal28	Liver_PDFF_fat_fraction_gradient_echo_21092	EUR	8149	2227	1149501
Abdominal	abdominal31	Liver_volume_21080	EUR	34542	2227	1149552
Abdominal	abdominal30	Lung_volume_21084	EUR	34662	2227	1149552
Abdominal	abdominal13	Muscle_fat_infiltration_22435	EUR	34868	2227	1149552
Abdominal	abdominal36	Pancreas_iron_21091	EUR	26026	2227	1149550
Abdominal	abdominal35	Pancreas_PDFF_fat_fraction_21090	EUR	25782	2227	1149552
Abdominal	abdominal34	Pancreas_volume_21087	EUR	33515	2227	1149553
Abdominal	abdominal26	Posterior_thigh_fat_free_muscle_volume_left_22406	EUR	33511	2227	1149552
Abdominal	abdominal27	Posterior_thigh_fat_free_muscle_volume_right_22404	EUR	34033	2227	1149553
Abdominal	abdominal14	Posterior_thigh_muscle_fat_infiltration_MFI_left_23355	EUR	33421	2227	1149552
Abdominal	abdominal15	Posterior_thigh_muscle_fat_infiltration_MFI_right_23356	EUR	33931	2227	1149553
Abdominal	abdominal5	Proton_density_fat_fraction_40061	EUR	31281	2227	1149550
Abdominal	abdominal39	Right_kidney_volume_21082	EUR	34698	2227	1149552
Abdominal	abdominal37	Spleen_volume_21083	EUR	34574	2227	1149552
Abdominal	abdominal40	Subcutaneous_fat_volume_21086	EUR	34640	2227	1149552
Abdominal	abdominal8	tenP_liver_PDFF_22436	EUR	8197	2227	1149506
Abdominal	abdominal16	Total_abdominal_adipose_tissue_index_22432	EUR	35591	2227	1149552
Abdominal	abdominal19	Total_adipose_tissue_volume_22415	EUR	7731	2227	1149506
Abdominal	abdominal20	Total_lean_tissue_volume_22416	EUR	7737	2227	1149507
Abdominal	abdominal23	Total_thigh_fat_free_muscle_volume_22409	EUR	35013	2227	1149552
Abdominal	abdominal18	Total_trunk_fat_volume_22410	EUR	35594	2227	1149552
Abdominal	abdominal22	Visceral_adipose_tissue_volume_VAT_22407	EUR	35499	2227	1149553
Abdominal	abdominal41	Visceral_fat_volume_21085	EUR	34707	2227	1149552
Abdominal	abdominal17	Weight_to_muscle_ratio_22433	EUR	34992	2227	1149552
Cardiovascular	heart38	AAo_aortic_distensibility	EUR	27255	8172	1149548
Cardiovascular	heart36	AAo_max_area	EUR	30221	8172	1149551
Cardiovascular	heart37	AAo_min_area	EUR	30224	8172	1149551
Cardiovascular	heart41	DAo_aortic_distensibility	EUR	27335	8172	1149547
Cardiovascular	heart39	DAo_max_area	EUR	30231	8172	1149551
Cardiovascular	heart40	DAo_min_area	EUR	30233	8172	1149551
Cardiovascular	heart49	Ecc_AHA_1	EUR	30662	8172	1149550
Cardiovascular	heart58	Ecc_AHA_10	EUR	30658	8172	1149550
Cardiovascular	heart59	Ecc_AHA_11	EUR	30662	8172	1149550
Cardiovascular	heart60	Ecc_AHA_12	EUR	30660	8172	1149550
Cardiovascular	heart61	Ecc_AHA_13	EUR	30661	8172	1149550
Cardiovascular	heart62	Ecc_AHA_14	EUR	30654	8172	1149550
Cardiovascular	heart63	Ecc_AHA_15	EUR	30658	8172	1149550
Cardiovascular	heart64	Ecc_AHA_16	EUR	30659	8172	1149550
Cardiovascular	heart50	Ecc_AHA_2	EUR	30660	8172	1149550
Cardiovascular	heart51	Ecc_AHA_3	EUR	30657	8172	1149550
Cardiovascular	heart52	Ecc_AHA_4	EUR	30658	8172	1149551
Cardiovascular	heart53	Ecc_AHA_5	EUR	30661	8172	1149550
Cardiovascular	heart54	Ecc_AHA_6	EUR	30666	8172	1149550
Cardiovascular	heart55	Ecc_AHA_7	EUR	30660	8172	1149551
Cardiovascular	heart56	Ecc_AHA_8	EUR	30662	8172	1149550
Cardiovascular	heart57	Ecc_AHA_9	EUR	30660	8172	1149551
Cardiovascular	heart65	Ecc_global	EUR	30654	8172	1149551
Cardiovascular	heart42	Ell_1	EUR	30331	8172	1149550
Cardiovascular	heart43	Ell_2	EUR	30418	8172	1149550
Cardiovascular	heart44	Ell_3	EUR	30505	8172	1149551
Cardiovascular	heart45	Ell_4	EUR	30556	8172	1149550
Cardiovascular	heart46	Ell_5	EUR	30443	8172	1149550
Cardiovascular	heart47	Ell_6	EUR	30514	8172	1149550
Cardiovascular	heart48	Ell_global	EUR	30596	8172	1149550
Cardiovascular	heart66	Err_AHA_1	EUR	30645	8172	1149550
Cardiovascular	heart75	Err_AHA_10	EUR	30620	8172	1149550
Cardiovascular	heart76	Err_AHA_11	EUR	30613	8172	1149550
Cardiovascular	heart77	Err_AHA_12	EUR	30619	8172	1149550
Cardiovascular	heart78	Err_AHA_13	EUR	30656	8172	1149550
Cardiovascular	heart79	Err_AHA_14	EUR	30616	8172	1149550
Cardiovascular	heart80	Err_AHA_15	EUR	30647	8172	1149550
Cardiovascular	heart81	Err_AHA_16	EUR	30649	8172	1149550
Cardiovascular	heart67	Err_AHA_2	EUR	30565	8172	1149550
Cardiovascular	heart68	Err_AHA_3	EUR	30608	8172	1149550
Cardiovascular	heart69	Err_AHA_4	EUR	30649	8172	1149550
Cardiovascular	heart70	Err_AHA_5	EUR	30631	8172	1149550
Cardiovascular	heart71	Err_AHA_6	EUR	30601	8172	1149551
Cardiovascular	heart72	Err_AHA_7	EUR	30653	8172	1149550
Cardiovascular	heart73	Err_AHA_8	EUR	30618	8172	1149551
Cardiovascular	heart74	Err_AHA_9	EUR	30632	8172	1149550
Cardiovascular	heart82	Err_global	EUR	30659	8172	1149550
Cardiovascular	heart31	LAEF	EUR	30344	8172	1149550
Cardiovascular	heart30	LASV	EUR	30498	8172	1149551
Cardiovascular	heart28	LAV_max	EUR	30451	8172	1149550
Cardiovascular	heart29	LAV_min	EUR	30239	8172	1149551
Cardiovascular	heart5	LVCO	EUR	30645	8172	1149550
Cardiovascular	heart1	LVEDV	EUR	30652	8172	1149550
Cardiovascular	heart4	LVEF	EUR	30637	8172	1149550
Cardiovascular	heart2	LVESV	EUR	30582	8172	1149550
Cardiovascular	heart6	LVM	EUR	30664	8172	1149550
Cardiovascular	heart3	LVSV	EUR	30658	8172	1149550
Cardiovascular	heart35	RAEF	EUR	30426	8172	1149550
Cardiovascular	heart34	RASV	EUR	30453	8172	1149550
Cardiovascular	heart32	RAV_max	EUR	30423	8172	1149551
Cardiovascular	heart33	RAV_min	EUR	30354	8172	1149551
Cardiovascular	heart7	RVEDV	EUR	30662	8172	1149551
Cardiovascular	heart10	RVEF	EUR	30628	8172	1149551
Cardiovascular	heart8	RVESV	EUR	30661	8172	1149550
Cardiovascular	heart9	RVSV	EUR	30659	8172	1149551
Cardiovascular	heart11	WT_AHA_1	EUR	30660	8172	1149550
Cardiovascular	heart20	WT_AHA_10	EUR	30659	8172	1149550
Cardiovascular	heart21	WT_AHA_11	EUR	30658	8172	1149550
Cardiovascular	heart22	WT_AHA_12	EUR	30651	8172	1149550
Cardiovascular	heart23	WT_AHA_13	EUR	30647	8172	1149550
Cardiovascular	heart24	WT_AHA_14	EUR	30652	8172	1149550
Cardiovascular	heart25	WT_AHA_15	EUR	30657	8172	1149550
Cardiovascular	heart26	WT_AHA_16	EUR	30649	8172	1149550
Cardiovascular	heart12	WT_AHA_2	EUR	30660	8172	1149550
Cardiovascular	heart13	WT_AHA_3	EUR	30657	8172	1149550
Cardiovascular	heart14	WT_AHA_4	EUR	30656	8172	1149550
Cardiovascular	heart15	WT_AHA_5	EUR	30650	8172	1149551
Cardiovascular	heart16	WT_AHA_6	EUR	30644	8172	1149550
Cardiovascular	heart17	WT_AHA_7	EUR	30656	8172	1149550
Cardiovascular	heart18	WT_AHA_8	EUR	30645	8172	1149550
Cardiovascular	heart19	WT_AHA_9	EUR	30651	8172	1149550
Cardiovascular	heart27	WT_global	EUR	30659	8172	1149550
Eye OCT	eye_oct15	Disc_diameter_trans_left	EUR	45750	4611	933240
Eye OCT	eye_oct16	ELM_ISOS_thickness_central_subfield_left	EUR	51427	4611	933239
Eye OCT	eye_oct17	ELM_ISOS_thickness_central_subfield_right	EUR	51322	4611	933239
Eye OCT	eye_oct18	ELM_ISOS_thickness_inner_subfield_left	EUR	50736	4611	933238
Eye OCT	eye_oct19	ELM_ISOS_thickness_inner_subfield_right	EUR	51001	4611	933239
Eye OCT	eye_oct1	ELM_ISOS_thickness_left	EUR	50151	4611	933239
Eye OCT	eye_oct20	ELM_ISOS_thickness_outer_subfield_left	EUR	50163	4611	933239
Eye OCT	eye_oct21	ELM_ISOS_thickness_outer_subfield_right	EUR	50504	4611	933238
Eye OCT	eye_oct2	ELM_ISOS_thickness_right	EUR	50458	4611	933238
Eye OCT	eye_oct9	GCIPL_thickness_left	EUR	50851	4611	933238
Eye OCT	eye_oct10	GCIPL_thickness_right	EUR	51230	4611	933238
Eye OCT	eye_oct22	INL_ELM_thickness_central_subfield_left	EUR	51726	4611	933239
Eye OCT	eye_oct23	INL_ELM_thickness_central_subfield_right	EUR	51805	4611	933238
Eye OCT	eye_oct24	INL_ELM_thickness_inner_subfield_left	EUR	51135	4611	933238
Eye OCT	eye_oct25	INL_ELM_thickness_inner_subfield_right	EUR	51575	4611	933239
Eye OCT	eye_oct3	INL_ELM_thickness_left	EUR	50754	4611	933238
Eye OCT	eye_oct26	INL_ELM_thickness_outer_subfield_left	EUR	50778	4611	933238
Eye OCT	eye_oct27	INL_ELM_thickness_outer_subfield_right	EUR	51174	4611	933239
Eye OCT	eye_oct4	INL_ELM_thickness_right	EUR	51154	4611	933239
Eye OCT	eye_oct28	INL_RPE_thickness_central_subfield_left	EUR	51694	4611	933238
Eye OCT	eye_oct29	INL_RPE_thickness_central_subfield_right	EUR	51784	4611	933238
Eye OCT	eye_oct30	INL_RPE_thickness_inner_subfield_left	EUR	51122	4611	933238
Eye OCT	eye_oct31	INL_RPE_thickness_inner_subfield_right	EUR	51573	4611	933239
Eye OCT	eye_oct5	INL_RPE_thickness_left	EUR	50705	4611	933238
Eye OCT	eye_oct32	INL_RPE_thickness_outer_subfield_left	EUR	50717	4611	933238
Eye OCT	eye_oct33	INL_RPE_thickness_outer_subfield_right	EUR	51125	4611	933239
Eye OCT	eye_oct6	INL_RPE_thickness_right	EUR	51122	4611	933239
Eye OCT	eye_oct11	INL_thickness_left	EUR	50689	4611	933238
Eye OCT	eye_oct12	INL_thickness_right	EUR	51093	4611	933239
Eye OCT	eye_oct34	ISOS_RPE_thickness_central_subfield_left	EUR	51385	4611	933238
Eye OCT	eye_oct35	ISOS_RPE_thickness_central_subfield_right	EUR	51125	4611	933239
Eye OCT	eye_oct36	ISOS_RPE_thickness_inner_subfield_left	EUR	51019	4611	933238
Eye OCT	eye_oct37	ISOS_RPE_thickness_inner_subfield_right	EUR	51200	4611	933239
Eye OCT	eye_oct7	ISOS_RPE_thickness_left	EUR	50384	4611	933238
Eye OCT	eye_oct38	ISOS_RPE_thickness_outer_subfield_left	EUR	50314	4611	933238
Eye OCT	eye_oct39	ISOS_RPE_thickness_outer_subfield_right	EUR	50484	4611	933238
Eye OCT	eye_oct8	ISOS_RPE_thickness_right	EUR	50548	4611	933238
Eye OCT	eye_oct40	mean_of_vertical_disc_diameter_left	EUR	45741	4611	933240
Eye OCT	eye_oct41	overall_average_retinal_pigment_epithelium_thickness_left	EUR	50439	4611	933238
Eye OCT	eye_oct42	overall_average_retinal_pigment_epithelium_thickness_right	EUR	50780	4611	933239
Eye OCT	eye_oct43	overall_macular_thickness_left	EUR	50662	4611	933238
Eye OCT	eye_oct44	overall_macular_thickness_right	EUR	51058	4611	933239
Eye OCT	eye_oct13	RNFL_thickness_left	EUR	50675	4611	933239
Eye OCT	eye_oct14	RNFL_thickness_right	EUR	51114	4611	933239
Eye OCT	eye_oct45	VCDR_left	EUR	44583	4611	933239
Eye OCT	eye_oct46	VCDR_regressed_left	EUR	44583	4611	933239
1 Phenotype name is in the format {description}_{UKB Data Field}.
2 EUR denotes European ancestry.

### Sheet: Supplementary Table 3
Supplementary Table 3. Evaluation of single-ancestry PRS pseudo-training in comparison with individual-level tuning data-based training on multi-organ body imaging phenotypes with UKB data.
Phenotype Category	Phenotype	Method	Ancestry Group	R2 (Parameters Tuned on Individual-Level Data)	R2 (Pseudo Training)
Eye OCT	eye_oct1	C+T/C+T-pseudo	EUR	0.0377	0.0377
Eye OCT	eye_oct1	Lassosum2/Lassosum2-pseudo	EUR	0.0428	0.0365
Eye OCT	eye_oct1	LDpred2/LDpred2-pseudo	EUR	0.0463	0.0463
Eye OCT	eye_oct1	Ensemble/Ensemble-pseudo	EUR	0.046	0.0491
Eye OCT	eye_oct1	Ensemble-ARM/Ensemble-ARM-pseudo	EUR	0.046	0.0481
Eye OCT	eye_oct2	C+T/C+T-pseudo	EUR	0.0176	0.0162
Eye OCT	eye_oct2	Lassosum2/Lassosum2-pseudo	EUR	0.0207	0.0211
Eye OCT	eye_oct2	LDpred2/LDpred2-pseudo	EUR	0.0266	0.0286
Eye OCT	eye_oct2	Ensemble/Ensemble-pseudo	EUR	0.0267	0.0278
Eye OCT	eye_oct2	Ensemble-ARM/Ensemble-ARM-pseudo	EUR	0.0267	0.0268
Eye OCT	eye_oct3	C+T/C+T-pseudo	EUR	0.0831	0.0866
Eye OCT	eye_oct3	Lassosum2/Lassosum2-pseudo	EUR	0.126	0.117
Eye OCT	eye_oct3	LDpred2/LDpred2-pseudo	EUR	0.128	0.127
Eye OCT	eye_oct3	Ensemble/Ensemble-pseudo	EUR	0.127	0.131
Eye OCT	eye_oct3	Ensemble-ARM/Ensemble-ARM-pseudo	EUR	0.127	0.126
Eye OCT	eye_oct4	C+T/C+T-pseudo	EUR	0.0942	0.0879
Eye OCT	eye_oct4	Lassosum2/Lassosum2-pseudo	EUR	0.13	0.113
Eye OCT	eye_oct4	LDpred2/LDpred2-pseudo	EUR	0.137	0.137
Eye OCT	eye_oct4	Ensemble/Ensemble-pseudo	EUR	0.141	0.135
Eye OCT	eye_oct4	Ensemble-ARM/Ensemble-ARM-pseudo	EUR	0.141	0.132
Eye OCT	eye_oct5	C+T/C+T-pseudo	EUR	0.0981	0.0981
Eye OCT	eye_oct5	Lassosum2/Lassosum2-pseudo	EUR	0.132	0.128
Eye OCT	eye_oct5	LDpred2/LDpred2-pseudo	EUR	0.142	0.134
Eye OCT	eye_oct5	Ensemble/Ensemble-pseudo	EUR	0.142	0.143
Eye OCT	eye_oct5	Ensemble-ARM/Ensemble-ARM-pseudo	EUR	0.142	0.138
Eye OCT	eye_oct6	C+T/C+T-pseudo	EUR	0.107	0.103
Eye OCT	eye_oct6	Lassosum2/Lassosum2-pseudo	EUR	0.137	0.125
Eye OCT	eye_oct6	LDpred2/LDpred2-pseudo	EUR	0.15	0.147
Eye OCT	eye_oct6	Ensemble/Ensemble-pseudo	EUR	0.15	0.148
Eye OCT	eye_oct6	Ensemble-ARM/Ensemble-ARM-pseudo	EUR	0.15	0.145
Eye OCT	eye_oct7	C+T/C+T-pseudo	EUR	0.0825	0.0811
Eye OCT	eye_oct7	Lassosum2/Lassosum2-pseudo	EUR	0.091	0.0882
Eye OCT	eye_oct7	LDpred2/LDpred2-pseudo	EUR	0.092	0.092
Eye OCT	eye_oct7	Ensemble/Ensemble-pseudo	EUR	0.0979	0.0953
Eye OCT	eye_oct7	Ensemble-ARM/Ensemble-ARM-pseudo	EUR	0.0979	0.0956
Eye OCT	eye_oct8	C+T/C+T-pseudo	EUR	0.0709	0.0709
Eye OCT	eye_oct8	Lassosum2/Lassosum2-pseudo	EUR	0.0911	0.0911
Eye OCT	eye_oct8	LDpred2/LDpred2-pseudo	EUR	0.0987	0.0987
Eye OCT	eye_oct8	Ensemble/Ensemble-pseudo	EUR	0.0991	0.0952
Eye OCT	eye_oct8	Ensemble-ARM/Ensemble-ARM-pseudo	EUR	0.0991	0.0944
Eye OCT	eye_oct9	C+T/C+T-pseudo	EUR	0.0225	0.0225
Eye OCT	eye_oct9	Lassosum2/Lassosum2-pseudo	EUR	0.0423	0.0423
Eye OCT	eye_oct9	LDpred2/LDpred2-pseudo	EUR	0.0563	0.0563
Eye OCT	eye_oct9	Ensemble/Ensemble-pseudo	EUR	0.0559	0.0535
Eye OCT	eye_oct9	Ensemble-ARM/Ensemble-ARM-pseudo	EUR	0.0559	0.0495
Eye OCT	eye_oct10	C+T/C+T-pseudo	EUR	0.026	0.0293
Eye OCT	eye_oct10	Lassosum2/Lassosum2-pseudo	EUR	0.0446	0.0429
Eye OCT	eye_oct10	LDpred2/LDpred2-pseudo	EUR	0.0526	0.0526
Eye OCT	eye_oct10	Ensemble/Ensemble-pseudo	EUR	0.0525	0.051
Eye OCT	eye_oct10	Ensemble-ARM/Ensemble-ARM-pseudo	EUR	0.0525	0.049
Eye OCT	eye_oct11	C+T/C+T-pseudo	EUR	0.0764	0.0693
Eye OCT	eye_oct11	Lassosum2/Lassosum2-pseudo	EUR	0.103	0.0995
Eye OCT	eye_oct11	LDpred2/LDpred2-pseudo	EUR	0.11	0.105
Eye OCT	eye_oct11	Ensemble/Ensemble-pseudo	EUR	0.112	0.113
Eye OCT	eye_oct11	Ensemble-ARM/Ensemble-ARM-pseudo	EUR	0.112	0.113
Eye OCT	eye_oct12	C+T/C+T-pseudo	EUR	0.0545	0.0484
Eye OCT	eye_oct12	Lassosum2/Lassosum2-pseudo	EUR	0.0785	0.0785
Eye OCT	eye_oct12	LDpred2/LDpred2-pseudo	EUR	0.0895	0.0862
Eye OCT	eye_oct12	Ensemble/Ensemble-pseudo	EUR	0.0892	0.0905
Eye OCT	eye_oct12	Ensemble-ARM/Ensemble-ARM-pseudo	EUR	0.0892	0.0887
Eye OCT	eye_oct13	C+T/C+T-pseudo	EUR	0.0185	0.0172
Eye OCT	eye_oct13	Lassosum2/Lassosum2-pseudo	EUR	0.0243	0.0263
Eye OCT	eye_oct13	LDpred2/LDpred2-pseudo	EUR	0.0275	0.0275
Eye OCT	eye_oct13	Ensemble/Ensemble-pseudo	EUR	0.0303	0.029
Eye OCT	eye_oct13	Ensemble-ARM/Ensemble-ARM-pseudo	EUR	0.0303	0.0307
Eye OCT	eye_oct14	C+T/C+T-pseudo	EUR	0.0234	0.0241
Eye OCT	eye_oct14	Lassosum2/Lassosum2-pseudo	EUR	0.034	0.034
Eye OCT	eye_oct14	LDpred2/LDpred2-pseudo	EUR	0.0453	0.0453
Eye OCT	eye_oct14	Ensemble/Ensemble-pseudo	EUR	0.0452	0.0382
Eye OCT	eye_oct14	Ensemble-ARM/Ensemble-ARM-pseudo	EUR	0.0452	0.0417
Eye OCT	eye_oct15	C+T/C+T-pseudo	EUR	0.0634	0.0718
Eye OCT	eye_oct15	Lassosum2/Lassosum2-pseudo	EUR	0.0936	0.0861
Eye OCT	eye_oct15	LDpred2/LDpred2-pseudo	EUR	0.107	0.107
Eye OCT	eye_oct15	Ensemble/Ensemble-pseudo	EUR	0.108	0.0996
Eye OCT	eye_oct15	Ensemble-ARM/Ensemble-ARM-pseudo	EUR	0.108	0.101
Eye OCT	eye_oct16	C+T/C+T-pseudo	EUR	0.0177	0.0177
Eye OCT	eye_oct16	Lassosum2/Lassosum2-pseudo	EUR	0.0318	0.0318
Eye OCT	eye_oct16	LDpred2/LDpred2-pseudo	EUR	0.0348	0.0348
Eye OCT	eye_oct16	Ensemble/Ensemble-pseudo	EUR	0.0348	0.0292
Eye OCT	eye_oct16	Ensemble-ARM/Ensemble-ARM-pseudo	EUR	0.0348	0.0307
Eye OCT	eye_oct17	C+T/C+T-pseudo	EUR	0.0269	0.0269
Eye OCT	eye_oct17	Lassosum2/Lassosum2-pseudo	EUR	0.0446	0.0422
Eye OCT	eye_oct17	LDpred2/LDpred2-pseudo	EUR	0.0547	0.0547
Eye OCT	eye_oct17	Ensemble/Ensemble-pseudo	EUR	0.0509	0.0495
Eye OCT	eye_oct17	Ensemble-ARM/Ensemble-ARM-pseudo	EUR	0.0509	0.0445
Eye OCT	eye_oct18	C+T/C+T-pseudo	EUR	0.0471	0.0471
Eye OCT	eye_oct18	Lassosum2/Lassosum2-pseudo	EUR	0.0691	0.0629
Eye OCT	eye_oct18	LDpred2/LDpred2-pseudo	EUR	0.0718	0.0718
Eye OCT	eye_oct18	Ensemble/Ensemble-pseudo	EUR	0.0715	0.0695
Eye OCT	eye_oct18	Ensemble-ARM/Ensemble-ARM-pseudo	EUR	0.0715	0.0669
Eye OCT	eye_oct19	C+T/C+T-pseudo	EUR	0.0479	0.0398
Eye OCT	eye_oct19	Lassosum2/Lassosum2-pseudo	EUR	0.0553	0.0551
Eye OCT	eye_oct19	LDpred2/LDpred2-pseudo	EUR	0.0662	0.0662
Eye OCT	eye_oct19	Ensemble/Ensemble-pseudo	EUR	0.0659	0.0617
Eye OCT	eye_oct19	Ensemble-ARM/Ensemble-ARM-pseudo	EUR	0.0659	0.061
Eye OCT	eye_oct20	C+T/C+T-pseudo	EUR	0.0125	0.0157
Eye OCT	eye_oct20	Lassosum2/Lassosum2-pseudo	EUR	0.0234	0.018
Eye OCT	eye_oct20	LDpred2/LDpred2-pseudo	EUR	0.0281	0.0316
Eye OCT	eye_oct20	Ensemble/Ensemble-pseudo	EUR	0.0242	0.0295
Eye OCT	eye_oct20	Ensemble-ARM/Ensemble-ARM-pseudo	EUR	0.0242	0.0266
Eye OCT	eye_oct21	C+T/C+T-pseudo	EUR	0.0144	0.0127
Eye OCT	eye_oct21	Lassosum2/Lassosum2-pseudo	EUR	0.0182	0.0182
Eye OCT	eye_oct21	LDpred2/LDpred2-pseudo	EUR	0.0229	0.0275
Eye OCT	eye_oct21	Ensemble/Ensemble-pseudo	EUR	0.0245	0.0238
Eye OCT	eye_oct21	Ensemble-ARM/Ensemble-ARM-pseudo	EUR	0.0245	0.0233
Eye OCT	eye_oct22	C+T/C+T-pseudo	EUR	0.023	0.0243
Eye OCT	eye_oct22	Lassosum2/Lassosum2-pseudo	EUR	0.0358	0.0316
Eye OCT	eye_oct22	LDpred2/LDpred2-pseudo	EUR	0.0437	0.0431
Eye OCT	eye_oct22	Ensemble/Ensemble-pseudo	EUR	0.0428	0.0362
Eye OCT	eye_oct22	Ensemble-ARM/Ensemble-ARM-pseudo	EUR	0.0428	0.0362
Eye OCT	eye_oct23	C+T/C+T-pseudo	EUR	0.0416	0.0416
Eye OCT	eye_oct23	Lassosum2/Lassosum2-pseudo	EUR	0.0487	0.0492
Eye OCT	eye_oct23	LDpred2/LDpred2-pseudo	EUR	0.0674	0.0655
Eye OCT	eye_oct23	Ensemble/Ensemble-pseudo	EUR	0.0679	0.0625
Eye OCT	eye_oct23	Ensemble-ARM/Ensemble-ARM-pseudo	EUR	0.0679	0.0593
Eye OCT	eye_oct24	C+T/C+T-pseudo	EUR	0.0794	0.0723
Eye OCT	eye_oct24	Lassosum2/Lassosum2-pseudo	EUR	0.107	0.0951
Eye OCT	eye_oct24	LDpred2/LDpred2-pseudo	EUR	0.127	0.127
Eye OCT	eye_oct24	Ensemble/Ensemble-pseudo	EUR	0.123	0.123
Eye OCT	eye_oct24	Ensemble-ARM/Ensemble-ARM-pseudo	EUR	0.123	0.108
Eye OCT	eye_oct25	C+T/C+T-pseudo	EUR	0.0907	0.0898
Eye OCT	eye_oct25	Lassosum2/Lassosum2-pseudo	EUR	0.126	0.104
Eye OCT	eye_oct25	LDpred2/LDpred2-pseudo	EUR	0.141	0.141
Eye OCT	eye_oct25	Ensemble/Ensemble-pseudo	EUR	0.139	0.141
Eye OCT	eye_oct25	Ensemble-ARM/Ensemble-ARM-pseudo	EUR	0.139	0.125
Eye OCT	eye_oct26	C+T/C+T-pseudo	EUR	0.087	0.086
Eye OCT	eye_oct26	Lassosum2/Lassosum2-pseudo	EUR	0.126	0.117
Eye OCT	eye_oct26	LDpred2/LDpred2-pseudo	EUR	0.129	0.131
Eye OCT	eye_oct26	Ensemble/Ensemble-pseudo	EUR	0.131	0.134
Eye OCT	eye_oct26	Ensemble-ARM/Ensemble-ARM-pseudo	EUR	0.131	0.132
Eye OCT	eye_oct27	C+T/C+T-pseudo	EUR	0.0801	0.0778
Eye OCT	eye_oct27	Lassosum2/Lassosum2-pseudo	EUR	0.11	0.0954
Eye OCT	eye_oct27	LDpred2/LDpred2-pseudo	EUR	0.124	0.119
Eye OCT	eye_oct27	Ensemble/Ensemble-pseudo	EUR	0.125	0.112
Eye OCT	eye_oct27	Ensemble-ARM/Ensemble-ARM-pseudo	EUR	0.125	0.116
Eye OCT	eye_oct28	C+T/C+T-pseudo	EUR	0.01	0.0156
Eye OCT	eye_oct28	Lassosum2/Lassosum2-pseudo	EUR	0.0168	0.015
Eye OCT	eye_oct28	LDpred2/LDpred2-pseudo	EUR	0.0264	0.0264
Eye OCT	eye_oct28	Ensemble/Ensemble-pseudo	EUR	0.0247	0.0255
Eye OCT	eye_oct28	Ensemble-ARM/Ensemble-ARM-pseudo	EUR	0.0247	0.0239
Eye OCT	eye_oct29	C+T/C+T-pseudo	EUR	0.0295	0.0273
Eye OCT	eye_oct29	Lassosum2/Lassosum2-pseudo	EUR	0.0373	0.0367
Eye OCT	eye_oct29	LDpred2/LDpred2-pseudo	EUR	0.0496	0.052
Eye OCT	eye_oct29	Ensemble/Ensemble-pseudo	EUR	0.0492	0.0474
Eye OCT	eye_oct29	Ensemble-ARM/Ensemble-ARM-pseudo	EUR	0.0492	0.045
Eye OCT	eye_oct30	C+T/C+T-pseudo	EUR	0.081	0.081
Eye OCT	eye_oct30	Lassosum2/Lassosum2-pseudo	EUR	0.112	0.0987
Eye OCT	eye_oct30	LDpred2/LDpred2-pseudo	EUR	0.125	0.125
Eye OCT	eye_oct30	Ensemble/Ensemble-pseudo	EUR	0.123	0.122
Eye OCT	eye_oct30	Ensemble-ARM/Ensemble-ARM-pseudo	EUR	0.123	0.112
Eye OCT	eye_oct31	C+T/C+T-pseudo	EUR	0.0914	0.0898
Eye OCT	eye_oct31	Lassosum2/Lassosum2-pseudo	EUR	0.106	0.0992
Eye OCT	eye_oct31	LDpred2/LDpred2-pseudo	EUR	0.133	0.133
Eye OCT	eye_oct31	Ensemble/Ensemble-pseudo	EUR	0.13	0.13
Eye OCT	eye_oct31	Ensemble-ARM/Ensemble-ARM-pseudo	EUR	0.13	0.12
Eye OCT	eye_oct32	C+T/C+T-pseudo	EUR	0.106	0.106
Eye OCT	eye_oct32	Lassosum2/Lassosum2-pseudo	EUR	0.133	0.12
Eye OCT	eye_oct32	LDpred2/LDpred2-pseudo	EUR	0.146	0.142
Eye OCT	eye_oct32	Ensemble/Ensemble-pseudo	EUR	0.146	0.146
Eye OCT	eye_oct32	Ensemble-ARM/Ensemble-ARM-pseudo	EUR	0.146	0.145
Eye OCT	eye_oct33	C+T/C+T-pseudo	EUR	0.125	0.119
Eye OCT	eye_oct33	Lassosum2/Lassosum2-pseudo	EUR	0.156	0.133
Eye OCT	eye_oct33	LDpred2/LDpred2-pseudo	EUR	0.164	0.162
Eye OCT	eye_oct33	Ensemble/Ensemble-pseudo	EUR	0.165	0.16
Eye OCT	eye_oct33	Ensemble-ARM/Ensemble-ARM-pseudo	EUR	0.165	0.16
Eye OCT	eye_oct34	C+T/C+T-pseudo	EUR	0.0352	0.0345
Eye OCT	eye_oct34	Lassosum2/Lassosum2-pseudo	EUR	0.0489	0.0487
Eye OCT	eye_oct34	LDpred2/LDpred2-pseudo	EUR	0.0553	0.0543
Eye OCT	eye_oct34	Ensemble/Ensemble-pseudo	EUR	0.0557	0.0542
Eye OCT	eye_oct34	Ensemble-ARM/Ensemble-ARM-pseudo	EUR	0.0557	0.0522
Eye OCT	eye_oct35	C+T/C+T-pseudo	EUR	0.0314	0.0314
Eye OCT	eye_oct35	Lassosum2/Lassosum2-pseudo	EUR	0.0462	0.0446
Eye OCT	eye_oct35	LDpred2/LDpred2-pseudo	EUR	0.0562	0.0542
Eye OCT	eye_oct35	Ensemble/Ensemble-pseudo	EUR	0.0559	0.0514
Eye OCT	eye_oct35	Ensemble-ARM/Ensemble-ARM-pseudo	EUR	0.0559	0.0473
Eye OCT	eye_oct36	C+T/C+T-pseudo	EUR	0.0499	0.0482
Eye OCT	eye_oct36	Lassosum2/Lassosum2-pseudo	EUR	0.0667	0.0717
Eye OCT	eye_oct36	LDpred2/LDpred2-pseudo	EUR	0.0797	0.0797
Eye OCT	eye_oct36	Ensemble/Ensemble-pseudo	EUR	0.0758	0.0734
Eye OCT	eye_oct36	Ensemble-ARM/Ensemble-ARM-pseudo	EUR	0.0758	0.0707
Eye OCT	eye_oct37	C+T/C+T-pseudo	EUR	0.0477	0.0516
Eye OCT	eye_oct37	Lassosum2/Lassosum2-pseudo	EUR	0.0662	0.0647
Eye OCT	eye_oct37	LDpred2/LDpred2-pseudo	EUR	0.0722	0.0744
Eye OCT	eye_oct37	Ensemble/Ensemble-pseudo	EUR	0.0732	0.071
Eye OCT	eye_oct37	Ensemble-ARM/Ensemble-ARM-pseudo	EUR	0.0732	0.069
Eye OCT	eye_oct38	C+T/C+T-pseudo	EUR	0.0754	0.0732
Eye OCT	eye_oct38	Lassosum2/Lassosum2-pseudo	EUR	0.0848	0.0813
Eye OCT	eye_oct38	LDpred2/LDpred2-pseudo	EUR	0.0858	0.0896
Eye OCT	eye_oct38	Ensemble/Ensemble-pseudo	EUR	0.0911	0.093
Eye OCT	eye_oct38	Ensemble-ARM/Ensemble-ARM-pseudo	EUR	0.0911	0.0919
Eye OCT	eye_oct39	C+T/C+T-pseudo	EUR	0.0713	0.0713
Eye OCT	eye_oct39	Lassosum2/Lassosum2-pseudo	EUR	0.0917	0.0914
Eye OCT	eye_oct39	LDpred2/LDpred2-pseudo	EUR	0.0963	0.0963
Eye OCT	eye_oct39	Ensemble/Ensemble-pseudo	EUR	0.0977	0.0937
Eye OCT	eye_oct39	Ensemble-ARM/Ensemble-ARM-pseudo	EUR	0.0977	0.0948
Eye OCT	eye_oct40	C+T/C+T-pseudo	EUR	0.0483	0.0483
Eye OCT	eye_oct40	Lassosum2/Lassosum2-pseudo	EUR	0.0605	0.0527
Eye OCT	eye_oct40	LDpred2/LDpred2-pseudo	EUR	0.0653	0.0686
Eye OCT	eye_oct40	Ensemble/Ensemble-pseudo	EUR	0.0703	0.0679
Eye OCT	eye_oct40	Ensemble-ARM/Ensemble-ARM-pseudo	EUR	0.0703	0.0647
Eye OCT	eye_oct41	C+T/C+T-pseudo	EUR	0.0492	0.0436
Eye OCT	eye_oct41	Lassosum2/Lassosum2-pseudo	EUR	0.0617	0.0617
Eye OCT	eye_oct41	LDpred2/LDpred2-pseudo	EUR	0.0656	0.0628
Eye OCT	eye_oct41	Ensemble/Ensemble-pseudo	EUR	0.0668	0.0632
Eye OCT	eye_oct41	Ensemble-ARM/Ensemble-ARM-pseudo	EUR	0.0668	0.0607
Eye OCT	eye_oct42	C+T/C+T-pseudo	EUR	0.0452	0.0384
Eye OCT	eye_oct42	Lassosum2/Lassosum2-pseudo	EUR	0.062	0.0508
Eye OCT	eye_oct42	LDpred2/LDpred2-pseudo	EUR	0.0732	0.0732
Eye OCT	eye_oct42	Ensemble/Ensemble-pseudo	EUR	0.0722	0.0666
Eye OCT	eye_oct42	Ensemble-ARM/Ensemble-ARM-pseudo	EUR	0.0722	0.0596
Eye OCT	eye_oct43	C+T/C+T-pseudo	EUR	0.038	0.0534
Eye OCT	eye_oct43	Lassosum2/Lassosum2-pseudo	EUR	0.0733	0.0727
Eye OCT	eye_oct43	LDpred2/LDpred2-pseudo	EUR	0.0913	0.0913
Eye OCT	eye_oct43	Ensemble/Ensemble-pseudo	EUR	0.0895	0.0834
Eye OCT	eye_oct43	Ensemble-ARM/Ensemble-ARM-pseudo	EUR	0.0895	0.0821
Eye OCT	eye_oct44	C+T/C+T-pseudo	EUR	0.0471	0.0471
Eye OCT	eye_oct44	Lassosum2/Lassosum2-pseudo	EUR	0.064	0.064
Eye OCT	eye_oct44	LDpred2/LDpred2-pseudo	EUR	0.0882	0.0743
Eye OCT	eye_oct44	Ensemble/Ensemble-pseudo	EUR	0.0849	0.0731
Eye OCT	eye_oct44	Ensemble-ARM/Ensemble-ARM-pseudo	EUR	0.0849	0.0668
Eye OCT	eye_oct45	C+T/C+T-pseudo	EUR	0.0446	0.0446
Eye OCT	eye_oct45	Lassosum2/Lassosum2-pseudo	EUR	0.0706	0.0428
Eye OCT	eye_oct45	LDpred2/LDpred2-pseudo	EUR	0.0757	0.0763
Eye OCT	eye_oct45	Ensemble/Ensemble-pseudo	EUR	0.0773	0.0736
Eye OCT	eye_oct45	Ensemble-ARM/Ensemble-ARM-pseudo	EUR	0.0773	0.0655
Eye OCT	eye_oct46	C+T/C+T-pseudo	EUR	0.0352	0.0462
Eye OCT	eye_oct46	Lassosum2/Lassosum2-pseudo	EUR	0.0713	0.0595
Eye OCT	eye_oct46	LDpred2/LDpred2-pseudo	EUR	0.0813	0.0815
Eye OCT	eye_oct46	Ensemble/Ensemble-pseudo	EUR	0.0796	0.079
Eye OCT	eye_oct46	Ensemble-ARM/Ensemble-ARM-pseudo	EUR	0.0796	0.071
AFR	LDL	Weighted MUSS	7.01	UKBB
EAS	LDL	Weighted MUSS	10.25	UKBB
SAS	LDL	Weighted MUSS	3.85	UKBB
AFR	TC	Weighted MUSS	8.33	UKBB
EAS	TC	Weighted MUSS	7.34	UKBB
SAS	TC	Weighted MUSS	7.93	UKBB
AFR	logTG	Weighted MUSS	40.13	UKBB
EAS	logTG	Weighted MUSS	0.93	UKBB
SAS	logTG	Weighted MUSS	10.26	UKBB
1 EUR, AFR, AMR, EAS, and SAS denote European, Admixed African or African, Hispanic, East Aisan, and South Asian, respectively. Prediction results on UKBB AMR are not reported due to the small validation sample size and low genetic ancestry prediction accuracy of Latino in UKBB.
2 The four traits included in the GLGC + UKBB data analyses are: 1. HDL (high-density lipoprotein), 2. LDL (low-density lipoprotein), 3. TC (total cholesterol), and 4. logTG (log of triglycerides).
3 (R2 of MUSSEL PRS - R2 of an alternative PRS) / (R2 of an alternative PRS) x 100%

### Sheet: Supplementary Table 4
Supplementary Table 4. Phenotype-specific sample sizes and numbers of SNPs of the EUR GWAS summary statistics from UKB on brain MRI phenotypes.
Phenotype Category	Phenotype ID	Phenotype1	Ancestry group2	NGWAS (UKB)	Nvalidation (UKB Tuning + Testing)	Number of SNPs included
dMRI	dMRI1	X25056_IDP_dMRI_TBSS_FA_Middle_cerebellar_peduncle	EUR	32714	4955	1149551
dMRI	dMRI2	X25057_IDP_dMRI_TBSS_FA_Pontine_crossing_tract	EUR	32744	4955	1149551
dMRI	dMRI3	X25058_IDP_dMRI_TBSS_FA_Genu_of_corpus_callosum	EUR	32696	4955	1149551
dMRI	dMRI4	X25059_IDP_dMRI_TBSS_FA_Body_of_corpus_callosum	EUR	32708	4955	1149551
dMRI	dMRI5	X25060_IDP_dMRI_TBSS_FA_Splenium_of_corpus_callosum	EUR	32689	4955	1149551
dMRI	dMRI6	X25061_IDP_dMRI_TBSS_FA_Fornix	EUR	32744	4955	1149551
dMRI	dMRI7	X25062_IDP_dMRI_TBSS_FA_Corticospinal_tract_R	EUR	32739	4955	1149551
dMRI	dMRI8	X25063_IDP_dMRI_TBSS_FA_Corticospinal_tract_L	EUR	32739	4955	1149551
dMRI	dMRI9	X25064_IDP_dMRI_TBSS_FA_Medial_lemniscus_R	EUR	32695	4955	1149551
dMRI	dMRI10	X25065_IDP_dMRI_TBSS_FA_Medial_lemniscus_L	EUR	32702	4955	1149551
dMRI	dMRI11	X25066_IDP_dMRI_TBSS_FA_Inferior_cerebellar_peduncle_R	EUR	32592	4955	1149550
dMRI	dMRI12	X25067_IDP_dMRI_TBSS_FA_Inferior_cerebellar_peduncle_L	EUR	32612	4955	1149550
dMRI	dMRI13	X25068_IDP_dMRI_TBSS_FA_Superior_cerebellar_peduncle_R	EUR	32713	4955	1149551
dMRI	dMRI14	X25069_IDP_dMRI_TBSS_FA_Superior_cerebellar_peduncle_L	EUR	32705	4955	1149551
dMRI	dMRI15	X25070_IDP_dMRI_TBSS_FA_Cerebral_peduncle_R	EUR	32732	4955	1149551
dMRI	dMRI16	X25071_IDP_dMRI_TBSS_FA_Cerebral_peduncle_L	EUR	32731	4955	1149551
dMRI	dMRI17	X25072_IDP_dMRI_TBSS_FA_Anterior_limb_of_internal_capsule_R	EUR	32718	4955	1149551
dMRI	dMRI18	X25073_IDP_dMRI_TBSS_FA_Anterior_limb_of_internal_capsule_L	EUR	32720	4955	1149551
dMRI	dMRI19	X25074_IDP_dMRI_TBSS_FA_Posterior_limb_of_internal_capsule_R	EUR	32740	4955	1149551
dMRI	dMRI20	X25075_IDP_dMRI_TBSS_FA_Posterior_limb_of_internal_capsule_L	EUR	32740	4955	1149551
dMRI	dMRI21	X25076_IDP_dMRI_TBSS_FA_Retrolenticular_part_of_internal_capsule_R	EUR	32737	4955	1149551
dMRI	dMRI22	X25077_IDP_dMRI_TBSS_FA_Retrolenticular_part_of_internal_capsule_L	EUR	32733	4955	1149551
dMRI	dMRI23	X25078_IDP_dMRI_TBSS_FA_Anterior_corona_radiata_R	EUR	32740	4955	1149551
dMRI	dMRI24	X25079_IDP_dMRI_TBSS_FA_Anterior_corona_radiata_L	EUR	32743	4955	1149551
dMRI	dMRI25	X25080_IDP_dMRI_TBSS_FA_Superior_corona_radiata_R	EUR	32741	4955	1149551
dMRI	dMRI26	X25081_IDP_dMRI_TBSS_FA_Superior_corona_radiata_L	EUR	32739	4955	1149551
dMRI	dMRI27	X25082_IDP_dMRI_TBSS_FA_Posterior_corona_radiata_R	EUR	32703	4955	1149551
dMRI	dMRI28	X25083_IDP_dMRI_TBSS_FA_Posterior_corona_radiata_L	EUR	32704	4955	1149551
dMRI	dMRI29	X25084_IDP_dMRI_TBSS_FA_Posterior_thalamic_radiation_R	EUR	32720	4955	1149551
dMRI	dMRI30	X25085_IDP_dMRI_TBSS_FA_Posterior_thalamic_radiation_L	EUR	32708	4955	1149551
dMRI	dMRI31	X25086_IDP_dMRI_TBSS_FA_Sagittal_stratum_R	EUR	32732	4955	1149551
dMRI	dMRI32	X25087_IDP_dMRI_TBSS_FA_Sagittal_stratum_L	EUR	32734	4955	1149551
dMRI	dMRI33	X25088_IDP_dMRI_TBSS_FA_External_capsule_R	EUR	32728	4955	1149551
dMRI	dMRI34	X25089_IDP_dMRI_TBSS_FA_External_capsule_L	EUR	32729	4955	1149551
dMRI	dMRI35	X25090_IDP_dMRI_TBSS_FA_Cingulum_cingulate_gyrus_R	EUR	32733	4955	1149551
dMRI	dMRI36	X25091_IDP_dMRI_TBSS_FA_Cingulum_cingulate_gyrus_L	EUR	32728	4955	1149551
dMRI	dMRI37	X25092_IDP_dMRI_TBSS_FA_Cingulum_hippocampus_R	EUR	32736	4955	1149551
dMRI	dMRI38	X25093_IDP_dMRI_TBSS_FA_Cingulum_hippocampus_L	EUR	32734	4955	1149551
dMRI	dMRI39	X25094_IDP_dMRI_TBSS_FA_Fornix_cres.Stria_terminalis_R	EUR	32736	4955	1149551
dMRI	dMRI40	X25095_IDP_dMRI_TBSS_FA_Fornix_cres.Stria_terminalis_L	EUR	32733	4955	1149551
dMRI	dMRI41	X25096_IDP_dMRI_TBSS_FA_Superior_longitudinal_fasciculus_R	EUR	32725	4955	1149550
dMRI	dMRI42	X25097_IDP_dMRI_TBSS_FA_Superior_longitudinal_fasciculus_L	EUR	32716	4955	1149551
dMRI	dMRI43	X25098_IDP_dMRI_TBSS_FA_Superior_fronto.occipital_fasciculus_R	EUR	32733	4955	1149551
dMRI	dMRI44	X25099_IDP_dMRI_TBSS_FA_Superior_fronto.occipital_fasciculus_L	EUR	32729	4955	1149551
dMRI	dMRI45	X25100_IDP_dMRI_TBSS_FA_Uncinate_fasciculus_R	EUR	32735	4955	1149551
dMRI	dMRI46	X25101_IDP_dMRI_TBSS_FA_Uncinate_fasciculus_L	EUR	32741	4955	1149551
dMRI	dMRI47	X25102_IDP_dMRI_TBSS_FA_Tapetum_R	EUR	32743	4955	1149551
dMRI	dMRI48	X25103_IDP_dMRI_TBSS_FA_Tapetum_L	EUR	32736	4955	1149551
dMRI	dMRI49	X25104_IDP_dMRI_TBSS_MD_Middle_cerebellar_peduncle	EUR	32717	4955	1149551
dMRI	dMRI50	X25105_IDP_dMRI_TBSS_MD_Pontine_crossing_tract	EUR	32698	4955	1149551
dMRI	dMRI51	X25106_IDP_dMRI_TBSS_MD_Genu_of_corpus_callosum	EUR	32705	4955	1149551
dMRI	dMRI52	X25107_IDP_dMRI_TBSS_MD_Body_of_corpus_callosum	EUR	32707	4955	1149551
dMRI	dMRI53	X25108_IDP_dMRI_TBSS_MD_Splenium_of_corpus_callosum	EUR	32643	4955	1149551
dMRI	dMRI54	X25109_IDP_dMRI_TBSS_MD_Fornix	EUR	32693	4955	1149550
dMRI	dMRI55	X25110_IDP_dMRI_TBSS_MD_Corticospinal_tract_R	EUR	32686	4955	1149551
dMRI	dMRI56	X25111_IDP_dMRI_TBSS_MD_Corticospinal_tract_L	EUR	32714	4955	1149551
dMRI	dMRI57	X25112_IDP_dMRI_TBSS_MD_Medial_lemniscus_R	EUR	32593	4955	1149551
dMRI	dMRI58	X25113_IDP_dMRI_TBSS_MD_Medial_lemniscus_L	EUR	32563	4955	1149550
dMRI	dMRI59	X25114_IDP_dMRI_TBSS_MD_Inferior_cerebellar_peduncle_R	EUR	32601	4955	1149552
dMRI	dMRI60	X25115_IDP_dMRI_TBSS_MD_Inferior_cerebellar_peduncle_L	EUR	32475	4955	1149552
dMRI	dMRI61	X25116_IDP_dMRI_TBSS_MD_Superior_cerebellar_peduncle_R	EUR	32725	4955	1149551
dMRI	dMRI62	X25117_IDP_dMRI_TBSS_MD_Superior_cerebellar_peduncle_L	EUR	32724	4955	1149551
dMRI	dMRI63	X25118_IDP_dMRI_TBSS_MD_Cerebral_peduncle_R	EUR	32733	4955	1149551
dMRI	dMRI64	X25119_IDP_dMRI_TBSS_MD_Cerebral_peduncle_L	EUR	32726	4955	1149551
dMRI	dMRI65	X25120_IDP_dMRI_TBSS_MD_Anterior_limb_of_internal_capsule_R	EUR	32484	4955	1149551
dMRI	dMRI66	X25121_IDP_dMRI_TBSS_MD_Anterior_limb_of_internal_capsule_L	EUR	32477	4955	1149551
dMRI	dMRI67	X25122_IDP_dMRI_TBSS_MD_Posterior_limb_of_internal_capsule_R	EUR	32703	4955	1149551
dMRI	dMRI68	X25123_IDP_dMRI_TBSS_MD_Posterior_limb_of_internal_capsule_L	EUR	32677	4955	1149551
dMRI	dMRI69	X25124_IDP_dMRI_TBSS_MD_Retrolenticular_part_of_internal_capsule_R	EUR	32704	4955	1149551
dMRI	dMRI70	X25125_IDP_dMRI_TBSS_MD_Retrolenticular_part_of_internal_capsule_L	EUR	32705	4955	1149551
dMRI	dMRI71	X25126_IDP_dMRI_TBSS_MD_Anterior_corona_radiata_R	EUR	32667	4955	1149550
dMRI	dMRI72	X25127_IDP_dMRI_TBSS_MD_Anterior_corona_radiata_L	EUR	32669	4955	1149551
dMRI	dMRI73	X25128_IDP_dMRI_TBSS_MD_Superior_corona_radiata_R	EUR	32594	4955	1149551
dMRI	dMRI74	X25129_IDP_dMRI_TBSS_MD_Superior_corona_radiata_L	EUR	32590	4955	1149551
dMRI	dMRI75	X25130_IDP_dMRI_TBSS_MD_Posterior_corona_radiata_R	EUR	32390	4955	1149552
dMRI	dMRI76	X25131_IDP_dMRI_TBSS_MD_Posterior_corona_radiata_L	EUR	32430	4955	1149551
dMRI	dMRI77	X25132_IDP_dMRI_TBSS_MD_Posterior_thalamic_radiation_R	EUR	32651	4955	1149551
dMRI	dMRI78	X25133_IDP_dMRI_TBSS_MD_Posterior_thalamic_radiation_L	EUR	32614	4955	1149550
dMRI	dMRI79	X25134_IDP_dMRI_TBSS_MD_Sagittal_stratum_R	EUR	32707	4955	1149551
dMRI	dMRI80	X25135_IDP_dMRI_TBSS_MD_Sagittal_stratum_L	EUR	32703	4955	1149550
dMRI	dMRI81	X25136_IDP_dMRI_TBSS_MD_External_capsule_R	EUR	32538	4955	1149551
dMRI	dMRI82	X25137_IDP_dMRI_TBSS_MD_External_capsule_L	EUR	32555	4955	1149552
dMRI	dMRI83	X25138_IDP_dMRI_TBSS_MD_Cingulum_cingulate_gyrus_R	EUR	32728	4955	1149551
dMRI	dMRI84	X25139_IDP_dMRI_TBSS_MD_Cingulum_cingulate_gyrus_L	EUR	32722	4955	1149551
dMRI	dMRI85	X25140_IDP_dMRI_TBSS_MD_Cingulum_hippocampus_R	EUR	32720	4955	1149551
dMRI	dMRI86	X25141_IDP_dMRI_TBSS_MD_Cingulum_hippocampus_L	EUR	32703	4955	1149551
dMRI	dMRI87	X25142_IDP_dMRI_TBSS_MD_Fornix_cres.Stria_terminalis_R	EUR	32460	4955	1149550
dMRI	dMRI88	X25143_IDP_dMRI_TBSS_MD_Fornix_cres.Stria_terminalis_L	EUR	32431	4955	1149550
dMRI	dMRI89	X25144_IDP_dMRI_TBSS_MD_Superior_longitudinal_fasciculus_R	EUR	32643	4955	1149550
dMRI	dMRI90	X25145_IDP_dMRI_TBSS_MD_Superior_longitudinal_fasciculus_L	EUR	32624	4955	1149550
dMRI	dMRI91	X25146_IDP_dMRI_TBSS_MD_Superior_fronto.occipital_fasciculus_R	EUR	31998	4955	1149551
dMRI	dMRI92	X25147_IDP_dMRI_TBSS_MD_Superior_fronto.occipital_fasciculus_L	EUR	31706	4955	1149550
dMRI	dMRI93	X25148_IDP_dMRI_TBSS_MD_Uncinate_fasciculus_R	EUR	32696	4955	1149551
dMRI	dMRI94	X25149_IDP_dMRI_TBSS_MD_Uncinate_fasciculus_L	EUR	32729	4955	1149551
dMRI	dMRI95	X25150_IDP_dMRI_TBSS_MD_Tapetum_R	EUR	32604	4955	1149551
dMRI	dMRI96	X25151_IDP_dMRI_TBSS_MD_Tapetum_L	EUR	32615	4955	1149552
dMRI	dMRI97	X25152_IDP_dMRI_TBSS_MO_Middle_cerebellar_peduncle	EUR	32726	4955	1149551
dMRI	dMRI98	X25153_IDP_dMRI_TBSS_MO_Pontine_crossing_tract	EUR	32744	4955	1149551
dMRI	dMRI99	X25154_IDP_dMRI_TBSS_MO_Genu_of_corpus_callosum	EUR	32473	4955	1149551
dMRI	dMRI100	X25155_IDP_dMRI_TBSS_MO_Body_of_corpus_callosum	EUR	32495	4955	1149551
dMRI	dMRI101	X25156_IDP_dMRI_TBSS_MO_Splenium_of_corpus_callosum	EUR	32725	4955	1149551
dMRI	dMRI102	X25157_IDP_dMRI_TBSS_MO_Fornix	EUR	31418	4955	1149550
dMRI	dMRI103	X25158_IDP_dMRI_TBSS_MO_Corticospinal_tract_R	EUR	32744	4955	1149551
dMRI	dMRI104	X25159_IDP_dMRI_TBSS_MO_Corticospinal_tract_L	EUR	32740	4955	1149551
dMRI	dMRI105	X25160_IDP_dMRI_TBSS_MO_Medial_lemniscus_R	EUR	32684	4955	1149551
dMRI	dMRI106	X25161_IDP_dMRI_TBSS_MO_Medial_lemniscus_L	EUR	32678	4955	1149551
dMRI	dMRI107	X25162_IDP_dMRI_TBSS_MO_Inferior_cerebellar_peduncle_R	EUR	32550	4955	1149552
dMRI	dMRI108	X25163_IDP_dMRI_TBSS_MO_Inferior_cerebellar_peduncle_L	EUR	32430	4955	1149550
dMRI	dMRI109	X25164_IDP_dMRI_TBSS_MO_Superior_cerebellar_peduncle_R	EUR	32687	4955	1149551
dMRI	dMRI110	X25165_IDP_dMRI_TBSS_MO_Superior_cerebellar_peduncle_L	EUR	32675	4955	1149551
dMRI	dMRI111	X25166_IDP_dMRI_TBSS_MO_Cerebral_peduncle_R	EUR	32694	4955	1149551
dMRI	dMRI112	X25167_IDP_dMRI_TBSS_MO_Cerebral_peduncle_L	EUR	32702	4955	1149551
dMRI	dMRI113	X25168_IDP_dMRI_TBSS_MO_Anterior_limb_of_internal_capsule_R	EUR	32737	4955	1149551
dMRI	dMRI114	X25169_IDP_dMRI_TBSS_MO_Anterior_limb_of_internal_capsule_L	EUR	32730	4955	1149551
dMRI	dMRI115	X25170_IDP_dMRI_TBSS_MO_Posterior_limb_of_internal_capsule_R	EUR	32704	4955	1149551
dMRI	dMRI116	X25171_IDP_dMRI_TBSS_MO_Posterior_limb_of_internal_capsule_L	EUR	32712	4955	1149551
dMRI	dMRI117	X25172_IDP_dMRI_TBSS_MO_Retrolenticular_part_of_internal_capsule_R	EUR	32730	4955	1149551
dMRI	dMRI118	X25173_IDP_dMRI_TBSS_MO_Retrolenticular_part_of_internal_capsule_L	EUR	32726	4955	1149551
dMRI	dMRI119	X25174_IDP_dMRI_TBSS_MO_Anterior_corona_radiata_R	EUR	32741	4955	1149551
dMRI	dMRI120	X25175_IDP_dMRI_TBSS_MO_Anterior_corona_radiata_L	EUR	32742	4955	1149551
dMRI	dMRI121	X25176_IDP_dMRI_TBSS_MO_Superior_corona_radiata_R	EUR	32743	4955	1149551
dMRI	dMRI122	X25177_IDP_dMRI_TBSS_MO_Superior_corona_radiata_L	EUR	32744	4955	1149551
dMRI	dMRI123	X25178_IDP_dMRI_TBSS_MO_Posterior_corona_radiata_R	EUR	32744	4955	1149551
dMRI	dMRI124	X25179_IDP_dMRI_TBSS_MO_Posterior_corona_radiata_L	EUR	32743	4955	1149551
dMRI	dMRI125	X25180_IDP_dMRI_TBSS_MO_Posterior_thalamic_radiation_R	EUR	32677	4955	1149550
dMRI	dMRI126	X25181_IDP_dMRI_TBSS_MO_Posterior_thalamic_radiation_L	EUR	32505	4955	1149551
dMRI	dMRI127	X25182_IDP_dMRI_TBSS_MO_Sagittal_stratum_R	EUR	32739	4955	1149551
dMRI	dMRI128	X25183_IDP_dMRI_TBSS_MO_Sagittal_stratum_L	EUR	32735	4955	1149551
dMRI	dMRI129	X25184_IDP_dMRI_TBSS_MO_External_capsule_R	EUR	32742	4955	1149551
dMRI	dMRI130	X25185_IDP_dMRI_TBSS_MO_External_capsule_L	EUR	32741	4955	1149551
dMRI	dMRI131	X25186_IDP_dMRI_TBSS_MO_Cingulum_cingulate_gyrus_R	EUR	32728	4955	1149551
dMRI	dMRI132	X25187_IDP_dMRI_TBSS_MO_Cingulum_cingulate_gyrus_L	EUR	32717	4955	1149551
dMRI	dMRI133	X25188_IDP_dMRI_TBSS_MO_Cingulum_hippocampus_R	EUR	32724	4955	1149551
dMRI	dMRI134	X25189_IDP_dMRI_TBSS_MO_Cingulum_hippocampus_L	EUR	32726	4955	1149551
dMRI	dMRI135	X25190_IDP_dMRI_TBSS_MO_Fornix_cres.Stria_terminalis_R	EUR	32726	4955	1149550
dMRI	dMRI136	X25191_IDP_dMRI_TBSS_MO_Fornix_cres.Stria_terminalis_L	EUR	32737	4955	1149551
dMRI	dMRI137	X25192_IDP_dMRI_TBSS_MO_Superior_longitudinal_fasciculus_R	EUR	32744	4955	1149551
dMRI	dMRI138	X25193_IDP_dMRI_TBSS_MO_Superior_longitudinal_fasciculus_L	EUR	32744	4955	1149551
dMRI	dMRI139	X25194_IDP_dMRI_TBSS_MO_Superior_fronto.occipital_fasciculus_R	EUR	31986	4955	1149550
dMRI	dMRI140	X25195_IDP_dMRI_TBSS_MO_Superior_fronto.occipital_fasciculus_L	EUR	31752	4955	1149551
dMRI	dMRI141	X25196_IDP_dMRI_TBSS_MO_Uncinate_fasciculus_R	EUR	32684	4955	1149551
dMRI	dMRI142	X25197_IDP_dMRI_TBSS_MO_Uncinate_fasciculus_L	EUR	32687	4955	1149551
dMRI	dMRI143	X25198_IDP_dMRI_TBSS_MO_Tapetum_R	EUR	32373	4955	1149550
dMRI	dMRI144	X25199_IDP_dMRI_TBSS_MO_Tapetum_L	EUR	32505	4955	1149550
dMRI	dMRI145	X25200_IDP_dMRI_TBSS_L1_Middle_cerebellar_peduncle	EUR	32738	4955	1149551
dMRI	dMRI146	X25201_IDP_dMRI_TBSS_L1_Pontine_crossing_tract	EUR	32632	4955	1149551
dMRI	dMRI147	X25202_IDP_dMRI_TBSS_L1_Genu_of_corpus_callosum	EUR	32738	4955	1149551
dMRI	dMRI148	X25203_IDP_dMRI_TBSS_L1_Body_of_corpus_callosum	EUR	32719	4955	1149551
dMRI	dMRI149	X25204_IDP_dMRI_TBSS_L1_Splenium_of_corpus_callosum	EUR	32737	4955	1149551
dMRI	dMRI150	X25205_IDP_dMRI_TBSS_L1_Fornix	EUR	32734	4955	1149551
dMRI	dMRI151	X25206_IDP_dMRI_TBSS_L1_Corticospinal_tract_R	EUR	32710	4955	1149551
dMRI	dMRI152	X25207_IDP_dMRI_TBSS_L1_Corticospinal_tract_L	EUR	32731	4955	1149551
dMRI	dMRI153	X25208_IDP_dMRI_TBSS_L1_Medial_lemniscus_R	EUR	32688	4955	1149551
dMRI	dMRI154	X25209_IDP_dMRI_TBSS_L1_Medial_lemniscus_L	EUR	32675	4955	1149550
dMRI	dMRI155	X25210_IDP_dMRI_TBSS_L1_Inferior_cerebellar_peduncle_R	EUR	32701	4955	1149550
dMRI	dMRI156	X25211_IDP_dMRI_TBSS_L1_Inferior_cerebellar_peduncle_L	EUR	32678	4955	1149550
dMRI	dMRI157	X25212_IDP_dMRI_TBSS_L1_Superior_cerebellar_peduncle_R	EUR	32737	4955	1149551
dMRI	dMRI158	X25213_IDP_dMRI_TBSS_L1_Superior_cerebellar_peduncle_L	EUR	32733	4955	1149551
dMRI	dMRI159	X25214_IDP_dMRI_TBSS_L1_Cerebral_peduncle_R	EUR	32739	4955	1149551
dMRI	dMRI160	X25215_IDP_dMRI_TBSS_L1_Cerebral_peduncle_L	EUR	32735	4955	1149551
dMRI	dMRI161	X25216_IDP_dMRI_TBSS_L1_Anterior_limb_of_internal_capsule_R	EUR	32694	4955	1149551
dMRI	dMRI162	X25217_IDP_dMRI_TBSS_L1_Anterior_limb_of_internal_capsule_L	EUR	32688	4955	1149551
dMRI	dMRI163	X25218_IDP_dMRI_TBSS_L1_Posterior_limb_of_internal_capsule_R	EUR	32736	4955	1149551
dMRI	dMRI164	X25219_IDP_dMRI_TBSS_L1_Posterior_limb_of_internal_capsule_L	EUR	32735	4955	1149551
dMRI	dMRI165	X25220_IDP_dMRI_TBSS_L1_Retrolenticular_part_of_internal_capsule_R	EUR	32735	4955	1149551
dMRI	dMRI166	X25221_IDP_dMRI_TBSS_L1_Retrolenticular_part_of_internal_capsule_L	EUR	32736	4955	1149551
dMRI	dMRI167	X25222_IDP_dMRI_TBSS_L1_Anterior_corona_radiata_R	EUR	32717	4955	1149551
dMRI	dMRI168	X25223_IDP_dMRI_TBSS_L1_Anterior_corona_radiata_L	EUR	32717	4955	1149551
dMRI	dMRI169	X25224_IDP_dMRI_TBSS_L1_Superior_corona_radiata_R	EUR	32667	4955	1149550
dMRI	dMRI170	X25225_IDP_dMRI_TBSS_L1_Superior_corona_radiata_L	EUR	32662	4955	1149550
dMRI	dMRI171	X25226_IDP_dMRI_TBSS_L1_Posterior_corona_radiata_R	EUR	32582	4955	1149550
dMRI	dMRI172	X25227_IDP_dMRI_TBSS_L1_Posterior_corona_radiata_L	EUR	32508	4955	1149552
dMRI	dMRI173	X25228_IDP_dMRI_TBSS_L1_Posterior_thalamic_radiation_R	EUR	32735	4955	1149551
dMRI	dMRI174	X25229_IDP_dMRI_TBSS_L1_Posterior_thalamic_radiation_L	EUR	32732	4955	1149551
dMRI	dMRI175	X25230_IDP_dMRI_TBSS_L1_Sagittal_stratum_R	EUR	32741	4955	1149551
dMRI	dMRI176	X25231_IDP_dMRI_TBSS_L1_Sagittal_stratum_L	EUR	32738	4955	1149551
dMRI	dMRI177	X25232_IDP_dMRI_TBSS_L1_External_capsule_R	EUR	32643	4955	1149551
dMRI	dMRI178	X25233_IDP_dMRI_TBSS_L1_External_capsule_L	EUR	32655	4955	1149551
dMRI	dMRI179	X25234_IDP_dMRI_TBSS_L1_Cingulum_cingulate_gyrus_R	EUR	32739	4955	1149551
dMRI	dMRI180	X25235_IDP_dMRI_TBSS_L1_Cingulum_cingulate_gyrus_L	EUR	32733	4955	1149551
dMRI	dMRI181	X25236_IDP_dMRI_TBSS_L1_Cingulum_hippocampus_R	EUR	32740	4955	1149551
dMRI	dMRI182	X25237_IDP_dMRI_TBSS_L1_Cingulum_hippocampus_L	EUR	32737	4955	1149551
dMRI	dMRI183	X25238_IDP_dMRI_TBSS_L1_Fornix_cres.Stria_terminalis_R	EUR	32684	4955	1149550
dMRI	dMRI184	X25239_IDP_dMRI_TBSS_L1_Fornix_cres.Stria_terminalis_L	EUR	32676	4955	1149552
dMRI	dMRI185	X25240_IDP_dMRI_TBSS_L1_Superior_longitudinal_fasciculus_R	EUR	32721	4955	1149551
dMRI	dMRI186	X25241_IDP_dMRI_TBSS_L1_Superior_longitudinal_fasciculus_L	EUR	32724	4955	1149551
dMRI	dMRI187	X25242_IDP_dMRI_TBSS_L1_Superior_fronto.occipital_fasciculus_R	EUR	32538	4955	1149550
dMRI	dMRI188	X25243_IDP_dMRI_TBSS_L1_Superior_fronto.occipital_fasciculus_L	EUR	32398	4955	1149551
dMRI	dMRI189	X25244_IDP_dMRI_TBSS_L1_Uncinate_fasciculus_R	EUR	32729	4955	1149551
dMRI	dMRI190	X25245_IDP_dMRI_TBSS_L1_Uncinate_fasciculus_L	EUR	32740	4955	1149551
dMRI	dMRI191	X25246_IDP_dMRI_TBSS_L1_Tapetum_R	EUR	32697	4955	1149551
dMRI	dMRI192	X25247_IDP_dMRI_TBSS_L1_Tapetum_L	EUR	32700	4955	1149551
dMRI	dMRI193	X25248_IDP_dMRI_TBSS_L2_Middle_cerebellar_peduncle	EUR	32713	4955	1149551
dMRI	dMRI194	X25249_IDP_dMRI_TBSS_L2_Pontine_crossing_tract	EUR	32736	4955	1149551
dMRI	dMRI195	X25250_IDP_dMRI_TBSS_L2_Genu_of_corpus_callosum	EUR	32641	4955	1149550
dMRI	dMRI196	X25251_IDP_dMRI_TBSS_L2_Body_of_corpus_callosum	EUR	32656	4955	1149551
dMRI	dMRI197	X25252_IDP_dMRI_TBSS_L2_Splenium_of_corpus_callosum	EUR	32668	4955	1149552
dMRI	dMRI198	X25253_IDP_dMRI_TBSS_L2_Fornix	EUR	32673	4955	1149550
dMRI	dMRI199	X25254_IDP_dMRI_TBSS_L2_Corticospinal_tract_R	EUR	32701	4955	1149551
dMRI	dMRI200	X25255_IDP_dMRI_TBSS_L2_Corticospinal_tract_L	EUR	32707	4955	1149551
dMRI	dMRI201	X25256_IDP_dMRI_TBSS_L2_Medial_lemniscus_R	EUR	32611	4955	1149551
dMRI	dMRI202	X25257_IDP_dMRI_TBSS_L2_Medial_lemniscus_L	EUR	32593	4955	1149551
dMRI	dMRI203	X25258_IDP_dMRI_TBSS_L2_Inferior_cerebellar_peduncle_R	EUR	32497	4955	1149551
dMRI	dMRI204	X25259_IDP_dMRI_TBSS_L2_Inferior_cerebellar_peduncle_L	EUR	32385	4955	1149553
dMRI	dMRI205	X25260_IDP_dMRI_TBSS_L2_Superior_cerebellar_peduncle_R	EUR	32711	4955	1149551
dMRI	dMRI206	X25261_IDP_dMRI_TBSS_L2_Superior_cerebellar_peduncle_L	EUR	32712	4955	1149551
dMRI	dMRI207	X25262_IDP_dMRI_TBSS_L2_Cerebral_peduncle_R	EUR	32731	4955	1149551
dMRI	dMRI208	X25263_IDP_dMRI_TBSS_L2_Cerebral_peduncle_L	EUR	32726	4955	1149551
dMRI	dMRI209	X25264_IDP_dMRI_TBSS_L2_Anterior_limb_of_internal_capsule_R	EUR	32631	4955	1149551
dMRI	dMRI210	X25265_IDP_dMRI_TBSS_L2_Anterior_limb_of_internal_capsule_L	EUR	32605	4955	1149551
dMRI	dMRI211	X25266_IDP_dMRI_TBSS_L2_Posterior_limb_of_internal_capsule_R	EUR	32735	4955	1149551
dMRI	dMRI212	X25267_IDP_dMRI_TBSS_L2_Posterior_limb_of_internal_capsule_L	EUR	32732	4955	1149551
dMRI	dMRI213	X25268_IDP_dMRI_TBSS_L2_Retrolenticular_part_of_internal_capsule_R	EUR	32725	4955	1149551
dMRI	dMRI214	X25269_IDP_dMRI_TBSS_L2_Retrolenticular_part_of_internal_capsule_L	EUR	32716	4955	1149551
dMRI	dMRI215	X25270_IDP_dMRI_TBSS_L2_Anterior_corona_radiata_R	EUR	32677	4955	1149550
dMRI	dMRI216	X25271_IDP_dMRI_TBSS_L2_Anterior_corona_radiata_L	EUR	32683	4955	1149550
dMRI	dMRI217	X25272_IDP_dMRI_TBSS_L2_Superior_corona_radiata_R	EUR	32649	4955	1149550
dMRI	dMRI218	X25273_IDP_dMRI_TBSS_L2_Superior_corona_radiata_L	EUR	32639	4955	1149551
dMRI	dMRI219	X25274_IDP_dMRI_TBSS_L2_Posterior_corona_radiata_R	EUR	32494	4955	1149551
dMRI	dMRI220	X25275_IDP_dMRI_TBSS_L2_Posterior_corona_radiata_L	EUR	32500	4955	1149551
dMRI	dMRI221	X25276_IDP_dMRI_TBSS_L2_Posterior_thalamic_radiation_R	EUR	32655	4955	1149551
dMRI	dMRI222	X25277_IDP_dMRI_TBSS_L2_Posterior_thalamic_radiation_L	EUR	32632	4955	1149550
dMRI	dMRI223	X25278_IDP_dMRI_TBSS_L2_Sagittal_stratum_R	EUR	32712	4955	1149551
dMRI	dMRI224	X25279_IDP_dMRI_TBSS_L2_Sagittal_stratum_L	EUR	32707	4955	1149551
dMRI	dMRI225	X25280_IDP_dMRI_TBSS_L2_External_capsule_R	EUR	32627	4955	1149551
dMRI	dMRI226	X25281_IDP_dMRI_TBSS_L2_External_capsule_L	EUR	32614	4955	1149552
dMRI	dMRI227	X25282_IDP_dMRI_TBSS_L2_Cingulum_cingulate_gyrus_R	EUR	32740	4955	1149551
dMRI	dMRI228	X25283_IDP_dMRI_TBSS_L2_Cingulum_cingulate_gyrus_L	EUR	32736	4955	1149551
dMRI	dMRI229	X25284_IDP_dMRI_TBSS_L2_Cingulum_hippocampus_R	EUR	32721	4955	1149551
dMRI	dMRI230	X25285_IDP_dMRI_TBSS_L2_Cingulum_hippocampus_L	EUR	32708	4955	1149551
dMRI	dMRI231	X25286_IDP_dMRI_TBSS_L2_Fornix_cres.Stria_terminalis_R	EUR	32548	4955	1149550
dMRI	dMRI232	X25287_IDP_dMRI_TBSS_L2_Fornix_cres.Stria_terminalis_L	EUR	32531	4955	1149550
dMRI	dMRI233	X25288_IDP_dMRI_TBSS_L2_Superior_longitudinal_fasciculus_R	EUR	32686	4955	1149550
dMRI	dMRI234	X25289_IDP_dMRI_TBSS_L2_Superior_longitudinal_fasciculus_L	EUR	32680	4955	1149550
dMRI	dMRI235	X25290_IDP_dMRI_TBSS_L2_Superior_fronto.occipital_fasciculus_R	EUR	31986	4955	1149552
dMRI	dMRI236	X25291_IDP_dMRI_TBSS_L2_Superior_fronto.occipital_fasciculus_L	EUR	31612	4955	1149550
dMRI	dMRI237	X25292_IDP_dMRI_TBSS_L2_Uncinate_fasciculus_R	EUR	32714	4955	1149551
dMRI	dMRI238	X25293_IDP_dMRI_TBSS_L2_Uncinate_fasciculus_L	EUR	32731	4955	1149551
dMRI	dMRI239	X25294_IDP_dMRI_TBSS_L2_Tapetum_R	EUR	32627	4955	1149552
dMRI	dMRI240	X25295_IDP_dMRI_TBSS_L2_Tapetum_L	EUR	32618	4955	1149552
dMRI	dMRI241	X25296_IDP_dMRI_TBSS_L3_Middle_cerebellar_peduncle	EUR	32706	4955	1149550
dMRI	dMRI242	X25297_IDP_dMRI_TBSS_L3_Pontine_crossing_tract	EUR	32712	4955	1149551
dMRI	dMRI243	X25298_IDP_dMRI_TBSS_L3_Genu_of_corpus_callosum	EUR	32704	4955	1149550
dMRI	dMRI244	X25299_IDP_dMRI_TBSS_L3_Body_of_corpus_callosum	EUR	32712	4955	1149551
dMRI	dMRI245	X25300_IDP_dMRI_TBSS_L3_Splenium_of_corpus_callosum	EUR	32617	4955	1149552
dMRI	dMRI246	X25301_IDP_dMRI_TBSS_L3_Fornix	EUR	32631	4955	1149550
dMRI	dMRI247	X25302_IDP_dMRI_TBSS_L3_Corticospinal_tract_R	EUR	32687	4955	1149551
dMRI	dMRI248	X25303_IDP_dMRI_TBSS_L3_Corticospinal_tract_L	EUR	32709	4955	1149551
dMRI	dMRI249	X25304_IDP_dMRI_TBSS_L3_Medial_lemniscus_R	EUR	32596	4955	1149551
dMRI	dMRI250	X25305_IDP_dMRI_TBSS_L3_Medial_lemniscus_L	EUR	32582	4955	1149551
dMRI	dMRI251	X25306_IDP_dMRI_TBSS_L3_Inferior_cerebellar_peduncle_R	EUR	32553	4955	1149551
dMRI	dMRI252	X25307_IDP_dMRI_TBSS_L3_Inferior_cerebellar_peduncle_L	EUR	32480	4955	1149552
dMRI	dMRI253	X25308_IDP_dMRI_TBSS_L3_Superior_cerebellar_peduncle_R	EUR	32718	4955	1149551
dMRI	dMRI254	X25309_IDP_dMRI_TBSS_L3_Superior_cerebellar_peduncle_L	EUR	32717	4955	1149551
dMRI	dMRI255	X25310_IDP_dMRI_TBSS_L3_Cerebral_peduncle_R	EUR	32724	4955	1149551
dMRI	dMRI256	X25311_IDP_dMRI_TBSS_L3_Cerebral_peduncle_L	EUR	32727	4955	1149551
dMRI	dMRI257	X25312_IDP_dMRI_TBSS_L3_Anterior_limb_of_internal_capsule_R	EUR	32564	4955	1149551
dMRI	dMRI258	X25313_IDP_dMRI_TBSS_L3_Anterior_limb_of_internal_capsule_L	EUR	32520	4955	1149551
dMRI	dMRI259	X25314_IDP_dMRI_TBSS_L3_Posterior_limb_of_internal_capsule_R	EUR	32714	4955	1149551
dMRI	dMRI260	X25315_IDP_dMRI_TBSS_L3_Posterior_limb_of_internal_capsule_L	EUR	32715	4955	1149551
dMRI	dMRI261	X25316_IDP_dMRI_TBSS_L3_Retrolenticular_part_of_internal_capsule_R	EUR	32693	4955	1149551
dMRI	dMRI262	X25317_IDP_dMRI_TBSS_L3_Retrolenticular_part_of_internal_capsule_L	EUR	32707	4955	1149551
dMRI	dMRI263	X25318_IDP_dMRI_TBSS_L3_Anterior_corona_radiata_R	EUR	32678	4955	1149551
dMRI	dMRI264	X25319_IDP_dMRI_TBSS_L3_Anterior_corona_radiata_L	EUR	32671	4955	1149551
dMRI	dMRI265	X25320_IDP_dMRI_TBSS_L3_Superior_corona_radiata_R	EUR	32634	4955	1149551
dMRI	dMRI266	X25321_IDP_dMRI_TBSS_L3_Superior_corona_radiata_L	EUR	32625	4955	1149551
dMRI	dMRI267	X25322_IDP_dMRI_TBSS_L3_Posterior_corona_radiata_R	EUR	32486	4955	1149551
dMRI	dMRI268	X25323_IDP_dMRI_TBSS_L3_Posterior_corona_radiata_L	EUR	32501	4955	1149552
dMRI	dMRI269	X25324_IDP_dMRI_TBSS_L3_Posterior_thalamic_radiation_R	EUR	32643	4955	1149550
dMRI	dMRI270	X25325_IDP_dMRI_TBSS_L3_Posterior_thalamic_radiation_L	EUR	32611	4955	1149550
dMRI	dMRI271	X25326_IDP_dMRI_TBSS_L3_Sagittal_stratum_R	EUR	32701	4955	1149551
dMRI	dMRI272	X25327_IDP_dMRI_TBSS_L3_Sagittal_stratum_L	EUR	32706	4955	1149551
dMRI	dMRI273	X25328_IDP_dMRI_TBSS_L3_External_capsule_R	EUR	32561	4955	1149551
dMRI	dMRI274	X25329_IDP_dMRI_TBSS_L3_External_capsule_L	EUR	32569	4955	1149552
dMRI	dMRI275	X25330_IDP_dMRI_TBSS_L3_Cingulum_cingulate_gyrus_R	EUR	32738	4955	1149551
dMRI	dMRI276	X25331_IDP_dMRI_TBSS_L3_Cingulum_cingulate_gyrus_L	EUR	32734	4955	1149551
dMRI	dMRI277	X25332_IDP_dMRI_TBSS_L3_Cingulum_hippocampus_R	EUR	32713	4955	1149551
dMRI	dMRI278	X25333_IDP_dMRI_TBSS_L3_Cingulum_hippocampus_L	EUR	32702	4955	1149551
dMRI	dMRI279	X25334_IDP_dMRI_TBSS_L3_Fornix_cres.Stria_terminalis_R	EUR	32432	4955	1149550
dMRI	dMRI280	X25335_IDP_dMRI_TBSS_L3_Fornix_cres.Stria_terminalis_L	EUR	32417	4955	1149550
dMRI	dMRI281	X25336_IDP_dMRI_TBSS_L3_Superior_longitudinal_fasciculus_R	EUR	32637	4955	1149550
dMRI	dMRI282	X25337_IDP_dMRI_TBSS_L3_Superior_longitudinal_fasciculus_L	EUR	32627	4955	1149550
dMRI	dMRI283	X25338_IDP_dMRI_TBSS_L3_Superior_fronto.occipital_fasciculus_R	EUR	32195	4955	1149550
dMRI	dMRI284	X25339_IDP_dMRI_TBSS_L3_Superior_fronto.occipital_fasciculus_L	EUR	32005	4955	1149551
dMRI	dMRI285	X25340_IDP_dMRI_TBSS_L3_Uncinate_fasciculus_R	EUR	32712	4955	1149552
dMRI	dMRI286	X25341_IDP_dMRI_TBSS_L3_Uncinate_fasciculus_L	EUR	32729	4955	1149551
dMRI	dMRI287	X25342_IDP_dMRI_TBSS_L3_Tapetum_R	EUR	32644	4955	1149552
dMRI	dMRI288	X25343_IDP_dMRI_TBSS_L3_Tapetum_L	EUR	32627	4955	1149553
dMRI	dMRI289	X25344_IDP_dMRI_TBSS_ICVF_Middle_cerebellar_peduncle	EUR	32722	4955	1149551
dMRI	dMRI290	X25345_IDP_dMRI_TBSS_ICVF_Pontine_crossing_tract	EUR	32709	4955	1149551
dMRI	dMRI291	X25346_IDP_dMRI_TBSS_ICVF_Genu_of_corpus_callosum	EUR	32721	4955	1149551
dMRI	dMRI292	X25347_IDP_dMRI_TBSS_ICVF_Body_of_corpus_callosum	EUR	32719	4955	1149551
dMRI	dMRI293	X25348_IDP_dMRI_TBSS_ICVF_Splenium_of_corpus_callosum	EUR	32715	4955	1149551
dMRI	dMRI294	X25349_IDP_dMRI_TBSS_ICVF_Fornix	EUR	32716	4955	1149551
dMRI	dMRI295	X25350_IDP_dMRI_TBSS_ICVF_Corticospinal_tract_R	EUR	32722	4955	1149551
dMRI	dMRI296	X25351_IDP_dMRI_TBSS_ICVF_Corticospinal_tract_L	EUR	32721	4955	1149551
dMRI	dMRI297	X25352_IDP_dMRI_TBSS_ICVF_Medial_lemniscus_R	EUR	32715	4955	1149550
dMRI	dMRI298	X25353_IDP_dMRI_TBSS_ICVF_Medial_lemniscus_L	EUR	32717	4955	1149551
dMRI	dMRI299	X25354_IDP_dMRI_TBSS_ICVF_Inferior_cerebellar_peduncle_R	EUR	32725	4955	1149551
dMRI	dMRI300	X25355_IDP_dMRI_TBSS_ICVF_Inferior_cerebellar_peduncle_L	EUR	32721	4955	1149551
dMRI	dMRI301	X25356_IDP_dMRI_TBSS_ICVF_Superior_cerebellar_peduncle_R	EUR	32714	4955	1149550
dMRI	dMRI302	X25357_IDP_dMRI_TBSS_ICVF_Superior_cerebellar_peduncle_L	EUR	32714	4955	1149551
dMRI	dMRI303	X25358_IDP_dMRI_TBSS_ICVF_Cerebral_peduncle_R	EUR	32722	4955	1149551
dMRI	dMRI304	X25359_IDP_dMRI_TBSS_ICVF_Cerebral_peduncle_L	EUR	32722	4955	1149551
dMRI	dMRI305	X25360_IDP_dMRI_TBSS_ICVF_Anterior_limb_of_internal_capsule_R	EUR	32697	4955	1149551
dMRI	dMRI306	X25361_IDP_dMRI_TBSS_ICVF_Anterior_limb_of_internal_capsule_L	EUR	32694	4955	1149550
dMRI	dMRI307	X25362_IDP_dMRI_TBSS_ICVF_Posterior_limb_of_internal_capsule_R	EUR	32714	4955	1149551
dMRI	dMRI308	X25363_IDP_dMRI_TBSS_ICVF_Posterior_limb_of_internal_capsule_L	EUR	32717	4955	1149551
dMRI	dMRI309	X25364_IDP_dMRI_TBSS_ICVF_Retrolenticular_part_of_internal_capsule_R	EUR	32713	4955	1149551
dMRI	dMRI310	X25365_IDP_dMRI_TBSS_ICVF_Retrolenticular_part_of_internal_capsule_L	EUR	32719	4955	1149551
dMRI	dMRI311	X25366_IDP_dMRI_TBSS_ICVF_Anterior_corona_radiata_R	EUR	32718	4955	1149551
dMRI	dMRI312	X25367_IDP_dMRI_TBSS_ICVF_Anterior_corona_radiata_L	EUR	32720	4955	1149551
dMRI	dMRI313	X25368_IDP_dMRI_TBSS_ICVF_Superior_corona_radiata_R	EUR	32668	4955	1149550
dMRI	dMRI314	X25369_IDP_dMRI_TBSS_ICVF_Superior_corona_radiata_L	EUR	32666	4955	1149550
dMRI	dMRI315	X25370_IDP_dMRI_TBSS_ICVF_Posterior_corona_radiata_R	EUR	32681	4955	1149551
dMRI	dMRI316	X25371_IDP_dMRI_TBSS_ICVF_Posterior_corona_radiata_L	EUR	32672	4955	1149550
dMRI	dMRI317	X25372_IDP_dMRI_TBSS_ICVF_Posterior_thalamic_radiation_R	EUR	32718	4955	1149551
dMRI	dMRI318	X25373_IDP_dMRI_TBSS_ICVF_Posterior_thalamic_radiation_L	EUR	32721	4955	1149551
dMRI	dMRI319	X25374_IDP_dMRI_TBSS_ICVF_Sagittal_stratum_R	EUR	32720	4955	1149551
dMRI	dMRI320	X25375_IDP_dMRI_TBSS_ICVF_Sagittal_stratum_L	EUR	32723	4955	1149550
dMRI	dMRI321	X25376_IDP_dMRI_TBSS_ICVF_External_capsule_R	EUR	32710	4955	1149551
dMRI	dMRI322	X25377_IDP_dMRI_TBSS_ICVF_External_capsule_L	EUR	32705	4955	1149551
dMRI	dMRI323	X25378_IDP_dMRI_TBSS_ICVF_Cingulum_cingulate_gyrus_R	EUR	32725	4955	1149551
dMRI	dMRI324	X25379_IDP_dMRI_TBSS_ICVF_Cingulum_cingulate_gyrus_L	EUR	32722	4955	1149551
dMRI	dMRI325	X25380_IDP_dMRI_TBSS_ICVF_Cingulum_hippocampus_R	EUR	32725	4955	1149551
dMRI	dMRI326	X25381_IDP_dMRI_TBSS_ICVF_Cingulum_hippocampus_L	EUR	32724	4955	1149551
dMRI	dMRI327	X25382_IDP_dMRI_TBSS_ICVF_Fornix_cres.Stria_terminalis_R	EUR	32722	4955	1149551
dMRI	dMRI328	X25383_IDP_dMRI_TBSS_ICVF_Fornix_cres.Stria_terminalis_L	EUR	32722	4955	1149551
dMRI	dMRI329	X25384_IDP_dMRI_TBSS_ICVF_Superior_longitudinal_fasciculus_R	EUR	32695	4955	1149551
dMRI	dMRI330	X25385_IDP_dMRI_TBSS_ICVF_Superior_longitudinal_fasciculus_L	EUR	32692	4955	1149550
dMRI	dMRI331	X25386_IDP_dMRI_TBSS_ICVF_Superior_fronto.occipital_fasciculus_R	EUR	32557	4955	1149550
dMRI	dMRI332	X25387_IDP_dMRI_TBSS_ICVF_Superior_fronto.occipital_fasciculus_L	EUR	32552	4955	1149550
dMRI	dMRI333	X25388_IDP_dMRI_TBSS_ICVF_Uncinate_fasciculus_R	EUR	32716	4955	1149551
dMRI	dMRI334	X25389_IDP_dMRI_TBSS_ICVF_Uncinate_fasciculus_L	EUR	32724	4955	1149551
dMRI	dMRI335	X25390_IDP_dMRI_TBSS_ICVF_Tapetum_R	EUR	32720	4955	1149551
dMRI	dMRI336	X25391_IDP_dMRI_TBSS_ICVF_Tapetum_L	EUR	32723	4955	1149551
dMRI	dMRI337	X25392_IDP_dMRI_TBSS_OD_Middle_cerebellar_peduncle	EUR	32688	4955	1149551
dMRI	dMRI338	X25393_IDP_dMRI_TBSS_OD_Pontine_crossing_tract	EUR	32740	4955	1149551
dMRI	dMRI339	X25394_IDP_dMRI_TBSS_OD_Genu_of_corpus_callosum	EUR	32698	4955	1149551
dMRI	dMRI340	X25395_IDP_dMRI_TBSS_OD_Body_of_corpus_callosum	EUR	32712	4955	1149551
dMRI	dMRI341	X25396_IDP_dMRI_TBSS_OD_Splenium_of_corpus_callosum	EUR	32722	4955	1149551
dMRI	dMRI342	X25397_IDP_dMRI_TBSS_OD_Fornix	EUR	28626	4955	1149549
dMRI	dMRI343	X25398_IDP_dMRI_TBSS_OD_Corticospinal_tract_R	EUR	32737	4955	1149551
dMRI	dMRI344	X25399_IDP_dMRI_TBSS_OD_Corticospinal_tract_L	EUR	32732	4955	1149551
dMRI	dMRI345	X25400_IDP_dMRI_TBSS_OD_Medial_lemniscus_R	EUR	32633	4955	1149550
dMRI	dMRI346	X25401_IDP_dMRI_TBSS_OD_Medial_lemniscus_L	EUR	32647	4955	1149550
dMRI	dMRI347	X25402_IDP_dMRI_TBSS_OD_Inferior_cerebellar_peduncle_R	EUR	32487	4955	1149550
dMRI	dMRI348	X25403_IDP_dMRI_TBSS_OD_Inferior_cerebellar_peduncle_L	EUR	32402	4955	1149550
dMRI	dMRI349	X25404_IDP_dMRI_TBSS_OD_Superior_cerebellar_peduncle_R	EUR	32685	4955	1149551
dMRI	dMRI350	X25405_IDP_dMRI_TBSS_OD_Superior_cerebellar_peduncle_L	EUR	32687	4955	1149551
dMRI	dMRI351	X25406_IDP_dMRI_TBSS_OD_Cerebral_peduncle_R	EUR	32718	4955	1149551
dMRI	dMRI352	X25407_IDP_dMRI_TBSS_OD_Cerebral_peduncle_L	EUR	32718	4955	1149551
dMRI	dMRI353	X25408_IDP_dMRI_TBSS_OD_Anterior_limb_of_internal_capsule_R	EUR	32715	4955	1149550
dMRI	dMRI354	X25409_IDP_dMRI_TBSS_OD_Anterior_limb_of_internal_capsule_L	EUR	32707	4955	1149551
dMRI	dMRI355	X25410_IDP_dMRI_TBSS_OD_Posterior_limb_of_internal_capsule_R	EUR	32739	4955	1149551
dMRI	dMRI356	X25411_IDP_dMRI_TBSS_OD_Posterior_limb_of_internal_capsule_L	EUR	32738	4955	1149551
dMRI	dMRI357	X25412_IDP_dMRI_TBSS_OD_Retrolenticular_part_of_internal_capsule_R	EUR	32733	4955	1149551
dMRI	dMRI358	X25413_IDP_dMRI_TBSS_OD_Retrolenticular_part_of_internal_capsule_L	EUR	32718	4955	1149551
dMRI	dMRI359	X25414_IDP_dMRI_TBSS_OD_Anterior_corona_radiata_R	EUR	32738	4955	1149551
dMRI	dMRI360	X25415_IDP_dMRI_TBSS_OD_Anterior_corona_radiata_L	EUR	32739	4955	1149551
dMRI	dMRI361	X25416_IDP_dMRI_TBSS_OD_Superior_corona_radiata_R	EUR	32740	4955	1149551
dMRI	dMRI362	X25417_IDP_dMRI_TBSS_OD_Superior_corona_radiata_L	EUR	32740	4955	1149551
dMRI	dMRI363	X25418_IDP_dMRI_TBSS_OD_Posterior_corona_radiata_R	EUR	32736	4955	1149551
dMRI	dMRI364	X25419_IDP_dMRI_TBSS_OD_Posterior_corona_radiata_L	EUR	32735	4955	1149551
dMRI	dMRI365	X25420_IDP_dMRI_TBSS_OD_Posterior_thalamic_radiation_R	EUR	32671	4955	1149551
dMRI	dMRI366	X25421_IDP_dMRI_TBSS_OD_Posterior_thalamic_radiation_L	EUR	32583	4955	1149551
dMRI	dMRI367	X25422_IDP_dMRI_TBSS_OD_Sagittal_stratum_R	EUR	32717	4955	1149551
dMRI	dMRI368	X25423_IDP_dMRI_TBSS_OD_Sagittal_stratum_L	EUR	32697	4955	1149551
dMRI	dMRI369	X25424_IDP_dMRI_TBSS_OD_External_capsule_R	EUR	32734	4955	1149551
dMRI	dMRI370	X25425_IDP_dMRI_TBSS_OD_External_capsule_L	EUR	32728	4955	1149551
dMRI	dMRI371	X25426_IDP_dMRI_TBSS_OD_Cingulum_cingulate_gyrus_R	EUR	32662	4955	1149551
dMRI	dMRI372	X25427_IDP_dMRI_TBSS_OD_Cingulum_cingulate_gyrus_L	EUR	32668	4955	1149551
dMRI	dMRI373	X25428_IDP_dMRI_TBSS_OD_Cingulum_hippocampus_R	EUR	32724	4955	1149551
dMRI	dMRI374	X25429_IDP_dMRI_TBSS_OD_Cingulum_hippocampus_L	EUR	32704	4955	1149551
dMRI	dMRI375	X25430_IDP_dMRI_TBSS_OD_Fornix_cres.Stria_terminalis_R	EUR	32591	4955	1149550
dMRI	dMRI376	X25431_IDP_dMRI_TBSS_OD_Fornix_cres.Stria_terminalis_L	EUR	32605	4955	1149551
dMRI	dMRI377	X25432_IDP_dMRI_TBSS_OD_Superior_longitudinal_fasciculus_R	EUR	32728	4955	1149551
dMRI	dMRI378	X25433_IDP_dMRI_TBSS_OD_Superior_longitudinal_fasciculus_L	EUR	32727	4955	1149551
dMRI	dMRI379	X25434_IDP_dMRI_TBSS_OD_Superior_fronto.occipital_fasciculus_R	EUR	32738	4955	1149551
dMRI	dMRI380	X25435_IDP_dMRI_TBSS_OD_Superior_fronto.occipital_fasciculus_L	EUR	32730	4955	1149551
dMRI	dMRI381	X25436_IDP_dMRI_TBSS_OD_Uncinate_fasciculus_R	EUR	32730	4955	1149551
dMRI	dMRI382	X25437_IDP_dMRI_TBSS_OD_Uncinate_fasciculus_L	EUR	32730	4955	1149551
dMRI	dMRI383	X25438_IDP_dMRI_TBSS_OD_Tapetum_R	EUR	32627	4955	1149551
dMRI	dMRI384	X25439_IDP_dMRI_TBSS_OD_Tapetum_L	EUR	32624	4955	1149550
dMRI	dMRI385	X25440_IDP_dMRI_TBSS_ISOVF_Middle_cerebellar_peduncle	EUR	32709	4955	1149551
dMRI	dMRI386	X25441_IDP_dMRI_TBSS_ISOVF_Pontine_crossing_tract	EUR	32719	4955	1149551
dMRI	dMRI387	X25442_IDP_dMRI_TBSS_ISOVF_Genu_of_corpus_callosum	EUR	32634	4955	1149551
dMRI	dMRI388	X25443_IDP_dMRI_TBSS_ISOVF_Body_of_corpus_callosum	EUR	32720	4955	1149550
dMRI	dMRI389	X25444_IDP_dMRI_TBSS_ISOVF_Splenium_of_corpus_callosum	EUR	32659	4955	1149552
dMRI	dMRI390	X25445_IDP_dMRI_TBSS_ISOVF_Fornix	EUR	32744	4955	1149551
dMRI	dMRI391	X25446_IDP_dMRI_TBSS_ISOVF_Corticospinal_tract_R	EUR	32674	4955	1149551
dMRI	dMRI392	X25447_IDP_dMRI_TBSS_ISOVF_Corticospinal_tract_L	EUR	32707	4955	1149551
dMRI	dMRI393	X25448_IDP_dMRI_TBSS_ISOVF_Medial_lemniscus_R	EUR	32564	4955	1149551
dMRI	dMRI394	X25449_IDP_dMRI_TBSS_ISOVF_Medial_lemniscus_L	EUR	32571	4955	1149550
dMRI	dMRI395	X25450_IDP_dMRI_TBSS_ISOVF_Inferior_cerebellar_peduncle_R	EUR	32557	4955	1149552
dMRI	dMRI396	X25451_IDP_dMRI_TBSS_ISOVF_Inferior_cerebellar_peduncle_L	EUR	32554	4955	1149552
dMRI	dMRI397	X25452_IDP_dMRI_TBSS_ISOVF_Superior_cerebellar_peduncle_R	EUR	32723	4955	1149551
dMRI	dMRI398	X25453_IDP_dMRI_TBSS_ISOVF_Superior_cerebellar_peduncle_L	EUR	32717	4955	1149551
dMRI	dMRI399	X25454_IDP_dMRI_TBSS_ISOVF_Cerebral_peduncle_R	EUR	32722	4955	1149551
dMRI	dMRI400	X25455_IDP_dMRI_TBSS_ISOVF_Cerebral_peduncle_L	EUR	32715	4955	1149551
dMRI	dMRI401	X25456_IDP_dMRI_TBSS_ISOVF_Anterior_limb_of_internal_capsule_R	EUR	32621	4955	1149551
dMRI	dMRI402	X25457_IDP_dMRI_TBSS_ISOVF_Anterior_limb_of_internal_capsule_L	EUR	32600	4955	1149551
dMRI	dMRI404	X25459_IDP_dMRI_TBSS_ISOVF_Posterior_limb_of_internal_capsule_L	EUR	32741	4955	1149551
dMRI	dMRI405	X25460_IDP_dMRI_TBSS_ISOVF_Retrolenticular_part_of_internal_capsule_R	EUR	32707	4955	1149551
dMRI	dMRI406	X25461_IDP_dMRI_TBSS_ISOVF_Retrolenticular_part_of_internal_capsule_L	EUR	32700	4955	1149551
dMRI	dMRI407	X25462_IDP_dMRI_TBSS_ISOVF_Anterior_corona_radiata_R	EUR	32690	4955	1149551
dMRI	dMRI408	X25463_IDP_dMRI_TBSS_ISOVF_Anterior_corona_radiata_L	EUR	32696	4955	1149550
dMRI	dMRI409	X25464_IDP_dMRI_TBSS_ISOVF_Superior_corona_radiata_R	EUR	32695	4955	1149550
dMRI	dMRI410	X25465_IDP_dMRI_TBSS_ISOVF_Superior_corona_radiata_L	EUR	32699	4955	1149551
dMRI	dMRI411	X25466_IDP_dMRI_TBSS_ISOVF_Posterior_corona_radiata_R	EUR	32593	4955	1149550
dMRI	dMRI412	X25467_IDP_dMRI_TBSS_ISOVF_Posterior_corona_radiata_L	EUR	32567	4955	1149552
dMRI	dMRI413	X25468_IDP_dMRI_TBSS_ISOVF_Posterior_thalamic_radiation_R	EUR	32692	4955	1149551
dMRI	dMRI414	X25469_IDP_dMRI_TBSS_ISOVF_Posterior_thalamic_radiation_L	EUR	32616	4955	1149551
dMRI	dMRI415	X25470_IDP_dMRI_TBSS_ISOVF_Sagittal_stratum_R	EUR	32728	4955	1149551
dMRI	dMRI416	X25471_IDP_dMRI_TBSS_ISOVF_Sagittal_stratum_L	EUR	32714	4955	1149550
dMRI	dMRI417	X25472_IDP_dMRI_TBSS_ISOVF_External_capsule_R	EUR	32304	4955	1149550
dMRI	dMRI418	X25473_IDP_dMRI_TBSS_ISOVF_External_capsule_L	EUR	32192	4955	1149553
dMRI	dMRI419	X25474_IDP_dMRI_TBSS_ISOVF_Cingulum_cingulate_gyrus_R	EUR	32725	4955	1149551
dMRI	dMRI420	X25475_IDP_dMRI_TBSS_ISOVF_Cingulum_cingulate_gyrus_L	EUR	32729	4955	1149551
dMRI	dMRI421	X25476_IDP_dMRI_TBSS_ISOVF_Cingulum_hippocampus_R	EUR	32546	4955	1149552
dMRI	dMRI422	X25477_IDP_dMRI_TBSS_ISOVF_Cingulum_hippocampus_L	EUR	32506	4955	1149550
dMRI	dMRI423	X25478_IDP_dMRI_TBSS_ISOVF_Fornix_cres.Stria_terminalis_R	EUR	32621	4955	1149550
dMRI	dMRI424	X25479_IDP_dMRI_TBSS_ISOVF_Fornix_cres.Stria_terminalis_L	EUR	32582	4955	1149551
dMRI	dMRI425	X25480_IDP_dMRI_TBSS_ISOVF_Superior_longitudinal_fasciculus_R	EUR	32711	4955	1149551
dMRI	dMRI426	X25481_IDP_dMRI_TBSS_ISOVF_Superior_longitudinal_fasciculus_L	EUR	32697	4955	1149551
dMRI	dMRI427	X25482_IDP_dMRI_TBSS_ISOVF_Superior_fronto.occipital_fasciculus_R	EUR	32606	4955	1149551
dMRI	dMRI428	X25483_IDP_dMRI_TBSS_ISOVF_Superior_fronto.occipital_fasciculus_L	EUR	32332	4955	1149551
dMRI	dMRI429	X25484_IDP_dMRI_TBSS_ISOVF_Uncinate_fasciculus_R	EUR	32564	4955	1149552
dMRI	dMRI430	X25485_IDP_dMRI_TBSS_ISOVF_Uncinate_fasciculus_L	EUR	32526	4955	1149552
dMRI	dMRI431	X25486_IDP_dMRI_TBSS_ISOVF_Tapetum_R	EUR	32669	4955	1149551
dMRI	dMRI432	X25487_IDP_dMRI_TBSS_ISOVF_Tapetum_L	EUR	32613	4955	1149552
dMRI	dMRI433	X25488_IDP_dMRI_ProbtrackX_FA_ar_l	EUR	32737	4955	1149551
dMRI	dMRI434	X25489_IDP_dMRI_ProbtrackX_FA_ar_r	EUR	32737	4955	1149551
dMRI	dMRI435	X25490_IDP_dMRI_ProbtrackX_FA_atr_l	EUR	32732	4955	1149551
dMRI	dMRI436	X25491_IDP_dMRI_ProbtrackX_FA_atr_r	EUR	32734	4955	1149551
dMRI	dMRI437	X25492_IDP_dMRI_ProbtrackX_FA_cgc_l	EUR	32739	4955	1149551
dMRI	dMRI438	X25493_IDP_dMRI_ProbtrackX_FA_cgc_r	EUR	32738	4955	1149551
dMRI	dMRI439	X25494_IDP_dMRI_ProbtrackX_FA_cgh_l	EUR	32700	4955	1149551
dMRI	dMRI440	X25495_IDP_dMRI_ProbtrackX_FA_cgh_r	EUR	32725	4955	1149551
dMRI	dMRI441	X25496_IDP_dMRI_ProbtrackX_FA_cst_l	EUR	32736	4955	1149551
dMRI	dMRI442	X25497_IDP_dMRI_ProbtrackX_FA_cst_r	EUR	32734	4955	1149551
dMRI	dMRI443	X25498_IDP_dMRI_ProbtrackX_FA_fma	EUR	32717	4955	1149551
dMRI	dMRI444	X25499_IDP_dMRI_ProbtrackX_FA_fmi	EUR	32739	4955	1149551
dMRI	dMRI445	X25500_IDP_dMRI_ProbtrackX_FA_ifo_l	EUR	32730	4955	1149551
dMRI	dMRI446	X25501_IDP_dMRI_ProbtrackX_FA_ifo_r	EUR	32735	4955	1149551
dMRI	dMRI447	X25502_IDP_dMRI_ProbtrackX_FA_ilf_l	EUR	32729	4955	1149551
dMRI	dMRI448	X25503_IDP_dMRI_ProbtrackX_FA_ilf_r	EUR	32724	4955	1149551
dMRI	dMRI449	X25504_IDP_dMRI_ProbtrackX_FA_mcp	EUR	32701	4955	1149551
dMRI	dMRI450	X25505_IDP_dMRI_ProbtrackX_FA_ml_l	EUR	32736	4955	1149551
dMRI	dMRI451	X25506_IDP_dMRI_ProbtrackX_FA_ml_r	EUR	32739	4955	1149551
dMRI	dMRI452	X25507_IDP_dMRI_ProbtrackX_FA_ptr_l	EUR	32727	4955	1149551
dMRI	dMRI453	X25508_IDP_dMRI_ProbtrackX_FA_ptr_r	EUR	32720	4955	1149551
dMRI	dMRI454	X25509_IDP_dMRI_ProbtrackX_FA_slf_l	EUR	32726	4955	1149551
dMRI	dMRI455	X25510_IDP_dMRI_ProbtrackX_FA_slf_r	EUR	32730	4955	1149551
dMRI	dMRI456	X25511_IDP_dMRI_ProbtrackX_FA_str_l	EUR	32737	4955	1149551
dMRI	dMRI457	X25512_IDP_dMRI_ProbtrackX_FA_str_r	EUR	32738	4955	1149551
dMRI	dMRI458	X25513_IDP_dMRI_ProbtrackX_FA_unc_l	EUR	32737	4955	1149551
dMRI	dMRI459	X25514_IDP_dMRI_ProbtrackX_FA_unc_r	EUR	32730	4955	1149551
dMRI	dMRI460	X25515_IDP_dMRI_ProbtrackX_MD_ar_l	EUR	32721	4955	1149551
dMRI	dMRI461	X25516_IDP_dMRI_ProbtrackX_MD_ar_r	EUR	32715	4955	1149551
dMRI	dMRI462	X25517_IDP_dMRI_ProbtrackX_MD_atr_l	EUR	32659	4955	1149551
dMRI	dMRI463	X25518_IDP_dMRI_ProbtrackX_MD_atr_r	EUR	32654	4955	1149551
dMRI	dMRI464	X25519_IDP_dMRI_ProbtrackX_MD_cgc_l	EUR	32729	4955	1149551
dMRI	dMRI465	X25520_IDP_dMRI_ProbtrackX_MD_cgc_r	EUR	32723	4955	1149551
dMRI	dMRI466	X25521_IDP_dMRI_ProbtrackX_MD_cgh_l	EUR	32318	4955	1149551
dMRI	dMRI467	X25522_IDP_dMRI_ProbtrackX_MD_cgh_r	EUR	32483	4955	1149552
dMRI	dMRI468	X25523_IDP_dMRI_ProbtrackX_MD_cst_l	EUR	32723	4955	1149551
dMRI	dMRI469	X25524_IDP_dMRI_ProbtrackX_MD_cst_r	EUR	32715	4955	1149551
dMRI	dMRI470	X25525_IDP_dMRI_ProbtrackX_MD_fma	EUR	32729	4955	1149551
dMRI	dMRI471	X25526_IDP_dMRI_ProbtrackX_MD_fmi	EUR	32732	4955	1149551
dMRI	dMRI472	X25527_IDP_dMRI_ProbtrackX_MD_ifo_l	EUR	32699	4955	1149551
dMRI	dMRI473	X25528_IDP_dMRI_ProbtrackX_MD_ifo_r	EUR	32705	4955	1149551
dMRI	dMRI474	X25529_IDP_dMRI_ProbtrackX_MD_ilf_l	EUR	32697	4955	1149552
dMRI	dMRI475	X25530_IDP_dMRI_ProbtrackX_MD_ilf_r	EUR	32703	4955	1149551
dMRI	dMRI476	X25531_IDP_dMRI_ProbtrackX_MD_mcp	EUR	32703	4955	1149551
dMRI	dMRI477	X25532_IDP_dMRI_ProbtrackX_MD_ml_l	EUR	32717	4955	1149551
dMRI	dMRI478	X25533_IDP_dMRI_ProbtrackX_MD_ml_r	EUR	32724	4955	1149551
dMRI	dMRI479	X25534_IDP_dMRI_ProbtrackX_MD_ptr_l	EUR	32599	4955	1149551
dMRI	dMRI480	X25535_IDP_dMRI_ProbtrackX_MD_ptr_r	EUR	32615	4955	1149550
dMRI	dMRI481	X25536_IDP_dMRI_ProbtrackX_MD_slf_l	EUR	32647	4955	1149550
dMRI	dMRI482	X25537_IDP_dMRI_ProbtrackX_MD_slf_r	EUR	32666	4955	1149550
dMRI	dMRI483	X25538_IDP_dMRI_ProbtrackX_MD_str_l	EUR	32659	4955	1149551
dMRI	dMRI484	X25539_IDP_dMRI_ProbtrackX_MD_str_r	EUR	32663	4955	1149551
dMRI	dMRI485	X25540_IDP_dMRI_ProbtrackX_MD_unc_l	EUR	32717	4955	1149551
dMRI	dMRI486	X25541_IDP_dMRI_ProbtrackX_MD_unc_r	EUR	32716	4955	1149551
dMRI	dMRI487	X25542_IDP_dMRI_ProbtrackX_MO_ar_l	EUR	32739	4955	1149551
dMRI	dMRI488	X25543_IDP_dMRI_ProbtrackX_MO_ar_r	EUR	32736	4955	1149551
dMRI	dMRI489	X25544_IDP_dMRI_ProbtrackX_MO_atr_l	EUR	32738	4955	1149551
dMRI	dMRI490	X25545_IDP_dMRI_ProbtrackX_MO_atr_r	EUR	32739	4955	1149551
dMRI	dMRI491	X25546_IDP_dMRI_ProbtrackX_MO_cgc_l	EUR	32728	4955	1149551
dMRI	dMRI492	X25547_IDP_dMRI_ProbtrackX_MO_cgc_r	EUR	32735	4955	1149551
dMRI	dMRI493	X25548_IDP_dMRI_ProbtrackX_MO_cgh_l	EUR	32727	4955	1149551
dMRI	dMRI494	X25549_IDP_dMRI_ProbtrackX_MO_cgh_r	EUR	32733	4955	1149551
dMRI	dMRI495	X25550_IDP_dMRI_ProbtrackX_MO_cst_l	EUR	32739	4955	1149551
dMRI	dMRI496	X25551_IDP_dMRI_ProbtrackX_MO_cst_r	EUR	32737	4955	1149551
dMRI	dMRI497	X25552_IDP_dMRI_ProbtrackX_MO_fma	EUR	32685	4955	1149551
dMRI	dMRI498	X25553_IDP_dMRI_ProbtrackX_MO_fmi	EUR	32737	4955	1149551
dMRI	dMRI499	X25554_IDP_dMRI_ProbtrackX_MO_ifo_l	EUR	32733	4955	1149551
dMRI	dMRI500	X25555_IDP_dMRI_ProbtrackX_MO_ifo_r	EUR	32738	4955	1149551
dMRI	dMRI501	X25556_IDP_dMRI_ProbtrackX_MO_ilf_l	EUR	32738	4955	1149551
dMRI	dMRI502	X25557_IDP_dMRI_ProbtrackX_MO_ilf_r	EUR	32740	4955	1149551
dMRI	dMRI503	X25558_IDP_dMRI_ProbtrackX_MO_mcp	EUR	32714	4955	1149551
dMRI	dMRI504	X25559_IDP_dMRI_ProbtrackX_MO_ml_l	EUR	32722	4955	1149551
dMRI	dMRI505	X25560_IDP_dMRI_ProbtrackX_MO_ml_r	EUR	32716	4955	1149551
dMRI	dMRI506	X25561_IDP_dMRI_ProbtrackX_MO_ptr_l	EUR	32730	4955	1149551
dMRI	dMRI507	X25562_IDP_dMRI_ProbtrackX_MO_ptr_r	EUR	32733	4955	1149551
dMRI	dMRI508	X25563_IDP_dMRI_ProbtrackX_MO_slf_l	EUR	32742	4955	1149551
dMRI	dMRI509	X25564_IDP_dMRI_ProbtrackX_MO_slf_r	EUR	32742	4955	1149551
dMRI	dMRI510	X25565_IDP_dMRI_ProbtrackX_MO_str_l	EUR	32741	4955	1149551
dMRI	dMRI511	X25566_IDP_dMRI_ProbtrackX_MO_str_r	EUR	32740	4955	1149551
dMRI	dMRI512	X25567_IDP_dMRI_ProbtrackX_MO_unc_l	EUR	32726	4955	1149551
dMRI	dMRI513	X25568_IDP_dMRI_ProbtrackX_MO_unc_r	EUR	32735	4955	1149551
dMRI	dMRI514	X25569_IDP_dMRI_ProbtrackX_L1_ar_l	EUR	32729	4955	1149551
dMRI	dMRI515	X25570_IDP_dMRI_ProbtrackX_L1_ar_r	EUR	32721	4955	1149551
dMRI	dMRI516	X25571_IDP_dMRI_ProbtrackX_L1_atr_l	EUR	32698	4955	1149551
dMRI	dMRI517	X25572_IDP_dMRI_ProbtrackX_L1_atr_r	EUR	32694	4955	1149551
dMRI	dMRI518	X25573_IDP_dMRI_ProbtrackX_L1_cgc_l	EUR	32736	4955	1149551
dMRI	dMRI519	X25574_IDP_dMRI_ProbtrackX_L1_cgc_r	EUR	32736	4955	1149551
dMRI	dMRI520	X25575_IDP_dMRI_ProbtrackX_L1_cgh_l	EUR	32477	4955	1149550
dMRI	dMRI521	X25576_IDP_dMRI_ProbtrackX_L1_cgh_r	EUR	32577	4955	1149552
dMRI	dMRI522	X25577_IDP_dMRI_ProbtrackX_L1_cst_l	EUR	32735	4955	1149551
dMRI	dMRI523	X25578_IDP_dMRI_ProbtrackX_L1_cst_r	EUR	32737	4955	1149551
dMRI	dMRI524	X25579_IDP_dMRI_ProbtrackX_L1_fma	EUR	32737	4955	1149551
dMRI	dMRI525	X25580_IDP_dMRI_ProbtrackX_L1_fmi	EUR	32732	4955	1149551
dMRI	dMRI526	X25581_IDP_dMRI_ProbtrackX_L1_ifo_l	EUR	32728	4955	1149551
dMRI	dMRI527	X25582_IDP_dMRI_ProbtrackX_L1_ifo_r	EUR	32732	4955	1149551
dMRI	dMRI528	X25583_IDP_dMRI_ProbtrackX_L1_ilf_l	EUR	32721	4955	1149552
dMRI	dMRI529	X25584_IDP_dMRI_ProbtrackX_L1_ilf_r	EUR	32725	4955	1149551
dMRI	dMRI530	X25585_IDP_dMRI_ProbtrackX_L1_mcp	EUR	32717	4955	1149551
dMRI	dMRI531	X25586_IDP_dMRI_ProbtrackX_L1_ml_l	EUR	32724	4955	1149551
dMRI	dMRI532	X25587_IDP_dMRI_ProbtrackX_L1_ml_r	EUR	32729	4955	1149551
dMRI	dMRI533	X25588_IDP_dMRI_ProbtrackX_L1_ptr_l	EUR	32680	4955	1149551
dMRI	dMRI534	X25589_IDP_dMRI_ProbtrackX_L1_ptr_r	EUR	32675	4955	1149551
dMRI	dMRI535	X25590_IDP_dMRI_ProbtrackX_L1_slf_l	EUR	32687	4955	1149551
dMRI	dMRI536	X25591_IDP_dMRI_ProbtrackX_L1_slf_r	EUR	32707	4955	1149551
dMRI	dMRI537	X25592_IDP_dMRI_ProbtrackX_L1_str_l	EUR	32685	4955	1149551
dMRI	dMRI538	X25593_IDP_dMRI_ProbtrackX_L1_str_r	EUR	32689	4955	1149551
dMRI	dMRI539	X25594_IDP_dMRI_ProbtrackX_L1_unc_l	EUR	32731	4955	1149551
dMRI	dMRI540	X25595_IDP_dMRI_ProbtrackX_L1_unc_r	EUR	32729	4955	1149551
dMRI	dMRI541	X25596_IDP_dMRI_ProbtrackX_L2_ar_l	EUR	32729	4955	1149551
dMRI	dMRI542	X25597_IDP_dMRI_ProbtrackX_L2_ar_r	EUR	32721	4955	1149551
dMRI	dMRI543	X25598_IDP_dMRI_ProbtrackX_L2_atr_l	EUR	32662	4955	1149551
dMRI	dMRI544	X25599_IDP_dMRI_ProbtrackX_L2_atr_r	EUR	32660	4955	1149551
dMRI	dMRI545	X25600_IDP_dMRI_ProbtrackX_L2_cgc_l	EUR	32738	4955	1149551
dMRI	dMRI546	X25601_IDP_dMRI_ProbtrackX_L2_cgc_r	EUR	32736	4955	1149551
dMRI	dMRI547	X25602_IDP_dMRI_ProbtrackX_L2_cgh_l	EUR	32315	4955	1149551
dMRI	dMRI548	X25603_IDP_dMRI_ProbtrackX_L2_cgh_r	EUR	32477	4955	1149551
dMRI	dMRI549	X25604_IDP_dMRI_ProbtrackX_L2_cst_l	EUR	32728	4955	1149551
dMRI	dMRI550	X25605_IDP_dMRI_ProbtrackX_L2_cst_r	EUR	32726	4955	1149551
dMRI	dMRI551	X25606_IDP_dMRI_ProbtrackX_L2_fma	EUR	32711	4955	1149551
dMRI	dMRI552	X25607_IDP_dMRI_ProbtrackX_L2_fmi	EUR	32727	4955	1149551
dMRI	dMRI553	X25608_IDP_dMRI_ProbtrackX_L2_ifo_l	EUR	32702	4955	1149551
dMRI	dMRI554	X25609_IDP_dMRI_ProbtrackX_L2_ifo_r	EUR	32707	4955	1149551
dMRI	dMRI555	X25610_IDP_dMRI_ProbtrackX_L2_ilf_l	EUR	32697	4955	1149552
dMRI	dMRI556	X25611_IDP_dMRI_ProbtrackX_L2_ilf_r	EUR	32700	4955	1149551
dMRI	dMRI557	X25612_IDP_dMRI_ProbtrackX_L2_mcp	EUR	32639	4955	1149551
dMRI	dMRI558	X25613_IDP_dMRI_ProbtrackX_L2_ml_l	EUR	32718	4955	1149551
dMRI	dMRI559	X25614_IDP_dMRI_ProbtrackX_L2_ml_r	EUR	32724	4955	1149551
dMRI	dMRI560	X25615_IDP_dMRI_ProbtrackX_L2_ptr_l	EUR	32550	4955	1149551
dMRI	dMRI561	X25616_IDP_dMRI_ProbtrackX_L2_ptr_r	EUR	32587	4955	1149551
dMRI	dMRI562	X25617_IDP_dMRI_ProbtrackX_L2_slf_l	EUR	32663	4955	1149551
dMRI	dMRI563	X25618_IDP_dMRI_ProbtrackX_L2_slf_r	EUR	32673	4955	1149551
dMRI	dMRI564	X25619_IDP_dMRI_ProbtrackX_L2_str_l	EUR	32700	4955	1149551
dMRI	dMRI565	X25620_IDP_dMRI_ProbtrackX_L2_str_r	EUR	32688	4955	1149551
dMRI	dMRI566	X25621_IDP_dMRI_ProbtrackX_L2_unc_l	EUR	32718	4955	1149551
dMRI	dMRI567	X25622_IDP_dMRI_ProbtrackX_L2_unc_r	EUR	32717	4955	1149551
dMRI	dMRI568	X25623_IDP_dMRI_ProbtrackX_L3_ar_l	EUR	32729	4955	1149551
dMRI	dMRI569	X25624_IDP_dMRI_ProbtrackX_L3_ar_r	EUR	32718	4955	1149551
dMRI	dMRI570	X25625_IDP_dMRI_ProbtrackX_L3_atr_l	EUR	32664	4955	1149551
dMRI	dMRI571	X25626_IDP_dMRI_ProbtrackX_L3_atr_r	EUR	32660	4955	1149551
dMRI	dMRI572	X25627_IDP_dMRI_ProbtrackX_L3_cgc_l	EUR	32735	4955	1149551
dMRI	dMRI573	X25628_IDP_dMRI_ProbtrackX_L3_cgc_r	EUR	32735	4955	1149551
dMRI	dMRI574	X25629_IDP_dMRI_ProbtrackX_L3_cgh_l	EUR	32327	4955	1149551
dMRI	dMRI575	X25630_IDP_dMRI_ProbtrackX_L3_cgh_r	EUR	32477	4955	1149551
dMRI	dMRI576	X25631_IDP_dMRI_ProbtrackX_L3_cst_l	EUR	32718	4955	1149551
dMRI	dMRI577	X25632_IDP_dMRI_ProbtrackX_L3_cst_r	EUR	32716	4955	1149551
dMRI	dMRI578	X25633_IDP_dMRI_ProbtrackX_L3_fma	EUR	32717	4955	1149551
dMRI	dMRI579	X25634_IDP_dMRI_ProbtrackX_L3_fmi	EUR	32729	4955	1149551
dMRI	dMRI580	X25635_IDP_dMRI_ProbtrackX_L3_ifo_l	EUR	32699	4955	1149551
dMRI	dMRI581	X25636_IDP_dMRI_ProbtrackX_L3_ifo_r	EUR	32709	4955	1149551
dMRI	dMRI582	X25637_IDP_dMRI_ProbtrackX_L3_ilf_l	EUR	32692	4955	1149551
dMRI	dMRI583	X25638_IDP_dMRI_ProbtrackX_L3_ilf_r	EUR	32698	4955	1149551
dMRI	dMRI584	X25639_IDP_dMRI_ProbtrackX_L3_mcp	EUR	32667	4955	1149551
dMRI	dMRI585	X25640_IDP_dMRI_ProbtrackX_L3_ml_l	EUR	32726	4955	1149551
dMRI	dMRI586	X25641_IDP_dMRI_ProbtrackX_L3_ml_r	EUR	32725	4955	1149551
dMRI	dMRI587	X25642_IDP_dMRI_ProbtrackX_L3_ptr_l	EUR	32622	4955	1149551
dMRI	dMRI588	X25643_IDP_dMRI_ProbtrackX_L3_ptr_r	EUR	32632	4955	1149551
dMRI	dMRI589	X25644_IDP_dMRI_ProbtrackX_L3_slf_l	EUR	32652	4955	1149550
dMRI	dMRI590	X25645_IDP_dMRI_ProbtrackX_L3_slf_r	EUR	32666	4955	1149550
dMRI	dMRI591	X25646_IDP_dMRI_ProbtrackX_L3_str_l	EUR	32675	4955	1149551
dMRI	dMRI592	X25647_IDP_dMRI_ProbtrackX_L3_str_r	EUR	32686	4955	1149551
dMRI	dMRI593	X25648_IDP_dMRI_ProbtrackX_L3_unc_l	EUR	32721	4955	1149551
dMRI	dMRI594	X25649_IDP_dMRI_ProbtrackX_L3_unc_r	EUR	32719	4955	1149551
dMRI	dMRI595	X25650_IDP_dMRI_ProbtrackX_ICVF_ar_l	EUR	32723	4955	1149551
dMRI	dMRI596	X25651_IDP_dMRI_ProbtrackX_ICVF_ar_r	EUR	32719	4955	1149551
dMRI	dMRI597	X25652_IDP_dMRI_ProbtrackX_ICVF_atr_l	EUR	32719	4955	1149551
dMRI	dMRI598	X25653_IDP_dMRI_ProbtrackX_ICVF_atr_r	EUR	32721	4955	1149551
dMRI	dMRI599	X25654_IDP_dMRI_ProbtrackX_ICVF_cgc_l	EUR	32723	4955	1149551
dMRI	dMRI600	X25655_IDP_dMRI_ProbtrackX_ICVF_cgc_r	EUR	32723	4955	1149551
dMRI	dMRI601	X25656_IDP_dMRI_ProbtrackX_ICVF_cgh_l	EUR	32715	4955	1149551
dMRI	dMRI602	X25657_IDP_dMRI_ProbtrackX_ICVF_cgh_r	EUR	32718	4955	1149551
dMRI	dMRI603	X25658_IDP_dMRI_ProbtrackX_ICVF_cst_l	EUR	32709	4955	1149551
dMRI	dMRI604	X25659_IDP_dMRI_ProbtrackX_ICVF_cst_r	EUR	32705	4955	1149551
dMRI	dMRI605	X25660_IDP_dMRI_ProbtrackX_ICVF_fma	EUR	32709	4955	1149551
dMRI	dMRI606	X25661_IDP_dMRI_ProbtrackX_ICVF_fmi	EUR	32720	4955	1149551
dMRI	dMRI607	X25662_IDP_dMRI_ProbtrackX_ICVF_ifo_l	EUR	32718	4955	1149551
dMRI	dMRI608	X25663_IDP_dMRI_ProbtrackX_ICVF_ifo_r	EUR	32723	4955	1149551
dMRI	dMRI609	X25664_IDP_dMRI_ProbtrackX_ICVF_ilf_l	EUR	32720	4955	1149551
dMRI	dMRI610	X25665_IDP_dMRI_ProbtrackX_ICVF_ilf_r	EUR	32717	4955	1149551
dMRI	dMRI611	X25666_IDP_dMRI_ProbtrackX_ICVF_mcp	EUR	32701	4955	1149551
dMRI	dMRI612	X25667_IDP_dMRI_ProbtrackX_ICVF_ml_l	EUR	32716	4955	1149551
dMRI	dMRI613	X25668_IDP_dMRI_ProbtrackX_ICVF_ml_r	EUR	32712	4955	1149551
dMRI	dMRI614	X25669_IDP_dMRI_ProbtrackX_ICVF_ptr_l	EUR	32717	4955	1149551
dMRI	dMRI615	X25670_IDP_dMRI_ProbtrackX_ICVF_ptr_r	EUR	32708	4955	1149551
dMRI	dMRI616	X25671_IDP_dMRI_ProbtrackX_ICVF_slf_l	EUR	32699	4955	1149551
dMRI	dMRI617	X25672_IDP_dMRI_ProbtrackX_ICVF_slf_r	EUR	32701	4955	1149551
dMRI	dMRI618	X25673_IDP_dMRI_ProbtrackX_ICVF_str_l	EUR	32703	4955	1149550
dMRI	dMRI619	X25674_IDP_dMRI_ProbtrackX_ICVF_str_r	EUR	32694	4955	1149550
dMRI	dMRI620	X25675_IDP_dMRI_ProbtrackX_ICVF_unc_l	EUR	32724	4955	1149551
dMRI	dMRI621	X25676_IDP_dMRI_ProbtrackX_ICVF_unc_r	EUR	32721	4955	1149551
dMRI	dMRI622	X25677_IDP_dMRI_ProbtrackX_OD_ar_l	EUR	32736	4955	1149551
dMRI	dMRI623	X25678_IDP_dMRI_ProbtrackX_OD_ar_r	EUR	32734	4955	1149551
dMRI	dMRI624	X25679_IDP_dMRI_ProbtrackX_OD_atr_l	EUR	32725	4955	1149551
dMRI	dMRI625	X25680_IDP_dMRI_ProbtrackX_OD_atr_r	EUR	32733	4955	1149551
dMRI	dMRI626	X25681_IDP_dMRI_ProbtrackX_OD_cgc_l	EUR	32712	4955	1149551
dMRI	dMRI627	X25682_IDP_dMRI_ProbtrackX_OD_cgc_r	EUR	32720	4955	1149551
dMRI	dMRI628	X25683_IDP_dMRI_ProbtrackX_OD_cgh_l	EUR	32693	4955	1149551
dMRI	dMRI629	X25684_IDP_dMRI_ProbtrackX_OD_cgh_r	EUR	32675	4955	1149550
dMRI	dMRI630	X25685_IDP_dMRI_ProbtrackX_OD_cst_l	EUR	32738	4955	1149551
dMRI	dMRI631	X25686_IDP_dMRI_ProbtrackX_OD_cst_r	EUR	32733	4955	1149551
dMRI	dMRI632	X25687_IDP_dMRI_ProbtrackX_OD_fma	EUR	32707	4955	1149551
dMRI	dMRI633	X25688_IDP_dMRI_ProbtrackX_OD_fmi	EUR	32738	4955	1149551
dMRI	dMRI634	X25689_IDP_dMRI_ProbtrackX_OD_ifo_l	EUR	32719	4955	1149551
dMRI	dMRI635	X25690_IDP_dMRI_ProbtrackX_OD_ifo_r	EUR	32716	4955	1149551
dMRI	dMRI636	X25691_IDP_dMRI_ProbtrackX_OD_ilf_l	EUR	32709	4955	1149551
dMRI	dMRI637	X25692_IDP_dMRI_ProbtrackX_OD_ilf_r	EUR	32705	4955	1149551
dMRI	dMRI638	X25693_IDP_dMRI_ProbtrackX_OD_mcp	EUR	32714	4955	1149551
dMRI	dMRI639	X25694_IDP_dMRI_ProbtrackX_OD_ml_l	EUR	32721	4955	1149551
dMRI	dMRI640	X25695_IDP_dMRI_ProbtrackX_OD_ml_r	EUR	32717	4955	1149551
dMRI	dMRI641	X25696_IDP_dMRI_ProbtrackX_OD_ptr_l	EUR	32726	4955	1149551
dMRI	dMRI642	X25697_IDP_dMRI_ProbtrackX_OD_ptr_r	EUR	32730	4955	1149551
dMRI	dMRI643	X25698_IDP_dMRI_ProbtrackX_OD_slf_l	EUR	32734	4955	1149551
dMRI	dMRI644	X25699_IDP_dMRI_ProbtrackX_OD_slf_r	EUR	32738	4955	1149551
dMRI	dMRI645	X25700_IDP_dMRI_ProbtrackX_OD_str_l	EUR	32735	4955	1149551
dMRI	dMRI646	X25701_IDP_dMRI_ProbtrackX_OD_str_r	EUR	32738	4955	1149551
dMRI	dMRI647	X25702_IDP_dMRI_ProbtrackX_OD_unc_l	EUR	32719	4955	1149551
dMRI	dMRI648	X25703_IDP_dMRI_ProbtrackX_OD_unc_r	EUR	32717	4955	1149551
dMRI	dMRI649	X25704_IDP_dMRI_ProbtrackX_ISOVF_ar_l	EUR	32714	4955	1149552
dMRI	dMRI650	X25705_IDP_dMRI_ProbtrackX_ISOVF_ar_r	EUR	32715	4955	1149551
dMRI	dMRI651	X25706_IDP_dMRI_ProbtrackX_ISOVF_atr_l	EUR	32667	4955	1149551
dMRI	dMRI652	X25707_IDP_dMRI_ProbtrackX_ISOVF_atr_r	EUR	32646	4955	1149552
dMRI	dMRI653	X25708_IDP_dMRI_ProbtrackX_ISOVF_cgc_l	EUR	32715	4955	1149551
dMRI	dMRI654	X25709_IDP_dMRI_ProbtrackX_ISOVF_cgc_r	EUR	32705	4955	1149551
dMRI	dMRI655	X25710_IDP_dMRI_ProbtrackX_ISOVF_cgh_l	EUR	32259	4955	1149550
dMRI	dMRI656	X25711_IDP_dMRI_ProbtrackX_ISOVF_cgh_r	EUR	32408	4955	1149553
dMRI	dMRI657	X25712_IDP_dMRI_ProbtrackX_ISOVF_cst_l	EUR	32722	4955	1149551
dMRI	dMRI658	X25713_IDP_dMRI_ProbtrackX_ISOVF_cst_r	EUR	32721	4955	1149551
dMRI	dMRI659	X25714_IDP_dMRI_ProbtrackX_ISOVF_fma	EUR	32721	4955	1149551
dMRI	dMRI660	X25715_IDP_dMRI_ProbtrackX_ISOVF_fmi	EUR	32721	4955	1149551
dMRI	dMRI661	X25716_IDP_dMRI_ProbtrackX_ISOVF_ifo_l	EUR	32697	4955	1149552
dMRI	dMRI662	X25717_IDP_dMRI_ProbtrackX_ISOVF_ifo_r	EUR	32708	4955	1149551
dMRI	dMRI663	X25718_IDP_dMRI_ProbtrackX_ISOVF_ilf_l	EUR	32684	4955	1149551
dMRI	dMRI664	X25719_IDP_dMRI_ProbtrackX_ISOVF_ilf_r	EUR	32707	4955	1149552
dMRI	dMRI665	X25720_IDP_dMRI_ProbtrackX_ISOVF_mcp	EUR	32726	4955	1149551
dMRI	dMRI666	X25721_IDP_dMRI_ProbtrackX_ISOVF_ml_l	EUR	32722	4955	1149551
dMRI	dMRI667	X25722_IDP_dMRI_ProbtrackX_ISOVF_ml_r	EUR	32725	4955	1149551
dMRI	dMRI668	X25723_IDP_dMRI_ProbtrackX_ISOVF_ptr_l	EUR	32551	4955	1149551
dMRI	dMRI669	X25724_IDP_dMRI_ProbtrackX_ISOVF_ptr_r	EUR	32617	4955	1149551
dMRI	dMRI670	X25725_IDP_dMRI_ProbtrackX_ISOVF_slf_l	EUR	32675	4955	1149551
dMRI	dMRI671	X25726_IDP_dMRI_ProbtrackX_ISOVF_slf_r	EUR	32698	4955	1149551
dMRI	dMRI672	X25727_IDP_dMRI_ProbtrackX_ISOVF_str_l	EUR	32703	4955	1149551
dMRI	dMRI673	X25728_IDP_dMRI_ProbtrackX_ISOVF_str_r	EUR	32703	4955	1149551
dMRI	dMRI674	X25729_IDP_dMRI_ProbtrackX_ISOVF_unc_l	EUR	32569	4955	1149553
dMRI	dMRI675	X25730_IDP_dMRI_ProbtrackX_ISOVF_unc_r	EUR	32549	4955	1149552
rfMRI	rfMRIe1696	Net_Edge_ICA1	EUR	33400	4675	1149553
rfMRI	rfMRIe1697	Net_Edge_ICA2	EUR	33400	4675	1149553
rfMRI	rfMRIe1698	Net_Edge_ICA3	EUR	33400	4675	1149553
rfMRI	rfMRIe1699	Net_Edge_ICA4	EUR	33400	4675	1149553
rfMRI	rfMRIe1700	Net_Edge_ICA5	EUR	33400	4675	1149553
rfMRI	rfMRIe1701	Net_Edge_ICA6	EUR	33400	4675	1149553
rfMRI	rfMRI30	Net100_Node10	EUR	33342	4675	1149553
rfMRI	rfMRI31	Net100_Node11	EUR	33397	4675	1149553
rfMRI	rfMRI32	Net100_Node12	EUR	33397	4675	1149553
rfMRI	rfMRI33	Net100_Node13	EUR	33397	4675	1149553
rfMRI	rfMRI34	Net100_Node14	EUR	33394	4675	1149553
rfMRI	rfMRI35	Net100_Node15	EUR	33391	4675	1149553
rfMRI	rfMRI36	Net100_Node16	EUR	33392	4675	1149553
rfMRI	rfMRI37	Net100_Node17	EUR	33394	4675	1149553
rfMRI	rfMRI38	Net100_Node18	EUR	33384	4675	1149553
rfMRI	rfMRI39	Net100_Node19	EUR	33394	4675	1149553
rfMRI	rfMRI22	Net100_Node2	EUR	33393	4675	1149553
rfMRI	rfMRI40	Net100_Node20	EUR	33399	4675	1149553
rfMRI	rfMRI41	Net100_Node21	EUR	33390	4675	1149553
rfMRI	rfMRI42	Net100_Node22	EUR	33392	4675	1149553
rfMRI	rfMRI43	Net100_Node23	EUR	33382	4675	1149553
rfMRI	rfMRI44	Net100_Node24	EUR	33373	4675	1149553
rfMRI	rfMRI45	Net100_Node25	EUR	33389	4675	1149553
rfMRI	rfMRI46	Net100_Node26	EUR	33395	4675	1149553
rfMRI	rfMRI47	Net100_Node27	EUR	33388	4675	1149553
rfMRI	rfMRI48	Net100_Node28	EUR	33381	4675	1149553
rfMRI	rfMRI49	Net100_Node29	EUR	33398	4675	1149553
rfMRI	rfMRI23	Net100_Node3	EUR	33393	4675	1149553
rfMRI	rfMRI50	Net100_Node30	EUR	33389	4675	1149553
rfMRI	rfMRI51	Net100_Node31	EUR	33362	4675	1149553
rfMRI	rfMRI52	Net100_Node32	EUR	33384	4675	1149553
rfMRI	rfMRI53	Net100_Node33	EUR	33363	4675	1149553
rfMRI	rfMRI54	Net100_Node34	EUR	33396	4675	1149553
rfMRI	rfMRI55	Net100_Node35	EUR	33388	4675	1149553
rfMRI	rfMRI56	Net100_Node36	EUR	33375	4675	1149553
rfMRI	rfMRI57	Net100_Node37	EUR	33393	4675	1149553
rfMRI	rfMRI58	Net100_Node38	EUR	33394	4675	1149553
rfMRI	rfMRI59	Net100_Node39	EUR	33382	4675	1149553
rfMRI	rfMRI24	Net100_Node4	EUR	33395	4675	1149553
rfMRI	rfMRI60	Net100_Node40	EUR	33395	4675	1149553
rfMRI	rfMRI61	Net100_Node41	EUR	33395	4675	1149553
rfMRI	rfMRI62	Net100_Node42	EUR	33141	4675	1149553
rfMRI	rfMRI63	Net100_Node43	EUR	33388	4675	1149553
rfMRI	rfMRI64	Net100_Node45	EUR	33361	4675	1149553
rfMRI	rfMRI65	Net100_Node46	EUR	33392	4675	1149553
rfMRI	rfMRI66	Net100_Node48	EUR	33380	4675	1149553
rfMRI	rfMRI67	Net100_Node49	EUR	33385	4675	1149553
rfMRI	rfMRI25	Net100_Node5	EUR	33397	4675	1149553
rfMRI	rfMRI68	Net100_Node50	EUR	33379	4675	1149553
rfMRI	rfMRI69	Net100_Node52	EUR	33391	4675	1149553
rfMRI	rfMRI70	Net100_Node53	EUR	33383	4675	1149553
rfMRI	rfMRI71	Net100_Node57	EUR	33346	4675	1149553
rfMRI	rfMRI72	Net100_Node58	EUR	33373	4675	1149553
rfMRI	rfMRI26	Net100_Node6	EUR	33395	4675	1149553
rfMRI	rfMRI73	Net100_Node60	EUR	33385	4675	1149553
rfMRI	rfMRI74	Net100_Node63	EUR	33197	4675	1149553
rfMRI	rfMRI75	Net100_Node64	EUR	33357	4675	1149553
rfMRI	rfMRI27	Net100_Node7	EUR	33396	4675	1149553
rfMRI	rfMRI28	Net100_Node8	EUR	33395	4675	1149553
rfMRI	rfMRI29	Net100_Node9	EUR	33388	4675	1149553
rfMRI	rfMRI76	Net100_Node93	EUR	33388	4675	1149553
rfMRI	rfMRI1	Net25_Node1	EUR	33394	4675	1149553
rfMRI	rfMRI9	Net25_Node10	EUR	33392	4675	1149553
rfMRI	rfMRI10	Net25_Node11	EUR	33386	4675	1149553
rfMRI	rfMRI11	Net25_Node12	EUR	33395	4675	1149553
rfMRI	rfMRI12	Net25_Node13	EUR	33330	4675	1149553
rfMRI	rfMRI13	Net25_Node14	EUR	33397	4675	1149553
rfMRI	rfMRI14	Net25_Node15	EUR	33386	4675	1149553
rfMRI	rfMRI15	Net25_Node16	EUR	33256	4675	1149551
rfMRI	rfMRI16	Net25_Node17	EUR	33388	4675	1149553
rfMRI	rfMRI17	Net25_Node18	EUR	33344	4675	1149553
rfMRI	rfMRI18	Net25_Node19	EUR	33372	4675	1149553
rfMRI	rfMRI2	Net25_Node2	EUR	33399	4675	1149553
rfMRI	rfMRI19	Net25_Node20	EUR	33394	4675	1149553
rfMRI	rfMRI20	Net25_Node21	EUR	33392	4675	1149553
rfMRI	rfMRI21	Net25_Node22	EUR	33389	4675	1149553
rfMRI	rfMRI3	Net25_Node3	EUR	33396	4675	1149553
rfMRI	rfMRI4	Net25_Node5	EUR	33393	4675	1149553
rfMRI	rfMRI5	Net25_Node6	EUR	33383	4675	1149553
rfMRI	rfMRI6	Net25_Node7	EUR	33389	4675	1149553
rfMRI	rfMRI7	Net25_Node8	EUR	33396	4675	1149553
rfMRI	rfMRI8	Net25_Node9	EUR	33395	4675	1149553
sMRI	sMRI1	X25011_IDP_T1_FIRST_left_thalamus_volume	EUR	32630	5050	1149551
sMRI	sMRI2	X25012_IDP_T1_FIRST_right_thalamus_volume	EUR	32630	5050	1149551
sMRI	sMRI3	X25013_IDP_T1_FIRST_left_caudate_volume	EUR	32634	5050	1149551
sMRI	sMRI4	X25014_IDP_T1_FIRST_right_caudate_volume	EUR	32635	5050	1149551
sMRI	sMRI5	X25015_IDP_T1_FIRST_left_putamen_volume	EUR	32627	5050	1149551
sMRI	sMRI6	X25016_IDP_T1_FIRST_right_putamen_volume	EUR	32626	5050	1149549
sMRI	sMRI7	X25017_IDP_T1_FIRST_left_pallidum_volume	EUR	32569	5050	1149552
sMRI	sMRI8	X25018_IDP_T1_FIRST_right_pallidum_volume	EUR	32591	5050	1149553
sMRI	sMRI9	X25019_IDP_T1_FIRST_left_hippocampus_volume	EUR	32627	5050	1149551
sMRI	sMRI10	X25020_IDP_T1_FIRST_right_hippocampus_volume	EUR	32625	5050	1149550
sMRI	sMRI11	X25021_IDP_T1_FIRST_left_amygdala_volume	EUR	32627	5050	1149551
sMRI	sMRI12	X25022_IDP_T1_FIRST_right_amygdala_volume	EUR	32633	5050	1149548
sMRI	sMRI13	X25023_IDP_T1_FIRST_left_accumbens_volume	EUR	32646	5050	1149551
sMRI	sMRI14	X25024_IDP_T1_FIRST_right_accumbens_volume	EUR	32645	5050	1149551
sMRI	sMRI15	X25025_IDP_T1_FIRST_brain_stem.4th_ventricle_volume	EUR	32633	5050	1149550
sMRI	sMRI16	X25026_IDP_SWI_T2star_left_thalamus	EUR	30651	5050	1149547
sMRI	sMRI17	X25027_IDP_SWI_T2star_right_thalamus	EUR	30656	5050	1149549
sMRI	sMRI18	X25028_IDP_SWI_T2star_left_caudate	EUR	30685	5050	1149547
sMRI	sMRI19	X25029_IDP_SWI_T2star_right_caudate	EUR	30685	5050	1149549
sMRI	sMRI20	X25030_IDP_SWI_T2star_left_putamen	EUR	30702	5050	1149547
sMRI	sMRI21	X25031_IDP_SWI_T2star_right_putamen	EUR	30702	5050	1149547
sMRI	sMRI22	X25032_IDP_SWI_T2star_left_pallidum	EUR	30672	5050	1149547
sMRI	sMRI23	X25033_IDP_SWI_T2star_right_pallidum	EUR	30670	5050	1149547
sMRI	sMRI24	X25034_IDP_SWI_T2star_left_hippocampus	EUR	30553	5050	1149549
sMRI	sMRI25	X25035_IDP_SWI_T2star_right_hippocampus	EUR	30576	5050	1149548
sMRI	sMRI26	X25036_IDP_SWI_T2star_left_amygdala	EUR	30677	5050	1149548
sMRI	sMRI27	X25037_IDP_SWI_T2star_right_amygdala	EUR	30665	5050	1149547
sMRI	sMRI28	X25038_IDP_SWI_T2star_left_accumbens	EUR	30514	5050	1149550
sMRI	sMRI29	X25039_IDP_SWI_T2star_right_accumbens	EUR	30462	5050	1149548
sMRI	sMRI30	X25781_IDP_T2_FLAIR_BIANCA_WMH_volume	EUR	30719	5050	1149550
sMRI	sMRI31	X25782_IDP_T1_FAST_ROIs_L_frontal_pole	EUR	32637	5050	1149552
sMRI	sMRI32	X25783_IDP_T1_FAST_ROIs_R_frontal_pole	EUR	32635	5050	1149550
sMRI	sMRI33	X25784_IDP_T1_FAST_ROIs_L_insular_cortex	EUR	32631	5050	1149551
sMRI	sMRI34	X25785_IDP_T1_FAST_ROIs_R_insular_cortex	EUR	32633	5050	1149551
sMRI	sMRI35	X25786_IDP_T1_FAST_ROIs_L_sup_front_gyrus	EUR	32641	5050	1149551
sMRI	sMRI36	X25787_IDP_T1_FAST_ROIs_R_sup_front_gyrus	EUR	32639	5050	1149551
sMRI	sMRI37	X25788_IDP_T1_FAST_ROIs_L_mid_front_gyrus	EUR	32638	5050	1149552
sMRI	sMRI38	X25789_IDP_T1_FAST_ROIs_R_mid_front_gyrus	EUR	32642	5050	1149551
sMRI	sMRI39	X25790_IDP_T1_FAST_ROIs_L_inf_front_gyrus_parstri	EUR	32638	5050	1149552
sMRI	sMRI40	X25791_IDP_T1_FAST_ROIs_R_inf_front_gyrus_parstri	EUR	32644	5050	1149551
sMRI	sMRI41	X25792_IDP_T1_FAST_ROIs_L_inf_front_gyrus_parsop	EUR	32636	5050	1149550
sMRI	sMRI42	X25793_IDP_T1_FAST_ROIs_R_inf_front_gyrus_parsop	EUR	32636	5050	1149551
sMRI	sMRI43	X25794_IDP_T1_FAST_ROIs_L_precentral_gyrus	EUR	32639	5050	1149551
sMRI	sMRI44	X25795_IDP_T1_FAST_ROIs_R_precentral_gyrus	EUR	32637	5050	1149551
sMRI	sMRI45	X25796_IDP_T1_FAST_ROIs_L_temporal_pole	EUR	32637	5050	1149552
sMRI	sMRI46	X25797_IDP_T1_FAST_ROIs_R_temporal_pole	EUR	32639	5050	1149551
sMRI	sMRI47	X25798_IDP_T1_FAST_ROIs_L_sup_temp_gyrus_ant	EUR	32643	5050	1149551
sMRI	sMRI48	X25799_IDP_T1_FAST_ROIs_R_sup_temp_gyrus_ant	EUR	32642	5050	1149551
sMRI	sMRI49	X25800_IDP_T1_FAST_ROIs_L_sup_temp_gyrus_post	EUR	32640	5050	1149551
sMRI	sMRI50	X25801_IDP_T1_FAST_ROIs_R_sup_temp_gyrus_post	EUR	32642	5050	1149551
sMRI	sMRI51	X25802_IDP_T1_FAST_ROIs_L_mid_temp_gyrus_ant	EUR	32643	5050	1149551
sMRI	sMRI52	X25803_IDP_T1_FAST_ROIs_R_mid_temp_gyrus_ant	EUR	32642	5050	1149551
sMRI	sMRI53	X25804_IDP_T1_FAST_ROIs_L_mid_temp_gyrus_post	EUR	32641	5050	1149551
sMRI	sMRI54	X25805_IDP_T1_FAST_ROIs_R_mid_temp_gyrus_post	EUR	32640	5050	1149552
sMRI	sMRI55	X25806_IDP_T1_FAST_ROIs_L_mid_temp_gyrus_tempocc	EUR	32644	5050	1149551
sMRI	sMRI56	X25807_IDP_T1_FAST_ROIs_R_mid_temp_gyrus_tempocc	EUR	32645	5050	1149551
sMRI	sMRI57	X25808_IDP_T1_FAST_ROIs_L_inf_temp_gyrus_ant	EUR	32642	5050	1149551
sMRI	sMRI58	X25809_IDP_T1_FAST_ROIs_R_inf_temp_gyrus_ant	EUR	32640	5050	1149551
sMRI	sMRI59	X25810_IDP_T1_FAST_ROIs_L_inf_temp_gyrus_post	EUR	32643	5050	1149551
sMRI	sMRI60	X25811_IDP_T1_FAST_ROIs_R_inf_temp_gyrus_post	EUR	32640	5050	1149551
sMRI	sMRI61	X25812_IDP_T1_FAST_ROIs_L_inf_temp_gyrus_tempocc	EUR	32645	5050	1149551
sMRI	sMRI62	X25813_IDP_T1_FAST_ROIs_R_inf_temp_gyrus_tempocc	EUR	32644	5050	1149551
sMRI	sMRI63	X25814_IDP_T1_FAST_ROIs_L_postcent_gyrus	EUR	32637	5050	1149551
sMRI	sMRI64	X25815_IDP_T1_FAST_ROIs_R_postcent_gyrus	EUR	32635	5050	1149551
sMRI	sMRI65	X25816_IDP_T1_FAST_ROIs_L_sup_parietal_lobule	EUR	32643	5050	1149551
sMRI	sMRI66	X25817_IDP_T1_FAST_ROIs_R_sup_parietal_lobule	EUR	32645	5050	1149551
sMRI	sMRI67	X25818_IDP_T1_FAST_ROIs_L_supramarg_gyrus_ant	EUR	32641	5050	1149551
sMRI	sMRI68	X25819_IDP_T1_FAST_ROIs_R_supramarg_gyrus_ant	EUR	32638	5050	1149552
sMRI	sMRI69	X25820_IDP_T1_FAST_ROIs_L_supramarg_gyrus_post	EUR	32642	5050	1149551
sMRI	sMRI70	X25821_IDP_T1_FAST_ROIs_R_supramarg_gyrus_post	EUR	32640	5050	1149552
sMRI	sMRI71	X25822_IDP_T1_FAST_ROIs_L_angular_gyrus	EUR	32638	5050	1149552
sMRI	sMRI72	X25823_IDP_T1_FAST_ROIs_R_angular_gyrus	EUR	32644	5050	1149551
sMRI	sMRI73	X25824_IDP_T1_FAST_ROIs_L_latocc_cortex_sup	EUR	32638	5050	1149552
sMRI	sMRI74	X25825_IDP_T1_FAST_ROIs_R_latocc_cortex_sup	EUR	32642	5050	1149552
sMRI	sMRI75	X25826_IDP_T1_FAST_ROIs_L_latocc_cortex_inf	EUR	32640	5050	1149551
sMRI	sMRI76	X25827_IDP_T1_FAST_ROIs_R_latocc_cortex_inf	EUR	32644	5050	1149551
sMRI	sMRI77	X25828_IDP_T1_FAST_ROIs_L_intracalc_cortex	EUR	32635	5050	1149550
sMRI	sMRI78	X25829_IDP_T1_FAST_ROIs_R_intracalc_cortex	EUR	32628	5050	1149552
sMRI	sMRI79	X25830_IDP_T1_FAST_ROIs_L_front_med_cortex	EUR	32639	5050	1149551
sMRI	sMRI80	X25831_IDP_T1_FAST_ROIs_R_front_med_cortex	EUR	32640	5050	1149551
sMRI	sMRI81	X25832_IDP_T1_FAST_ROIs_L_juxtapos_lobule_cortex	EUR	32644	5050	1149552
sMRI	sMRI82	X25833_IDP_T1_FAST_ROIs_R_juxtapos_lobule_cortex	EUR	32639	5050	1149551
sMRI	sMRI83	X25834_IDP_T1_FAST_ROIs_L_subcallosal_cortex	EUR	32637	5050	1149551
sMRI	sMRI84	X25835_IDP_T1_FAST_ROIs_R_subcallosal_cortex	EUR	32640	5050	1149551
sMRI	sMRI85	X25836_IDP_T1_FAST_ROIs_L_paracing_gyrus	EUR	32636	5050	1149552
sMRI	sMRI86	X25837_IDP_T1_FAST_ROIs_R_paracing_gyrus	EUR	32635	5050	1149550
sMRI	sMRI87	X25838_IDP_T1_FAST_ROIs_L_cing_gyrus_ant	EUR	32540	5050	1149551
sMRI	sMRI88	X25839_IDP_T1_FAST_ROIs_R_cing_gyrus_ant	EUR	32545	5050	1149551
sMRI	sMRI89	X25840_IDP_T1_FAST_ROIs_L_cing_gyrus_post	EUR	32623	5050	1149551
sMRI	sMRI90	X25841_IDP_T1_FAST_ROIs_R_cing_gyrus_post	EUR	32601	5050	1149550
sMRI	sMRI91	X25842_IDP_T1_FAST_ROIs_L_precun_cortex	EUR	32638	5050	1149552
sMRI	sMRI92	X25843_IDP_T1_FAST_ROIs_R_precun_cortex	EUR	32638	5050	1149551
sMRI	sMRI93	X25844_IDP_T1_FAST_ROIs_L_cuneal_cortex	EUR	32635	5050	1149551
sMRI	sMRI94	X25845_IDP_T1_FAST_ROIs_R_cuneal_cortex	EUR	32643	5050	1149551
sMRI	sMRI95	X25846_IDP_T1_FAST_ROIs_L_front_orb_cortex	EUR	32635	5050	1149551
sMRI	sMRI96	X25847_IDP_T1_FAST_ROIs_R_front_orb_cortex	EUR	32635	5050	1149551
sMRI	sMRI97	X25848_IDP_T1_FAST_ROIs_L_parahipp_gyrus_ant	EUR	32642	5050	1149551
sMRI	sMRI98	X25849_IDP_T1_FAST_ROIs_R_parahipp_gyrus_ant	EUR	32641	5050	1149551
sMRI	sMRI99	X25850_IDP_T1_FAST_ROIs_L_parahipp_gyrus_post	EUR	32634	5050	1149551
sMRI	sMRI100	X25851_IDP_T1_FAST_ROIs_R_parahipp_gyrus_post	EUR	32641	5050	1149552
sMRI	sMRI101	X25852_IDP_T1_FAST_ROIs_L_lingual_gyrus	EUR	32641	5050	1149551
sMRI	sMRI102	X25853_IDP_T1_FAST_ROIs_R_lingual_gyrus	EUR	32641	5050	1149551
sMRI	sMRI103	X25854_IDP_T1_FAST_ROIs_L_temp_fusif_cortex_ant	EUR	32640	5050	1149551
sMRI	sMRI104	X25855_IDP_T1_FAST_ROIs_R_temp_fusif_cortex_ant	EUR	32639	5050	1149551
sMRI	sMRI105	X25856_IDP_T1_FAST_ROIs_L_temp_fusif_cortex_post	EUR	32640	5050	1149551
sMRI	sMRI106	X25857_IDP_T1_FAST_ROIs_R_temp_fusif_cortex_post	EUR	32637	5050	1149551
sMRI	sMRI107	X25858_IDP_T1_FAST_ROIs_L_temp_occ_fusif_cortex	EUR	32640	5050	1149552
sMRI	sMRI108	X25859_IDP_T1_FAST_ROIs_R_temp_occ_fusif_cortex	EUR	32641	5050	1149552
sMRI	sMRI109	X25860_IDP_T1_FAST_ROIs_L_occ_fusif_gyrus	EUR	32643	5050	1149551
sMRI	sMRI110	X25861_IDP_T1_FAST_ROIs_R_occ_fusif_gyrus	EUR	32642	5050	1149551
sMRI	sMRI111	X25862_IDP_T1_FAST_ROIs_L_front_operc_cortex	EUR	32638	5050	1149551
sMRI	sMRI112	X25863_IDP_T1_FAST_ROIs_R_front_operc_cortex	EUR	32641	5050	1149551
sMRI	sMRI113	X25864_IDP_T1_FAST_ROIs_L_cent_operc_cortex	EUR	32642	5050	1149551
sMRI	sMRI114	X25865_IDP_T1_FAST_ROIs_R_cent_operc_cortex	EUR	32639	5050	1149552
sMRI	sMRI115	X25866_IDP_T1_FAST_ROIs_L_parietal_operc_cortex	EUR	32640	5050	1149553
sMRI	sMRI116	X25867_IDP_T1_FAST_ROIs_R_parietal_operc_cortex	EUR	32637	5050	1149553
sMRI	sMRI117	X25868_IDP_T1_FAST_ROIs_L_planum_polare	EUR	32633	5050	1149551
sMRI	sMRI118	X25869_IDP_T1_FAST_ROIs_R_planum_polare	EUR	32634	5050	1149551
sMRI	sMRI119	X25870_IDP_T1_FAST_ROIs_L_heschl_gyrus	EUR	32639	5050	1149551
sMRI	sMRI120	X25871_IDP_T1_FAST_ROIs_R_heschl_gyrus	EUR	32634	5050	1149548
sMRI	sMRI121	X25872_IDP_T1_FAST_ROIs_L_planum_temporale	EUR	32639	5050	1149552
sMRI	sMRI122	X25873_IDP_T1_FAST_ROIs_R_planum_temporale	EUR	32640	5050	1149551
sMRI	sMRI123	X25874_IDP_T1_FAST_ROIs_L_supracalc_cortex	EUR	32629	5050	1149552
sMRI	sMRI124	X25875_IDP_T1_FAST_ROIs_R_supracalc_cortex	EUR	32639	5050	1149551
sMRI	sMRI125	X25876_IDP_T1_FAST_ROIs_L_occ_pole	EUR	32643	5050	1149551
sMRI	sMRI126	X25877_IDP_T1_FAST_ROIs_R_occ_pole	EUR	32642	5050	1149552
sMRI	sMRI127	X25878_IDP_T1_FAST_ROIs_L_thalamus	EUR	32618	5050	1149552
sMRI	sMRI128	X25879_IDP_T1_FAST_ROIs_R_thalamus	EUR	32610	5050	1149551
sMRI	sMRI129	X25880_IDP_T1_FAST_ROIs_L_caudate	EUR	32251	5050	1149552
sMRI	sMRI130	X25881_IDP_T1_FAST_ROIs_R_caudate	EUR	32271	5050	1149552
sMRI	sMRI131	X25882_IDP_T1_FAST_ROIs_L_putamen	EUR	32579	5050	1149552
sMRI	sMRI132	X25883_IDP_T1_FAST_ROIs_R_putamen	EUR	32603	5050	1149550
sMRI	sMRI133	X25884_IDP_T1_FAST_ROIs_L_pallidum	EUR	31565	5050	1149550
sMRI	sMRI134	X25885_IDP_T1_FAST_ROIs_R_pallidum	EUR	31767	5050	1149548
sMRI	sMRI135	X25886_IDP_T1_FAST_ROIs_L_hippocampus	EUR	32635	5050	1149551
sMRI	sMRI136	X25887_IDP_T1_FAST_ROIs_R_hippocampus	EUR	32633	5050	1149551
sMRI	sMRI137	X25888_IDP_T1_FAST_ROIs_L_amygdala	EUR	32642	5050	1149552
sMRI	sMRI138	X25889_IDP_T1_FAST_ROIs_R_amygdala	EUR	32638	5050	1149551
sMRI	sMRI139	X25890_IDP_T1_FAST_ROIs_L_ventral_striatum	EUR	32644	5050	1149552
sMRI	sMRI140	X25891_IDP_T1_FAST_ROIs_R_ventral_striatum	EUR	32645	5050	1149551
sMRI	sMRI141	X25892_IDP_T1_FAST_ROIs_brain_stem	EUR	32618	5050	1149551
sMRI	sMRI142	X25893_IDP_T1_FAST_ROIs_L_cerebellum_I.IV	EUR	32639	5050	1149551
sMRI	sMRI143	X25894_IDP_T1_FAST_ROIs_R_cerebellum_I.IV	EUR	32638	5050	1149552
sMRI	sMRI144	X25895_IDP_T1_FAST_ROIs_L_cerebellum_V	EUR	32643	5050	1149551
sMRI	sMRI145	X25896_IDP_T1_FAST_ROIs_R_cerebellum_V	EUR	32641	5050	1149551
sMRI	sMRI146	X25897_IDP_T1_FAST_ROIs_L_cerebellum_VI	EUR	32642	5050	1149551
sMRI	sMRI147	X25898_IDP_T1_FAST_ROIs_V_cerebellum_VI	EUR	32643	5050	1149551
sMRI	sMRI148	X25899_IDP_T1_FAST_ROIs_R_cerebellum_VI	EUR	32643	5050	1149551
sMRI	sMRI149	X25900_IDP_T1_FAST_ROIs_L_cerebellum_crus_I	EUR	32642	5050	1149551
sMRI	sMRI150	X25901_IDP_T1_FAST_ROIs_V_cerebellum_crus_I	EUR	32644	5050	1149551
sMRI	sMRI151	X25902_IDP_T1_FAST_ROIs_R_cerebellum_crus_I	EUR	32642	5050	1149551
sMRI	sMRI152	X25903_IDP_T1_FAST_ROIs_L_cerebellum_crus_II	EUR	32636	5050	1149550
sMRI	sMRI153	X25904_IDP_T1_FAST_ROIs_V_cerebellum_crus_II	EUR	32640	5050	1149551
sMRI	sMRI154	X25905_IDP_T1_FAST_ROIs_R_cerebellum_crus_II	EUR	32635	5050	1149550
sMRI	sMRI155	X25906_IDP_T1_FAST_ROIs_L_cerebellum_VIIb	EUR	32638	5050	1149551
sMRI	sMRI156	X25907_IDP_T1_FAST_ROIs_V_cerebellum_VIIb	EUR	32645	5050	1149551
sMRI	sMRI157	X25908_IDP_T1_FAST_ROIs_R_cerebellum_VIIb	EUR	32638	5050	1149551
sMRI	sMRI158	X25909_IDP_T1_FAST_ROIs_L_cerebellum_VIIIa	EUR	32643	5050	1149551
sMRI	sMRI159	X25910_IDP_T1_FAST_ROIs_V_cerebellum_VIIIa	EUR	32644	5050	1149551
sMRI	sMRI160	X25911_IDP_T1_FAST_ROIs_R_cerebellum_VIIIa	EUR	32642	5050	1149551
sMRI	sMRI161	X25912_IDP_T1_FAST_ROIs_L_cerebellum_VIIIb	EUR	32643	5050	1149551
sMRI	sMRI162	X25913_IDP_T1_FAST_ROIs_V_cerebellum_VIIIb	EUR	32645	5050	1149551
sMRI	sMRI163	X25914_IDP_T1_FAST_ROIs_R_cerebellum_VIIIb	EUR	32643	5050	1149551
sMRI	sMRI164	X25915_IDP_T1_FAST_ROIs_L_cerebellum_IX	EUR	32643	5050	1149551
sMRI	sMRI165	X25916_IDP_T1_FAST_ROIs_V_cerebellum_IX	EUR	32637	5050	1149552
sMRI	sMRI166	X25917_IDP_T1_FAST_ROIs_R_cerebellum_IX	EUR	32644	5050	1149551
sMRI	sMRI167	X25918_IDP_T1_FAST_ROIs_L_cerebellum_X	EUR	32638	5050	1149551
sMRI	sMRI168	X25919_IDP_T1_FAST_ROIs_V_cerebellum_X	EUR	32641	5050	1149551
sMRI	sMRI169	X25920_IDP_T1_FAST_ROIs_R_cerebellum_X	EUR	32639	5050	1149551
sMRI	sMRI170	X26501_aseg_global_intensity_3rd.Ventricle	EUR	32602	5050	1149552
sMRI	sMRI171	X26502_aseg_global_intensity_4th.Ventricle	EUR	32587	5050	1149552
sMRI	sMRI173	X26504_aseg_global_intensity_Brain.Stem	EUR	32583	5050	1149552
sMRI	sMRI174	X26505_aseg_global_intensity_CSF	EUR	32575	5050	1149552
sMRI	sMRI175	X26506_aseg_global_intensity_WM.hypointensities	EUR	32451	5050	1149548
sMRI	sMRI177	X26508_aseg_global_intensity_Optic.Chiasm	EUR	32597	5050	1149552
sMRI	sMRI178	X26509_aseg_global_intensity_CC.Posterior	EUR	32198	5050	1149552
sMRI	sMRI179	X26510_aseg_global_intensity_CC.Mid.Posterior	EUR	32593	5050	1149551
sMRI	sMRI180	X26511_aseg_global_intensity_CC.Central	EUR	32333	5050	1149551
sMRI	sMRI181	X26512_aseg_global_intensity_CC.Mid.Anterior	EUR	32501	5050	1149548
sMRI	sMRI182	X26513_aseg_global_intensity_CC.Anterior	EUR	32486	5050	1149551
sMRI	sMRI183	X26514_aseg_global_volume_BrainSeg	EUR	32609	5050	1149552
sMRI	sMRI184	X26515_aseg_global_volume_BrainSegNotVent	EUR	32609	5050	1149552
sMRI	sMRI185	X26516_aseg_global_volume_BrainSegNotVentSurf	EUR	32609	5050	1149552
sMRI	sMRI186	X26517_aseg_global_volume_SubCortGray	EUR	32609	5050	1149552
sMRI	sMRI187	X26518_aseg_global_volume_TotalGray	EUR	32609	5050	1149552
sMRI	sMRI188	X26519_aseg_global_volume_SupraTentorial	EUR	32609	5050	1149552
sMRI	sMRI189	X26520_aseg_global_volume_SupraTentorialNotVent	EUR	32609	5050	1149552
sMRI	sMRI190	X26521_aseg_global_volume_EstimatedTotalIntraCranial	EUR	32610	5050	1149552
sMRI	sMRI191	X26522_aseg_global_volume_VentricleChoroid	EUR	32410	5050	1149549
sMRI	sMRI192	X26523_aseg_global_volume_3rd.Ventricle	EUR	32460	5050	1149551
sMRI	sMRI193	X26524_aseg_global_volume_4th.Ventricle	EUR	32530	5050	1149552
sMRI	sMRI195	X26526_aseg_global_volume_Brain.Stem	EUR	32608	5050	1149552
sMRI	sMRI196	X26527_aseg_global_volume_CSF	EUR	32549	5050	1149552
sMRI	sMRI197	X26528_aseg_global_volume_WM.hypointensities	EUR	30490	5050	1149546
sMRI	sMRI199	X26530_aseg_global_volume_Optic.Chiasm	EUR	32608	5050	1149552
sMRI	sMRI200	X26531_aseg_global_volume_CC.Posterior	EUR	32582	5050	1149552
sMRI	sMRI201	X26532_aseg_global_volume_CC.Mid.Posterior	EUR	32573	5050	1149550
sMRI	sMRI202	X26533_aseg_global_volume_CC.Central	EUR	32453	5050	1149551
sMRI	sMRI203	X26534_aseg_global_volume_CC.Mid.Anterior	EUR	32489	5050	1149552
sMRI	sMRI204	X26535_aseg_global_volume_CC.Anterior	EUR	32603	5050	1149552
sMRI	sMRI205	X26536_aseg_global_volume.ratio_BrainSegVol.to.eTIV	EUR	32562	5050	1149552
sMRI	sMRI206	X26537_aseg_global_volume.ratio_MaskVol.to.eTIV	EUR	32579	5050	1149550
sMRI	sMRI207	X26538_aseg_lh_intensity_Lateral.Ventricle	EUR	32599	5050	1149552
sMRI	sMRI208	X26539_aseg_lh_intensity_Inf.Lat.Vent	EUR	32609	5050	1149552
sMRI	sMRI209	X26540_aseg_lh_intensity_Cerebellum.White.Matter	EUR	32590	5050	1149552
sMRI	sMRI210	X26541_aseg_lh_intensity_Cerebellum.Cortex	EUR	32608	5050	1149552
sMRI	sMRI211	X26542_aseg_lh_intensity_Thalamus.Proper	EUR	32556	5050	1149551
sMRI	sMRI212	X26543_aseg_lh_intensity_Caudate	EUR	32595	5050	1149550
sMRI	sMRI213	X26544_aseg_lh_intensity_Putamen	EUR	32579	5050	1149553
sMRI	sMRI214	X26545_aseg_lh_intensity_Pallidum	EUR	32440	5050	1149551
sMRI	sMRI215	X26546_aseg_lh_intensity_Hippocampus	EUR	32573	5050	1149552
sMRI	sMRI216	X26547_aseg_lh_intensity_Amygdala	EUR	32587	5050	1149553
sMRI	sMRI217	X26548_aseg_lh_intensity_Accumbens.area	EUR	32595	5050	1149550
sMRI	sMRI218	X26549_aseg_lh_intensity_VentralDC	EUR	32551	5050	1149551
sMRI	sMRI219	X26550_aseg_lh_intensity_vessel	EUR	31496	5050	1149549
sMRI	sMRI220	X26551_aseg_lh_intensity_choroid.plexus	EUR	32599	5050	1149553
sMRI	sMRI221	X26552_aseg_lh_volume_Cortex	EUR	32609	5050	1149552
sMRI	sMRI222	X26553_aseg_lh_volume_CerebralWhiteMatter	EUR	32609	5050	1149552
sMRI	sMRI223	X26554_aseg_lh_volume_Lateral.Ventricle	EUR	32333	5050	1149549
sMRI	sMRI224	X26555_aseg_lh_volume_Inf.Lat.Vent	EUR	32069	5050	1149550
sMRI	sMRI225	X26556_aseg_lh_volume_Cerebellum.White.Matter	EUR	32580	5050	1149553
sMRI	sMRI226	X26557_aseg_lh_volume_Cerebellum.Cortex	EUR	32602	5050	1149552
sMRI	sMRI227	X26558_aseg_lh_volume_Thalamus.Proper	EUR	32599	5050	1149552
sMRI	sMRI228	X26559_aseg_lh_volume_Caudate	EUR	32583	5050	1149551
sMRI	sMRI229	X26560_aseg_lh_volume_Putamen	EUR	32601	5050	1149552
sMRI	sMRI230	X26561_aseg_lh_volume_Pallidum	EUR	32604	5050	1149552
sMRI	sMRI231	X26562_aseg_lh_volume_Hippocampus	EUR	32604	5050	1149552
sMRI	sMRI232	X26563_aseg_lh_volume_Amygdala	EUR	32607	5050	1149553
sMRI	sMRI233	X26564_aseg_lh_volume_Accumbens.area	EUR	32608	5050	1149552
sMRI	sMRI234	X26565_aseg_lh_volume_VentralDC	EUR	32609	5050	1149552
sMRI	sMRI235	X26566_aseg_lh_volume_vessel	EUR	32038	5050	1149549
sMRI	sMRI236	X26567_aseg_lh_volume_choroid.plexus	EUR	32609	5050	1149552
sMRI	sMRI237	X26568_aseg_lh_number_HolesBeforeFixing	EUR	32198	5050	1149549
sMRI	sMRI238	X26569_aseg_rh_intensity_Lateral.Ventricle	EUR	32599	5050	1149553
sMRI	sMRI239	X26570_aseg_rh_intensity_Inf.Lat.Vent	EUR	32607	5050	1149553
sMRI	sMRI240	X26571_aseg_rh_intensity_Cerebellum.White.Matter	EUR	32579	5050	1149552
sMRI	sMRI241	X26572_aseg_rh_intensity_Cerebellum.Cortex	EUR	32602	5050	1149552
sMRI	sMRI242	X26573_aseg_rh_intensity_Thalamus.Proper	EUR	32585	5050	1149552
sMRI	sMRI243	X26574_aseg_rh_intensity_Caudate	EUR	32591	5050	1149551
sMRI	sMRI244	X26575_aseg_rh_intensity_Putamen	EUR	32587	5050	1149553
sMRI	sMRI245	X26576_aseg_rh_intensity_Pallidum	EUR	32436	5050	1149550
sMRI	sMRI246	X26577_aseg_rh_intensity_Hippocampus	EUR	32583	5050	1149552
sMRI	sMRI247	X26578_aseg_rh_intensity_Amygdala	EUR	32595	5050	1149552
sMRI	sMRI248	X26579_aseg_rh_intensity_Accumbens.area	EUR	32596	5050	1149552
sMRI	sMRI249	X26580_aseg_rh_intensity_VentralDC	EUR	32570	5050	1149551
sMRI	sMRI250	X26581_aseg_rh_intensity_vessel	EUR	31510	5050	1149552
sMRI	sMRI251	X26582_aseg_rh_intensity_choroid.plexus	EUR	32608	5050	1149552
sMRI	sMRI252	X26583_aseg_rh_volume_Cortex	EUR	32609	5050	1149552
sMRI	sMRI253	X26584_aseg_rh_volume_CerebralWhiteMatter	EUR	32609	5050	1149552
sMRI	sMRI254	X26585_aseg_rh_volume_Lateral.Ventricle	EUR	32406	5050	1149549
sMRI	sMRI255	X26586_aseg_rh_volume_Inf.Lat.Vent	EUR	32162	5050	1149547
sMRI	sMRI256	X26587_aseg_rh_volume_Cerebellum.White.Matter	EUR	32484	5050	1149552
sMRI	sMRI257	X26588_aseg_rh_volume_Cerebellum.Cortex	EUR	32603	5050	1149552
sMRI	sMRI258	X26589_aseg_rh_volume_Thalamus.Proper	EUR	32600	5050	1149552
sMRI	sMRI259	X26590_aseg_rh_volume_Caudate	EUR	32585	5050	1149553
sMRI	sMRI260	X26591_aseg_rh_volume_Putamen	EUR	32598	5050	1149552
sMRI	sMRI261	X26592_aseg_rh_volume_Pallidum	EUR	32607	5050	1149552
sMRI	sMRI262	X26593_aseg_rh_volume_Hippocampus	EUR	32609	5050	1149552
sMRI	sMRI263	X26594_aseg_rh_volume_Amygdala	EUR	32606	5050	1149552
sMRI	sMRI264	X26595_aseg_rh_volume_Accumbens.area	EUR	32607	5050	1149552
sMRI	sMRI265	X26596_aseg_rh_volume_VentralDC	EUR	32609	5050	1149552
sMRI	sMRI266	X26597_aseg_rh_volume_vessel	EUR	31446	5050	1149548
sMRI	sMRI267	X26598_aseg_rh_volume_choroid.plexus	EUR	32607	5050	1149552
sMRI	sMRI268	X26599_aseg_rh_number_HolesBeforeFixing	EUR	32031	5050	1149549
sMRI	sMRI269	X26600_AmygNuclei_lh_volume_Lateral.nucleus	EUR	32607	5050	1149553
sMRI	sMRI270	X26601_AmygNuclei_lh_volume_Basal.nucleus	EUR	32606	5050	1149552
sMRI	sMRI271	X26602_AmygNuclei_lh_volume_Accessory.Basal.nucleus	EUR	32609	5050	1149552
sMRI	sMRI272	X26603_AmygNuclei_lh_volume_Anterior.amygdaloid.area.AAA	EUR	32605	5050	1149552
sMRI	sMRI273	X26604_AmygNuclei_lh_volume_Central.nucleus	EUR	32606	5050	1149552
sMRI	sMRI274	X26605_AmygNuclei_lh_volume_Medial.nucleus	EUR	32607	5050	1149552
sMRI	sMRI275	X26606_AmygNuclei_lh_volume_Cortical.nucleus	EUR	32609	5050	1149552
sMRI	sMRI276	X26607_AmygNuclei_lh_volume_Corticoamygdaloid.transitio	EUR	32604	5050	1149552
sMRI	sMRI277	X26608_AmygNuclei_lh_volume_Paralaminar.nucleus	EUR	32605	5050	1149553
sMRI	sMRI278	X26609_AmygNuclei_lh_volume_Whole.amygdala	EUR	32607	5050	1149553
sMRI	sMRI279	X26610_AmygNuclei_rh_volume_Lateral.nucleus	EUR	32606	5050	1149552
sMRI	sMRI280	X26611_AmygNuclei_rh_volume_Basal.nucleus	EUR	32608	5050	1149552
sMRI	sMRI281	X26612_AmygNuclei_rh_volume_Accessory.Basal.nucleus	EUR	32608	5050	1149552
sMRI	sMRI282	X26613_AmygNuclei_rh_volume_Anterior.amygdaloid.area.AAA	EUR	32602	5050	1149552
sMRI	sMRI283	X26614_AmygNuclei_rh_volume_Central.nucleus	EUR	32608	5050	1149552
sMRI	sMRI284	X26615_AmygNuclei_rh_volume_Medial.nucleus	EUR	32607	5050	1149552
sMRI	sMRI285	X26616_AmygNuclei_rh_volume_Cortical.nucleus	EUR	32608	5050	1149552
sMRI	sMRI286	X26617_AmygNuclei_rh_volume_Corticoamygdaloid.transitio	EUR	32609	5050	1149552
sMRI	sMRI287	X26618_AmygNuclei_rh_volume_Paralaminar.nucleus	EUR	32609	5050	1149552
sMRI	sMRI288	X26619_AmygNuclei_rh_volume_Whole.amygdala	EUR	32608	5050	1149552
sMRI	sMRI289	X26620_HippSubfield_lh_volume_Hippocampal.tail	EUR	32608	5050	1149552
sMRI	sMRI290	X26621_HippSubfield_lh_volume_subiculum.body	EUR	32604	5050	1149552
sMRI	sMRI291	X26622_HippSubfield_lh_volume_CA1.body	EUR	32605	5050	1149552
sMRI	sMRI292	X26623_HippSubfield_lh_volume_subiculum.head	EUR	32603	5050	1149552
sMRI	sMRI293	X26624_HippSubfield_lh_volume_hippocampal.fissure	EUR	32579	5050	1149551
sMRI	sMRI294	X26625_HippSubfield_lh_volume_presubiculum.head	EUR	32605	5050	1149552
sMRI	sMRI295	X26626_HippSubfield_lh_volume_CA1.head	EUR	32608	5050	1149552
sMRI	sMRI296	X26627_HippSubfield_lh_volume_presubiculum.body	EUR	32595	5050	1149552
sMRI	sMRI297	X26628_HippSubfield_lh_volume_parasubiculum	EUR	32597	5050	1149553
sMRI	sMRI298	X26629_HippSubfield_lh_volume_molecular.layer.HP.head	EUR	32606	5050	1149552
sMRI	sMRI299	X26630_HippSubfield_lh_volume_molecular.layer.HP.body	EUR	32601	5050	1149552
sMRI	sMRI300	X26631_HippSubfield_lh_volume_GC.ML.DG.head	EUR	32603	5050	1149552
sMRI	sMRI301	X26632_HippSubfield_lh_volume_CA3.body	EUR	32607	5050	1149553
sMRI	sMRI302	X26633_HippSubfield_lh_volume_GC.ML.DG.body	EUR	32605	5050	1149552
sMRI	sMRI303	X26634_HippSubfield_lh_volume_CA4.head	EUR	32606	5050	1149552
sMRI	sMRI304	X26635_HippSubfield_lh_volume_CA4.body	EUR	32604	5050	1149552
sMRI	sMRI305	X26636_HippSubfield_lh_volume_fimbria	EUR	32605	5050	1149552
sMRI	sMRI306	X26637_HippSubfield_lh_volume_CA3.head	EUR	32605	5050	1149552
sMRI	sMRI307	X26638_HippSubfield_lh_volume_HATA	EUR	32607	5050	1149552
sMRI	sMRI308	X26639_HippSubfield_lh_volume_Whole.hippocampal.body	EUR	32603	5050	1149552
sMRI	sMRI309	X26640_HippSubfield_lh_volume_Whole.hippocampal.head	EUR	32606	5050	1149552
sMRI	sMRI310	X26641_HippSubfield_lh_volume_Whole.hippocampus	EUR	32603	5050	1149553
sMRI	sMRI311	X26642_HippSubfield_rh_volume_Hippocampal.tail	EUR	32606	5050	1149552
sMRI	sMRI312	X26643_HippSubfield_rh_volume_subiculum.body	EUR	32605	5050	1149552
sMRI	sMRI313	X26644_HippSubfield_rh_volume_CA1.body	EUR	32608	5050	1149552
sMRI	sMRI314	X26645_HippSubfield_rh_volume_subiculum.head	EUR	32603	5050	1149552
sMRI	sMRI315	X26646_HippSubfield_rh_volume_hippocampal.fissure	EUR	32596	5050	1149552
sMRI	sMRI316	X26647_HippSubfield_rh_volume_presubiculum.head	EUR	32604	5050	1149552
sMRI	sMRI317	X26648_HippSubfield_rh_volume_CA1.head	EUR	32607	5050	1149552
sMRI	sMRI318	X26649_HippSubfield_rh_volume_presubiculum.body	EUR	32594	5050	1149551
sMRI	sMRI319	X26650_HippSubfield_rh_volume_parasubiculum	EUR	32600	5050	1149552
sMRI	sMRI320	X26651_HippSubfield_rh_volume_molecular.layer.HP.head	EUR	32605	5050	1149552
sMRI	sMRI321	X26652_HippSubfield_rh_volume_molecular.layer.HP.body	EUR	32596	5050	1149551
sMRI	sMRI322	X26653_HippSubfield_rh_volume_GC.ML.DG.head	EUR	32602	5050	1149553
sMRI	sMRI323	X26654_HippSubfield_rh_volume_CA3.body	EUR	32608	5050	1149552
sMRI	sMRI324	X26655_HippSubfield_rh_volume_GC.ML.DG.body	EUR	32607	5050	1149552
sMRI	sMRI325	X26656_HippSubfield_rh_volume_CA4.head	EUR	32604	5050	1149553
sMRI	sMRI326	X26657_HippSubfield_rh_volume_CA4.body	EUR	32605	5050	1149552
sMRI	sMRI327	X26658_HippSubfield_rh_volume_fimbria	EUR	32609	5050	1149552
sMRI	sMRI328	X26659_HippSubfield_rh_volume_CA3.head	EUR	32608	5050	1149553
sMRI	sMRI329	X26660_HippSubfield_rh_volume_HATA	EUR	32608	5050	1149552
sMRI	sMRI330	X26661_HippSubfield_rh_volume_Whole.hippocampal.body	EUR	32608	5050	1149552
sMRI	sMRI331	X26662_HippSubfield_rh_volume_Whole.hippocampal.head	EUR	32607	5050	1149552
sMRI	sMRI332	X26663_HippSubfield_rh_volume_Whole.hippocampus	EUR	32607	5050	1149553
sMRI	sMRI333	X26664_ThalamNuclei_lh_volume_MGN	EUR	32603	5050	1149553
sMRI	sMRI334	X26665_ThalamNuclei_lh_volume_LGN	EUR	32605	5050	1149552
sMRI	sMRI335	X26666_ThalamNuclei_lh_volume_PuI	EUR	32605	5050	1149552
sMRI	sMRI336	X26667_ThalamNuclei_lh_volume_PuM	EUR	32607	5050	1149553
sMRI	sMRI337	X26668_ThalamNuclei_lh_volume_L.Sg	EUR	32607	5050	1149553
sMRI	sMRI338	X26669_ThalamNuclei_lh_volume_VPL	EUR	32600	5050	1149552
sMRI	sMRI339	X26670_ThalamNuclei_lh_volume_CM	EUR	32605	5050	1149553
sMRI	sMRI340	X26671_ThalamNuclei_lh_volume_VLa	EUR	32604	5050	1149553
sMRI	sMRI341	X26672_ThalamNuclei_lh_volume_PuA	EUR	32604	5050	1149552
sMRI	sMRI342	X26673_ThalamNuclei_lh_volume_MDm	EUR	32604	5050	1149552
sMRI	sMRI343	X26674_ThalamNuclei_lh_volume_Pf	EUR	32598	5050	1149553
sMRI	sMRI344	X26675_ThalamNuclei_lh_volume_VAmc	EUR	32599	5050	1149552
sMRI	sMRI345	X26676_ThalamNuclei_lh_volume_MDl	EUR	32592	5050	1149552
sMRI	sMRI346	X26677_ThalamNuclei_lh_volume_CeM	EUR	32600	5050	1149552
sMRI	sMRI347	X26678_ThalamNuclei_lh_volume_VA	EUR	32608	5050	1149553
sMRI	sMRI348	X26679_ThalamNuclei_lh_volume_MV.Re.	EUR	32601	5050	1149553
sMRI	sMRI349	X26680_ThalamNuclei_lh_volume_VM	EUR	32605	5050	1149552
sMRI	sMRI350	X26681_ThalamNuclei_lh_volume_CL	EUR	32558	5050	1149551
sMRI	sMRI351	X26682_ThalamNuclei_lh_volume_PuL	EUR	32593	5050	1149552
sMRI	sMRI352	X26683_ThalamNuclei_lh_volume_Pt	EUR	32590	5050	1149551
sMRI	sMRI353	X26684_ThalamNuclei_lh_volume_AV	EUR	32599	5050	1149552
sMRI	sMRI354	X26685_ThalamNuclei_lh_volume_Pc	EUR	32608	5050	1149553
sMRI	sMRI355	X26686_ThalamNuclei_lh_volume_VLp	EUR	32605	5050	1149553
sMRI	sMRI356	X26687_ThalamNuclei_lh_volume_LP	EUR	32607	5050	1149552
sMRI	sMRI357	X26688_ThalamNuclei_rh_volume_LGN	EUR	32609	5050	1149552
sMRI	sMRI358	X26689_ThalamNuclei_rh_volume_MGN	EUR	32604	5050	1149552
sMRI	sMRI359	X26690_ThalamNuclei_rh_volume_PuI	EUR	32601	5050	1149552
sMRI	sMRI360	X26691_ThalamNuclei_rh_volume_PuM	EUR	32603	5050	1149552
sMRI	sMRI361	X26692_ThalamNuclei_rh_volume_L.Sg	EUR	32595	5050	1149553
sMRI	sMRI362	X26693_ThalamNuclei_rh_volume_VPL	EUR	32599	5050	1149553
sMRI	sMRI363	X26694_ThalamNuclei_rh_volume_CM	EUR	32602	5050	1149553
sMRI	sMRI364	X26695_ThalamNuclei_rh_volume_VLa	EUR	32605	5050	1149553
sMRI	sMRI365	X26696_ThalamNuclei_rh_volume_PuA	EUR	32604	5050	1149552
sMRI	sMRI366	X26697_ThalamNuclei_rh_volume_MDm	EUR	32603	5050	1149552
sMRI	sMRI367	X26698_ThalamNuclei_rh_volume_Pf	EUR	32604	5050	1149553
sMRI	sMRI368	X26699_ThalamNuclei_rh_volume_VAmc	EUR	32602	5050	1149552
sMRI	sMRI369	X26700_ThalamNuclei_rh_volume_MDl	EUR	32582	5050	1149551
sMRI	sMRI370	X26701_ThalamNuclei_rh_volume_VA	EUR	32606	5050	1149552
sMRI	sMRI371	X26702_ThalamNuclei_rh_volume_MV.Re.	EUR	32601	5050	1149552
sMRI	sMRI372	X26703_ThalamNuclei_rh_volume_CeM	EUR	32604	5050	1149552
sMRI	sMRI373	X26704_ThalamNuclei_rh_volume_VM	EUR	32599	5050	1149553
sMRI	sMRI374	X26705_ThalamNuclei_rh_volume_PuL	EUR	32594	5050	1149552
sMRI	sMRI375	X26706_ThalamNuclei_rh_volume_CL	EUR	32576	5050	1149551
sMRI	sMRI376	X26707_ThalamNuclei_rh_volume_VLp	EUR	32604	5050	1149553
sMRI	sMRI377	X26708_ThalamNuclei_rh_volume_Pc	EUR	32604	5050	1149552
sMRI	sMRI378	X26709_ThalamNuclei_rh_volume_Pt	EUR	32596	5050	1149552
sMRI	sMRI379	X26710_ThalamNuclei_rh_volume_AV	EUR	32595	5050	1149551
sMRI	sMRI380	X26711_ThalamNuclei_rh_volume_LP	EUR	32605	5050	1149552
sMRI	sMRI381	X26712_ThalamNuclei_lh_volume_LD	EUR	32605	5050	1149552
sMRI	sMRI382	X26713_ThalamNuclei_rh_volume_LD	EUR	32604	5050	1149552
sMRI	sMRI383	X26714_ThalamNuclei_lh_volume_Whole.thalamus	EUR	32607	5050	1149553
sMRI	sMRI384	X26715_ThalamNuclei_rh_volume_Whole.thalamus	EUR	32605	5050	1149553
sMRI	sMRI385	X26716_Brainstem_global_volume_Medulla	EUR	32601	5050	1149552
sMRI	sMRI386	X26717_Brainstem_global_volume_Pons	EUR	32608	5050	1149552
sMRI	sMRI387	X26718_Brainstem_global_volume_SCP	EUR	32513	5050	1149553
sMRI	sMRI388	X26719_Brainstem_global_volume_Midbrain	EUR	32609	5050	1149552
sMRI	sMRI389	X26720_Brainstem_global_volume_Whole.brainstem	EUR	32606	5050	1149552
sMRI	sMRI390	X26721_aparc.Desikan_lh_area_TotalSurface	EUR	32609	5050	1149552
sMRI	sMRI391	X26722_aparc.Desikan_lh_area_bankssts	EUR	32582	5050	1149552
sMRI	sMRI392	X26723_aparc.Desikan_lh_area_caudalanteriorcingulate	EUR	32578	5050	1149549
sMRI	sMRI393	X26724_aparc.Desikan_lh_area_caudalmiddlefrontal	EUR	32605	5050	1149552
sMRI	sMRI394	X26725_aparc.Desikan_lh_area_cuneus	EUR	32608	5050	1149552
sMRI	sMRI395	X26726_aparc.Desikan_lh_area_entorhinal	EUR	32606	5050	1149552
sMRI	sMRI396	X26727_aparc.Desikan_lh_area_fusiform	EUR	32605	5050	1149552
sMRI	sMRI397	X26728_aparc.Desikan_lh_area_inferiorparietal	EUR	32608	5050	1149552
sMRI	sMRI398	X26729_aparc.Desikan_lh_area_inferiortemporal	EUR	32608	5050	1149553
sMRI	sMRI399	X26730_aparc.Desikan_lh_area_isthmuscingulate	EUR	32597	5050	1149553
sMRI	sMRI400	X26731_aparc.Desikan_lh_area_lateraloccipital	EUR	32609	5050	1149552
sMRI	sMRI401	X26732_aparc.Desikan_lh_area_lateralorbitofrontal	EUR	32609	5050	1149552
sMRI	sMRI402	X26733_aparc.Desikan_lh_area_lingual	EUR	32609	5050	1149552
sMRI	sMRI403	X26734_aparc.Desikan_lh_area_medialorbitofrontal	EUR	32609	5050	1149552
sMRI	sMRI404	X26735_aparc.Desikan_lh_area_middletemporal	EUR	32608	5050	1149552
sMRI	sMRI405	X26736_aparc.Desikan_lh_area_parahippocampal	EUR	32603	5050	1149552
sMRI	sMRI406	X26737_aparc.Desikan_lh_area_paracentral	EUR	32603	5050	1149552
sMRI	sMRI407	X26738_aparc.Desikan_lh_area_parsopercularis	EUR	32584	5050	1149549
sMRI	sMRI408	X26739_aparc.Desikan_lh_area_parsorbitalis	EUR	32609	5050	1149552
sMRI	sMRI409	X26740_aparc.Desikan_lh_area_parstriangularis	EUR	32605	5050	1149552
sMRI	sMRI410	X26741_aparc.Desikan_lh_area_pericalcarine	EUR	32609	5050	1149552
sMRI	sMRI411	X26742_aparc.Desikan_lh_area_postcentral	EUR	32604	5050	1149552
sMRI	sMRI412	X26743_aparc.Desikan_lh_area_posteriorcingulate	EUR	32599	5050	1149552
sMRI	sMRI413	X26744_aparc.Desikan_lh_area_precentral	EUR	32608	5050	1149552
sMRI	sMRI414	X26745_aparc.Desikan_lh_area_precuneus	EUR	32604	5050	1149552
sMRI	sMRI415	X26746_aparc.Desikan_lh_area_rostralanteriorcingulate	EUR	32603	5050	1149552
sMRI	sMRI416	X26747_aparc.Desikan_lh_area_rostralmiddlefrontal	EUR	32609	5050	1149552
sMRI	sMRI417	X26748_aparc.Desikan_lh_area_superiorfrontal	EUR	32605	5050	1149552
sMRI	sMRI418	X26749_aparc.Desikan_lh_area_superiorparietal	EUR	32607	5050	1149552
sMRI	sMRI419	X26750_aparc.Desikan_lh_area_superiortemporal	EUR	32609	5050	1149552
sMRI	sMRI420	X26751_aparc.Desikan_lh_area_supramarginal	EUR	32607	5050	1149552
sMRI	sMRI421	X26752_aparc.Desikan_lh_area_frontalpole	EUR	32608	5050	1149552
sMRI	sMRI422	X26753_aparc.Desikan_lh_area_transversetemporal	EUR	32583	5050	1149550
sMRI	sMRI423	X26754_aparc.Desikan_lh_area_insula	EUR	32605	5050	1149552
sMRI	sMRI424	X26755_aparc.Desikan_lh_thickness_GlobalMeanThickness	EUR	32605	5050	1149552
sMRI	sMRI425	X26756_aparc.Desikan_lh_thickness_bankssts	EUR	32609	5050	1149552
sMRI	sMRI426	X26757_aparc.Desikan_lh_thickness_caudalanteriorcingulate	EUR	32609	5050	1149552
sMRI	sMRI427	X26758_aparc.Desikan_lh_thickness_caudalmiddlefrontal	EUR	32607	5050	1149552
sMRI	sMRI428	X26759_aparc.Desikan_lh_thickness_cuneus	EUR	32607	5050	1149552
sMRI	sMRI429	X26760_aparc.Desikan_lh_thickness_entorhinal	EUR	32575	5050	1149549
sMRI	sMRI430	X26761_aparc.Desikan_lh_thickness_fusiform	EUR	32599	5050	1149552
sMRI	sMRI431	X26762_aparc.Desikan_lh_thickness_inferiorparietal	EUR	32602	5050	1149552
sMRI	sMRI432	X26763_aparc.Desikan_lh_thickness_inferiortemporal	EUR	32607	5050	1149552
sMRI	sMRI433	X26764_aparc.Desikan_lh_thickness_isthmuscingulate	EUR	32606	5050	1149552
sMRI	sMRI434	X26765_aparc.Desikan_lh_thickness_lateraloccipital	EUR	32607	5050	1149553
sMRI	sMRI435	X26766_aparc.Desikan_lh_thickness_lateralorbitofrontal	EUR	32607	5050	1149553
sMRI	sMRI436	X26767_aparc.Desikan_lh_thickness_lingual	EUR	32609	5050	1149552
sMRI	sMRI437	X26768_aparc.Desikan_lh_thickness_medialorbitofrontal	EUR	32607	5050	1149552
sMRI	sMRI438	X26769_aparc.Desikan_lh_thickness_middletemporal	EUR	32607	5050	1149553
sMRI	sMRI439	X26770_aparc.Desikan_lh_thickness_parahippocampal	EUR	32609	5050	1149552
sMRI	sMRI440	X26771_aparc.Desikan_lh_thickness_paracentral	EUR	32607	5050	1149552
sMRI	sMRI441	X26772_aparc.Desikan_lh_thickness_parsopercularis	EUR	32607	5050	1149553
sMRI	sMRI442	X26773_aparc.Desikan_lh_thickness_parsorbitalis	EUR	32604	5050	1149553
sMRI	sMRI443	X26774_aparc.Desikan_lh_thickness_parstriangularis	EUR	32606	5050	1149552
sMRI	sMRI444	X26775_aparc.Desikan_lh_thickness_pericalcarine	EUR	32608	5050	1149553
sMRI	sMRI445	X26776_aparc.Desikan_lh_thickness_postcentral	EUR	32609	5050	1149552
sMRI	sMRI446	X26777_aparc.Desikan_lh_thickness_posteriorcingulate	EUR	32607	5050	1149552
sMRI	sMRI447	X26778_aparc.Desikan_lh_thickness_precentral	EUR	32603	5050	1149552
sMRI	sMRI448	X26779_aparc.Desikan_lh_thickness_precuneus	EUR	32606	5050	1149552
sMRI	sMRI449	X26780_aparc.Desikan_lh_thickness_rostralanteriorcingulate	EUR	32606	5050	1149552
sMRI	sMRI450	X26781_aparc.Desikan_lh_thickness_rostralmiddlefrontal	EUR	32602	5050	1149552
sMRI	sMRI451	X26782_aparc.Desikan_lh_thickness_superiorfrontal	EUR	32600	5050	1149552
sMRI	sMRI452	X26783_aparc.Desikan_lh_thickness_superiorparietal	EUR	32607	5050	1149552
sMRI	sMRI453	X26784_aparc.Desikan_lh_thickness_superiortemporal	EUR	32608	5050	1149552
sMRI	sMRI454	X26785_aparc.Desikan_lh_thickness_supramarginal	EUR	32608	5050	1149552
sMRI	sMRI455	X26786_aparc.Desikan_lh_thickness_frontalpole	EUR	32601	5050	1149552
sMRI	sMRI456	X26787_aparc.Desikan_lh_thickness_transversetemporal	EUR	32609	5050	1149552
sMRI	sMRI457	X26788_aparc.Desikan_lh_thickness_insula	EUR	32607	5050	1149552
sMRI	sMRI458	X26789_aparc.Desikan_lh_volume_bankssts	EUR	32593	5050	1149552
sMRI	sMRI459	X26790_aparc.Desikan_lh_volume_caudalanteriorcingulate	EUR	32608	5050	1149552
sMRI	sMRI460	X26791_aparc.Desikan_lh_volume_caudalmiddlefrontal	EUR	32606	5050	1149552
sMRI	sMRI461	X26792_aparc.Desikan_lh_volume_cuneus	EUR	32605	5050	1149552
sMRI	sMRI462	X26793_aparc.Desikan_lh_volume_entorhinal	EUR	32571	5050	1149553
sMRI	sMRI463	X26794_aparc.Desikan_lh_volume_fusiform	EUR	32606	5050	1149552
sMRI	sMRI464	X26795_aparc.Desikan_lh_volume_inferiorparietal	EUR	32607	5050	1149552
sMRI	sMRI465	X26796_aparc.Desikan_lh_volume_inferiortemporal	EUR	32608	5050	1149553
sMRI	sMRI466	X26797_aparc.Desikan_lh_volume_isthmuscingulate	EUR	32596	5050	1149553
sMRI	sMRI467	X26798_aparc.Desikan_lh_volume_lateraloccipital	EUR	32609	5050	1149552
sMRI	sMRI468	X26799_aparc.Desikan_lh_volume_lateralorbitofrontal	EUR	32607	5050	1149553
sMRI	sMRI469	X26800_aparc.Desikan_lh_volume_lingual	EUR	32609	5050	1149552
sMRI	sMRI470	X26801_aparc.Desikan_lh_volume_medialorbitofrontal	EUR	32608	5050	1149552
sMRI	sMRI471	X26802_aparc.Desikan_lh_volume_middletemporal	EUR	32607	5050	1149552
sMRI	sMRI472	X26803_aparc.Desikan_lh_volume_parahippocampal	EUR	32600	5050	1149553
sMRI	sMRI473	X26804_aparc.Desikan_lh_volume_paracentral	EUR	32603	5050	1149552
sMRI	sMRI474	X26805_aparc.Desikan_lh_volume_parsopercularis	EUR	32588	5050	1149551
sMRI	sMRI475	X26806_aparc.Desikan_lh_volume_parsorbitalis	EUR	32606	5050	1149552
sMRI	sMRI476	X26807_aparc.Desikan_lh_volume_parstriangularis	EUR	32607	5050	1149552
sMRI	sMRI477	X26808_aparc.Desikan_lh_volume_pericalcarine	EUR	32605	5050	1149552
sMRI	sMRI478	X26809_aparc.Desikan_lh_volume_postcentral	EUR	32608	5050	1149552
sMRI	sMRI479	X26810_aparc.Desikan_lh_volume_posteriorcingulate	EUR	32607	5050	1149552
sMRI	sMRI480	X26811_aparc.Desikan_lh_volume_precentral	EUR	32608	5050	1149552
sMRI	sMRI481	X26812_aparc.Desikan_lh_volume_precuneus	EUR	32606	5050	1149552
sMRI	sMRI482	X26813_aparc.Desikan_lh_volume_rostralanteriorcingulate	EUR	32606	5050	1149553
sMRI	sMRI483	X26814_aparc.Desikan_lh_volume_rostralmiddlefrontal	EUR	32607	5050	1149552
sMRI	sMRI484	X26815_aparc.Desikan_lh_volume_superiorfrontal	EUR	32609	5050	1149552
sMRI	sMRI485	X26816_aparc.Desikan_lh_volume_superiorparietal	EUR	32607	5050	1149552
sMRI	sMRI486	X26817_aparc.Desikan_lh_volume_superiortemporal	EUR	32608	5050	1149553
sMRI	sMRI487	X26818_aparc.Desikan_lh_volume_supramarginal	EUR	32606	5050	1149552
sMRI	sMRI488	X26819_aparc.Desikan_lh_volume_frontalpole	EUR	32597	5050	1149552
sMRI	sMRI489	X26820_aparc.Desikan_lh_volume_transversetemporal	EUR	32596	5050	1149551
sMRI	sMRI490	X26821_aparc.Desikan_lh_volume_insula	EUR	32608	5050	1149552
sMRI	sMRI491	X26822_aparc.Desikan_rh_area_TotalSurface	EUR	32609	5050	1149552
sMRI	sMRI492	X26823_aparc.Desikan_rh_area_bankssts	EUR	32600	5050	1149553
sMRI	sMRI493	X26824_aparc.Desikan_rh_area_caudalanteriorcingulate	EUR	32580	5050	1149552
sMRI	sMRI494	X26825_aparc.Desikan_rh_area_caudalmiddlefrontal	EUR	32603	5050	1149552
sMRI	sMRI495	X26826_aparc.Desikan_rh_area_cuneus	EUR	32607	5050	1149552
sMRI	sMRI496	X26827_aparc.Desikan_rh_area_entorhinal	EUR	32601	5050	1149553
sMRI	sMRI497	X26828_aparc.Desikan_rh_area_fusiform	EUR	32608	5050	1149553
sMRI	sMRI498	X26829_aparc.Desikan_rh_area_inferiorparietal	EUR	32609	5050	1149552
sMRI	sMRI499	X26830_aparc.Desikan_rh_area_inferiortemporal	EUR	32607	5050	1149552
sMRI	sMRI500	X26831_aparc.Desikan_rh_area_isthmuscingulate	EUR	32602	5050	1149552
sMRI	sMRI501	X26832_aparc.Desikan_rh_area_lateraloccipital	EUR	32609	5050	1149552
sMRI	sMRI502	X26833_aparc.Desikan_rh_area_lateralorbitofrontal	EUR	32608	5050	1149552
sMRI	sMRI503	X26834_aparc.Desikan_rh_area_lingual	EUR	32608	5050	1149552
sMRI	sMRI504	X26835_aparc.Desikan_rh_area_medialorbitofrontal	EUR	32609	5050	1149552
sMRI	sMRI505	X26836_aparc.Desikan_rh_area_middletemporal	EUR	32607	5050	1149553
sMRI	sMRI506	X26837_aparc.Desikan_rh_area_parahippocampal	EUR	32597	5050	1149553
sMRI	sMRI507	X26838_aparc.Desikan_rh_area_paracentral	EUR	32606	5050	1149552
sMRI	sMRI508	X26839_aparc.Desikan_rh_area_parsopercularis	EUR	32587	5050	1149553
sMRI	sMRI509	X26840_aparc.Desikan_rh_area_parsorbitalis	EUR	32607	5050	1149552
sMRI	sMRI510	X26841_aparc.Desikan_rh_area_parstriangularis	EUR	32605	5050	1149552
sMRI	sMRI511	X26842_aparc.Desikan_rh_area_pericalcarine	EUR	32608	5050	1149552
sMRI	sMRI512	X26843_aparc.Desikan_rh_area_postcentral	EUR	32605	5050	1149552
sMRI	sMRI513	X26844_aparc.Desikan_rh_area_posteriorcingulate	EUR	32601	5050	1149552
sMRI	sMRI514	X26845_aparc.Desikan_rh_area_precentral	EUR	32605	5050	1149552
sMRI	sMRI515	X26846_aparc.Desikan_rh_area_precuneus	EUR	32605	5050	1149552
sMRI	sMRI516	X26847_aparc.Desikan_rh_area_rostralanteriorcingulate	EUR	32609	5050	1149552
sMRI	sMRI517	X26848_aparc.Desikan_rh_area_rostralmiddlefrontal	EUR	32607	5050	1149552
sMRI	sMRI518	X26849_aparc.Desikan_rh_area_superiorfrontal	EUR	32606	5050	1149552
sMRI	sMRI519	X26850_aparc.Desikan_rh_area_superiorparietal	EUR	32607	5050	1149553
sMRI	sMRI520	X26851_aparc.Desikan_rh_area_superiortemporal	EUR	32606	5050	1149552
sMRI	sMRI521	X26852_aparc.Desikan_rh_area_supramarginal	EUR	32602	5050	1149552
sMRI	sMRI522	X26853_aparc.Desikan_rh_area_frontalpole	EUR	32609	5050	1149552
sMRI	sMRI523	X26854_aparc.Desikan_rh_area_transversetemporal	EUR	32598	5050	1149552
sMRI	sMRI524	X26855_aparc.Desikan_rh_area_insula	EUR	32607	5050	1149552
sMRI	sMRI525	X26856_aparc.Desikan_rh_thickness_GlobalMeanThickness	EUR	32606	5050	1149552
sMRI	sMRI526	X26857_aparc.Desikan_rh_thickness_bankssts	EUR	32608	5050	1149552
sMRI	sMRI527	X26858_aparc.Desikan_rh_thickness_caudalanteriorcingulate	EUR	32607	5050	1149553
sMRI	sMRI528	X26859_aparc.Desikan_rh_thickness_caudalmiddlefrontal	EUR	32605	5050	1149552
sMRI	sMRI529	X26860_aparc.Desikan_rh_thickness_cuneus	EUR	32608	5050	1149553
sMRI	sMRI530	X26861_aparc.Desikan_rh_thickness_entorhinal	EUR	32588	5050	1149552
sMRI	sMRI531	X26862_aparc.Desikan_rh_thickness_fusiform	EUR	32601	5050	1149552
sMRI	sMRI532	X26863_aparc.Desikan_rh_thickness_inferiorparietal	EUR	32601	5050	1149552
sMRI	sMRI533	X26864_aparc.Desikan_rh_thickness_inferiortemporal	EUR	32604	5050	1149552
sMRI	sMRI534	X26865_aparc.Desikan_rh_thickness_isthmuscingulate	EUR	32604	5050	1149553
sMRI	sMRI535	X26866_aparc.Desikan_rh_thickness_lateraloccipital	EUR	32608	5050	1149552
sMRI	sMRI536	X26867_aparc.Desikan_rh_thickness_lateralorbitofrontal	EUR	32608	5050	1149552
sMRI	sMRI537	X26868_aparc.Desikan_rh_thickness_lingual	EUR	32609	5050	1149552
sMRI	sMRI538	X26869_aparc.Desikan_rh_thickness_medialorbitofrontal	EUR	32608	5050	1149552
sMRI	sMRI539	X26870_aparc.Desikan_rh_thickness_middletemporal	EUR	32608	5050	1149552
sMRI	sMRI540	X26871_aparc.Desikan_rh_thickness_parahippocampal	EUR	32609	5050	1149552
sMRI	sMRI541	X26872_aparc.Desikan_rh_thickness_paracentral	EUR	32606	5050	1149552
sMRI	sMRI542	X26873_aparc.Desikan_rh_thickness_parsopercularis	EUR	32606	5050	1149552
sMRI	sMRI543	X26874_aparc.Desikan_rh_thickness_parsorbitalis	EUR	32601	5050	1149552
sMRI	sMRI544	X26875_aparc.Desikan_rh_thickness_parstriangularis	EUR	32607	5050	1149553
sMRI	sMRI545	X26876_aparc.Desikan_rh_thickness_pericalcarine	EUR	32608	5050	1149552
sMRI	sMRI546	X26877_aparc.Desikan_rh_thickness_postcentral	EUR	32608	5050	1149552
sMRI	sMRI547	X26878_aparc.Desikan_rh_thickness_posteriorcingulate	EUR	32599	5050	1149552
sMRI	sMRI548	X26879_aparc.Desikan_rh_thickness_precentral	EUR	32603	5050	1149552
sMRI	sMRI549	X26880_aparc.Desikan_rh_thickness_precuneus	EUR	32607	5050	1149552
sMRI	sMRI550	X26881_aparc.Desikan_rh_thickness_rostralanteriorcingulate	EUR	32606	5050	1149552
sMRI	sMRI551	X26882_aparc.Desikan_rh_thickness_rostralmiddlefrontal	EUR	32602	5050	1149552
sMRI	sMRI552	X26883_aparc.Desikan_rh_thickness_superiorfrontal	EUR	32605	5050	1149552
sMRI	sMRI553	X26884_aparc.Desikan_rh_thickness_superiorparietal	EUR	32607	5050	1149552
sMRI	sMRI554	X26885_aparc.Desikan_rh_thickness_superiortemporal	EUR	32609	5050	1149552
sMRI	sMRI555	X26886_aparc.Desikan_rh_thickness_supramarginal	EUR	32607	5050	1149553
sMRI	sMRI556	X26887_aparc.Desikan_rh_thickness_frontalpole	EUR	32603	5050	1149552
sMRI	sMRI557	X26888_aparc.Desikan_rh_thickness_transversetemporal	EUR	32608	5050	1149552
sMRI	sMRI558	X26889_aparc.Desikan_rh_thickness_insula	EUR	32609	5050	1149552
sMRI	sMRI559	X26890_aparc.Desikan_rh_volume_bankssts	EUR	32606	5050	1149553
sMRI	sMRI560	X26891_aparc.Desikan_rh_volume_caudalanteriorcingulate	EUR	32603	5050	1149552
sMRI	sMRI561	X26892_aparc.Desikan_rh_volume_caudalmiddlefrontal	EUR	32603	5050	1149552
sMRI	sMRI562	X26893_aparc.Desikan_rh_volume_cuneus	EUR	32605	5050	1149552
sMRI	sMRI563	X26894_aparc.Desikan_rh_volume_entorhinal	EUR	32581	5050	1149552
sMRI	sMRI564	X26895_aparc.Desikan_rh_volume_fusiform	EUR	32609	5050	1149552
sMRI	sMRI565	X26896_aparc.Desikan_rh_volume_inferiorparietal	EUR	32609	5050	1149552
sMRI	sMRI566	X26897_aparc.Desikan_rh_volume_inferiortemporal	EUR	32608	5050	1149552
sMRI	sMRI567	X26898_aparc.Desikan_rh_volume_isthmuscingulate	EUR	32603	5050	1149552
sMRI	sMRI568	X26899_aparc.Desikan_rh_volume_lateraloccipital	EUR	32608	5050	1149552
sMRI	sMRI569	X26900_aparc.Desikan_rh_volume_lateralorbitofrontal	EUR	32608	5050	1149552
sMRI	sMRI570	X26901_aparc.Desikan_rh_volume_lingual	EUR	32608	5050	1149552
sMRI	sMRI571	X26902_aparc.Desikan_rh_volume_medialorbitofrontal	EUR	32608	5050	1149552
sMRI	sMRI572	X26903_aparc.Desikan_rh_volume_middletemporal	EUR	32608	5050	1149552
sMRI	sMRI573	X26904_aparc.Desikan_rh_volume_parahippocampal	EUR	32592	5050	1149551
sMRI	sMRI574	X26905_aparc.Desikan_rh_volume_paracentral	EUR	32604	5050	1149552
sMRI	sMRI575	X26906_aparc.Desikan_rh_volume_parsopercularis	EUR	32593	5050	1149551
sMRI	sMRI576	X26907_aparc.Desikan_rh_volume_parsorbitalis	EUR	32608	5050	1149552
sMRI	sMRI577	X26908_aparc.Desikan_rh_volume_parstriangularis	EUR	32601	5050	1149552
sMRI	sMRI578	X26909_aparc.Desikan_rh_volume_pericalcarine	EUR	32602	5050	1149552
sMRI	sMRI579	X26910_aparc.Desikan_rh_volume_postcentral	EUR	32608	5050	1149552
sMRI	sMRI580	X26911_aparc.Desikan_rh_volume_posteriorcingulate	EUR	32604	5050	1149552
sMRI	sMRI581	X26912_aparc.Desikan_rh_volume_precentral	EUR	32609	5050	1149552
sMRI	sMRI582	X26913_aparc.Desikan_rh_volume_precuneus	EUR	32607	5050	1149552
sMRI	sMRI583	X26914_aparc.Desikan_rh_volume_rostralanteriorcingulate	EUR	32609	5050	1149552
sMRI	sMRI584	X26915_aparc.Desikan_rh_volume_rostralmiddlefrontal	EUR	32607	5050	1149552
sMRI	sMRI585	X26916_aparc.Desikan_rh_volume_superiorfrontal	EUR	32606	5050	1149552
sMRI	sMRI586	X26917_aparc.Desikan_rh_volume_superiorparietal	EUR	32609	5050	1149552
sMRI	sMRI587	X26918_aparc.Desikan_rh_volume_superiortemporal	EUR	32607	5050	1149552
sMRI	sMRI588	X26919_aparc.Desikan_rh_volume_supramarginal	EUR	32607	5050	1149552
sMRI	sMRI589	X26920_aparc.Desikan_rh_volume_frontalpole	EUR	32591	5050	1149552
sMRI	sMRI590	X26921_aparc.Desikan_rh_volume_transversetemporal	EUR	32600	5050	1149552
sMRI	sMRI591	X26922_aparc.Desikan_rh_volume_insula	EUR	32609	5050	1149552
sMRI	sMRI592	X26923_aparc.pial_lh_area_TotalSurface	EUR	32609	5050	1149552
sMRI	sMRI593	X26924_aparc.pial_lh_area_bankssts	EUR	32537	5050	1149552
sMRI	sMRI594	X26925_aparc.pial_lh_area_caudalanteriorcingulate	EUR	32589	5050	1149552
sMRI	sMRI595	X26926_aparc.pial_lh_area_caudalmiddlefrontal	EUR	32604	5050	1149552
sMRI	sMRI596	X26927_aparc.pial_lh_area_cuneus	EUR	32604	5050	1149552
sMRI	sMRI597	X26928_aparc.pial_lh_area_entorhinal	EUR	32575	5050	1149553
sMRI	sMRI598	X26929_aparc.pial_lh_area_fusiform	EUR	32605	5050	1149552
sMRI	sMRI599	X26930_aparc.pial_lh_area_inferiorparietal	EUR	32607	5050	1149553
sMRI	sMRI600	X26931_aparc.pial_lh_area_inferiortemporal	EUR	32607	5050	1149553
sMRI	sMRI601	X26932_aparc.pial_lh_area_isthmuscingulate	EUR	32600	5050	1149553
sMRI	sMRI602	X26933_aparc.pial_lh_area_lateraloccipital	EUR	32608	5050	1149552
sMRI	sMRI603	X26934_aparc.pial_lh_area_lateralorbitofrontal	EUR	32608	5050	1149552
sMRI	sMRI604	X26935_aparc.pial_lh_area_lingual	EUR	32608	5050	1149553
sMRI	sMRI605	X26936_aparc.pial_lh_area_medialorbitofrontal	EUR	32609	5050	1149552
sMRI	sMRI606	X26937_aparc.pial_lh_area_middletemporal	EUR	32607	5050	1149552
sMRI	sMRI607	X26938_aparc.pial_lh_area_parahippocampal	EUR	32601	5050	1149552
sMRI	sMRI608	X26939_aparc.pial_lh_area_paracentral	EUR	32599	5050	1149553
sMRI	sMRI609	X26940_aparc.pial_lh_area_parsopercularis	EUR	32587	5050	1149552
sMRI	sMRI610	X26941_aparc.pial_lh_area_parsorbitalis	EUR	32605	5050	1149552
sMRI	sMRI611	X26942_aparc.pial_lh_area_parstriangularis	EUR	32608	5050	1149552
sMRI	sMRI612	X26943_aparc.pial_lh_area_pericalcarine	EUR	32609	5050	1149552
sMRI	sMRI613	X26944_aparc.pial_lh_area_postcentral	EUR	32605	5050	1149552
sMRI	sMRI614	X26945_aparc.pial_lh_area_posteriorcingulate	EUR	32601	5050	1149552
sMRI	sMRI615	X26946_aparc.pial_lh_area_precentral	EUR	32609	5050	1149552
sMRI	sMRI616	X26947_aparc.pial_lh_area_precuneus	EUR	32604	5050	1149552
sMRI	sMRI617	X26948_aparc.pial_lh_area_rostralanteriorcingulate	EUR	32605	5050	1149552
sMRI	sMRI618	X26949_aparc.pial_lh_area_rostralmiddlefrontal	EUR	32608	5050	1149552
sMRI	sMRI619	X26950_aparc.pial_lh_area_superiorfrontal	EUR	32606	5050	1149552
sMRI	sMRI620	X26951_aparc.pial_lh_area_superiorparietal	EUR	32607	5050	1149552
sMRI	sMRI621	X26952_aparc.pial_lh_area_superiortemporal	EUR	32607	5050	1149552
sMRI	sMRI622	X26953_aparc.pial_lh_area_supramarginal	EUR	32606	5050	1149552
sMRI	sMRI623	X26954_aparc.pial_lh_area_frontalpole	EUR	32606	5050	1149552
sMRI	sMRI624	X26955_aparc.pial_lh_area_transversetemporal	EUR	32607	5050	1149552
sMRI	sMRI625	X26956_aparc.pial_rh_area_TotalSurface	EUR	32609	5050	1149552
sMRI	sMRI626	X26957_aparc.pial_rh_area_bankssts	EUR	32573	5050	1149552
sMRI	sMRI627	X26958_aparc.pial_rh_area_caudalanteriorcingulate	EUR	32583	5050	1149552
sMRI	sMRI628	X26959_aparc.pial_rh_area_caudalmiddlefrontal	EUR	32603	5050	1149552
sMRI	sMRI629	X26960_aparc.pial_rh_area_cuneus	EUR	32607	5050	1149553
sMRI	sMRI630	X26961_aparc.pial_rh_area_entorhinal	EUR	32567	5050	1149549
sMRI	sMRI631	X26962_aparc.pial_rh_area_fusiform	EUR	32609	5050	1149552
sMRI	sMRI632	X26963_aparc.pial_rh_area_inferiorparietal	EUR	32609	5050	1149552
sMRI	sMRI633	X26964_aparc.pial_rh_area_inferiortemporal	EUR	32607	5050	1149552
sMRI	sMRI634	X26965_aparc.pial_rh_area_isthmuscingulate	EUR	32604	5050	1149552
sMRI	sMRI635	X26966_aparc.pial_rh_area_lateraloccipital	EUR	32608	5050	1149552
sMRI	sMRI636	X26967_aparc.pial_rh_area_lateralorbitofrontal	EUR	32606	5050	1149552
sMRI	sMRI637	X26968_aparc.pial_rh_area_lingual	EUR	32608	5050	1149552
sMRI	sMRI638	X26969_aparc.pial_rh_area_medialorbitofrontal	EUR	32609	5050	1149552
sMRI	sMRI639	X26970_aparc.pial_rh_area_middletemporal	EUR	32607	5050	1149553
sMRI	sMRI640	X26971_aparc.pial_rh_area_parahippocampal	EUR	32597	5050	1149553
sMRI	sMRI641	X26972_aparc.pial_rh_area_paracentral	EUR	32596	5050	1149551
sMRI	sMRI642	X26973_aparc.pial_rh_area_parsopercularis	EUR	32586	5050	1149551
sMRI	sMRI643	X26974_aparc.pial_rh_area_parsorbitalis	EUR	32605	5050	1149552
sMRI	sMRI644	X26975_aparc.pial_rh_area_parstriangularis	EUR	32603	5050	1149552
sMRI	sMRI645	X26976_aparc.pial_rh_area_pericalcarine	EUR	32607	5050	1149552
sMRI	sMRI646	X26977_aparc.pial_rh_area_postcentral	EUR	32607	5050	1149552
sMRI	sMRI647	X26978_aparc.pial_rh_area_posteriorcingulate	EUR	32603	5050	1149552
sMRI	sMRI648	X26979_aparc.pial_rh_area_precentral	EUR	32605	5050	1149552
sMRI	sMRI649	X26980_aparc.pial_rh_area_precuneus	EUR	32606	5050	1149552
sMRI	sMRI650	X26981_aparc.pial_rh_area_rostralanteriorcingulate	EUR	32609	5050	1149552
sMRI	sMRI651	X26982_aparc.pial_rh_area_rostralmiddlefrontal	EUR	32607	5050	1149552
sMRI	sMRI652	X26983_aparc.pial_rh_area_superiorfrontal	EUR	32604	5050	1149552
sMRI	sMRI653	X26984_aparc.pial_rh_area_superiorparietal	EUR	32608	5050	1149552
sMRI	sMRI654	X26985_aparc.pial_rh_area_superiortemporal	EUR	32605	5050	1149552
sMRI	sMRI655	X26986_aparc.pial_rh_area_supramarginal	EUR	32605	5050	1149552
sMRI	sMRI656	X26987_aparc.pial_rh_area_frontalpole	EUR	32598	5050	1149552
sMRI	sMRI657	X26988_aparc.pial_rh_area_transversetemporal	EUR	32607	5050	1149552
sMRI	sMRI658	X26989_wg_lh_intensity.contrast_unknown	EUR	32293	5050	1149550
sMRI	sMRI659	X26990_wg_lh_intensity.contrast_bankssts	EUR	32603	5050	1149552
sMRI	sMRI660	X26991_wg_lh_intensity.contrast_caudalanteriorcingulate	EUR	32607	5050	1149552
sMRI	sMRI661	X26992_wg_lh_intensity.contrast_caudalmiddlefrontal	EUR	32609	5050	1149552
sMRI	sMRI662	X26993_wg_lh_intensity.contrast_cuneus	EUR	32607	5050	1149553
sMRI	sMRI663	X26994_wg_lh_intensity.contrast_entorhinal	EUR	32603	5050	1149552
sMRI	sMRI664	X26995_wg_lh_intensity.contrast_fusiform	EUR	32603	5050	1149552
sMRI	sMRI665	X26996_wg_lh_intensity.contrast_inferiorparietal	EUR	32605	5050	1149552
sMRI	sMRI666	X26997_wg_lh_intensity.contrast_inferiortemporal	EUR	32603	5050	1149552
sMRI	sMRI667	X26998_wg_lh_intensity.contrast_isthmuscingulate	EUR	32603	5050	1149552
sMRI	sMRI668	X26999_wg_lh_intensity.contrast_lateraloccipital	EUR	32607	5050	1149552
sMRI	sMRI669	X27000_wg_lh_intensity.contrast_lateralorbitofrontal	EUR	32607	5050	1149552
sMRI	sMRI670	X27001_wg_lh_intensity.contrast_lingual	EUR	32607	5050	1149553
sMRI	sMRI671	X27002_wg_lh_intensity.contrast_medialorbitofrontal	EUR	32608	5050	1149552
sMRI	sMRI672	X27003_wg_lh_intensity.contrast_middletemporal	EUR	32599	5050	1149552
sMRI	sMRI673	X27004_wg_lh_intensity.contrast_parahippocampal	EUR	32598	5050	1149553
sMRI	sMRI674	X27005_wg_lh_intensity.contrast_paracentral	EUR	32608	5050	1149552
sMRI	sMRI675	X27006_wg_lh_intensity.contrast_parsopercularis	EUR	32609	5050	1149552
sMRI	sMRI676	X27007_wg_lh_intensity.contrast_parsorbitalis	EUR	32607	5050	1149552
sMRI	sMRI677	X27008_wg_lh_intensity.contrast_parstriangularis	EUR	32605	5050	1149552
sMRI	sMRI678	X27009_wg_lh_intensity.contrast_pericalcarine	EUR	32606	5050	1149552
sMRI	sMRI679	X27010_wg_lh_intensity.contrast_postcentral	EUR	32606	5050	1149552
sMRI	sMRI680	X27011_wg_lh_intensity.contrast_posteriorcingulate	EUR	32603	5050	1149552
sMRI	sMRI681	X27012_wg_lh_intensity.contrast_precentral	EUR	32609	5050	1149552
sMRI	sMRI682	X27013_wg_lh_intensity.contrast_precuneus	EUR	32606	5050	1149552
sMRI	sMRI683	X27014_wg_lh_intensity.contrast_rostralanteriorcingulate	EUR	32608	5050	1149552
sMRI	sMRI684	X27015_wg_lh_intensity.contrast_rostralmiddlefrontal	EUR	32607	5050	1149552
sMRI	sMRI685	X27016_wg_lh_intensity.contrast_superiorfrontal	EUR	32609	5050	1149552
sMRI	sMRI686	X27017_wg_lh_intensity.contrast_superiorparietal	EUR	32608	5050	1149552
sMRI	sMRI687	X27018_wg_lh_intensity.contrast_superiortemporal	EUR	32605	5050	1149552
sMRI	sMRI688	X27019_wg_lh_intensity.contrast_supramarginal	EUR	32604	5050	1149552
sMRI	sMRI689	X27020_wg_lh_intensity.contrast_frontalpole	EUR	32606	5050	1149552
sMRI	sMRI690	X27021_wg_lh_intensity.contrast_temporalpole	EUR	32603	5050	1149552
sMRI	sMRI691	X27022_wg_lh_intensity.contrast_transversetemporal	EUR	32607	5050	1149552
sMRI	sMRI692	X27023_wg_lh_intensity.contrast_insula	EUR	32609	5050	1149552
sMRI	sMRI693	X27024_wg_rh_intensity.contrast_unknown	EUR	32205	5050	1149550
sMRI	sMRI694	X27025_wg_rh_intensity.contrast_bankssts	EUR	32603	5050	1149552
sMRI	sMRI695	X27026_wg_rh_intensity.contrast_caudalanteriorcingulate	EUR	32607	5050	1149552
sMRI	sMRI696	X27027_wg_rh_intensity.contrast_caudalmiddlefrontal	EUR	32609	5050	1149552
sMRI	sMRI697	X27028_wg_rh_intensity.contrast_cuneus	EUR	32605	5050	1149552
sMRI	sMRI698	X27029_wg_rh_intensity.contrast_entorhinal	EUR	32605	5050	1149552
sMRI	sMRI699	X27030_wg_rh_intensity.contrast_fusiform	EUR	32603	5050	1149552
sMRI	sMRI700	X27031_wg_rh_intensity.contrast_inferiorparietal	EUR	32603	5050	1149552
sMRI	sMRI701	X27032_wg_rh_intensity.contrast_inferiortemporal	EUR	32604	5050	1149552
sMRI	sMRI702	X27033_wg_rh_intensity.contrast_isthmuscingulate	EUR	32606	5050	1149552
sMRI	sMRI703	X27034_wg_rh_intensity.contrast_lateraloccipital	EUR	32606	5050	1149552
sMRI	sMRI704	X27035_wg_rh_intensity.contrast_lateralorbitofrontal	EUR	32609	5050	1149552
sMRI	sMRI705	X27036_wg_rh_intensity.contrast_lingual	EUR	32607	5050	1149552
sMRI	sMRI706	X27037_wg_rh_intensity.contrast_medialorbitofrontal	EUR	32608	5050	1149552
sMRI	sMRI707	X27038_wg_rh_intensity.contrast_middletemporal	EUR	32603	5050	1149552
sMRI	sMRI708	X27039_wg_rh_intensity.contrast_parahippocampal	EUR	32601	5050	1149552
sMRI	sMRI709	X27040_wg_rh_intensity.contrast_paracentral	EUR	32609	5050	1149552
sMRI	sMRI710	X27041_wg_rh_intensity.contrast_parsopercularis	EUR	32609	5050	1149552
sMRI	sMRI711	X27042_wg_rh_intensity.contrast_parsorbitalis	EUR	32605	5050	1149552
sMRI	sMRI712	X27043_wg_rh_intensity.contrast_parstriangularis	EUR	32606	5050	1149552
sMRI	sMRI713	X27044_wg_rh_intensity.contrast_pericalcarine	EUR	32603	5050	1149552
sMRI	sMRI714	X27045_wg_rh_intensity.contrast_postcentral	EUR	32608	5050	1149552
sMRI	sMRI715	X27046_wg_rh_intensity.contrast_posteriorcingulate	EUR	32605	5050	1149552
sMRI	sMRI716	X27047_wg_rh_intensity.contrast_precentral	EUR	32609	5050	1149552
sMRI	sMRI717	X27048_wg_rh_intensity.contrast_precuneus	EUR	32603	5050	1149552
sMRI	sMRI718	X27049_wg_rh_intensity.contrast_rostralanteriorcingulate	EUR	32605	5050	1149552
sMRI	sMRI719	X27050_wg_rh_intensity.contrast_rostralmiddlefrontal	EUR	32601	5050	1149552
sMRI	sMRI720	X27051_wg_rh_intensity.contrast_superiorfrontal	EUR	32609	5050	1149552
sMRI	sMRI721	X27052_wg_rh_intensity.contrast_superiorparietal	EUR	32605	5050	1149552
sMRI	sMRI722	X27053_wg_rh_intensity.contrast_superiortemporal	EUR	32605	5050	1149552
sMRI	sMRI723	X27054_wg_rh_intensity.contrast_supramarginal	EUR	32608	5050	1149552
sMRI	sMRI724	X27055_wg_rh_intensity.contrast_frontalpole	EUR	32605	5050	1149552
sMRI	sMRI725	X27056_wg_rh_intensity.contrast_temporalpole	EUR	32600	5050	1149552
sMRI	sMRI726	X27057_wg_rh_intensity.contrast_transversetemporal	EUR	32608	5050	1149552
sMRI	sMRI727	X27058_wg_rh_intensity.contrast_insula	EUR	32609	5050	1149552
sMRI	sMRI728	X27059_BA.exvivo_lh_area_BA1	EUR	32603	5050	1149553
sMRI	sMRI729	X27060_BA.exvivo_lh_area_BA2	EUR	32605	5050	1149552
sMRI	sMRI730	X27061_BA.exvivo_lh_area_BA3a	EUR	32599	5050	1149552
sMRI	sMRI731	X27062_BA.exvivo_lh_area_BA3b	EUR	32604	5050	1149552
sMRI	sMRI732	X27063_BA.exvivo_lh_area_BA4a	EUR	32608	5050	1149552
sMRI	sMRI733	X27064_BA.exvivo_lh_area_BA4p	EUR	32604	5050	1149552
sMRI	sMRI734	X27065_BA.exvivo_lh_area_BA6	EUR	32606	5050	1149552
sMRI	sMRI735	X27066_BA.exvivo_lh_area_BA44	EUR	32569	5050	1149551
sMRI	sMRI736	X27067_BA.exvivo_lh_area_BA45	EUR	32604	5050	1149552
sMRI	sMRI737	X27068_BA.exvivo_lh_area_V1	EUR	32609	5050	1149552
sMRI	sMRI738	X27069_BA.exvivo_lh_area_V2	EUR	32609	5050	1149552
sMRI	sMRI739	X27070_BA.exvivo_lh_area_MT	EUR	32607	5050	1149552
sMRI	sMRI740	X27071_BA.exvivo_lh_area_perirhinal	EUR	32599	5050	1149552
sMRI	sMRI741	X27072_BA.exvivo_lh_area_entorhinal	EUR	32609	5050	1149552
sMRI	sMRI742	X27073_BA.exvivo_lh_thickness_BA1	EUR	32608	5050	1149552
sMRI	sMRI743	X27074_BA.exvivo_lh_thickness_BA2	EUR	32609	5050	1149552
sMRI	sMRI744	X27075_BA.exvivo_lh_thickness_BA3a	EUR	32607	5050	1149552
sMRI	sMRI745	X27076_BA.exvivo_lh_thickness_BA3b	EUR	32594	5050	1149552
sMRI	sMRI746	X27077_BA.exvivo_lh_thickness_BA4a	EUR	32607	5050	1149552
sMRI	sMRI747	X27078_BA.exvivo_lh_thickness_BA4p	EUR	32608	5050	1149552
sMRI	sMRI748	X27079_BA.exvivo_lh_thickness_BA6	EUR	32603	5050	1149552
sMRI	sMRI749	X27080_BA.exvivo_lh_thickness_BA44	EUR	32608	5050	1149553
sMRI	sMRI750	X27081_BA.exvivo_lh_thickness_BA45	EUR	32606	5050	1149552
sMRI	sMRI751	X27082_BA.exvivo_lh_thickness_V1	EUR	32608	5050	1149553
sMRI	sMRI752	X27083_BA.exvivo_lh_thickness_V2	EUR	32609	5050	1149552
sMRI	sMRI753	X27084_BA.exvivo_lh_thickness_MT	EUR	32606	5050	1149552
sMRI	sMRI754	X27085_BA.exvivo_lh_thickness_perirhinal	EUR	32600	5050	1149552
sMRI	sMRI755	X27086_BA.exvivo_lh_thickness_entorhinal	EUR	32607	5050	1149552
sMRI	sMRI756	X27087_BA.exvivo_lh_volume_BA1	EUR	32607	5050	1149553
sMRI	sMRI757	X27088_BA.exvivo_lh_volume_BA2	EUR	32606	5050	1149552
sMRI	sMRI758	X27089_BA.exvivo_lh_volume_BA3a	EUR	32591	5050	1149551
sMRI	sMRI759	X27090_BA.exvivo_lh_volume_BA3b	EUR	32605	5050	1149552
sMRI	sMRI760	X27091_BA.exvivo_lh_volume_BA4a	EUR	32606	5050	1149552
sMRI	sMRI761	X27092_BA.exvivo_lh_volume_BA4p	EUR	32607	5050	1149552
sMRI	sMRI762	X27093_BA.exvivo_lh_volume_BA6	EUR	32609	5050	1149552
sMRI	sMRI763	X27094_BA.exvivo_lh_volume_BA44	EUR	32584	5050	1149549
sMRI	sMRI764	X27095_BA.exvivo_lh_volume_BA45	EUR	32603	5050	1149552
sMRI	sMRI765	X27096_BA.exvivo_lh_volume_V1	EUR	32607	5050	1149552
sMRI	sMRI766	X27097_BA.exvivo_lh_volume_V2	EUR	32608	5050	1149552
sMRI	sMRI767	X27098_BA.exvivo_lh_volume_MT	EUR	32601	5050	1149552
sMRI	sMRI768	X27099_BA.exvivo_lh_volume_perirhinal	EUR	32603	5050	1149552
sMRI	sMRI769	X27100_BA.exvivo_lh_volume_entorhinal	EUR	32609	5050	1149552
sMRI	sMRI770	X27101_BA.exvivo_rh_area_BA1	EUR	32598	5050	1149552
sMRI	sMRI771	X27102_BA.exvivo_rh_area_BA2	EUR	32598	5050	1149552
sMRI	sMRI772	X27103_BA.exvivo_rh_area_BA3a	EUR	32601	5050	1149552
sMRI	sMRI773	X27104_BA.exvivo_rh_area_BA3b	EUR	32604	5050	1149552
sMRI	sMRI774	X27105_BA.exvivo_rh_area_BA4a	EUR	32603	5050	1149552
sMRI	sMRI775	X27106_BA.exvivo_rh_area_BA4p	EUR	32599	5050	1149552
sMRI	sMRI776	X27107_BA.exvivo_rh_area_BA6	EUR	32604	5050	1149552
sMRI	sMRI777	X27108_BA.exvivo_rh_area_BA44	EUR	32600	5050	1149552
sMRI	sMRI778	X27109_BA.exvivo_rh_area_BA45	EUR	32603	5050	1149552
sMRI	sMRI779	X27110_BA.exvivo_rh_area_V1	EUR	32609	5050	1149552
sMRI	sMRI780	X27111_BA.exvivo_rh_area_V2	EUR	32609	5050	1149552
sMRI	sMRI781	X27112_BA.exvivo_rh_area_MT	EUR	32607	5050	1149552
sMRI	sMRI782	X27113_BA.exvivo_rh_area_perirhinal	EUR	32607	5050	1149552
sMRI	sMRI783	X27114_BA.exvivo_rh_area_entorhinal	EUR	32609	5050	1149552
sMRI	sMRI784	X27115_BA.exvivo_rh_thickness_BA1	EUR	32602	5050	1149552
sMRI	sMRI785	X27116_BA.exvivo_rh_thickness_BA2	EUR	32609	5050	1149552
sMRI	sMRI786	X27117_BA.exvivo_rh_thickness_BA3a	EUR	32585	5050	1149551
sMRI	sMRI787	X27118_BA.exvivo_rh_thickness_BA3b	EUR	32511	5050	1149553
sMRI	sMRI788	X27119_BA.exvivo_rh_thickness_BA4a	EUR	32607	5050	1149552
sMRI	sMRI789	X27120_BA.exvivo_rh_thickness_BA4p	EUR	32609	5050	1149552
sMRI	sMRI790	X27121_BA.exvivo_rh_thickness_BA6	EUR	32605	5050	1149552
sMRI	sMRI791	X27122_BA.exvivo_rh_thickness_BA44	EUR	32606	5050	1149552
sMRI	sMRI792	X27123_BA.exvivo_rh_thickness_BA45	EUR	32604	5050	1149552
sMRI	sMRI793	X27124_BA.exvivo_rh_thickness_V1	EUR	32609	5050	1149552
sMRI	sMRI794	X27125_BA.exvivo_rh_thickness_V2	EUR	32609	5050	1149552
sMRI	sMRI795	X27126_BA.exvivo_rh_thickness_MT	EUR	32607	5050	1149553
sMRI	sMRI796	X27127_BA.exvivo_rh_thickness_perirhinal	EUR	32589	5050	1149551
sMRI	sMRI797	X27128_BA.exvivo_rh_thickness_entorhinal	EUR	32608	5050	1149552
sMRI	sMRI798	X27129_BA.exvivo_rh_volume_BA1	EUR	32607	5050	1149553
sMRI	sMRI799	X27130_BA.exvivo_rh_volume_BA2	EUR	32600	5050	1149552
sMRI	sMRI800	X27131_BA.exvivo_rh_volume_BA3a	EUR	32590	5050	1149552
sMRI	sMRI801	X27132_BA.exvivo_rh_volume_BA3b	EUR	32597	5050	1149552
sMRI	sMRI802	X27133_BA.exvivo_rh_volume_BA4a	EUR	32605	5050	1149552
sMRI	sMRI803	X27134_BA.exvivo_rh_volume_BA4p	EUR	32601	5050	1149552
sMRI	sMRI804	X27135_BA.exvivo_rh_volume_BA6	EUR	32606	5050	1149552
sMRI	sMRI805	X27136_BA.exvivo_rh_volume_BA44	EUR	32602	5050	1149552
sMRI	sMRI806	X27137_BA.exvivo_rh_volume_BA45	EUR	32606	5050	1149552
sMRI	sMRI807	X27138_BA.exvivo_rh_volume_V1	EUR	32609	5050	1149552
sMRI	sMRI808	X27139_BA.exvivo_rh_volume_V2	EUR	32609	5050	1149552
sMRI	sMRI809	X27140_BA.exvivo_rh_volume_MT	EUR	32598	5050	1149552
sMRI	sMRI810	X27141_BA.exvivo_rh_volume_perirhinal	EUR	32604	5050	1149552
sMRI	sMRI811	X27142_BA.exvivo_rh_volume_entorhinal	EUR	32605	5050	1149552
sMRI	sMRI812	X27143_aparc.DKTatlas_lh_area_caudalanteriorcingulate	EUR	32603	5050	1149552
sMRI	sMRI813	X27144_aparc.DKTatlas_lh_area_caudalmiddlefrontal	EUR	32605	5050	1149552
sMRI	sMRI814	X27145_aparc.DKTatlas_lh_area_cuneus	EUR	32608	5050	1149552
sMRI	sMRI815	X27146_aparc.DKTatlas_lh_area_entorhinal	EUR	32592	5050	1149553
sMRI	sMRI816	X27147_aparc.DKTatlas_lh_area_fusiform	EUR	32605	5050	1149552
sMRI	sMRI817	X27148_aparc.DKTatlas_lh_area_inferiorparietal	EUR	32608	5050	1149552
sMRI	sMRI818	X27149_aparc.DKTatlas_lh_area_inferiortemporal	EUR	32608	5050	1149553
sMRI	sMRI819	X27150_aparc.DKTatlas_lh_area_isthmuscingulate	EUR	32598	5050	1149552
sMRI	sMRI820	X27151_aparc.DKTatlas_lh_area_lateraloccipital	EUR	32609	5050	1149552
sMRI	sMRI821	X27152_aparc.DKTatlas_lh_area_lateralorbitofrontal	EUR	32609	5050	1149552
sMRI	sMRI822	X27153_aparc.DKTatlas_lh_area_lingual	EUR	32609	5050	1149552
sMRI	sMRI823	X27154_aparc.DKTatlas_lh_area_medialorbitofrontal	EUR	32609	5050	1149552
sMRI	sMRI824	X27155_aparc.DKTatlas_lh_area_middletemporal	EUR	32608	5050	1149552
sMRI	sMRI825	X27156_aparc.DKTatlas_lh_area_parahippocampal	EUR	32601	5050	1149552
sMRI	sMRI826	X27157_aparc.DKTatlas_lh_area_paracentral	EUR	32605	5050	1149552
sMRI	sMRI827	X27158_aparc.DKTatlas_lh_area_parsopercularis	EUR	32582	5050	1149550
sMRI	sMRI828	X27159_aparc.DKTatlas_lh_area_parsorbitalis	EUR	32608	5050	1149552
sMRI	sMRI829	X27160_aparc.DKTatlas_lh_area_parstriangularis	EUR	32606	5050	1149552
sMRI	sMRI830	X27161_aparc.DKTatlas_lh_area_pericalcarine	EUR	32609	5050	1149552
sMRI	sMRI831	X27162_aparc.DKTatlas_lh_area_postcentral	EUR	32603	5050	1149552
sMRI	sMRI832	X27163_aparc.DKTatlas_lh_area_posteriorcingulate	EUR	32602	5050	1149552
sMRI	sMRI833	X27164_aparc.DKTatlas_lh_area_precentral	EUR	32608	5050	1149552
sMRI	sMRI834	X27165_aparc.DKTatlas_lh_area_precuneus	EUR	32605	5050	1149552
sMRI	sMRI835	X27166_aparc.DKTatlas_lh_area_rostralanteriorcingulate	EUR	32609	5050	1149552
sMRI	sMRI836	X27167_aparc.DKTatlas_lh_area_rostralmiddlefrontal	EUR	32608	5050	1149552
sMRI	sMRI837	X27168_aparc.DKTatlas_lh_area_superiorfrontal	EUR	32609	5050	1149552
sMRI	sMRI838	X27169_aparc.DKTatlas_lh_area_superiorparietal	EUR	32607	5050	1149552
sMRI	sMRI839	X27170_aparc.DKTatlas_lh_area_superiortemporal	EUR	32606	5050	1149552
sMRI	sMRI840	X27171_aparc.DKTatlas_lh_area_supramarginal	EUR	32606	5050	1149552
sMRI	sMRI841	X27172_aparc.DKTatlas_lh_area_transversetemporal	EUR	32590	5050	1149552
sMRI	sMRI842	X27173_aparc.DKTatlas_lh_area_insula	EUR	32605	5050	1149552
sMRI	sMRI843	X27174_aparc.DKTatlas_lh_thickness_caudalanteriorcingulate	EUR	32609	5050	1149552
sMRI	sMRI844	X27175_aparc.DKTatlas_lh_thickness_caudalmiddlefrontal	EUR	32607	5050	1149552
sMRI	sMRI845	X27176_aparc.DKTatlas_lh_thickness_cuneus	EUR	32608	5050	1149552
sMRI	sMRI846	X27177_aparc.DKTatlas_lh_thickness_entorhinal	EUR	32575	5050	1149549
sMRI	sMRI847	X27178_aparc.DKTatlas_lh_thickness_fusiform	EUR	32602	5050	1149552
sMRI	sMRI848	X27179_aparc.DKTatlas_lh_thickness_inferiorparietal	EUR	32602	5050	1149552
sMRI	sMRI849	X27180_aparc.DKTatlas_lh_thickness_inferiortemporal	EUR	32606	5050	1149552
sMRI	sMRI850	X27181_aparc.DKTatlas_lh_thickness_isthmuscingulate	EUR	32607	5050	1149552
sMRI	sMRI851	X27182_aparc.DKTatlas_lh_thickness_lateraloccipital	EUR	32608	5050	1149553
sMRI	sMRI852	X27183_aparc.DKTatlas_lh_thickness_lateralorbitofrontal	EUR	32608	5050	1149553
sMRI	sMRI853	X27184_aparc.DKTatlas_lh_thickness_lingual	EUR	32609	5050	1149552
sMRI	sMRI854	X27185_aparc.DKTatlas_lh_thickness_medialorbitofrontal	EUR	32607	5050	1149552
sMRI	sMRI855	X27186_aparc.DKTatlas_lh_thickness_middletemporal	EUR	32607	5050	1149553
sMRI	sMRI856	X27187_aparc.DKTatlas_lh_thickness_parahippocampal	EUR	32609	5050	1149552
sMRI	sMRI857	X27188_aparc.DKTatlas_lh_thickness_paracentral	EUR	32607	5050	1149552
sMRI	sMRI858	X27189_aparc.DKTatlas_lh_thickness_parsopercularis	EUR	32607	5050	1149553
sMRI	sMRI859	X27190_aparc.DKTatlas_lh_thickness_parsorbitalis	EUR	32604	5050	1149552
sMRI	sMRI860	X27191_aparc.DKTatlas_lh_thickness_parstriangularis	EUR	32607	5050	1149552
sMRI	sMRI861	X27192_aparc.DKTatlas_lh_thickness_pericalcarine	EUR	32608	5050	1149553
sMRI	sMRI862	X27193_aparc.DKTatlas_lh_thickness_postcentral	EUR	32609	5050	1149552
sMRI	sMRI863	X27194_aparc.DKTatlas_lh_thickness_posteriorcingulate	EUR	32606	5050	1149552
sMRI	sMRI864	X27195_aparc.DKTatlas_lh_thickness_precentral	EUR	32603	5050	1149552
sMRI	sMRI865	X27196_aparc.DKTatlas_lh_thickness_precuneus	EUR	32606	5050	1149552
sMRI	sMRI866	X27197_aparc.DKTatlas_lh_thickness_rostralanteriorcingulate	EUR	32604	5050	1149552
sMRI	sMRI867	X27198_aparc.DKTatlas_lh_thickness_rostralmiddlefrontal	EUR	32603	5050	1149552
sMRI	sMRI868	X27199_aparc.DKTatlas_lh_thickness_superiorfrontal	EUR	32601	5050	1149552
sMRI	sMRI869	X27200_aparc.DKTatlas_lh_thickness_superiorparietal	EUR	32607	5050	1149552
sMRI	sMRI870	X27201_aparc.DKTatlas_lh_thickness_superiortemporal	EUR	32609	5050	1149552
sMRI	sMRI871	X27202_aparc.DKTatlas_lh_thickness_supramarginal	EUR	32608	5050	1149552
sMRI	sMRI872	X27203_aparc.DKTatlas_lh_thickness_transversetemporal	EUR	32609	5050	1149552
sMRI	sMRI873	X27204_aparc.DKTatlas_lh_thickness_insula	EUR	32604	5050	1149552
sMRI	sMRI874	X27205_aparc.DKTatlas_lh_volume_caudalanteriorcingulate	EUR	32606	5050	1149552
sMRI	sMRI875	X27206_aparc.DKTatlas_lh_volume_caudalmiddlefrontal	EUR	32606	5050	1149552
sMRI	sMRI876	X27207_aparc.DKTatlas_lh_volume_cuneus	EUR	32608	5050	1149552
sMRI	sMRI877	X27208_aparc.DKTatlas_lh_volume_entorhinal	EUR	32531	5050	1149552
sMRI	sMRI878	X27209_aparc.DKTatlas_lh_volume_fusiform	EUR	32605	5050	1149552
sMRI	sMRI879	X27210_aparc.DKTatlas_lh_volume_inferiorparietal	EUR	32608	5050	1149552
sMRI	sMRI880	X27211_aparc.DKTatlas_lh_volume_inferiortemporal	EUR	32607	5050	1149553
sMRI	sMRI881	X27212_aparc.DKTatlas_lh_volume_isthmuscingulate	EUR	32598	5050	1149553
sMRI	sMRI882	X27213_aparc.DKTatlas_lh_volume_lateraloccipital	EUR	32609	5050	1149552
sMRI	sMRI883	X27214_aparc.DKTatlas_lh_volume_lateralorbitofrontal	EUR	32608	5050	1149553
sMRI	sMRI884	X27215_aparc.DKTatlas_lh_volume_lingual	EUR	32609	5050	1149552
sMRI	sMRI885	X27216_aparc.DKTatlas_lh_volume_medialorbitofrontal	EUR	32609	5050	1149552
sMRI	sMRI886	X27217_aparc.DKTatlas_lh_volume_middletemporal	EUR	32607	5050	1149552
sMRI	sMRI887	X27218_aparc.DKTatlas_lh_volume_parahippocampal	EUR	32601	5050	1149552
sMRI	sMRI888	X27219_aparc.DKTatlas_lh_volume_paracentral	EUR	32604	5050	1149552
sMRI	sMRI889	X27220_aparc.DKTatlas_lh_volume_parsopercularis	EUR	32590	5050	1149551
sMRI	sMRI890	X27221_aparc.DKTatlas_lh_volume_parsorbitalis	EUR	32608	5050	1149552
sMRI	sMRI891	X27222_aparc.DKTatlas_lh_volume_parstriangularis	EUR	32607	5050	1149552
sMRI	sMRI892	X27223_aparc.DKTatlas_lh_volume_pericalcarine	EUR	32605	5050	1149552
sMRI	sMRI893	X27224_aparc.DKTatlas_lh_volume_postcentral	EUR	32608	5050	1149552
sMRI	sMRI894	X27225_aparc.DKTatlas_lh_volume_posteriorcingulate	EUR	32604	5050	1149552
sMRI	sMRI895	X27226_aparc.DKTatlas_lh_volume_precentral	EUR	32608	5050	1149552
sMRI	sMRI896	X27227_aparc.DKTatlas_lh_volume_precuneus	EUR	32606	5050	1149552
sMRI	sMRI897	X27228_aparc.DKTatlas_lh_volume_rostralanteriorcingulate	EUR	32608	5050	1149552
sMRI	sMRI898	X27229_aparc.DKTatlas_lh_volume_rostralmiddlefrontal	EUR	32606	5050	1149552
sMRI	sMRI899	X27230_aparc.DKTatlas_lh_volume_superiorfrontal	EUR	32609	5050	1149552
sMRI	sMRI900	X27231_aparc.DKTatlas_lh_volume_superiorparietal	EUR	32607	5050	1149552
sMRI	sMRI901	X27232_aparc.DKTatlas_lh_volume_superiortemporal	EUR	32608	5050	1149553
sMRI	sMRI902	X27233_aparc.DKTatlas_lh_volume_supramarginal	EUR	32605	5050	1149552
sMRI	sMRI903	X27234_aparc.DKTatlas_lh_volume_transversetemporal	EUR	32597	5050	1149552
sMRI	sMRI904	X27235_aparc.DKTatlas_lh_volume_insula	EUR	32609	5050	1149552
sMRI	sMRI905	X27236_aparc.DKTatlas_rh_area_caudalanteriorcingulate	EUR	32578	5050	1149552
sMRI	sMRI906	X27237_aparc.DKTatlas_rh_area_caudalmiddlefrontal	EUR	32605	5050	1149552
sMRI	sMRI907	X27238_aparc.DKTatlas_rh_area_cuneus	EUR	32609	5050	1149552
sMRI	sMRI908	X27239_aparc.DKTatlas_rh_area_entorhinal	EUR	32600	5050	1149552
sMRI	sMRI909	X27240_aparc.DKTatlas_rh_area_fusiform	EUR	32608	5050	1149553
sMRI	sMRI910	X27241_aparc.DKTatlas_rh_area_inferiorparietal	EUR	32609	5050	1149552
sMRI	sMRI911	X27242_aparc.DKTatlas_rh_area_inferiortemporal	EUR	32608	5050	1149552
sMRI	sMRI912	X27243_aparc.DKTatlas_rh_area_isthmuscingulate	EUR	32601	5050	1149553
sMRI	sMRI913	X27244_aparc.DKTatlas_rh_area_lateraloccipital	EUR	32609	5050	1149552
sMRI	sMRI914	X27245_aparc.DKTatlas_rh_area_lateralorbitofrontal	EUR	32609	5050	1149552
sMRI	sMRI915	X27246_aparc.DKTatlas_rh_area_lingual	EUR	32608	5050	1149552
sMRI	sMRI916	X27247_aparc.DKTatlas_rh_area_medialorbitofrontal	EUR	32609	5050	1149552
sMRI	sMRI917	X27248_aparc.DKTatlas_rh_area_middletemporal	EUR	32605	5050	1149552
sMRI	sMRI918	X27249_aparc.DKTatlas_rh_area_parahippocampal	EUR	32598	5050	1149553
sMRI	sMRI919	X27250_aparc.DKTatlas_rh_area_paracentral	EUR	32605	5050	1149552
sMRI	sMRI920	X27251_aparc.DKTatlas_rh_area_parsopercularis	EUR	32587	5050	1149553
sMRI	sMRI921	X27252_aparc.DKTatlas_rh_area_parsorbitalis	EUR	32606	5050	1149552
sMRI	sMRI922	X27253_aparc.DKTatlas_rh_area_parstriangularis	EUR	32605	5050	1149552
sMRI	sMRI923	X27254_aparc.DKTatlas_rh_area_pericalcarine	EUR	32607	5050	1149552
sMRI	sMRI924	X27255_aparc.DKTatlas_rh_area_postcentral	EUR	32605	5050	1149552
sMRI	sMRI925	X27256_aparc.DKTatlas_rh_area_posteriorcingulate	EUR	32601	5050	1149552
sMRI	sMRI926	X27257_aparc.DKTatlas_rh_area_precentral	EUR	32604	5050	1149552
sMRI	sMRI927	X27258_aparc.DKTatlas_rh_area_precuneus	EUR	32604	5050	1149552
sMRI	sMRI928	X27259_aparc.DKTatlas_rh_area_rostralanteriorcingulate	EUR	32609	5050	1149552
sMRI	sMRI929	X27260_aparc.DKTatlas_rh_area_rostralmiddlefrontal	EUR	32607	5050	1149552
sMRI	sMRI930	X27261_aparc.DKTatlas_rh_area_superiorfrontal	EUR	32607	5050	1149552
sMRI	sMRI931	X27262_aparc.DKTatlas_rh_area_superiorparietal	EUR	32608	5050	1149553
sMRI	sMRI932	X27263_aparc.DKTatlas_rh_area_superiortemporal	EUR	32607	5050	1149552
sMRI	sMRI933	X27264_aparc.DKTatlas_rh_area_supramarginal	EUR	32603	5050	1149552
sMRI	sMRI934	X27265_aparc.DKTatlas_rh_area_transversetemporal	EUR	32598	5050	1149552
sMRI	sMRI935	X27266_aparc.DKTatlas_rh_area_insula	EUR	32605	5050	1149552
sMRI	sMRI936	X27267_aparc.DKTatlas_rh_thickness_caudalanteriorcingulate	EUR	32605	5050	1149552
sMRI	sMRI937	X27268_aparc.DKTatlas_rh_thickness_caudalmiddlefrontal	EUR	32605	5050	1149552
sMRI	sMRI938	X27269_aparc.DKTatlas_rh_thickness_cuneus	EUR	32608	5050	1149553
sMRI	sMRI939	X27270_aparc.DKTatlas_rh_thickness_entorhinal	EUR	32584	5050	1149552
sMRI	sMRI940	X27271_aparc.DKTatlas_rh_thickness_fusiform	EUR	32602	5050	1149552
sMRI	sMRI941	X27272_aparc.DKTatlas_rh_thickness_inferiorparietal	EUR	32601	5050	1149552
sMRI	sMRI942	X27273_aparc.DKTatlas_rh_thickness_inferiortemporal	EUR	32604	5050	1149552
sMRI	sMRI943	X27274_aparc.DKTatlas_rh_thickness_isthmuscingulate	EUR	32607	5050	1149552
sMRI	sMRI944	X27275_aparc.DKTatlas_rh_thickness_lateraloccipital	EUR	32608	5050	1149552
sMRI	sMRI945	X27276_aparc.DKTatlas_rh_thickness_lateralorbitofrontal	EUR	32608	5050	1149552
sMRI	sMRI946	X27277_aparc.DKTatlas_rh_thickness_lingual	EUR	32609	5050	1149552
sMRI	sMRI947	X27278_aparc.DKTatlas_rh_thickness_medialorbitofrontal	EUR	32608	5050	1149552
sMRI	sMRI948	X27279_aparc.DKTatlas_rh_thickness_middletemporal	EUR	32608	5050	1149552
sMRI	sMRI949	X27280_aparc.DKTatlas_rh_thickness_parahippocampal	EUR	32609	5050	1149552
sMRI	sMRI950	X27281_aparc.DKTatlas_rh_thickness_paracentral	EUR	32605	5050	1149552
sMRI	sMRI951	X27282_aparc.DKTatlas_rh_thickness_parsopercularis	EUR	32606	5050	1149552
sMRI	sMRI952	X27283_aparc.DKTatlas_rh_thickness_parsorbitalis	EUR	32606	5050	1149552
sMRI	sMRI953	X27284_aparc.DKTatlas_rh_thickness_parstriangularis	EUR	32607	5050	1149553
sMRI	sMRI954	X27285_aparc.DKTatlas_rh_thickness_pericalcarine	EUR	32608	5050	1149552
sMRI	sMRI955	X27286_aparc.DKTatlas_rh_thickness_postcentral	EUR	32608	5050	1149552
sMRI	sMRI956	X27287_aparc.DKTatlas_rh_thickness_posteriorcingulate	EUR	32596	5050	1149551
sMRI	sMRI957	X27288_aparc.DKTatlas_rh_thickness_precentral	EUR	32602	5050	1149552
sMRI	sMRI958	X27289_aparc.DKTatlas_rh_thickness_precuneus	EUR	32607	5050	1149552
sMRI	sMRI959	X27290_aparc.DKTatlas_rh_thickness_rostralanteriorcingulate	EUR	32607	5050	1149552
sMRI	sMRI960	X27291_aparc.DKTatlas_rh_thickness_rostralmiddlefrontal	EUR	32601	5050	1149553
sMRI	sMRI961	X27292_aparc.DKTatlas_rh_thickness_superiorfrontal	EUR	32605	5050	1149552
sMRI	sMRI962	X27293_aparc.DKTatlas_rh_thickness_superiorparietal	EUR	32607	5050	1149552
sMRI	sMRI963	X27294_aparc.DKTatlas_rh_thickness_superiortemporal	EUR	32609	5050	1149552
sMRI	sMRI964	X27295_aparc.DKTatlas_rh_thickness_supramarginal	EUR	32607	5050	1149553
sMRI	sMRI965	X27296_aparc.DKTatlas_rh_thickness_transversetemporal	EUR	32607	5050	1149552
sMRI	sMRI966	X27297_aparc.DKTatlas_rh_thickness_insula	EUR	32603	5050	1149552
sMRI	sMRI967	X27298_aparc.DKTatlas_rh_volume_caudalanteriorcingulate	EUR	32594	5050	1149552
sMRI	sMRI968	X27299_aparc.DKTatlas_rh_volume_caudalmiddlefrontal	EUR	32603	5050	1149552
sMRI	sMRI969	X27300_aparc.DKTatlas_rh_volume_cuneus	EUR	32607	5050	1149553
sMRI	sMRI970	X27301_aparc.DKTatlas_rh_volume_entorhinal	EUR	32572	5050	1149551
sMRI	sMRI971	X27302_aparc.DKTatlas_rh_volume_fusiform	EUR	32609	5050	1149552
sMRI	sMRI972	X27303_aparc.DKTatlas_rh_volume_inferiorparietal	EUR	32609	5050	1149552
sMRI	sMRI973	X27304_aparc.DKTatlas_rh_volume_inferiortemporal	EUR	32607	5050	1149552
sMRI	sMRI974	X27305_aparc.DKTatlas_rh_volume_isthmuscingulate	EUR	32603	5050	1149552
sMRI	sMRI975	X27306_aparc.DKTatlas_rh_volume_lateraloccipital	EUR	32609	5050	1149552
sMRI	sMRI976	X27307_aparc.DKTatlas_rh_volume_lateralorbitofrontal	EUR	32608	5050	1149552
sMRI	sMRI977	X27308_aparc.DKTatlas_rh_volume_lingual	EUR	32608	5050	1149552
sMRI	sMRI978	X27309_aparc.DKTatlas_rh_volume_medialorbitofrontal	EUR	32608	5050	1149552
sMRI	sMRI979	X27310_aparc.DKTatlas_rh_volume_middletemporal	EUR	32608	5050	1149552
sMRI	sMRI980	X27311_aparc.DKTatlas_rh_volume_parahippocampal	EUR	32591	5050	1149552
sMRI	sMRI981	X27312_aparc.DKTatlas_rh_volume_paracentral	EUR	32603	5050	1149552
sMRI	sMRI982	X27313_aparc.DKTatlas_rh_volume_parsopercularis	EUR	32592	5050	1149551
sMRI	sMRI983	X27314_aparc.DKTatlas_rh_volume_parsorbitalis	EUR	32607	5050	1149552
sMRI	sMRI984	X27315_aparc.DKTatlas_rh_volume_parstriangularis	EUR	32604	5050	1149552
sMRI	sMRI985	X27316_aparc.DKTatlas_rh_volume_pericalcarine	EUR	32603	5050	1149552
sMRI	sMRI986	X27317_aparc.DKTatlas_rh_volume_postcentral	EUR	32607	5050	1149553
sMRI	sMRI987	X27318_aparc.DKTatlas_rh_volume_posteriorcingulate	EUR	32604	5050	1149552
sMRI	sMRI988	X27319_aparc.DKTatlas_rh_volume_precentral	EUR	32609	5050	1149552
sMRI	sMRI989	X27320_aparc.DKTatlas_rh_volume_precuneus	EUR	32607	5050	1149552
sMRI	sMRI990	X27321_aparc.DKTatlas_rh_volume_rostralanteriorcingulate	EUR	32607	5050	1149552
sMRI	sMRI991	X27322_aparc.DKTatlas_rh_volume_rostralmiddlefrontal	EUR	32605	5050	1149552
sMRI	sMRI992	X27323_aparc.DKTatlas_rh_volume_superiorfrontal	EUR	32606	5050	1149552
sMRI	sMRI993	X27324_aparc.DKTatlas_rh_volume_superiorparietal	EUR	32609	5050	1149552
sMRI	sMRI994	X27325_aparc.DKTatlas_rh_volume_superiortemporal	EUR	32607	5050	1149552
sMRI	sMRI995	X27326_aparc.DKTatlas_rh_volume_supramarginal	EUR	32607	5050	1149552
sMRI	sMRI996	X27327_aparc.DKTatlas_rh_volume_transversetemporal	EUR	32603	5050	1149552
sMRI	sMRI997	X27328_aparc.DKTatlas_rh_volume_insula	EUR	32609	5050	1149552
sMRI	sMRI998	X27329_aparc.a2009s_lh_area_G.S.frontomargin	EUR	32609	5050	1149552
sMRI	sMRI999	X27330_aparc.a2009s_lh_area_G.S.occipital.inf	EUR	32607	5050	1149553
sMRI	sMRI1000	X27331_aparc.a2009s_lh_area_G.S.paracentral	EUR	32605	5050	1149552
sMRI	sMRI1001	X27332_aparc.a2009s_lh_area_G.S.subcentral	EUR	32605	5050	1149552
sMRI	sMRI1002	X27333_aparc.a2009s_lh_area_G.S.transv.frontopol	EUR	32606	5050	1149552
sMRI	sMRI1003	X27334_aparc.a2009s_lh_area_G.S.cingul.Ant	EUR	32606	5050	1149552
sMRI	sMRI1004	X27335_aparc.a2009s_lh_area_G.S.cingul.Mid.Ant	EUR	32600	5050	1149552
sMRI	sMRI1005	X27336_aparc.a2009s_lh_area_G.S.cingul.Mid.Post	EUR	32595	5050	1149551
sMRI	sMRI1006	X27337_aparc.a2009s_lh_area_G.cingul.Post.dorsal	EUR	32599	5050	1149552
sMRI	sMRI1007	X27338_aparc.a2009s_lh_area_G.cingul.Post.ventral	EUR	32599	5050	1149552
sMRI	sMRI1008	X27339_aparc.a2009s_lh_area_G.cuneus	EUR	32608	5050	1149552
sMRI	sMRI1009	X27340_aparc.a2009s_lh_area_G.front.inf.Opercular	EUR	32573	5050	1149551
sMRI	sMRI1010	X27341_aparc.a2009s_lh_area_G.front.inf.Orbital	EUR	32597	5050	1149552
sMRI	sMRI1011	X27342_aparc.a2009s_lh_area_G.front.inf.Triangul	EUR	32603	5050	1149552
sMRI	sMRI1012	X27343_aparc.a2009s_lh_area_G.front.middle	EUR	32608	5050	1149552
sMRI	sMRI1013	X27344_aparc.a2009s_lh_area_G.front.sup	EUR	32608	5050	1149552
sMRI	sMRI1014	X27345_aparc.a2009s_lh_area_G.Ins.lg.S.cent.ins	EUR	32608	5050	1149552
sMRI	sMRI1015	X27346_aparc.a2009s_lh_area_G.insular.short	EUR	32595	5050	1149552
sMRI	sMRI1016	X27347_aparc.a2009s_lh_area_G.occipital.middle	EUR	32604	5050	1149552
sMRI	sMRI1017	X27348_aparc.a2009s_lh_area_G.occipital.sup	EUR	32603	5050	1149552
sMRI	sMRI1018	X27349_aparc.a2009s_lh_area_G.oc.temp.lat.fusifor	EUR	32604	5050	1149552
sMRI	sMRI1019	X27350_aparc.a2009s_lh_area_G.oc.temp.med.Lingual	EUR	32609	5050	1149552
sMRI	sMRI1020	X27351_aparc.a2009s_lh_area_G.oc.temp.med.Parahip	EUR	32606	5050	1149552
sMRI	sMRI1021	X27352_aparc.a2009s_lh_area_G.orbital	EUR	32609	5050	1149552
sMRI	sMRI1022	X27353_aparc.a2009s_lh_area_G.pariet.inf.Angular	EUR	32607	5050	1149553
sMRI	sMRI1023	X27354_aparc.a2009s_lh_area_G.pariet.inf.Supramar	EUR	32601	5050	1149552
sMRI	sMRI1024	X27355_aparc.a2009s_lh_area_G.parietal.sup	EUR	32605	5050	1149552
sMRI	sMRI1025	X27356_aparc.a2009s_lh_area_G.postcentral	EUR	32599	5050	1149552
sMRI	sMRI1026	X27357_aparc.a2009s_lh_area_G.precentral	EUR	32607	5050	1149552
sMRI	sMRI1027	X27358_aparc.a2009s_lh_area_G.precuneus	EUR	32607	5050	1149552
sMRI	sMRI1028	X27359_aparc.a2009s_lh_area_G.rectus	EUR	32609	5050	1149552
sMRI	sMRI1029	X27360_aparc.a2009s_lh_area_G.subcallosal	EUR	32609	5050	1149552
sMRI	sMRI1030	X27361_aparc.a2009s_lh_area_G.temp.sup.G.T.transv	EUR	32595	5050	1149552
sMRI	sMRI1031	X27362_aparc.a2009s_lh_area_G.temp.sup.Lateral	EUR	32598	5050	1149553
sMRI	sMRI1032	X27363_aparc.a2009s_lh_area_G.temp.sup.Plan.polar	EUR	32608	5050	1149552
sMRI	sMRI1033	X27364_aparc.a2009s_lh_area_G.temp.sup.Plan.tempo	EUR	32584	5050	1149551
sMRI	sMRI1034	X27365_aparc.a2009s_lh_area_G.temporal.inf	EUR	32605	5050	1149552
sMRI	sMRI1035	X27366_aparc.a2009s_lh_area_G.temporal.middle	EUR	32608	5050	1149552
sMRI	sMRI1036	X27367_aparc.a2009s_lh_area_Lat.Fis.ant.Horizont	EUR	32609	5050	1149552
sMRI	sMRI1037	X27368_aparc.a2009s_lh_area_Lat.Fis.ant.Vertical	EUR	32605	5050	1149552
sMRI	sMRI1038	X27369_aparc.a2009s_lh_area_Lat.Fis.post	EUR	32605	5050	1149552
sMRI	sMRI1039	X27370_aparc.a2009s_lh_area_Pole.occipital	EUR	32608	5050	1149552
sMRI	sMRI1040	X27371_aparc.a2009s_lh_area_Pole.temporal	EUR	32607	5050	1149553
sMRI	sMRI1041	X27372_aparc.a2009s_lh_area_S.calcarine	EUR	32609	5050	1149552
sMRI	sMRI1042	X27373_aparc.a2009s_lh_area_S.central	EUR	32607	5050	1149552
sMRI	sMRI1043	X27374_aparc.a2009s_lh_area_S.cingul.Marginalis	EUR	32604	5050	1149552
sMRI	sMRI1044	X27375_aparc.a2009s_lh_area_S.circular.insula.ant	EUR	32601	5050	1149552
sMRI	sMRI1045	X27376_aparc.a2009s_lh_area_S.circular.insula.inf	EUR	32606	5050	1149552
sMRI	sMRI1046	X27377_aparc.a2009s_lh_area_S.circular.insula.sup	EUR	32609	5050	1149552
sMRI	sMRI1047	X27378_aparc.a2009s_lh_area_S.collat.transv.ant	EUR	32609	5050	1149552
sMRI	sMRI1048	X27379_aparc.a2009s_lh_area_S.collat.transv.post	EUR	32608	5050	1149552
sMRI	sMRI1049	X27380_aparc.a2009s_lh_area_S.front.inf	EUR	32602	5050	1149552
sMRI	sMRI1050	X27381_aparc.a2009s_lh_area_S.front.middle	EUR	32606	5050	1149552
sMRI	sMRI1051	X27382_aparc.a2009s_lh_area_S.front.sup	EUR	32605	5050	1149552
sMRI	sMRI1052	X27383_aparc.a2009s_lh_area_S.interm.prim.Jensen	EUR	32593	5050	1149552
sMRI	sMRI1053	X27384_aparc.a2009s_lh_area_S.intrapariet.P.trans	EUR	32609	5050	1149552
sMRI	sMRI1054	X27385_aparc.a2009s_lh_area_S.oc.middle.Lunatus	EUR	32608	5050	1149552
sMRI	sMRI1055	X27386_aparc.a2009s_lh_area_S.oc.sup.transversal	EUR	32604	5050	1149552
sMRI	sMRI1056	X27387_aparc.a2009s_lh_area_S.occipital.ant	EUR	32604	5050	1149552
sMRI	sMRI1057	X27388_aparc.a2009s_lh_area_S.oc.temp.lat	EUR	32609	5050	1149552
sMRI	sMRI1058	X27389_aparc.a2009s_lh_area_S.oc.temp.med.Lingual	EUR	32603	5050	1149552
sMRI	sMRI1059	X27390_aparc.a2009s_lh_area_S.orbital.lateral	EUR	32607	5050	1149552
sMRI	sMRI1060	X27391_aparc.a2009s_lh_area_S.orbital.med.olfact	EUR	32608	5050	1149552
sMRI	sMRI1061	X27392_aparc.a2009s_lh_area_S.orbital.H.Shaped	EUR	32609	5050	1149552
sMRI	sMRI1062	X27393_aparc.a2009s_lh_area_S.parieto.occipital	EUR	32609	5050	1149552
sMRI	sMRI1063	X27394_aparc.a2009s_lh_area_S.pericallosal	EUR	32603	5050	1149552
sMRI	sMRI1064	X27395_aparc.a2009s_lh_area_S.postcentral	EUR	32605	5050	1149552
sMRI	sMRI1065	X27396_aparc.a2009s_lh_area_S.precentral.inf.part	EUR	32598	5050	1149552
sMRI	sMRI1066	X27397_aparc.a2009s_lh_area_S.precentral.sup.part	EUR	32602	5050	1149552
sMRI	sMRI1067	X27398_aparc.a2009s_lh_area_S.suborbital	EUR	32602	5050	1149552
sMRI	sMRI1068	X27399_aparc.a2009s_lh_area_S.subparietal	EUR	32603	5050	1149552
sMRI	sMRI1069	X27400_aparc.a2009s_lh_area_S.temporal.inf	EUR	32609	5050	1149552
sMRI	sMRI1070	X27401_aparc.a2009s_lh_area_S.temporal.sup	EUR	32608	5050	1149552
sMRI	sMRI1071	X27402_aparc.a2009s_lh_area_S.temporal.transverse	EUR	32596	5050	1149551
sMRI	sMRI1072	X27403_aparc.a2009s_lh_thickness_G.S.frontomargin	EUR	32606	5050	1149552
sMRI	sMRI1073	X27404_aparc.a2009s_lh_thickness_G.S.occipital.inf	EUR	32609	5050	1149552
sMRI	sMRI1074	X27405_aparc.a2009s_lh_thickness_G.S.paracentral	EUR	32609	5050	1149552
sMRI	sMRI1075	X27406_aparc.a2009s_lh_thickness_G.S.subcentral	EUR	32609	5050	1149552
sMRI	sMRI1076	X27407_aparc.a2009s_lh_thickness_G.S.transv.frontopol	EUR	32608	5050	1149552
sMRI	sMRI1077	X27408_aparc.a2009s_lh_thickness_G.S.cingul.Ant	EUR	32603	5050	1149552
sMRI	sMRI1078	X27409_aparc.a2009s_lh_thickness_G.S.cingul.Mid.Ant	EUR	32606	5050	1149552
sMRI	sMRI1079	X27410_aparc.a2009s_lh_thickness_G.S.cingul.Mid.Post	EUR	32602	5050	1149552
sMRI	sMRI1080	X27411_aparc.a2009s_lh_thickness_G.cingul.Post.dorsal	EUR	32594	5050	1149553
sMRI	sMRI1081	X27412_aparc.a2009s_lh_thickness_G.cingul.Post.ventral	EUR	32607	5050	1149553
sMRI	sMRI1082	X27413_aparc.a2009s_lh_thickness_G.cuneus	EUR	32606	5050	1149552
sMRI	sMRI1083	X27414_aparc.a2009s_lh_thickness_G.front.inf.Opercular	EUR	32606	5050	1149552
sMRI	sMRI1084	X27415_aparc.a2009s_lh_thickness_G.front.inf.Orbital	EUR	32607	5050	1149552
sMRI	sMRI1085	X27416_aparc.a2009s_lh_thickness_G.front.inf.Triangul	EUR	32608	5050	1149553
sMRI	sMRI1086	X27417_aparc.a2009s_lh_thickness_G.front.middle	EUR	32603	5050	1149552
sMRI	sMRI1087	X27418_aparc.a2009s_lh_thickness_G.front.sup	EUR	32604	5050	1149552
sMRI	sMRI1088	X27419_aparc.a2009s_lh_thickness_G.Ins.lg.S.cent.ins	EUR	32608	5050	1149552
sMRI	sMRI1089	X27420_aparc.a2009s_lh_thickness_G.insular.short	EUR	32606	5050	1149552
sMRI	sMRI1090	X27421_aparc.a2009s_lh_thickness_G.occipital.middle	EUR	32605	5050	1149552
sMRI	sMRI1091	X27422_aparc.a2009s_lh_thickness_G.occipital.sup	EUR	32608	5050	1149552
sMRI	sMRI1092	X27423_aparc.a2009s_lh_thickness_G.oc.temp.lat.fusifor	EUR	32598	5050	1149552
sMRI	sMRI1093	X27424_aparc.a2009s_lh_thickness_G.oc.temp.med.Lingual	EUR	32609	5050	1149552
sMRI	sMRI1094	X27425_aparc.a2009s_lh_thickness_G.oc.temp.med.Parahip	EUR	32603	5050	1149552
sMRI	sMRI1095	X27426_aparc.a2009s_lh_thickness_G.orbital	EUR	32606	5050	1149552
sMRI	sMRI1096	X27427_aparc.a2009s_lh_thickness_G.pariet.inf.Angular	EUR	32606	5050	1149552
sMRI	sMRI1097	X27428_aparc.a2009s_lh_thickness_G.pariet.inf.Supramar	EUR	32606	5050	1149552
sMRI	sMRI1098	X27429_aparc.a2009s_lh_thickness_G.parietal.sup	EUR	32606	5050	1149552
sMRI	sMRI1099	X27430_aparc.a2009s_lh_thickness_G.postcentral	EUR	32608	5050	1149552
sMRI	sMRI1100	X27431_aparc.a2009s_lh_thickness_G.precentral	EUR	32594	5050	1149552
sMRI	sMRI1101	X27432_aparc.a2009s_lh_thickness_G.precuneus	EUR	32607	5050	1149553
sMRI	sMRI1102	X27433_aparc.a2009s_lh_thickness_G.rectus	EUR	32601	5050	1149552
sMRI	sMRI1103	X27434_aparc.a2009s_lh_thickness_G.subcallosal	EUR	32609	5050	1149552
sMRI	sMRI1104	X27435_aparc.a2009s_lh_thickness_G.temp.sup.G.T.transv	EUR	32609	5050	1149552
sMRI	sMRI1105	X27436_aparc.a2009s_lh_thickness_G.temp.sup.Lateral	EUR	32606	5050	1149552
sMRI	sMRI1106	X27437_aparc.a2009s_lh_thickness_G.temp.sup.Plan.polar	EUR	32609	5050	1149552
sMRI	sMRI1107	X27438_aparc.a2009s_lh_thickness_G.temp.sup.Plan.tempo	EUR	32607	5050	1149552
sMRI	sMRI1108	X27439_aparc.a2009s_lh_thickness_G.temporal.inf	EUR	32607	5050	1149552
sMRI	sMRI1109	X27440_aparc.a2009s_lh_thickness_G.temporal.middle	EUR	32603	5050	1149553
sMRI	sMRI1110	X27441_aparc.a2009s_lh_thickness_Lat.Fis.ant.Horizont	EUR	32587	5050	1149552
sMRI	sMRI1111	X27442_aparc.a2009s_lh_thickness_Lat.Fis.ant.Vertical	EUR	32602	5050	1149552
sMRI	sMRI1112	X27443_aparc.a2009s_lh_thickness_Lat.Fis.post	EUR	32606	5050	1149552
sMRI	sMRI1113	X27444_aparc.a2009s_lh_thickness_Pole.occipital	EUR	32609	5050	1149552
sMRI	sMRI1114	X27445_aparc.a2009s_lh_thickness_Pole.temporal	EUR	32596	5050	1149551
sMRI	sMRI1115	X27446_aparc.a2009s_lh_thickness_S.calcarine	EUR	32607	5050	1149553
sMRI	sMRI1116	X27447_aparc.a2009s_lh_thickness_S.central	EUR	32608	5050	1149552
sMRI	sMRI1117	X27448_aparc.a2009s_lh_thickness_S.cingul.Marginalis	EUR	32607	5050	1149552
sMRI	sMRI1118	X27449_aparc.a2009s_lh_thickness_S.circular.insula.ant	EUR	32607	5050	1149552
sMRI	sMRI1119	X27450_aparc.a2009s_lh_thickness_S.circular.insula.inf	EUR	32607	5050	1149552
sMRI	sMRI1120	X27451_aparc.a2009s_lh_thickness_S.circular.insula.sup	EUR	32605	5050	1149552
sMRI	sMRI1121	X27452_aparc.a2009s_lh_thickness_S.collat.transv.ant	EUR	32603	5050	1149552
sMRI	sMRI1122	X27453_aparc.a2009s_lh_thickness_S.collat.transv.post	EUR	32605	5050	1149552
sMRI	sMRI1123	X27454_aparc.a2009s_lh_thickness_S.front.inf	EUR	32607	5050	1149552
sMRI	sMRI1124	X27455_aparc.a2009s_lh_thickness_S.front.middle	EUR	32601	5050	1149552
sMRI	sMRI1125	X27456_aparc.a2009s_lh_thickness_S.front.sup	EUR	32606	5050	1149552
sMRI	sMRI1126	X27457_aparc.a2009s_lh_thickness_S.interm.prim.Jensen	EUR	32549	5050	1149552
sMRI	sMRI1127	X27458_aparc.a2009s_lh_thickness_S.intrapariet.P.trans	EUR	32604	5050	1149552
sMRI	sMRI1128	X27459_aparc.a2009s_lh_thickness_S.oc.middle.Lunatus	EUR	32600	5050	1149552
sMRI	sMRI1129	X27460_aparc.a2009s_lh_thickness_S.oc.sup.transversal	EUR	32606	5050	1149553
sMRI	sMRI1130	X27461_aparc.a2009s_lh_thickness_S.occipital.ant	EUR	32608	5050	1149552
sMRI	sMRI1131	X27462_aparc.a2009s_lh_thickness_S.oc.temp.lat	EUR	32602	5050	1149552
sMRI	sMRI1132	X27463_aparc.a2009s_lh_thickness_S.oc.temp.med.Lingual	EUR	32608	5050	1149552
sMRI	sMRI1133	X27464_aparc.a2009s_lh_thickness_S.orbital.lateral	EUR	32599	5050	1149553
sMRI	sMRI1134	X27465_aparc.a2009s_lh_thickness_S.orbital.med.olfact	EUR	32581	5050	1149551
sMRI	sMRI1135	X27466_aparc.a2009s_lh_thickness_S.orbital.H.Shaped	EUR	32604	5050	1149553
sMRI	sMRI1136	X27467_aparc.a2009s_lh_thickness_S.parieto.occipital	EUR	32608	5050	1149552
sMRI	sMRI1137	X27468_aparc.a2009s_lh_thickness_S.pericallosal	EUR	32608	5050	1149552
sMRI	sMRI1138	X27469_aparc.a2009s_lh_thickness_S.postcentral	EUR	32609	5050	1149552
sMRI	sMRI1139	X27470_aparc.a2009s_lh_thickness_S.precentral.inf.part	EUR	32599	5050	1149552
sMRI	sMRI1140	X27471_aparc.a2009s_lh_thickness_S.precentral.sup.part	EUR	32597	5050	1149552
sMRI	sMRI1141	X27472_aparc.a2009s_lh_thickness_S.suborbital	EUR	32600	5050	1149553
sMRI	sMRI1142	X27473_aparc.a2009s_lh_thickness_S.subparietal	EUR	32607	5050	1149552
sMRI	sMRI1143	X27474_aparc.a2009s_lh_thickness_S.temporal.inf	EUR	32603	5050	1149552
sMRI	sMRI1144	X27475_aparc.a2009s_lh_thickness_S.temporal.sup	EUR	32608	5050	1149552
sMRI	sMRI1145	X27476_aparc.a2009s_lh_thickness_S.temporal.transverse	EUR	32605	5050	1149552
sMRI	sMRI1146	X27477_aparc.a2009s_lh_volume_G.S.frontomargin	EUR	32609	5050	1149552
sMRI	sMRI1147	X27478_aparc.a2009s_lh_volume_G.S.occipital.inf	EUR	32607	5050	1149553
sMRI	sMRI1148	X27479_aparc.a2009s_lh_volume_G.S.paracentral	EUR	32608	5050	1149553
sMRI	sMRI1149	X27480_aparc.a2009s_lh_volume_G.S.subcentral	EUR	32607	5050	1149552
sMRI	sMRI1150	X27481_aparc.a2009s_lh_volume_G.S.transv.frontopol	EUR	32603	5050	1149552
sMRI	sMRI1151	X27482_aparc.a2009s_lh_volume_G.S.cingul.Ant	EUR	32604	5050	1149552
sMRI	sMRI1152	X27483_aparc.a2009s_lh_volume_G.S.cingul.Mid.Ant	EUR	32606	5050	1149552
sMRI	sMRI1153	X27484_aparc.a2009s_lh_volume_G.S.cingul.Mid.Post	EUR	32604	5050	1149552
sMRI	sMRI1154	X27485_aparc.a2009s_lh_volume_G.cingul.Post.dorsal	EUR	32608	5050	1149553
sMRI	sMRI1155	X27486_aparc.a2009s_lh_volume_G.cingul.Post.ventral	EUR	32604	5050	1149552
sMRI	sMRI1156	X27487_aparc.a2009s_lh_volume_G.cuneus	EUR	32607	5050	1149552
sMRI	sMRI1157	X27488_aparc.a2009s_lh_volume_G.front.inf.Opercular	EUR	32595	5050	1149551
sMRI	sMRI1158	X27489_aparc.a2009s_lh_volume_G.front.inf.Orbital	EUR	32602	5050	1149552
sMRI	sMRI1159	X27490_aparc.a2009s_lh_volume_G.front.inf.Triangul	EUR	32606	5050	1149552
sMRI	sMRI1160	X27491_aparc.a2009s_lh_volume_G.front.middle	EUR	32607	5050	1149553
sMRI	sMRI1161	X27492_aparc.a2009s_lh_volume_G.front.sup	EUR	32609	5050	1149552
sMRI	sMRI1162	X27493_aparc.a2009s_lh_volume_G.Ins.lg.S.cent.ins	EUR	32603	5050	1149552
sMRI	sMRI1163	X27494_aparc.a2009s_lh_volume_G.insular.short	EUR	32607	5050	1149553
sMRI	sMRI1164	X27495_aparc.a2009s_lh_volume_G.occipital.middle	EUR	32605	5050	1149552
sMRI	sMRI1165	X27496_aparc.a2009s_lh_volume_G.occipital.sup	EUR	32606	5050	1149552
sMRI	sMRI1166	X27497_aparc.a2009s_lh_volume_G.oc.temp.lat.fusifor	EUR	32605	5050	1149552
sMRI	sMRI1167	X27498_aparc.a2009s_lh_volume_G.oc.temp.med.Lingual	EUR	32609	5050	1149552
sMRI	sMRI1168	X27499_aparc.a2009s_lh_volume_G.oc.temp.med.Parahip	EUR	32605	5050	1149552
sMRI	sMRI1169	X27500_aparc.a2009s_lh_volume_G.orbital	EUR	32608	5050	1149552
sMRI	sMRI1170	X27501_aparc.a2009s_lh_volume_G.pariet.inf.Angular	EUR	32608	5050	1149553
sMRI	sMRI1171	X27502_aparc.a2009s_lh_volume_G.pariet.inf.Supramar	EUR	32605	5050	1149552
sMRI	sMRI1172	X27503_aparc.a2009s_lh_volume_G.parietal.sup	EUR	32607	5050	1149552
sMRI	sMRI1173	X27504_aparc.a2009s_lh_volume_G.postcentral	EUR	32606	5050	1149552
sMRI	sMRI1174	X27505_aparc.a2009s_lh_volume_G.precentral	EUR	32608	5050	1149552
sMRI	sMRI1175	X27506_aparc.a2009s_lh_volume_G.precuneus	EUR	32608	5050	1149552
sMRI	sMRI1176	X27507_aparc.a2009s_lh_volume_G.rectus	EUR	32608	5050	1149552
sMRI	sMRI1177	X27508_aparc.a2009s_lh_volume_G.subcallosal	EUR	32609	5050	1149552
sMRI	sMRI1178	X27509_aparc.a2009s_lh_volume_G.temp.sup.G.T.transv	EUR	32597	5050	1149553
sMRI	sMRI1179	X27510_aparc.a2009s_lh_volume_G.temp.sup.Lateral	EUR	32604	5050	1149553
sMRI	sMRI1180	X27511_aparc.a2009s_lh_volume_G.temp.sup.Plan.polar	EUR	32606	5050	1149552
sMRI	sMRI1181	X27512_aparc.a2009s_lh_volume_G.temp.sup.Plan.tempo	EUR	32603	5050	1149552
sMRI	sMRI1182	X27513_aparc.a2009s_lh_volume_G.temporal.inf	EUR	32608	5050	1149552
sMRI	sMRI1183	X27514_aparc.a2009s_lh_volume_G.temporal.middle	EUR	32608	5050	1149552
sMRI	sMRI1184	X27515_aparc.a2009s_lh_volume_Lat.Fis.ant.Horizont	EUR	32603	5050	1149552
sMRI	sMRI1185	X27516_aparc.a2009s_lh_volume_Lat.Fis.ant.Vertical	EUR	32600	5050	1149552
sMRI	sMRI1186	X27517_aparc.a2009s_lh_volume_Lat.Fis.post	EUR	32603	5050	1149552
sMRI	sMRI1187	X27518_aparc.a2009s_lh_volume_Pole.occipital	EUR	32608	5050	1149552
sMRI	sMRI1188	X27519_aparc.a2009s_lh_volume_Pole.temporal	EUR	32606	5050	1149553
sMRI	sMRI1189	X27520_aparc.a2009s_lh_volume_S.calcarine	EUR	32603	5050	1149552
sMRI	sMRI1190	X27521_aparc.a2009s_lh_volume_S.central	EUR	32607	5050	1149552
sMRI	sMRI1191	X27522_aparc.a2009s_lh_volume_S.cingul.Marginalis	EUR	32605	5050	1149553
sMRI	sMRI1192	X27523_aparc.a2009s_lh_volume_S.circular.insula.ant	EUR	32600	5050	1149553
sMRI	sMRI1193	X27524_aparc.a2009s_lh_volume_S.circular.insula.inf	EUR	32604	5050	1149552
sMRI	sMRI1194	X27525_aparc.a2009s_lh_volume_S.circular.insula.sup	EUR	32609	5050	1149552
sMRI	sMRI1195	X27526_aparc.a2009s_lh_volume_S.collat.transv.ant	EUR	32605	5050	1149552
sMRI	sMRI1196	X27527_aparc.a2009s_lh_volume_S.collat.transv.post	EUR	32580	5050	1149552
sMRI	sMRI1197	X27528_aparc.a2009s_lh_volume_S.front.inf	EUR	32591	5050	1149552
sMRI	sMRI1198	X27529_aparc.a2009s_lh_volume_S.front.middle	EUR	32601	5050	1149552
sMRI	sMRI1199	X27530_aparc.a2009s_lh_volume_S.front.sup	EUR	32595	5050	1149552
sMRI	sMRI1200	X27531_aparc.a2009s_lh_volume_S.interm.prim.Jensen	EUR	32582	5050	1149551
sMRI	sMRI1201	X27532_aparc.a2009s_lh_volume_S.intrapariet.P.trans	EUR	32606	5050	1149552
sMRI	sMRI1202	X27533_aparc.a2009s_lh_volume_S.oc.middle.Lunatus	EUR	32608	5050	1149552
sMRI	sMRI1203	X27534_aparc.a2009s_lh_volume_S.oc.sup.transversal	EUR	32600	5050	1149553
sMRI	sMRI1204	X27535_aparc.a2009s_lh_volume_S.occipital.ant	EUR	32589	5050	1149552
sMRI	sMRI1205	X27536_aparc.a2009s_lh_volume_S.oc.temp.lat	EUR	32602	5050	1149552
sMRI	sMRI1206	X27537_aparc.a2009s_lh_volume_S.oc.temp.med.Lingual	EUR	32600	5050	1149552
sMRI	sMRI1207	X27538_aparc.a2009s_lh_volume_S.orbital.lateral	EUR	32597	5050	1149552
sMRI	sMRI1208	X27539_aparc.a2009s_lh_volume_S.orbital.med.olfact	EUR	32608	5050	1149552
sMRI	sMRI1209	X27540_aparc.a2009s_lh_volume_S.orbital.H.Shaped	EUR	32609	5050	1149552
sMRI	sMRI1210	X27541_aparc.a2009s_lh_volume_S.parieto.occipital	EUR	32608	5050	1149552
sMRI	sMRI1211	X27542_aparc.a2009s_lh_volume_S.pericallosal	EUR	32556	5050	1149550
sMRI	sMRI1212	X27543_aparc.a2009s_lh_volume_S.postcentral	EUR	32602	5050	1149552
sMRI	sMRI1213	X27544_aparc.a2009s_lh_volume_S.precentral.inf.part	EUR	32595	5050	1149552
sMRI	sMRI1214	X27545_aparc.a2009s_lh_volume_S.precentral.sup.part	EUR	32602	5050	1149552
sMRI	sMRI1216	X27547_aparc.a2009s_lh_volume_S.subparietal	EUR	32594	5050	1149551
sMRI	sMRI1217	X27548_aparc.a2009s_lh_volume_S.temporal.inf	EUR	32608	5050	1149552
sMRI	sMRI1218	X27549_aparc.a2009s_lh_volume_S.temporal.sup	EUR	32608	5050	1149552
sMRI	sMRI1219	X27550_aparc.a2009s_lh_volume_S.temporal.transverse	EUR	32593	5050	1149552
sMRI	sMRI1220	X27551_aparc.a2009s_rh_area_G.S.frontomargin	EUR	32609	5050	1149552
sMRI	sMRI1221	X27552_aparc.a2009s_rh_area_G.S.occipital.inf	EUR	32608	5050	1149552
sMRI	sMRI1222	X27553_aparc.a2009s_rh_area_G.S.paracentral	EUR	32601	5050	1149552
sMRI	sMRI1223	X27554_aparc.a2009s_rh_area_G.S.subcentral	EUR	32602	5050	1149552
sMRI	sMRI1224	X27555_aparc.a2009s_rh_area_G.S.transv.frontopol	EUR	32609	5050	1149552
sMRI	sMRI1225	X27556_aparc.a2009s_rh_area_G.S.cingul.Ant	EUR	32608	5050	1149552
sMRI	sMRI1226	X27557_aparc.a2009s_rh_area_G.S.cingul.Mid.Ant	EUR	32597	5050	1149552
sMRI	sMRI1227	X27558_aparc.a2009s_rh_area_G.S.cingul.Mid.Post	EUR	32598	5050	1149553
sMRI	sMRI1228	X27559_aparc.a2009s_rh_area_G.cingul.Post.dorsal	EUR	32593	5050	1149552
sMRI	sMRI1229	X27560_aparc.a2009s_rh_area_G.cingul.Post.ventral	EUR	32591	5050	1149553
sMRI	sMRI1230	X27561_aparc.a2009s_rh_area_G.cuneus	EUR	32608	5050	1149552
sMRI	sMRI1231	X27562_aparc.a2009s_rh_area_G.front.inf.Opercular	EUR	32586	5050	1149552
sMRI	sMRI1232	X27563_aparc.a2009s_rh_area_G.front.inf.Orbital	EUR	32594	5050	1149553
sMRI	sMRI1233	X27564_aparc.a2009s_rh_area_G.front.inf.Triangul	EUR	32600	5050	1149552
sMRI	sMRI1234	X27565_aparc.a2009s_rh_area_G.front.middle	EUR	32608	5050	1149552
sMRI	sMRI1235	X27566_aparc.a2009s_rh_area_G.front.sup	EUR	32606	5050	1149552
sMRI	sMRI1236	X27567_aparc.a2009s_rh_area_G.Ins.lg.S.cent.ins	EUR	32480	5050	1149553
sMRI	sMRI1237	X27568_aparc.a2009s_rh_area_G.insular.short	EUR	32607	5050	1149552
sMRI	sMRI1238	X27569_aparc.a2009s_rh_area_G.occipital.middle	EUR	32603	5050	1149552
sMRI	sMRI1239	X27570_aparc.a2009s_rh_area_G.occipital.sup	EUR	32602	5050	1149552
sMRI	sMRI1240	X27571_aparc.a2009s_rh_area_G.oc.temp.lat.fusifor	EUR	32606	5050	1149552
sMRI	sMRI1241	X27572_aparc.a2009s_rh_area_G.oc.temp.med.Lingual	EUR	32609	5050	1149552
sMRI	sMRI1242	X27573_aparc.a2009s_rh_area_G.oc.temp.med.Parahip	EUR	32602	5050	1149552
sMRI	sMRI1243	X27574_aparc.a2009s_rh_area_G.orbital	EUR	32607	5050	1149552
sMRI	sMRI1244	X27575_aparc.a2009s_rh_area_G.pariet.inf.Angular	EUR	32608	5050	1149552
sMRI	sMRI1245	X27576_aparc.a2009s_rh_area_G.pariet.inf.Supramar	EUR	32603	5050	1149552
sMRI	sMRI1246	X27577_aparc.a2009s_rh_area_G.parietal.sup	EUR	32608	5050	1149552
sMRI	sMRI1247	X27578_aparc.a2009s_rh_area_G.postcentral	EUR	32599	5050	1149553
sMRI	sMRI1248	X27579_aparc.a2009s_rh_area_G.precentral	EUR	32601	5050	1149552
sMRI	sMRI1249	X27580_aparc.a2009s_rh_area_G.precuneus	EUR	32603	5050	1149552
sMRI	sMRI1250	X27581_aparc.a2009s_rh_area_G.rectus	EUR	32606	5050	1149552
sMRI	sMRI1251	X27582_aparc.a2009s_rh_area_G.subcallosal	EUR	32605	5050	1149552
sMRI	sMRI1252	X27583_aparc.a2009s_rh_area_G.temp.sup.G.T.transv	EUR	32589	5050	1149551
sMRI	sMRI1253	X27584_aparc.a2009s_rh_area_G.temp.sup.Lateral	EUR	32594	5050	1149551
sMRI	sMRI1254	X27585_aparc.a2009s_rh_area_G.temp.sup.Plan.polar	EUR	32588	5050	1149552
sMRI	sMRI1255	X27586_aparc.a2009s_rh_area_G.temp.sup.Plan.tempo	EUR	32597	5050	1149552
sMRI	sMRI1256	X27587_aparc.a2009s_rh_area_G.temporal.inf	EUR	32607	5050	1149552
sMRI	sMRI1257	X27588_aparc.a2009s_rh_area_G.temporal.middle	EUR	32607	5050	1149553
sMRI	sMRI1258	X27589_aparc.a2009s_rh_area_Lat.Fis.ant.Horizont	EUR	32606	5050	1149552
sMRI	sMRI1259	X27590_aparc.a2009s_rh_area_Lat.Fis.ant.Vertical	EUR	32603	5050	1149552
sMRI	sMRI1260	X27591_aparc.a2009s_rh_area_Lat.Fis.post	EUR	32605	5050	1149552
sMRI	sMRI1261	X27592_aparc.a2009s_rh_area_Pole.occipital	EUR	32609	5050	1149552
sMRI	sMRI1262	X27593_aparc.a2009s_rh_area_Pole.temporal	EUR	32606	5050	1149552
sMRI	sMRI1263	X27594_aparc.a2009s_rh_area_S.calcarine	EUR	32606	5050	1149552
sMRI	sMRI1264	X27595_aparc.a2009s_rh_area_S.central	EUR	32603	5050	1149552
sMRI	sMRI1265	X27596_aparc.a2009s_rh_area_S.cingul.Marginalis	EUR	32606	5050	1149552
sMRI	sMRI1266	X27597_aparc.a2009s_rh_area_S.circular.insula.ant	EUR	32605	5050	1149552
sMRI	sMRI1267	X27598_aparc.a2009s_rh_area_S.circular.insula.inf	EUR	32608	5050	1149552
sMRI	sMRI1268	X27599_aparc.a2009s_rh_area_S.circular.insula.sup	EUR	32608	5050	1149552
sMRI	sMRI1269	X27600_aparc.a2009s_rh_area_S.collat.transv.ant	EUR	32609	5050	1149552
sMRI	sMRI1270	X27601_aparc.a2009s_rh_area_S.collat.transv.post	EUR	32609	5050	1149552
sMRI	sMRI1271	X27602_aparc.a2009s_rh_area_S.front.inf	EUR	32597	5050	1149552
sMRI	sMRI1272	X27603_aparc.a2009s_rh_area_S.front.middle	EUR	32604	5050	1149552
sMRI	sMRI1273	X27604_aparc.a2009s_rh_area_S.front.sup	EUR	32604	5050	1149552
sMRI	sMRI1274	X27605_aparc.a2009s_rh_area_S.interm.prim.Jensen	EUR	32605	5050	1149552
sMRI	sMRI1275	X27606_aparc.a2009s_rh_area_S.intrapariet.P.trans	EUR	32608	5050	1149552
sMRI	sMRI1276	X27607_aparc.a2009s_rh_area_S.oc.middle.Lunatus	EUR	32609	5050	1149552
sMRI	sMRI1277	X27608_aparc.a2009s_rh_area_S.oc.sup.transversal	EUR	32607	5050	1149552
sMRI	sMRI1278	X27609_aparc.a2009s_rh_area_S.occipital.ant	EUR	32607	5050	1149552
sMRI	sMRI1279	X27610_aparc.a2009s_rh_area_S.oc.temp.lat	EUR	32608	5050	1149552
sMRI	sMRI1280	X27611_aparc.a2009s_rh_area_S.oc.temp.med.Lingual	EUR	32608	5050	1149552
sMRI	sMRI1281	X27612_aparc.a2009s_rh_area_S.orbital.lateral	EUR	32603	5050	1149552
sMRI	sMRI1282	X27613_aparc.a2009s_rh_area_S.orbital.med.olfact	EUR	32605	5050	1149552
sMRI	sMRI1283	X27614_aparc.a2009s_rh_area_S.orbital.H.Shaped	EUR	32608	5050	1149552
sMRI	sMRI1284	X27615_aparc.a2009s_rh_area_S.parieto.occipital	EUR	32607	5050	1149552
sMRI	sMRI1285	X27616_aparc.a2009s_rh_area_S.pericallosal	EUR	32585	5050	1149552
sMRI	sMRI1286	X27617_aparc.a2009s_rh_area_S.postcentral	EUR	32606	5050	1149552
sMRI	sMRI1287	X27618_aparc.a2009s_rh_area_S.precentral.inf.part	EUR	32599	5050	1149553
sMRI	sMRI1288	X27619_aparc.a2009s_rh_area_S.precentral.sup.part	EUR	32603	5050	1149552
sMRI	sMRI1289	X27620_aparc.a2009s_rh_area_S.suborbital	EUR	32609	5050	1149552
sMRI	sMRI1290	X27621_aparc.a2009s_rh_area_S.subparietal	EUR	32599	5050	1149552
sMRI	sMRI1291	X27622_aparc.a2009s_rh_area_S.temporal.inf	EUR	32609	5050	1149552
sMRI	sMRI1292	X27623_aparc.a2009s_rh_area_S.temporal.sup	EUR	32607	5050	1149553
sMRI	sMRI1293	X27624_aparc.a2009s_rh_area_S.temporal.transverse	EUR	32607	5050	1149552
sMRI	sMRI1294	X27625_aparc.a2009s_rh_thickness_G.S.frontomargin	EUR	32599	5050	1149552
sMRI	sMRI1295	X27626_aparc.a2009s_rh_thickness_G.S.occipital.inf	EUR	32609	5050	1149552
sMRI	sMRI1296	X27627_aparc.a2009s_rh_thickness_G.S.paracentral	EUR	32609	5050	1149552
sMRI	sMRI1297	X27628_aparc.a2009s_rh_thickness_G.S.subcentral	EUR	32608	5050	1149552
sMRI	sMRI1298	X27629_aparc.a2009s_rh_thickness_G.S.transv.frontopol	EUR	32600	5050	1149553
sMRI	sMRI1299	X27630_aparc.a2009s_rh_thickness_G.S.cingul.Ant	EUR	32605	5050	1149552
sMRI	sMRI1300	X27631_aparc.a2009s_rh_thickness_G.S.cingul.Mid.Ant	EUR	32595	5050	1149552
sMRI	sMRI1301	X27632_aparc.a2009s_rh_thickness_G.S.cingul.Mid.Post	EUR	32606	5050	1149552
sMRI	sMRI1302	X27633_aparc.a2009s_rh_thickness_G.cingul.Post.dorsal	EUR	32573	5050	1149550
sMRI	sMRI1303	X27634_aparc.a2009s_rh_thickness_G.cingul.Post.ventral	EUR	32607	5050	1149552
sMRI	sMRI1304	X27635_aparc.a2009s_rh_thickness_G.cuneus	EUR	32607	5050	1149553
sMRI	sMRI1305	X27636_aparc.a2009s_rh_thickness_G.front.inf.Opercular	EUR	32608	5050	1149552
sMRI	sMRI1306	X27637_aparc.a2009s_rh_thickness_G.front.inf.Orbital	EUR	32606	5050	1149552
sMRI	sMRI1307	X27638_aparc.a2009s_rh_thickness_G.front.inf.Triangul	EUR	32606	5050	1149552
sMRI	sMRI1308	X27639_aparc.a2009s_rh_thickness_G.front.middle	EUR	32604	5050	1149552
sMRI	sMRI1309	X27640_aparc.a2009s_rh_thickness_G.front.sup	EUR	32604	5050	1149552
sMRI	sMRI1310	X27641_aparc.a2009s_rh_thickness_G.Ins.lg.S.cent.ins	EUR	32609	5050	1149552
sMRI	sMRI1311	X27642_aparc.a2009s_rh_thickness_G.insular.short	EUR	32609	5050	1149552
sMRI	sMRI1312	X27643_aparc.a2009s_rh_thickness_G.occipital.middle	EUR	32604	5050	1149552
sMRI	sMRI1313	X27644_aparc.a2009s_rh_thickness_G.occipital.sup	EUR	32609	5050	1149552
sMRI	sMRI1314	X27645_aparc.a2009s_rh_thickness_G.oc.temp.lat.fusifor	EUR	32603	5050	1149552
sMRI	sMRI1315	X27646_aparc.a2009s_rh_thickness_G.oc.temp.med.Lingual	EUR	32609	5050	1149552
sMRI	sMRI1316	X27647_aparc.a2009s_rh_thickness_G.oc.temp.med.Parahip	EUR	32602	5050	1149552
sMRI	sMRI1317	X27648_aparc.a2009s_rh_thickness_G.orbital	EUR	32606	5050	1149552
sMRI	sMRI1318	X27649_aparc.a2009s_rh_thickness_G.pariet.inf.Angular	EUR	32597	5050	1149552
sMRI	sMRI1319	X27650_aparc.a2009s_rh_thickness_G.pariet.inf.Supramar	EUR	32605	5050	1149553
sMRI	sMRI1320	X27651_aparc.a2009s_rh_thickness_G.parietal.sup	EUR	32607	5050	1149552
sMRI	sMRI1321	X27652_aparc.a2009s_rh_thickness_G.postcentral	EUR	32605	5050	1149552
sMRI	sMRI1322	X27653_aparc.a2009s_rh_thickness_G.precentral	EUR	32594	5050	1149552
sMRI	sMRI1323	X27654_aparc.a2009s_rh_thickness_G.precuneus	EUR	32607	5050	1149552
sMRI	sMRI1324	X27655_aparc.a2009s_rh_thickness_G.rectus	EUR	32606	5050	1149552
sMRI	sMRI1325	X27656_aparc.a2009s_rh_thickness_G.subcallosal	EUR	32609	5050	1149552
sMRI	sMRI1326	X27657_aparc.a2009s_rh_thickness_G.temp.sup.G.T.transv	EUR	32607	5050	1149552
sMRI	sMRI1327	X27658_aparc.a2009s_rh_thickness_G.temp.sup.Lateral	EUR	32606	5050	1149552
sMRI	sMRI1328	X27659_aparc.a2009s_rh_thickness_G.temp.sup.Plan.polar	EUR	32609	5050	1149552
sMRI	sMRI1329	X27660_aparc.a2009s_rh_thickness_G.temp.sup.Plan.tempo	EUR	32609	5050	1149552
sMRI	sMRI1330	X27661_aparc.a2009s_rh_thickness_G.temporal.inf	EUR	32606	5050	1149552
sMRI	sMRI1331	X27662_aparc.a2009s_rh_thickness_G.temporal.middle	EUR	32606	5050	1149552
sMRI	sMRI1332	X27663_aparc.a2009s_rh_thickness_Lat.Fis.ant.Horizont	EUR	32602	5050	1149552
sMRI	sMRI1333	X27664_aparc.a2009s_rh_thickness_Lat.Fis.ant.Vertical	EUR	32579	5050	1149552
sMRI	sMRI1334	X27665_aparc.a2009s_rh_thickness_Lat.Fis.post	EUR	32606	5050	1149552
sMRI	sMRI1335	X27666_aparc.a2009s_rh_thickness_Pole.occipital	EUR	32609	5050	1149552
sMRI	sMRI1336	X27667_aparc.a2009s_rh_thickness_Pole.temporal	EUR	32589	5050	1149552
sMRI	sMRI1337	X27668_aparc.a2009s_rh_thickness_S.calcarine	EUR	32609	5050	1149552
sMRI	sMRI1338	X27669_aparc.a2009s_rh_thickness_S.central	EUR	32608	5050	1149552
sMRI	sMRI1339	X27670_aparc.a2009s_rh_thickness_S.cingul.Marginalis	EUR	32606	5050	1149552
sMRI	sMRI1340	X27671_aparc.a2009s_rh_thickness_S.circular.insula.ant	EUR	32609	5050	1149552
sMRI	sMRI1341	X27672_aparc.a2009s_rh_thickness_S.circular.insula.inf	EUR	32609	5050	1149552
sMRI	sMRI1342	X27673_aparc.a2009s_rh_thickness_S.circular.insula.sup	EUR	32602	5050	1149552
sMRI	sMRI1343	X27674_aparc.a2009s_rh_thickness_S.collat.transv.ant	EUR	32582	5050	1149551
sMRI	sMRI1344	X27675_aparc.a2009s_rh_thickness_S.collat.transv.post	EUR	32609	5050	1149552
sMRI	sMRI1345	X27676_aparc.a2009s_rh_thickness_S.front.inf	EUR	32607	5050	1149552
sMRI	sMRI1346	X27677_aparc.a2009s_rh_thickness_S.front.middle	EUR	32596	5050	1149552
sMRI	sMRI1347	X27678_aparc.a2009s_rh_thickness_S.front.sup	EUR	32603	5050	1149552
sMRI	sMRI1348	X27679_aparc.a2009s_rh_thickness_S.interm.prim.Jensen	EUR	32596	5050	1149551
sMRI	sMRI1349	X27680_aparc.a2009s_rh_thickness_S.intrapariet.P.trans	EUR	32605	5050	1149552
sMRI	sMRI1350	X27681_aparc.a2009s_rh_thickness_S.oc.middle.Lunatus	EUR	32603	5050	1149552
sMRI	sMRI1351	X27682_aparc.a2009s_rh_thickness_S.oc.sup.transversal	EUR	32606	5050	1149552
sMRI	sMRI1352	X27683_aparc.a2009s_rh_thickness_S.occipital.ant	EUR	32608	5050	1149552
sMRI	sMRI1353	X27684_aparc.a2009s_rh_thickness_S.oc.temp.lat	EUR	32601	5050	1149552
sMRI	sMRI1354	X27685_aparc.a2009s_rh_thickness_S.oc.temp.med.Lingual	EUR	32609	5050	1149552
sMRI	sMRI1355	X27686_aparc.a2009s_rh_thickness_S.orbital.lateral	EUR	32595	5050	1149551
sMRI	sMRI1356	X27687_aparc.a2009s_rh_thickness_S.orbital.med.olfact	EUR	32584	5050	1149550
sMRI	sMRI1357	X27688_aparc.a2009s_rh_thickness_S.orbital.H.Shaped	EUR	32606	5050	1149552
sMRI	sMRI1358	X27689_aparc.a2009s_rh_thickness_S.parieto.occipital	EUR	32608	5050	1149552
sMRI	sMRI1359	X27690_aparc.a2009s_rh_thickness_S.pericallosal	EUR	32609	5050	1149552
sMRI	sMRI1360	X27691_aparc.a2009s_rh_thickness_S.postcentral	EUR	32609	5050	1149552
sMRI	sMRI1361	X27692_aparc.a2009s_rh_thickness_S.precentral.inf.part	EUR	32590	5050	1149552
sMRI	sMRI1362	X27693_aparc.a2009s_rh_thickness_S.precentral.sup.part	EUR	32545	5050	1149552
sMRI	sMRI1363	X27694_aparc.a2009s_rh_thickness_S.suborbital	EUR	32608	5050	1149552
sMRI	sMRI1364	X27695_aparc.a2009s_rh_thickness_S.subparietal	EUR	32608	5050	1149552
sMRI	sMRI1365	X27696_aparc.a2009s_rh_thickness_S.temporal.inf	EUR	32604	5050	1149552
sMRI	sMRI1366	X27697_aparc.a2009s_rh_thickness_S.temporal.sup	EUR	32607	5050	1149552
sMRI	sMRI1367	X27698_aparc.a2009s_rh_thickness_S.temporal.transverse	EUR	32607	5050	1149552
sMRI	sMRI1368	X27699_aparc.a2009s_rh_volume_G.S.frontomargin	EUR	32608	5050	1149552
sMRI	sMRI1369	X27700_aparc.a2009s_rh_volume_G.S.occipital.inf	EUR	32607	5050	1149552
sMRI	sMRI1370	X27701_aparc.a2009s_rh_volume_G.S.paracentral	EUR	32603	5050	1149552
sMRI	sMRI1371	X27702_aparc.a2009s_rh_volume_G.S.subcentral	EUR	32607	5050	1149553
sMRI	sMRI1372	X27703_aparc.a2009s_rh_volume_G.S.transv.frontopol	EUR	32606	5050	1149552
sMRI	sMRI1373	X27704_aparc.a2009s_rh_volume_G.S.cingul.Ant	EUR	32603	5050	1149552
sMRI	sMRI1374	X27705_aparc.a2009s_rh_volume_G.S.cingul.Mid.Ant	EUR	32596	5050	1149551
sMRI	sMRI1375	X27706_aparc.a2009s_rh_volume_G.S.cingul.Mid.Post	EUR	32604	5050	1149552
sMRI	sMRI1376	X27707_aparc.a2009s_rh_volume_G.cingul.Post.dorsal	EUR	32607	5050	1149552
sMRI	sMRI1377	X27708_aparc.a2009s_rh_volume_G.cingul.Post.ventral	EUR	32602	5050	1149553
sMRI	sMRI1378	X27709_aparc.a2009s_rh_volume_G.cuneus	EUR	32607	5050	1149553
sMRI	sMRI1379	X27710_aparc.a2009s_rh_volume_G.front.inf.Opercular	EUR	32602	5050	1149553
sMRI	sMRI1380	X27711_aparc.a2009s_rh_volume_G.front.inf.Orbital	EUR	32603	5050	1149552
sMRI	sMRI1381	X27712_aparc.a2009s_rh_volume_G.front.inf.Triangul	EUR	32605	5050	1149552
sMRI	sMRI1382	X27713_aparc.a2009s_rh_volume_G.front.middle	EUR	32608	5050	1149552
sMRI	sMRI1383	X27714_aparc.a2009s_rh_volume_G.front.sup	EUR	32607	5050	1149553
sMRI	sMRI1384	X27715_aparc.a2009s_rh_volume_G.Ins.lg.S.cent.ins	EUR	32595	5050	1149552
sMRI	sMRI1385	X27716_aparc.a2009s_rh_volume_G.insular.short	EUR	32606	5050	1149552
sMRI	sMRI1386	X27717_aparc.a2009s_rh_volume_G.occipital.middle	EUR	32606	5050	1149552
sMRI	sMRI1387	X27718_aparc.a2009s_rh_volume_G.occipital.sup	EUR	32606	5050	1149552
sMRI	sMRI1388	X27719_aparc.a2009s_rh_volume_G.oc.temp.lat.fusifor	EUR	32608	5050	1149552
sMRI	sMRI1389	X27720_aparc.a2009s_rh_volume_G.oc.temp.med.Lingual	EUR	32609	5050	1149552
sMRI	sMRI1390	X27721_aparc.a2009s_rh_volume_G.oc.temp.med.Parahip	EUR	32602	5050	1149552
sMRI	sMRI1391	X27722_aparc.a2009s_rh_volume_G.orbital	EUR	32608	5050	1149552
sMRI	sMRI1392	X27723_aparc.a2009s_rh_volume_G.pariet.inf.Angular	EUR	32608	5050	1149552
sMRI	sMRI1393	X27724_aparc.a2009s_rh_volume_G.pariet.inf.Supramar	EUR	32608	5050	1149552
sMRI	sMRI1394	X27725_aparc.a2009s_rh_volume_G.parietal.sup	EUR	32609	5050	1149552
sMRI	sMRI1395	X27726_aparc.a2009s_rh_volume_G.postcentral	EUR	32607	5050	1149553
sMRI	sMRI1396	X27727_aparc.a2009s_rh_volume_G.precentral	EUR	32609	5050	1149552
sMRI	sMRI1397	X27728_aparc.a2009s_rh_volume_G.precuneus	EUR	32607	5050	1149552
sMRI	sMRI1398	X27729_aparc.a2009s_rh_volume_G.rectus	EUR	32607	5050	1149552
sMRI	sMRI1399	X27730_aparc.a2009s_rh_volume_G.subcallosal	EUR	32606	5050	1149552
sMRI	sMRI1400	X27731_aparc.a2009s_rh_volume_G.temp.sup.G.T.transv	EUR	32599	5050	1149552
sMRI	sMRI1401	X27732_aparc.a2009s_rh_volume_G.temp.sup.Lateral	EUR	32607	5050	1149552
sMRI	sMRI1402	X27733_aparc.a2009s_rh_volume_G.temp.sup.Plan.polar	EUR	32598	5050	1149553
sMRI	sMRI1403	X27734_aparc.a2009s_rh_volume_G.temp.sup.Plan.tempo	EUR	32605	5050	1149552
sMRI	sMRI1404	X27735_aparc.a2009s_rh_volume_G.temporal.inf	EUR	32609	5050	1149552
sMRI	sMRI1405	X27736_aparc.a2009s_rh_volume_G.temporal.middle	EUR	32608	5050	1149552
sMRI	sMRI1406	X27737_aparc.a2009s_rh_volume_Lat.Fis.ant.Horizont	EUR	32599	5050	1149552
sMRI	sMRI1407	X27738_aparc.a2009s_rh_volume_Lat.Fis.ant.Vertical	EUR	32601	5050	1149552
sMRI	sMRI1408	X27739_aparc.a2009s_rh_volume_Lat.Fis.post	EUR	32604	5050	1149552
sMRI	sMRI1409	X27740_aparc.a2009s_rh_volume_Pole.occipital	EUR	32608	5050	1149552
sMRI	sMRI1410	X27741_aparc.a2009s_rh_volume_Pole.temporal	EUR	32602	5050	1149552
sMRI	sMRI1411	X27742_aparc.a2009s_rh_volume_S.calcarine	EUR	32606	5050	1149552
sMRI	sMRI1412	X27743_aparc.a2009s_rh_volume_S.central	EUR	32600	5050	1149552
sMRI	sMRI1413	X27744_aparc.a2009s_rh_volume_S.cingul.Marginalis	EUR	32603	5050	1149552
sMRI	sMRI1414	X27745_aparc.a2009s_rh_volume_S.circular.insula.ant	EUR	32606	5050	1149552
sMRI	sMRI1415	X27746_aparc.a2009s_rh_volume_S.circular.insula.inf	EUR	32608	5050	1149552
sMRI	sMRI1416	X27747_aparc.a2009s_rh_volume_S.circular.insula.sup	EUR	32607	5050	1149552
sMRI	sMRI1417	X27748_aparc.a2009s_rh_volume_S.collat.transv.ant	EUR	32609	5050	1149552
sMRI	sMRI1418	X27749_aparc.a2009s_rh_volume_S.collat.transv.post	EUR	32599	5050	1149553
sMRI	sMRI1419	X27750_aparc.a2009s_rh_volume_S.front.inf	EUR	32587	5050	1149552
sMRI	sMRI1420	X27751_aparc.a2009s_rh_volume_S.front.middle	EUR	32598	5050	1149552
sMRI	sMRI1421	X27752_aparc.a2009s_rh_volume_S.front.sup	EUR	32594	5050	1149552
sMRI	sMRI1422	X27753_aparc.a2009s_rh_volume_S.interm.prim.Jensen	EUR	32601	5050	1149552
sMRI	sMRI1423	X27754_aparc.a2009s_rh_volume_S.intrapariet.P.trans	EUR	32608	5050	1149552
sMRI	sMRI1424	X27755_aparc.a2009s_rh_volume_S.oc.middle.Lunatus	EUR	32604	5050	1149553
sMRI	sMRI1425	X27756_aparc.a2009s_rh_volume_S.oc.sup.transversal	EUR	32594	5050	1149552
sMRI	sMRI1426	X27757_aparc.a2009s_rh_volume_S.occipital.ant	EUR	32588	5050	1149552
sMRI	sMRI1427	X27758_aparc.a2009s_rh_volume_S.oc.temp.lat	EUR	32604	5050	1149552
sMRI	sMRI1428	X27759_aparc.a2009s_rh_volume_S.oc.temp.med.Lingual	EUR	32603	5050	1149553
sMRI	sMRI1429	X27760_aparc.a2009s_rh_volume_S.orbital.lateral	EUR	32597	5050	1149553
sMRI	sMRI1430	X27761_aparc.a2009s_rh_volume_S.orbital.med.olfact	EUR	32602	5050	1149552
sMRI	sMRI1431	X27762_aparc.a2009s_rh_volume_S.orbital.H.Shaped	EUR	32608	5050	1149552
sMRI	sMRI1432	X27763_aparc.a2009s_rh_volume_S.parieto.occipital	EUR	32606	5050	1149552
sMRI	sMRI1433	X27764_aparc.a2009s_rh_volume_S.pericallosal	EUR	32428	5050	1149552
sMRI	sMRI1434	X27765_aparc.a2009s_rh_volume_S.postcentral	EUR	32601	5050	1149552
sMRI	sMRI1435	X27766_aparc.a2009s_rh_volume_S.precentral.inf.part	EUR	32582	5050	1149551
sMRI	sMRI1436	X27767_aparc.a2009s_rh_volume_S.precentral.sup.part	EUR	32584	5050	1149552
sMRI	sMRI1437	X27768_aparc.a2009s_rh_volume_S.suborbital	EUR	32604	5050	1149552
1 Phenotype name is in the format {UKB Data Field}_{description}.
2 EUR denotes European ancestry.

### Sheet: Supplementary Table 5
Supplementary Table 5. Evaluation of single-ancestry PRS pseudo-training in comparison with individual-level tuning data-based training on brain MRI phenotypes with UKB data.
Phenotype Category	Phenotype	Method	Ancestry Group	R2 (Parameters Tuned on Individual-Level Data)	R2 (Pseudo Training)
rfMRI	rfMRI1	Lassosum2/Lassosum2-pseudo	EUR	0.0399	0.0464
rfMRI	rfMRI1	LDpred2/LDpred2-pseudo	EUR	0.0494	0.0494
rfMRI	rfMRI1	Ensemble/Ensemble-pseudo	EUR	0.0522	0.0543
rfMRI	rfMRI1	Ensemble-ARM/Ensemble-ARM-pseudo	EUR	0.0522	0.0551
rfMRI	rfMRI2	C+T/C+T-pseudo	EUR	0.0102	0.0128
rfMRI	rfMRI2	Lassosum2/Lassosum2-pseudo	EUR	0.0144	0.0145
rfMRI	rfMRI2	LDpred2/LDpred2-pseudo	EUR	0.0152	0.0181
rfMRI	rfMRI2	Ensemble/Ensemble-pseudo	EUR	0.014	0.0183
rfMRI	rfMRI2	Ensemble-ARM/Ensemble-ARM-pseudo	EUR	0.014	0.0181
rfMRI	rfMRI3	C+T/C+T-pseudo	EUR	0.0259	0.0272
rfMRI	rfMRI3	Lassosum2/Lassosum2-pseudo	EUR	0.0352	0.0468
rfMRI	rfMRI3	LDpred2/LDpred2-pseudo	EUR	0.0314	0.0672
rfMRI	rfMRI3	Ensemble/Ensemble-pseudo	EUR	0.0331	0.0604
rfMRI	rfMRI3	Ensemble-ARM/Ensemble-ARM-pseudo	EUR	0.0331	0.0557
rfMRI	rfMRI4	C+T/C+T-pseudo	EUR	0.018	0.0169
rfMRI	rfMRI4	Lassosum2/Lassosum2-pseudo	EUR	0.0184	0.0184
rfMRI	rfMRI4	LDpred2/LDpred2-pseudo	EUR	0.018	0.0174
rfMRI	rfMRI4	Ensemble/Ensemble-pseudo	EUR	0.0162	0.019
rfMRI	rfMRI4	Ensemble-ARM/Ensemble-ARM-pseudo	EUR	0.0162	0.0199
rfMRI	rfMRI5	C+T/C+T-pseudo	EUR	0.039	0.039
rfMRI	rfMRI5	Lassosum2/Lassosum2-pseudo	EUR	0.0372	0.0395
rfMRI	rfMRI5	LDpred2/LDpred2-pseudo	EUR	0.0471	0.0515
rfMRI	rfMRI5	Ensemble/Ensemble-pseudo	EUR	0.0538	0.0533
rfMRI	rfMRI5	Ensemble-ARM/Ensemble-ARM-pseudo	EUR	0.0538	0.0519
rfMRI	rfMRI6	C+T/C+T-pseudo	EUR	0.0659	0.0543
rfMRI	rfMRI6	Lassosum2/Lassosum2-pseudo	EUR	0.0725	0.0686
rfMRI	rfMRI6	LDpred2/LDpred2-pseudo	EUR	0.0579	0.087
rfMRI	rfMRI6	Ensemble/Ensemble-pseudo	EUR	0.0622	0.0859
rfMRI	rfMRI6	Ensemble-ARM/Ensemble-ARM-pseudo	EUR	0.0622	0.0846
rfMRI	rfMRI7	C+T/C+T-pseudo	EUR	0.0318	0.024
rfMRI	rfMRI7	Lassosum2/Lassosum2-pseudo	EUR	0.0369	0.0383
rfMRI	rfMRI7	LDpred2/LDpred2-pseudo	EUR	0.0625	0.0625
rfMRI	rfMRI7	Ensemble/Ensemble-pseudo	EUR	0.0582	0.0545
rfMRI	rfMRI7	Ensemble-ARM/Ensemble-ARM-pseudo	EUR	0.0582	0.0469
rfMRI	rfMRI8	C+T/C+T-pseudo	EUR	0.00929	0.00968
rfMRI	rfMRI8	Lassosum2/Lassosum2-pseudo	EUR	0.00377	0.0111
rfMRI	rfMRI8	LDpred2/LDpred2-pseudo	EUR	0.00489	0.0164
rfMRI	rfMRI8	Ensemble/Ensemble-pseudo	EUR	0.00693	0.0164
rfMRI	rfMRI8	Ensemble-ARM/Ensemble-ARM-pseudo	EUR	0.00693	0.0149
rfMRI	rfMRI9	C+T/C+T-pseudo	EUR	0.0478	0.0478
rfMRI	rfMRI9	Lassosum2/Lassosum2-pseudo	EUR	0.0451	0.0436
rfMRI	rfMRI9	LDpred2/LDpred2-pseudo	EUR	0.0497	0.0465
rfMRI	rfMRI9	Ensemble/Ensemble-pseudo	EUR	0.0527	0.0541
rfMRI	rfMRI9	Ensemble-ARM/Ensemble-ARM-pseudo	EUR	0.0527	0.0547
rfMRI	rfMRI10	C+T/C+T-pseudo	EUR	0.0155	0.0173
rfMRI	rfMRI10	Lassosum2/Lassosum2-pseudo	EUR	0.00248	0.0161
rfMRI	rfMRI10	LDpred2/LDpred2-pseudo	EUR	0.0138	0.0218
rfMRI	rfMRI10	Ensemble/Ensemble-pseudo	EUR	0.0159	0.0244
rfMRI	rfMRI10	Ensemble-ARM/Ensemble-ARM-pseudo	EUR	0.0159	0.0239
rfMRI	rfMRI11	C+T/C+T-pseudo	EUR	0.0026	0.00394
rfMRI	rfMRI11	Lassosum2/Lassosum2-pseudo	EUR	0.00104	0.00817
rfMRI	rfMRI11	LDpred2/LDpred2-pseudo	EUR	0.00653	0.0102
rfMRI	rfMRI11	Ensemble/Ensemble-pseudo	EUR	0.00713	0.00683
rfMRI	rfMRI11	Ensemble-ARM/Ensemble-ARM-pseudo	EUR	0.00713	0.00873
rfMRI	rfMRI12	C+T/C+T-pseudo	EUR	0.00654	0.0053
rfMRI	rfMRI12	Lassosum2/Lassosum2-pseudo	EUR	0.00704	0.00535
rfMRI	rfMRI12	LDpred2/LDpred2-pseudo	EUR	0.0155	0.00856
rfMRI	rfMRI12	Ensemble/Ensemble-pseudo	EUR	0.0157	0.00857
rfMRI	rfMRI12	Ensemble-ARM/Ensemble-ARM-pseudo	EUR	0.0157	0.00778
rfMRI	rfMRI13	C+T/C+T-pseudo	EUR	0.0341	0.0351
rfMRI	rfMRI13	Lassosum2/Lassosum2-pseudo	EUR	0.0453	0.0345
rfMRI	rfMRI13	LDpred2/LDpred2-pseudo	EUR	0.0551	0.0727
rfMRI	rfMRI13	Ensemble/Ensemble-pseudo	EUR	0.0538	0.0682
rfMRI	rfMRI13	Ensemble-ARM/Ensemble-ARM-pseudo	EUR	0.0538	0.0618
rfMRI	rfMRI14	C+T/C+T-pseudo	EUR	0.0447	0.0341
rfMRI	rfMRI14	Lassosum2/Lassosum2-pseudo	EUR	0.0429	0.0359
rfMRI	rfMRI14	LDpred2/LDpred2-pseudo	EUR	0.0352	0.0486
rfMRI	rfMRI14	Ensemble/Ensemble-pseudo	EUR	0.0427	0.0468
rfMRI	rfMRI14	Ensemble-ARM/Ensemble-ARM-pseudo	EUR	0.0427	0.0444
rfMRI	rfMRI15	C+T/C+T-pseudo	EUR	0.00171	0.00346
rfMRI	rfMRI15	Lassosum2/Lassosum2-pseudo	EUR	0.00419	0.00375
rfMRI	rfMRI15	LDpred2/LDpred2-pseudo	EUR	0.00273	0.00273
rfMRI	rfMRI15	Ensemble/Ensemble-pseudo	EUR	0.00402	0.00397
rfMRI	rfMRI15	Ensemble-ARM/Ensemble-ARM-pseudo	EUR	0.00402	0.004
rfMRI	rfMRI16	C+T/C+T-pseudo	EUR	0.0248	0.0292
rfMRI	rfMRI16	Lassosum2/Lassosum2-pseudo	EUR	0.0482	0.0393
rfMRI	rfMRI16	LDpred2/LDpred2-pseudo	EUR	0.0471	0.0471
rfMRI	rfMRI16	Ensemble/Ensemble-pseudo	EUR	0.0499	0.0462
rfMRI	rfMRI16	Ensemble-ARM/Ensemble-ARM-pseudo	EUR	0.0499	0.044
rfMRI	rfMRI17	C+T/C+T-pseudo	EUR	0.0125	0.0131
rfMRI	rfMRI17	Lassosum2/Lassosum2-pseudo	EUR	0.0211	0.0162
rfMRI	rfMRI17	LDpred2/LDpred2-pseudo	EUR	0.0188	0.0188
rfMRI	rfMRI17	Ensemble/Ensemble-pseudo	EUR	0.0216	0.0202
rfMRI	rfMRI17	Ensemble-ARM/Ensemble-ARM-pseudo	EUR	0.0216	0.0206
rfMRI	rfMRI18	C+T/C+T-pseudo	EUR	0.0231	0.0278
rfMRI	rfMRI18	Lassosum2/Lassosum2-pseudo	EUR	0.0237	0.0341
rfMRI	rfMRI18	LDpred2/LDpred2-pseudo	EUR	0.0286	0.0442
rfMRI	rfMRI18	Ensemble/Ensemble-pseudo	EUR	0.026	0.0404
rfMRI	rfMRI18	Ensemble-ARM/Ensemble-ARM-pseudo	EUR	0.026	0.0412
rfMRI	rfMRI19	C+T/C+T-pseudo	EUR	0.00661	0.00386
rfMRI	rfMRI19	Lassosum2/Lassosum2-pseudo	EUR	0.0128	0.0128
rfMRI	rfMRI19	LDpred2/LDpred2-pseudo	EUR	0.00912	0.0121
rfMRI	rfMRI19	Ensemble/Ensemble-pseudo	EUR	0.0126	0.0114
rfMRI	rfMRI19	Ensemble-ARM/Ensemble-ARM-pseudo	EUR	0.0126	0.00821
rfMRI	rfMRI20	C+T/C+T-pseudo	EUR	0.0491	0.0369
rfMRI	rfMRI20	Lassosum2/Lassosum2-pseudo	EUR	0.0158	0.0415
rfMRI	rfMRI20	LDpred2/LDpred2-pseudo	EUR	0.0608	0.0611
rfMRI	rfMRI20	Ensemble/Ensemble-pseudo	EUR	0.0598	0.0578
rfMRI	rfMRI20	Ensemble-ARM/Ensemble-ARM-pseudo	EUR	0.0598	0.0521
rfMRI	rfMRI21	C+T/C+T-pseudo	EUR	0.0316	0.0373
rfMRI	rfMRI21	Lassosum2/Lassosum2-pseudo	EUR	0.043	0.044
rfMRI	rfMRI21	LDpred2/LDpred2-pseudo	EUR	0.06	0.0487
rfMRI	rfMRI21	Ensemble/Ensemble-pseudo	EUR	0.0585	0.0507
rfMRI	rfMRI21	Ensemble-ARM/Ensemble-ARM-pseudo	EUR	0.0585	0.0512
rfMRI	rfMRI22	C+T/C+T-pseudo	EUR	0.0103	0.0091
rfMRI	rfMRI22	Lassosum2/Lassosum2-pseudo	EUR	0.0269	0.0269
rfMRI	rfMRI22	LDpred2/LDpred2-pseudo	EUR	0.0228	0.0332
rfMRI	rfMRI22	Ensemble/Ensemble-pseudo	EUR	0.0232	0.026
rfMRI	rfMRI22	Ensemble-ARM/Ensemble-ARM-pseudo	EUR	0.0232	0.0302
rfMRI	rfMRI23	C+T/C+T-pseudo	EUR	0.0152	0.0268
rfMRI	rfMRI23	Lassosum2/Lassosum2-pseudo	EUR	0.0287	0.0287
rfMRI	rfMRI23	LDpred2/LDpred2-pseudo	EUR	0.0512	0.0512
rfMRI	rfMRI23	Ensemble/Ensemble-pseudo	EUR	0.0474	0.05
rfMRI	rfMRI23	Ensemble-ARM/Ensemble-ARM-pseudo	EUR	0.0474	0.0432
rfMRI	rfMRI24	C+T/C+T-pseudo	EUR	0.0252	0.0265
rfMRI	rfMRI24	Lassosum2/Lassosum2-pseudo	EUR	0.0253	0.0274
rfMRI	rfMRI24	LDpred2/LDpred2-pseudo	EUR	0.0181	0.0207
rfMRI	rfMRI24	Ensemble/Ensemble-pseudo	EUR	0.0225	0.0247
rfMRI	rfMRI24	Ensemble-ARM/Ensemble-ARM-pseudo	EUR	0.0225	0.0271
rfMRI	rfMRI25	C+T/C+T-pseudo	EUR	0.0296	0.0296
rfMRI	rfMRI25	Lassosum2/Lassosum2-pseudo	EUR	0.035	0.035
rfMRI	rfMRI25	LDpred2/LDpred2-pseudo	EUR	0.0371	0.0345
rfMRI	rfMRI25	Ensemble/Ensemble-pseudo	EUR	0.04	0.0361
rfMRI	rfMRI25	Ensemble-ARM/Ensemble-ARM-pseudo	EUR	0.04	0.0357
rfMRI	rfMRI26	C+T/C+T-pseudo	EUR	0.019	0.0125
rfMRI	rfMRI26	Lassosum2/Lassosum2-pseudo	EUR	0.024	0.0237
rfMRI	rfMRI26	LDpred2/LDpred2-pseudo	EUR	0.0283	0.0332
rfMRI	rfMRI26	Ensemble/Ensemble-pseudo	EUR	0.0271	0.0307
rfMRI	rfMRI26	Ensemble-ARM/Ensemble-ARM-pseudo	EUR	0.0271	0.0248
rfMRI	rfMRI27	C+T/C+T-pseudo	EUR	0.00379	0.00568
rfMRI	rfMRI27	Lassosum2/Lassosum2-pseudo	EUR	0.000533	0.00767
rfMRI	rfMRI27	LDpred2/LDpred2-pseudo	EUR	0.00696	0.00796
rfMRI	rfMRI27	Ensemble/Ensemble-pseudo	EUR	0.00587	0.0094
rfMRI	rfMRI27	Ensemble-ARM/Ensemble-ARM-pseudo	EUR	0.00587	0.00927
rfMRI	rfMRI28	C+T/C+T-pseudo	EUR	0.0356	0.0337
rfMRI	rfMRI28	Lassosum2/Lassosum2-pseudo	EUR	0.0387	0.0249
rfMRI	rfMRI28	LDpred2/LDpred2-pseudo	EUR	0.0434	0.0459
rfMRI	rfMRI28	Ensemble/Ensemble-pseudo	EUR	0.0442	0.0461
rfMRI	rfMRI28	Ensemble-ARM/Ensemble-ARM-pseudo	EUR	0.0442	0.0459
rfMRI	rfMRI29	C+T/C+T-pseudo	EUR	0.0091	0.00876
rfMRI	rfMRI29	Lassosum2/Lassosum2-pseudo	EUR	0.00412	0.0195
rfMRI	rfMRI29	LDpred2/LDpred2-pseudo	EUR	0.00533	0.0173
rfMRI	rfMRI29	Ensemble/Ensemble-pseudo	EUR	0.00977	0.0182
rfMRI	rfMRI29	Ensemble-ARM/Ensemble-ARM-pseudo	EUR	0.00977	0.0159
rfMRI	rfMRI30	C+T/C+T-pseudo	EUR	0.0103	0.012
rfMRI	rfMRI30	Lassosum2/Lassosum2-pseudo	EUR	0.0193	0.0234
rfMRI	rfMRI30	LDpred2/LDpred2-pseudo	EUR	0.02	0.02
rfMRI	rfMRI30	Ensemble/Ensemble-pseudo	EUR	0.0204	0.0217
rfMRI	rfMRI30	Ensemble-ARM/Ensemble-ARM-pseudo	EUR	0.0204	0.0222
rfMRI	rfMRI31	C+T/C+T-pseudo	EUR	0.0305	0.0263
rfMRI	rfMRI31	Lassosum2/Lassosum2-pseudo	EUR	0.0313	0.0345
rfMRI	rfMRI31	LDpred2/LDpred2-pseudo	EUR	0.0359	0.0359
rfMRI	rfMRI31	Ensemble/Ensemble-pseudo	EUR	0.0362	0.0387
rfMRI	rfMRI31	Ensemble-ARM/Ensemble-ARM-pseudo	EUR	0.0362	0.0381
rfMRI	rfMRI32	C+T/C+T-pseudo	EUR	0.0145	0.0149
rfMRI	rfMRI32	Lassosum2/Lassosum2-pseudo	EUR	0.0239	0.0239
rfMRI	rfMRI32	LDpred2/LDpred2-pseudo	EUR	0.0251	0.027
rfMRI	rfMRI32	Ensemble/Ensemble-pseudo	EUR	0.0252	0.0285
rfMRI	rfMRI32	Ensemble-ARM/Ensemble-ARM-pseudo	EUR	0.0252	0.0258
rfMRI	rfMRI33	C+T/C+T-pseudo	EUR	0.00434	0.0317
rfMRI	rfMRI33	Lassosum2/Lassosum2-pseudo	EUR	0.0166	0.0464
rfMRI	rfMRI33	LDpred2/LDpred2-pseudo	EUR	0.04	0.0525
rfMRI	rfMRI33	Ensemble/Ensemble-pseudo	EUR	0.0295	0.0529
rfMRI	rfMRI33	Ensemble-ARM/Ensemble-ARM-pseudo	EUR	0.0295	0.0509
rfMRI	rfMRI34	C+T/C+T-pseudo	EUR	0.0365	0.0452
rfMRI	rfMRI34	Lassosum2/Lassosum2-pseudo	EUR	0.0565	0.0555
rfMRI	rfMRI34	LDpred2/LDpred2-pseudo	EUR	0.0445	0.0506
rfMRI	rfMRI34	Ensemble/Ensemble-pseudo	EUR	0.0485	0.0569
rfMRI	rfMRI34	Ensemble-ARM/Ensemble-ARM-pseudo	EUR	0.0485	0.0576
rfMRI	rfMRI35	C+T/C+T-pseudo	EUR	0.00209	0.00958
rfMRI	rfMRI35	Lassosum2/Lassosum2-pseudo	EUR	0.00866	0.00882
rfMRI	rfMRI35	LDpred2/LDpred2-pseudo	EUR	0.0101	0.0126
rfMRI	rfMRI35	Ensemble/Ensemble-pseudo	EUR	0.00811	0.0126
rfMRI	rfMRI35	Ensemble-ARM/Ensemble-ARM-pseudo	EUR	0.00811	0.0118
rfMRI	rfMRI36	C+T/C+T-pseudo	EUR	0.0317	0.0219
rfMRI	rfMRI36	Lassosum2/Lassosum2-pseudo	EUR	0.0376	0.0329
rfMRI	rfMRI36	LDpred2/LDpred2-pseudo	EUR	0.0335	0.0368
rfMRI	rfMRI36	Ensemble/Ensemble-pseudo	EUR	0.0376	0.0371
rfMRI	rfMRI36	Ensemble-ARM/Ensemble-ARM-pseudo	EUR	0.0376	0.0344
rfMRI	rfMRI37	C+T/C+T-pseudo	EUR	1.67e-05	0.000119
rfMRI	rfMRI37	Lassosum2/Lassosum2-pseudo	EUR	0.00412	1.1e-05
rfMRI	rfMRI37	LDpred2/LDpred2-pseudo	EUR	0.00469	0.00548
rfMRI	rfMRI37	Ensemble/Ensemble-pseudo	EUR	0.00397	0.000355
rfMRI	rfMRI37	Ensemble-ARM/Ensemble-ARM-pseudo	EUR	0.00397	0.00106
rfMRI	rfMRI38	C+T/C+T-pseudo	EUR	0.0266	0.024
rfMRI	rfMRI38	Lassosum2/Lassosum2-pseudo	EUR	0.0293	0.025
rfMRI	rfMRI38	LDpred2/LDpred2-pseudo	EUR	0.0203	0.0554
rfMRI	rfMRI38	Ensemble/Ensemble-pseudo	EUR	0.0268	0.0493
rfMRI	rfMRI38	Ensemble-ARM/Ensemble-ARM-pseudo	EUR	0.0268	0.0489
rfMRI	rfMRI39	C+T/C+T-pseudo	EUR	0.0341	0.023
rfMRI	rfMRI39	Lassosum2/Lassosum2-pseudo	EUR	0.0371	0.0346
rfMRI	rfMRI39	LDpred2/LDpred2-pseudo	EUR	0.058	0.058
rfMRI	rfMRI39	Ensemble/Ensemble-pseudo	EUR	0.0542	0.0485
rfMRI	rfMRI39	Ensemble-ARM/Ensemble-ARM-pseudo	EUR	0.0542	0.0437
rfMRI	rfMRI40	C+T/C+T-pseudo	EUR	0.0108	0.0193
rfMRI	rfMRI40	Lassosum2/Lassosum2-pseudo	EUR	0.0153	0.027
rfMRI	rfMRI40	LDpred2/LDpred2-pseudo	EUR	0.0376	0.0378
rfMRI	rfMRI40	Ensemble/Ensemble-pseudo	EUR	0.0307	0.0353
rfMRI	rfMRI40	Ensemble-ARM/Ensemble-ARM-pseudo	EUR	0.0307	0.0308
rfMRI	rfMRI41	C+T/C+T-pseudo	EUR	0.0284	0.034
rfMRI	rfMRI41	Lassosum2/Lassosum2-pseudo	EUR	0.0344	0.0235
rfMRI	rfMRI41	LDpred2/LDpred2-pseudo	EUR	0.0241	0.0393
rfMRI	rfMRI41	Ensemble/Ensemble-pseudo	EUR	0.0237	0.0409
rfMRI	rfMRI41	Ensemble-ARM/Ensemble-ARM-pseudo	EUR	0.0237	0.0433
rfMRI	rfMRI42	C+T/C+T-pseudo	EUR	0.0256	0.0235
rfMRI	rfMRI42	Lassosum2/Lassosum2-pseudo	EUR	0.0405	0.0364
rfMRI	rfMRI42	LDpred2/LDpred2-pseudo	EUR	0.0572	0.0567
rfMRI	rfMRI42	Ensemble/Ensemble-pseudo	EUR	0.0568	0.0535
rfMRI	rfMRI42	Ensemble-ARM/Ensemble-ARM-pseudo	EUR	0.0568	0.0492
rfMRI	rfMRI43	C+T/C+T-pseudo	EUR	0.0214	0.0214
rfMRI	rfMRI43	Lassosum2/Lassosum2-pseudo	EUR	0.0275	0.0218
rfMRI	rfMRI43	LDpred2/LDpred2-pseudo	EUR	0.0334	0.0352
rfMRI	rfMRI43	Ensemble/Ensemble-pseudo	EUR	0.034	0.035
rfMRI	rfMRI43	Ensemble-ARM/Ensemble-ARM-pseudo	EUR	0.034	0.0333
rfMRI	rfMRI44	C+T/C+T-pseudo	EUR	0.0156	0.0085
rfMRI	rfMRI44	Lassosum2/Lassosum2-pseudo	EUR	0.019	0.0189
rfMRI	rfMRI44	LDpred2/LDpred2-pseudo	EUR	0.0205	0.0218
rfMRI	rfMRI44	Ensemble/Ensemble-pseudo	EUR	0.0215	0.018
rfMRI	rfMRI44	Ensemble-ARM/Ensemble-ARM-pseudo	EUR	0.0215	0.0201
rfMRI	rfMRI45	C+T/C+T-pseudo	EUR	0.0329	0.0368
rfMRI	rfMRI45	Lassosum2/Lassosum2-pseudo	EUR	0.0457	0.0409
rfMRI	rfMRI45	LDpred2/LDpred2-pseudo	EUR	0.0618	0.0644
rfMRI	rfMRI45	Ensemble/Ensemble-pseudo	EUR	0.0574	0.0605
rfMRI	rfMRI45	Ensemble-ARM/Ensemble-ARM-pseudo	EUR	0.0574	0.0594
rfMRI	rfMRI46	C+T/C+T-pseudo	EUR	0.0253	0.0284
rfMRI	rfMRI46	Lassosum2/Lassosum2-pseudo	EUR	0.0408	0.041
rfMRI	rfMRI46	LDpred2/LDpred2-pseudo	EUR	0.0392	0.0527
rfMRI	rfMRI46	Ensemble/Ensemble-pseudo	EUR	0.0335	0.0516
rfMRI	rfMRI46	Ensemble-ARM/Ensemble-ARM-pseudo	EUR	0.0335	0.0501
rfMRI	rfMRI47	C+T/C+T-pseudo	EUR	0.0291	0.0329
rfMRI	rfMRI47	Lassosum2/Lassosum2-pseudo	EUR	0.0306	0.0306
rfMRI	rfMRI47	LDpred2/LDpred2-pseudo	EUR	0.04	0.04
rfMRI	rfMRI47	Ensemble/Ensemble-pseudo	EUR	0.0423	0.0423
rfMRI	rfMRI47	Ensemble-ARM/Ensemble-ARM-pseudo	EUR	0.0423	0.0408
rfMRI	rfMRI48	C+T/C+T-pseudo	EUR	0.0493	0.0501
rfMRI	rfMRI48	Lassosum2/Lassosum2-pseudo	EUR	0.0513	0.0495
rfMRI	rfMRI48	LDpred2/LDpred2-pseudo	EUR	0.057	0.057
rfMRI	rfMRI48	Ensemble/Ensemble-pseudo	EUR	0.0603	0.0602
rfMRI	rfMRI48	Ensemble-ARM/Ensemble-ARM-pseudo	EUR	0.0603	0.0604
rfMRI	rfMRI49	C+T/C+T-pseudo	EUR	0.0185	0.0223
rfMRI	rfMRI49	Lassosum2/Lassosum2-pseudo	EUR	0.0251	0.0236
rfMRI	rfMRI49	LDpred2/LDpred2-pseudo	EUR	0.0306	0.0306
rfMRI	rfMRI49	Ensemble/Ensemble-pseudo	EUR	0.0216	0.0323
rfMRI	rfMRI49	Ensemble-ARM/Ensemble-ARM-pseudo	EUR	0.0216	0.0322
rfMRI	rfMRI50	C+T/C+T-pseudo	EUR	0.00785	0.0245
rfMRI	rfMRI50	Lassosum2/Lassosum2-pseudo	EUR	0.0151	0.0347
rfMRI	rfMRI50	LDpred2/LDpred2-pseudo	EUR	0.0468	0.0468
rfMRI	rfMRI50	Ensemble/Ensemble-pseudo	EUR	0.0418	0.0423
rfMRI	rfMRI50	Ensemble-ARM/Ensemble-ARM-pseudo	EUR	0.0418	0.0402
rfMRI	rfMRI51	C+T/C+T-pseudo	EUR	0.00505	0.00851
rfMRI	rfMRI51	Lassosum2/Lassosum2-pseudo	EUR	0.0125	0.0197
rfMRI	rfMRI51	LDpred2/LDpred2-pseudo	EUR	0.0223	0.025
rfMRI	rfMRI51	Ensemble/Ensemble-pseudo	EUR	0.0179	0.0233
rfMRI	rfMRI51	Ensemble-ARM/Ensemble-ARM-pseudo	EUR	0.0179	0.0193
rfMRI	rfMRI52	C+T/C+T-pseudo	EUR	0.0245	0.0255
rfMRI	rfMRI52	Lassosum2/Lassosum2-pseudo	EUR	0.0359	0.0251
rfMRI	rfMRI52	LDpred2/LDpred2-pseudo	EUR	0.062	0.0616
rfMRI	rfMRI52	Ensemble/Ensemble-pseudo	EUR	0.0558	0.0591
rfMRI	rfMRI52	Ensemble-ARM/Ensemble-ARM-pseudo	EUR	0.0558	0.0528
rfMRI	rfMRI53	C+T/C+T-pseudo	EUR	0.00871	0.0077
rfMRI	rfMRI53	Lassosum2/Lassosum2-pseudo	EUR	0.012	0.0139
rfMRI	rfMRI53	LDpred2/LDpred2-pseudo	EUR	0.0092	0.0105
rfMRI	rfMRI53	Ensemble/Ensemble-pseudo	EUR	0.00948	0.0104
rfMRI	rfMRI53	Ensemble-ARM/Ensemble-ARM-pseudo	EUR	0.00948	0.0103
rfMRI	rfMRI54	C+T/C+T-pseudo	EUR	0.0611	0.0373
rfMRI	rfMRI54	Lassosum2/Lassosum2-pseudo	EUR	0.0525	0.0471
rfMRI	rfMRI54	LDpred2/LDpred2-pseudo	EUR	0.0675	0.0675
rfMRI	rfMRI54	Ensemble/Ensemble-pseudo	EUR	0.0653	0.0679
rfMRI	rfMRI54	Ensemble-ARM/Ensemble-ARM-pseudo	EUR	0.0653	0.0638
rfMRI	rfMRI55	C+T/C+T-pseudo	EUR	0.0309	0.034
rfMRI	rfMRI55	Lassosum2/Lassosum2-pseudo	EUR	0.0179	0.0368
rfMRI	rfMRI55	LDpred2/LDpred2-pseudo	EUR	0.0668	0.0736
rfMRI	rfMRI55	Ensemble/Ensemble-pseudo	EUR	0.0533	0.0645
rfMRI	rfMRI55	Ensemble-ARM/Ensemble-ARM-pseudo	EUR	0.0533	0.0591
rfMRI	rfMRI56	C+T/C+T-pseudo	EUR	0.00696	0.018
rfMRI	rfMRI56	Lassosum2/Lassosum2-pseudo	EUR	0.0209	0.0209
rfMRI	rfMRI56	LDpred2/LDpred2-pseudo	EUR	0.0274	0.0353
rfMRI	rfMRI56	Ensemble/Ensemble-pseudo	EUR	0.0236	0.0329
rfMRI	rfMRI56	Ensemble-ARM/Ensemble-ARM-pseudo	EUR	0.0236	0.03
rfMRI	rfMRI57	C+T/C+T-pseudo	EUR	0.0153	0.0153
rfMRI	rfMRI57	Lassosum2/Lassosum2-pseudo	EUR	0.0189	0.0257
rfMRI	rfMRI57	LDpred2/LDpred2-pseudo	EUR	0.0423	0.0466
rfMRI	rfMRI57	Ensemble/Ensemble-pseudo	EUR	0.0391	0.0355
rfMRI	rfMRI57	Ensemble-ARM/Ensemble-ARM-pseudo	EUR	0.0391	0.0345
rfMRI	rfMRI58	C+T/C+T-pseudo	EUR	0.0313	0.0296
rfMRI	rfMRI58	Lassosum2/Lassosum2-pseudo	EUR	0.0496	0.0368
rfMRI	rfMRI58	LDpred2/LDpred2-pseudo	EUR	0.0475	0.0475
rfMRI	rfMRI58	Ensemble/Ensemble-pseudo	EUR	0.0454	0.0476
rfMRI	rfMRI58	Ensemble-ARM/Ensemble-ARM-pseudo	EUR	0.0454	0.0463
rfMRI	rfMRI59	C+T/C+T-pseudo	EUR	0.016	0.0138
rfMRI	rfMRI59	Lassosum2/Lassosum2-pseudo	EUR	0.0216	0.0172
rfMRI	rfMRI59	LDpred2/LDpred2-pseudo	EUR	0.0258	0.0313
rfMRI	rfMRI59	Ensemble/Ensemble-pseudo	EUR	0.0277	0.0253
rfMRI	rfMRI59	Ensemble-ARM/Ensemble-ARM-pseudo	EUR	0.0277	0.0245
rfMRI	rfMRI60	C+T/C+T-pseudo	EUR	0.0211	0.0197
rfMRI	rfMRI60	Lassosum2/Lassosum2-pseudo	EUR	0.0372	0.033
rfMRI	rfMRI60	LDpred2/LDpred2-pseudo	EUR	0.0439	0.0439
rfMRI	rfMRI60	Ensemble/Ensemble-pseudo	EUR	0.0418	0.0397
rfMRI	rfMRI60	Ensemble-ARM/Ensemble-ARM-pseudo	EUR	0.0418	0.0382
rfMRI	rfMRI61	C+T/C+T-pseudo	EUR	0.0116	0.0259
rfMRI	rfMRI61	Lassosum2/Lassosum2-pseudo	EUR	0.0383	0.0388
rfMRI	rfMRI61	LDpred2/LDpred2-pseudo	EUR	0.0442	0.0392
rfMRI	rfMRI61	Ensemble/Ensemble-pseudo	EUR	0.0402	0.0397
rfMRI	rfMRI61	Ensemble-ARM/Ensemble-ARM-pseudo	EUR	0.0402	0.0365
rfMRI	rfMRI62	C+T/C+T-pseudo	EUR	0.0171	0.0169
rfMRI	rfMRI62	Lassosum2/Lassosum2-pseudo	EUR	0.0197	0.012
rfMRI	rfMRI62	LDpred2/LDpred2-pseudo	EUR	0.0175	0.015
rfMRI	rfMRI62	Ensemble/Ensemble-pseudo	EUR	0.0151	0.0187
rfMRI	rfMRI62	Ensemble-ARM/Ensemble-ARM-pseudo	EUR	0.0151	0.0193
rfMRI	rfMRI63	C+T/C+T-pseudo	EUR	0.0249	0.0249
rfMRI	rfMRI63	Lassosum2/Lassosum2-pseudo	EUR	0.0261	0.0266
rfMRI	rfMRI63	LDpred2/LDpred2-pseudo	EUR	0.037	0.0328
rfMRI	rfMRI63	Ensemble/Ensemble-pseudo	EUR	0.0362	0.0335
rfMRI	rfMRI63	Ensemble-ARM/Ensemble-ARM-pseudo	EUR	0.0362	0.033
rfMRI	rfMRI64	C+T/C+T-pseudo	EUR	0.00146	0.00146
rfMRI	rfMRI64	Lassosum2/Lassosum2-pseudo	EUR	0.000755	0.000691
rfMRI	rfMRI64	LDpred2/LDpred2-pseudo	EUR	0.000321	0.00498
rfMRI	rfMRI64	Ensemble/Ensemble-pseudo	EUR	0.000303	0.00417
rfMRI	rfMRI64	Ensemble-ARM/Ensemble-ARM-pseudo	EUR	0.000303	0.00415
rfMRI	rfMRI65	C+T/C+T-pseudo	EUR	0.0329	0.0332
rfMRI	rfMRI65	Lassosum2/Lassosum2-pseudo	EUR	0.0414	0.0424
rfMRI	rfMRI65	LDpred2/LDpred2-pseudo	EUR	0.0442	0.0442
rfMRI	rfMRI65	Ensemble/Ensemble-pseudo	EUR	0.0467	0.0469
rfMRI	rfMRI65	Ensemble-ARM/Ensemble-ARM-pseudo	EUR	0.0467	0.048
rfMRI	rfMRI66	C+T/C+T-pseudo	EUR	0.0206	0.0181
rfMRI	rfMRI66	Lassosum2/Lassosum2-pseudo	EUR	0.0308	0.023
rfMRI	rfMRI66	LDpred2/LDpred2-pseudo	EUR	0.0395	0.0369
rfMRI	rfMRI66	Ensemble/Ensemble-pseudo	EUR	0.0406	0.0369
rfMRI	rfMRI66	Ensemble-ARM/Ensemble-ARM-pseudo	EUR	0.0406	0.0324
rfMRI	rfMRI67	C+T/C+T-pseudo	EUR	0.032	0.0125
rfMRI	rfMRI67	Lassosum2/Lassosum2-pseudo	EUR	0.0112	0.0119
rfMRI	rfMRI67	LDpred2/LDpred2-pseudo	EUR	0.0555	0.0514
rfMRI	rfMRI67	Ensemble/Ensemble-pseudo	EUR	0.0392	0.0333
rfMRI	rfMRI67	Ensemble-ARM/Ensemble-ARM-pseudo	EUR	0.0392	0.0396
rfMRI	rfMRI68	C+T/C+T-pseudo	EUR	0.00942	0.034
rfMRI	rfMRI68	Lassosum2/Lassosum2-pseudo	EUR	0.024	0.034
rfMRI	rfMRI68	LDpred2/LDpred2-pseudo	EUR	0.0304	0.0304
rfMRI	rfMRI68	Ensemble/Ensemble-pseudo	EUR	0.0299	0.0389
rfMRI	rfMRI68	Ensemble-ARM/Ensemble-ARM-pseudo	EUR	0.0299	0.0397
rfMRI	rfMRI69	C+T/C+T-pseudo	EUR	0.00463	0.0142
rfMRI	rfMRI69	Lassosum2/Lassosum2-pseudo	EUR	0.0185	0.0185
rfMRI	rfMRI69	LDpred2/LDpred2-pseudo	EUR	0.0186	0.0227
rfMRI	rfMRI69	Ensemble/Ensemble-pseudo	EUR	0.0198	0.0232
rfMRI	rfMRI69	Ensemble-ARM/Ensemble-ARM-pseudo	EUR	0.0198	0.0229
rfMRI	rfMRI70	C+T/C+T-pseudo	EUR	0.00882	0.00949
rfMRI	rfMRI70	Lassosum2/Lassosum2-pseudo	EUR	0.0172	0.0154
rfMRI	rfMRI70	LDpred2/LDpred2-pseudo	EUR	0.0248	0.0293
rfMRI	rfMRI70	Ensemble/Ensemble-pseudo	EUR	0.0253	0.0255
rfMRI	rfMRI70	Ensemble-ARM/Ensemble-ARM-pseudo	EUR	0.0253	0.0245
rfMRI	rfMRI71	C+T/C+T-pseudo	EUR	0.00919	0.00823
rfMRI	rfMRI71	Lassosum2/Lassosum2-pseudo	EUR	0.00646	0.0115
rfMRI	rfMRI71	LDpred2/LDpred2-pseudo	EUR	0.0183	0.0183
rfMRI	rfMRI71	Ensemble/Ensemble-pseudo	EUR	0.018	0.018
rfMRI	rfMRI71	Ensemble-ARM/Ensemble-ARM-pseudo	EUR	0.018	0.0168
rfMRI	rfMRI72	C+T/C+T-pseudo	EUR	0.0142	0.0142
rfMRI	rfMRI72	Lassosum2/Lassosum2-pseudo	EUR	0.0139	0.0121
rfMRI	rfMRI72	LDpred2/LDpred2-pseudo	EUR	0.0175	0.00831
rfMRI	rfMRI72	Ensemble/Ensemble-pseudo	EUR	0.0173	0.0111
rfMRI	rfMRI72	Ensemble-ARM/Ensemble-ARM-pseudo	EUR	0.0173	0.0136
rfMRI	rfMRI73	C+T/C+T-pseudo	EUR	0.00523	0.00498
rfMRI	rfMRI73	Lassosum2/Lassosum2-pseudo	EUR	0.0062	0.00541
rfMRI	rfMRI73	LDpred2/LDpred2-pseudo	EUR	0.0134	0.00397
rfMRI	rfMRI73	Ensemble/Ensemble-pseudo	EUR	0.0122	0.00397
rfMRI	rfMRI73	Ensemble-ARM/Ensemble-ARM-pseudo	EUR	0.0122	0.00484
rfMRI	rfMRI74	C+T/C+T-pseudo	EUR	0.000242	0.000129
rfMRI	rfMRI74	Lassosum2/Lassosum2-pseudo	EUR	6.75e-05	0.000279
rfMRI	rfMRI74	LDpred2/LDpred2-pseudo	EUR	3.23e-05	0.00595
rfMRI	rfMRI74	Ensemble/Ensemble-pseudo	EUR	5.2e-05	0.0039
rfMRI	rfMRI74	Ensemble-ARM/Ensemble-ARM-pseudo	EUR	5.2e-05	0.00438
rfMRI	rfMRI75	C+T/C+T-pseudo	EUR	0.0013	0.00345
rfMRI	rfMRI75	Lassosum2/Lassosum2-pseudo	EUR	0.00115	0.00777
rfMRI	rfMRI75	LDpred2/LDpred2-pseudo	EUR	0.00147	0.0094
rfMRI	rfMRI75	Ensemble/Ensemble-pseudo	EUR	0.0012	0.00776
rfMRI	rfMRI75	Ensemble-ARM/Ensemble-ARM-pseudo	EUR	0.0012	0.00908
rfMRI	rfMRI76	C+T/C+T-pseudo	EUR	0.00534	0.00198
rfMRI	rfMRI76	Lassosum2/Lassosum2-pseudo	EUR	0.00406	0.00193
rfMRI	rfMRI76	LDpred2/LDpred2-pseudo	EUR	0.0117	0.0215
rfMRI	rfMRI76	Ensemble/Ensemble-pseudo	EUR	0.00818	0.0195
rfMRI	rfMRI76	Ensemble-ARM/Ensemble-ARM-pseudo	EUR	0.00818	0.0147
dMRI	dMRI1	C+T/C+T-pseudo	EUR	0.012	0.0267
dMRI	dMRI1	Lassosum2/Lassosum2-pseudo	EUR	0.0166	0.0309
dMRI	dMRI1	LDpred2/LDpred2-pseudo	EUR	0.0573	0.0663
dMRI	dMRI1	Ensemble/Ensemble-pseudo	EUR	0.0387	0.0537
dMRI	dMRI1	Ensemble-ARM/Ensemble-ARM-pseudo	EUR	0.0387	0.0511
dMRI	dMRI2	C+T/C+T-pseudo	EUR	0.00402	0.00163
dMRI	dMRI2	Lassosum2/Lassosum2-pseudo	EUR	0.00227	0.00238
dMRI	dMRI2	LDpred2/LDpred2-pseudo	EUR	0.0124	0.0129
dMRI	dMRI2	Ensemble/Ensemble-pseudo	EUR	0.0123	0.00782
dMRI	dMRI2	Ensemble-ARM/Ensemble-ARM-pseudo	EUR	0.0123	0.00793
dMRI	dMRI3	C+T/C+T-pseudo	EUR	0.0165	0.0131
dMRI	dMRI3	Lassosum2/Lassosum2-pseudo	EUR	0.034	0.0312
dMRI	dMRI3	LDpred2/LDpred2-pseudo	EUR	0.0466	0.0466
dMRI	dMRI3	Ensemble/Ensemble-pseudo	EUR	0.0476	0.0335
dMRI	dMRI3	Ensemble-ARM/Ensemble-ARM-pseudo	EUR	0.0476	0.0406
dMRI	dMRI4	C+T/C+T-pseudo	EUR	0.0314	0.0235
dMRI	dMRI4	Lassosum2/Lassosum2-pseudo	EUR	0.0351	0.0447
dMRI	dMRI4	LDpred2/LDpred2-pseudo	EUR	0.0611	0.0611
dMRI	dMRI4	Ensemble/Ensemble-pseudo	EUR	0.0599	0.0614
dMRI	dMRI4	Ensemble-ARM/Ensemble-ARM-pseudo	EUR	0.0599	0.0368
dMRI	dMRI5	C+T/C+T-pseudo	EUR	0.0239	0.0218
dMRI	dMRI5	Lassosum2/Lassosum2-pseudo	EUR	0.0442	0.0303
dMRI	dMRI5	LDpred2/LDpred2-pseudo	EUR	0.0597	0.0635
dMRI	dMRI5	Ensemble/Ensemble-pseudo	EUR	0.0578	0.0566
dMRI	dMRI5	Ensemble-ARM/Ensemble-ARM-pseudo	EUR	0.0578	0.0573
dMRI	dMRI6	C+T/C+T-pseudo	EUR	0.0155	0.0124
dMRI	dMRI6	Lassosum2/Lassosum2-pseudo	EUR	0.0147	0.0221
dMRI	dMRI6	LDpred2/LDpred2-pseudo	EUR	0.0347	0.0394
dMRI	dMRI6	Ensemble/Ensemble-pseudo	EUR	0.0305	0.0374
dMRI	dMRI6	Ensemble-ARM/Ensemble-ARM-pseudo	EUR	0.0305	0.0351
dMRI	dMRI7	C+T/C+T-pseudo	EUR	0.00488	0.0074
dMRI	dMRI7	Lassosum2/Lassosum2-pseudo	EUR	0.0146	0.0165
dMRI	dMRI7	LDpred2/LDpred2-pseudo	EUR	0.026	0.0226
dMRI	dMRI7	Ensemble/Ensemble-pseudo	EUR	0.0207	0.023
dMRI	dMRI7	Ensemble-ARM/Ensemble-ARM-pseudo	EUR	0.0207	0.0147
dMRI	dMRI8	C+T/C+T-pseudo	EUR	0.00129	0.00808
dMRI	dMRI8	Lassosum2/Lassosum2-pseudo	EUR	0.0138	0.00502
dMRI	dMRI8	LDpred2/LDpred2-pseudo	EUR	0.0156	0.00849
dMRI	dMRI8	Ensemble/Ensemble-pseudo	EUR	0.0145	0.00953
dMRI	dMRI8	Ensemble-ARM/Ensemble-ARM-pseudo	EUR	0.0145	0.00896
dMRI	dMRI9	C+T/C+T-pseudo	EUR	0.00665	0.00665
dMRI	dMRI9	Lassosum2/Lassosum2-pseudo	EUR	0.00493	0.00507
dMRI	dMRI9	LDpred2/LDpred2-pseudo	EUR	0.0158	0.0158
dMRI	dMRI9	Ensemble/Ensemble-pseudo	EUR	0.0148	0.0133
dMRI	dMRI9	Ensemble-ARM/Ensemble-ARM-pseudo	EUR	0.0148	0.0114
dMRI	dMRI10	C+T/C+T-pseudo	EUR	0.00226	0.00226
dMRI	dMRI10	Lassosum2/Lassosum2-pseudo	EUR	0.00424	0.00739
dMRI	dMRI10	LDpred2/LDpred2-pseudo	EUR	0.02	0.02
dMRI	dMRI10	Ensemble/Ensemble-pseudo	EUR	0.0195	0.02
dMRI	dMRI10	Ensemble-ARM/Ensemble-ARM-pseudo	EUR	0.0195	0.00758
dMRI	dMRI11	C+T/C+T-pseudo	EUR	0.0165	0.0254
dMRI	dMRI11	Lassosum2/Lassosum2-pseudo	EUR	0.0145	0.0348
dMRI	dMRI11	LDpred2/LDpred2-pseudo	EUR	0.033	0.033
dMRI	dMRI11	Ensemble/Ensemble-pseudo	EUR	0.0366	0.0397
dMRI	dMRI11	Ensemble-ARM/Ensemble-ARM-pseudo	EUR	0.0366	0.0344
dMRI	dMRI12	C+T/C+T-pseudo	EUR	0.0103	0.0144
dMRI	dMRI12	Lassosum2/Lassosum2-pseudo	EUR	0.0161	0.0229
dMRI	dMRI12	LDpred2/LDpred2-pseudo	EUR	0.027	0.027
dMRI	dMRI12	Ensemble/Ensemble-pseudo	EUR	0.029	0.0277
dMRI	dMRI12	Ensemble-ARM/Ensemble-ARM-pseudo	EUR	0.029	0.023
dMRI	dMRI13	C+T/C+T-pseudo	EUR	0.0269	0.0269
dMRI	dMRI13	Lassosum2/Lassosum2-pseudo	EUR	0.0481	0.0443
dMRI	dMRI13	LDpred2/LDpred2-pseudo	EUR	0.0908	0.0908
dMRI	dMRI13	Ensemble/Ensemble-pseudo	EUR	0.0872	0.0711
dMRI	dMRI13	Ensemble-ARM/Ensemble-ARM-pseudo	EUR	0.0872	0.0655
dMRI	dMRI14	C+T/C+T-pseudo	EUR	0.0177	0.032
dMRI	dMRI14	Lassosum2/Lassosum2-pseudo	EUR	0.0395	0.0406
dMRI	dMRI14	LDpred2/LDpred2-pseudo	EUR	0.0556	0.0556
dMRI	dMRI14	Ensemble/Ensemble-pseudo	EUR	0.052	0.0582
dMRI	dMRI14	Ensemble-ARM/Ensemble-ARM-pseudo	EUR	0.052	0.0582
dMRI	dMRI15	C+T/C+T-pseudo	EUR	0.00498	0.00498
dMRI	dMRI15	Lassosum2/Lassosum2-pseudo	EUR	0.00967	0.00967
dMRI	dMRI15	LDpred2/LDpred2-pseudo	EUR	0.0209	0.0242
dMRI	dMRI15	Ensemble/Ensemble-pseudo	EUR	0.0197	0.014
dMRI	dMRI15	Ensemble-ARM/Ensemble-ARM-pseudo	EUR	0.0197	0.0128
dMRI	dMRI16	C+T/C+T-pseudo	EUR	0.02	0.00693
dMRI	dMRI16	Lassosum2/Lassosum2-pseudo	EUR	0.0248	0.0248
dMRI	dMRI16	LDpred2/LDpred2-pseudo	EUR	0.0315	0.0315
dMRI	dMRI16	Ensemble/Ensemble-pseudo	EUR	0.0309	0.0219
dMRI	dMRI16	Ensemble-ARM/Ensemble-ARM-pseudo	EUR	0.0309	0.0217
dMRI	dMRI17	C+T/C+T-pseudo	EUR	0.0365	0.0365
dMRI	dMRI17	Lassosum2/Lassosum2-pseudo	EUR	0.0303	0.035
dMRI	dMRI17	LDpred2/LDpred2-pseudo	EUR	0.0399	0.0376
dMRI	dMRI17	Ensemble/Ensemble-pseudo	EUR	0.0421	0.0382
dMRI	dMRI17	Ensemble-ARM/Ensemble-ARM-pseudo	EUR	0.0421	0.0407
dMRI	dMRI18	C+T/C+T-pseudo	EUR	0.0381	0.0186
dMRI	dMRI18	Lassosum2/Lassosum2-pseudo	EUR	0.0382	0.0403
dMRI	dMRI18	LDpred2/LDpred2-pseudo	EUR	0.0715	0.0715
dMRI	dMRI18	Ensemble/Ensemble-pseudo	EUR	0.0677	0.0502
dMRI	dMRI18	Ensemble-ARM/Ensemble-ARM-pseudo	EUR	0.0677	0.0498
dMRI	dMRI19	C+T/C+T-pseudo	EUR	0.0369	0.0369
dMRI	dMRI19	Lassosum2/Lassosum2-pseudo	EUR	0.0683	0.0709
dMRI	dMRI19	LDpred2/LDpred2-pseudo	EUR	0.0699	0.0701
dMRI	dMRI19	Ensemble/Ensemble-pseudo	EUR	0.0703	0.0766
dMRI	dMRI19	Ensemble-ARM/Ensemble-ARM-pseudo	EUR	0.0703	0.0637
dMRI	dMRI20	C+T/C+T-pseudo	EUR	0.022	0.0512
dMRI	dMRI20	Lassosum2/Lassosum2-pseudo	EUR	0.0422	0.0542
dMRI	dMRI20	LDpred2/LDpred2-pseudo	EUR	0.07	0.07
dMRI	dMRI20	Ensemble/Ensemble-pseudo	EUR	0.0697	0.0846
dMRI	dMRI20	Ensemble-ARM/Ensemble-ARM-pseudo	EUR	0.0697	0.08
dMRI	dMRI21	C+T/C+T-pseudo	EUR	0.0171	0.0171
dMRI	dMRI21	Lassosum2/Lassosum2-pseudo	EUR	0.0338	0.0338
dMRI	dMRI21	LDpred2/LDpred2-pseudo	EUR	0.0443	0.0466
dMRI	dMRI21	Ensemble/Ensemble-pseudo	EUR	0.0407	0.047
dMRI	dMRI21	Ensemble-ARM/Ensemble-ARM-pseudo	EUR	0.0407	0.032
dMRI	dMRI22	C+T/C+T-pseudo	EUR	0.0242	0.014
dMRI	dMRI22	Lassosum2/Lassosum2-pseudo	EUR	0.0321	0.0271
dMRI	dMRI22	LDpred2/LDpred2-pseudo	EUR	0.0529	0.0548
dMRI	dMRI22	Ensemble/Ensemble-pseudo	EUR	0.0526	0.0458
dMRI	dMRI22	Ensemble-ARM/Ensemble-ARM-pseudo	EUR	0.0526	0.0402
dMRI	dMRI23	C+T/C+T-pseudo	EUR	0.0328	0.0241
dMRI	dMRI23	Lassosum2/Lassosum2-pseudo	EUR	0.0375	0.0375
dMRI	dMRI23	LDpred2/LDpred2-pseudo	EUR	0.0456	0.0456
dMRI	dMRI23	Ensemble/Ensemble-pseudo	EUR	0.0469	0.0362
dMRI	dMRI23	Ensemble-ARM/Ensemble-ARM-pseudo	EUR	0.0469	0.0378
dMRI	dMRI24	C+T/C+T-pseudo	EUR	0.0186	0.0157
dMRI	dMRI24	Lassosum2/Lassosum2-pseudo	EUR	0.0171	0.0174
dMRI	dMRI24	LDpred2/LDpred2-pseudo	EUR	0.0297	0.0326
dMRI	dMRI24	Ensemble/Ensemble-pseudo	EUR	0.0309	0.0298
dMRI	dMRI24	Ensemble-ARM/Ensemble-ARM-pseudo	EUR	0.0309	0.0234
dMRI	dMRI25	C+T/C+T-pseudo	EUR	0.0299	0.00875
dMRI	dMRI25	Lassosum2/Lassosum2-pseudo	EUR	0.0389	0.0397
dMRI	dMRI25	LDpred2/LDpred2-pseudo	EUR	0.0564	0.0564
dMRI	dMRI25	Ensemble/Ensemble-pseudo	EUR	0.0559	0.0273
dMRI	dMRI25	Ensemble-ARM/Ensemble-ARM-pseudo	EUR	0.0559	0.0411
dMRI	dMRI26	C+T/C+T-pseudo	EUR	0.0241	0.0289
dMRI	dMRI26	Lassosum2/Lassosum2-pseudo	EUR	0.0399	0.0356
dMRI	dMRI26	LDpred2/LDpred2-pseudo	EUR	0.047	0.0471
dMRI	dMRI26	Ensemble/Ensemble-pseudo	EUR	0.0475	0.0471
dMRI	dMRI26	Ensemble-ARM/Ensemble-ARM-pseudo	EUR	0.0475	0.0397
dMRI	dMRI27	C+T/C+T-pseudo	EUR	0.0135	0.0159
dMRI	dMRI27	Lassosum2/Lassosum2-pseudo	EUR	0.0261	0.0261
dMRI	dMRI27	LDpred2/LDpred2-pseudo	EUR	0.0407	0.0409
dMRI	dMRI27	Ensemble/Ensemble-pseudo	EUR	0.0387	0.0284
dMRI	dMRI27	Ensemble-ARM/Ensemble-ARM-pseudo	EUR	0.0387	0.0346
dMRI	dMRI28	C+T/C+T-pseudo	EUR	0.0148	0.0135
dMRI	dMRI28	Lassosum2/Lassosum2-pseudo	EUR	0.0338	0.0262
dMRI	dMRI28	LDpred2/LDpred2-pseudo	EUR	0.0474	0.0474
dMRI	dMRI28	Ensemble/Ensemble-pseudo	EUR	0.0454	0.0433
dMRI	dMRI28	Ensemble-ARM/Ensemble-ARM-pseudo	EUR	0.0454	0.0293
dMRI	dMRI29	C+T/C+T-pseudo	EUR	0.00802	0.00537
dMRI	dMRI29	Lassosum2/Lassosum2-pseudo	EUR	0.0176	0.0175
dMRI	dMRI29	LDpred2/LDpred2-pseudo	EUR	0.0136	0.0367
dMRI	dMRI29	Ensemble/Ensemble-pseudo	EUR	0.0162	0.0186
dMRI	dMRI29	Ensemble-ARM/Ensemble-ARM-pseudo	EUR	0.0162	0.0154
dMRI	dMRI30	C+T/C+T-pseudo	EUR	0.027	0.0289
dMRI	dMRI30	Lassosum2/Lassosum2-pseudo	EUR	0.0384	0.0296
dMRI	dMRI30	LDpred2/LDpred2-pseudo	EUR	0.0576	0.0576
dMRI	dMRI30	Ensemble/Ensemble-pseudo	EUR	0.0555	0.0511
dMRI	dMRI30	Ensemble-ARM/Ensemble-ARM-pseudo	EUR	0.0555	0.0545
dMRI	dMRI31	C+T/C+T-pseudo	EUR	0.0265	0.0147
dMRI	dMRI31	Lassosum2/Lassosum2-pseudo	EUR	0.0322	0.0322
dMRI	dMRI31	LDpred2/LDpred2-pseudo	EUR	0.0454	0.0454
dMRI	dMRI31	Ensemble/Ensemble-pseudo	EUR	0.0508	0.0457
dMRI	dMRI31	Ensemble-ARM/Ensemble-ARM-pseudo	EUR	0.0508	0.03
dMRI	dMRI32	C+T/C+T-pseudo	EUR	0.0114	0.0114
dMRI	dMRI32	Lassosum2/Lassosum2-pseudo	EUR	0.0231	0.0341
dMRI	dMRI32	LDpred2/LDpred2-pseudo	EUR	0.0483	0.0535
dMRI	dMRI32	Ensemble/Ensemble-pseudo	EUR	0.0415	0.0371
dMRI	dMRI32	Ensemble-ARM/Ensemble-ARM-pseudo	EUR	0.0415	0.044
dMRI	dMRI33	C+T/C+T-pseudo	EUR	0.0342	0.0173
dMRI	dMRI33	Lassosum2/Lassosum2-pseudo	EUR	0.045	0.0264
dMRI	dMRI33	LDpred2/LDpred2-pseudo	EUR	0.0602	0.0608
dMRI	dMRI33	Ensemble/Ensemble-pseudo	EUR	0.0586	0.0345
dMRI	dMRI33	Ensemble-ARM/Ensemble-ARM-pseudo	EUR	0.0586	0.0312
dMRI	dMRI34	C+T/C+T-pseudo	EUR	0.0352	0.031
dMRI	dMRI34	Lassosum2/Lassosum2-pseudo	EUR	0.0512	0.0284
dMRI	dMRI34	LDpred2/LDpred2-pseudo	EUR	0.0564	0.0532
dMRI	dMRI34	Ensemble/Ensemble-pseudo	EUR	0.058	0.0537
dMRI	dMRI34	Ensemble-ARM/Ensemble-ARM-pseudo	EUR	0.058	0.044
dMRI	dMRI35	C+T/C+T-pseudo	EUR	0.0282	0.0259
dMRI	dMRI35	Lassosum2/Lassosum2-pseudo	EUR	0.0317	0.0317
dMRI	dMRI35	LDpred2/LDpred2-pseudo	EUR	0.0575	0.0575
dMRI	dMRI35	Ensemble/Ensemble-pseudo	EUR	0.0542	0.0533
dMRI	dMRI35	Ensemble-ARM/Ensemble-ARM-pseudo	EUR	0.0542	0.0411
dMRI	dMRI36	C+T/C+T-pseudo	EUR	0.0267	0.0259
dMRI	dMRI36	Lassosum2/Lassosum2-pseudo	EUR	0.0397	0.0384
dMRI	dMRI36	LDpred2/LDpred2-pseudo	EUR	0.0678	0.0684
dMRI	dMRI36	Ensemble/Ensemble-pseudo	EUR	0.0621	0.0684
dMRI	dMRI36	Ensemble-ARM/Ensemble-ARM-pseudo	EUR	0.0621	0.0382
dMRI	dMRI37	C+T/C+T-pseudo	EUR	0.0215	0.0123
dMRI	dMRI37	Lassosum2/Lassosum2-pseudo	EUR	0.033	0.025
dMRI	dMRI37	LDpred2/LDpred2-pseudo	EUR	0.0446	0.0429
dMRI	dMRI37	Ensemble/Ensemble-pseudo	EUR	0.0447	0.031
dMRI	dMRI37	Ensemble-ARM/Ensemble-ARM-pseudo	EUR	0.0447	0.0263
dMRI	dMRI38	C+T/C+T-pseudo	EUR	0.019	0.00962
dMRI	dMRI38	Lassosum2/Lassosum2-pseudo	EUR	0.0181	0.0177
dMRI	dMRI38	LDpred2/LDpred2-pseudo	EUR	0.0374	0.0418
dMRI	dMRI38	Ensemble/Ensemble-pseudo	EUR	0.0355	0.0261
dMRI	dMRI38	Ensemble-ARM/Ensemble-ARM-pseudo	EUR	0.0355	0.0345
dMRI	dMRI39	C+T/C+T-pseudo	EUR	0.016	0.0172
dMRI	dMRI39	Lassosum2/Lassosum2-pseudo	EUR	0.0159	0.0159
dMRI	dMRI39	LDpred2/LDpred2-pseudo	EUR	0.0353	0.0353
dMRI	dMRI39	Ensemble/Ensemble-pseudo	EUR	0.0355	0.0254
dMRI	dMRI39	Ensemble-ARM/Ensemble-ARM-pseudo	EUR	0.0355	0.0214
dMRI	dMRI40	C+T/C+T-pseudo	EUR	0.0172	0.0207
dMRI	dMRI40	Lassosum2/Lassosum2-pseudo	EUR	0.0358	0.0354
dMRI	dMRI40	LDpred2/LDpred2-pseudo	EUR	0.0472	0.0472
dMRI	dMRI40	Ensemble/Ensemble-pseudo	EUR	0.047	0.0396
dMRI	dMRI40	Ensemble-ARM/Ensemble-ARM-pseudo	EUR	0.047	0.0458
dMRI	dMRI41	C+T/C+T-pseudo	EUR	0.0338	0.0193
dMRI	dMRI41	Lassosum2/Lassosum2-pseudo	EUR	0.0392	0.0334
dMRI	dMRI41	LDpred2/LDpred2-pseudo	EUR	0.0566	0.0566
dMRI	dMRI41	Ensemble/Ensemble-pseudo	EUR	0.057	0.0543
dMRI	dMRI41	Ensemble-ARM/Ensemble-ARM-pseudo	EUR	0.057	0.0385
dMRI	dMRI42	C+T/C+T-pseudo	EUR	0.0222	0.0222
dMRI	dMRI42	Lassosum2/Lassosum2-pseudo	EUR	0.0431	0.0357
dMRI	dMRI42	LDpred2/LDpred2-pseudo	EUR	0.0582	0.0579
dMRI	dMRI42	Ensemble/Ensemble-pseudo	EUR	0.0551	0.0524
dMRI	dMRI42	Ensemble-ARM/Ensemble-ARM-pseudo	EUR	0.0551	0.0396
dMRI	dMRI43	C+T/C+T-pseudo	EUR	0.0131	0.0241
dMRI	dMRI43	Lassosum2/Lassosum2-pseudo	EUR	0.0352	0.0244
dMRI	dMRI43	LDpred2/LDpred2-pseudo	EUR	0.0363	0.0381
dMRI	dMRI43	Ensemble/Ensemble-pseudo	EUR	0.0341	0.0343
dMRI	dMRI43	Ensemble-ARM/Ensemble-ARM-pseudo	EUR	0.0341	0.0313
dMRI	dMRI44	C+T/C+T-pseudo	EUR	0.0302	0.0137
dMRI	dMRI44	Lassosum2/Lassosum2-pseudo	EUR	0.0341	0.0345
dMRI	dMRI44	LDpred2/LDpred2-pseudo	EUR	0.0446	0.0416
dMRI	dMRI44	Ensemble/Ensemble-pseudo	EUR	0.0458	0.0313
dMRI	dMRI44	Ensemble-ARM/Ensemble-ARM-pseudo	EUR	0.0458	0.0368
dMRI	dMRI45	C+T/C+T-pseudo	EUR	0.00804	0.0197
dMRI	dMRI45	Lassosum2/Lassosum2-pseudo	EUR	0.0236	0.039
dMRI	dMRI45	LDpred2/LDpred2-pseudo	EUR	0.0461	0.0612
dMRI	dMRI45	Ensemble/Ensemble-pseudo	EUR	0.0405	0.0366
dMRI	dMRI45	Ensemble-ARM/Ensemble-ARM-pseudo	EUR	0.0405	0.0384
dMRI	dMRI46	C+T/C+T-pseudo	EUR	0.0267	0.025
dMRI	dMRI46	Lassosum2/Lassosum2-pseudo	EUR	0.0372	0.0259
dMRI	dMRI46	LDpred2/LDpred2-pseudo	EUR	0.0535	0.0562
dMRI	dMRI46	Ensemble/Ensemble-pseudo	EUR	0.0532	0.0444
dMRI	dMRI46	Ensemble-ARM/Ensemble-ARM-pseudo	EUR	0.0532	0.0394
dMRI	dMRI47	C+T/C+T-pseudo	EUR	0.0303	0.0196
dMRI	dMRI47	Lassosum2/Lassosum2-pseudo	EUR	0.0413	0.0369
dMRI	dMRI47	LDpred2/LDpred2-pseudo	EUR	0.0496	0.0513
dMRI	dMRI47	Ensemble/Ensemble-pseudo	EUR	0.0458	0.0377
dMRI	dMRI47	Ensemble-ARM/Ensemble-ARM-pseudo	EUR	0.0458	0.0441
dMRI	dMRI48	C+T/C+T-pseudo	EUR	0.0266	0.0202
dMRI	dMRI48	Lassosum2/Lassosum2-pseudo	EUR	0.0447	0.0423
dMRI	dMRI48	LDpred2/LDpred2-pseudo	EUR	0.0551	0.0551
dMRI	dMRI48	Ensemble/Ensemble-pseudo	EUR	0.0551	0.0447
dMRI	dMRI48	Ensemble-ARM/Ensemble-ARM-pseudo	EUR	0.0551	0.0494
dMRI	dMRI49	C+T/C+T-pseudo	EUR	0.0237	0.0237
dMRI	dMRI49	Lassosum2/Lassosum2-pseudo	EUR	0.0249	0.0326
dMRI	dMRI49	LDpred2/LDpred2-pseudo	EUR	0.0385	0.0351
dMRI	dMRI49	Ensemble/Ensemble-pseudo	EUR	0.0402	0.0345
dMRI	dMRI49	Ensemble-ARM/Ensemble-ARM-pseudo	EUR	0.0402	0.0413
dMRI	dMRI50	C+T/C+T-pseudo	EUR	0.00949	0.0112
dMRI	dMRI50	Lassosum2/Lassosum2-pseudo	EUR	0.0154	0.0154
dMRI	dMRI50	LDpred2/LDpred2-pseudo	EUR	0.0243	0.0282
dMRI	dMRI50	Ensemble/Ensemble-pseudo	EUR	0.0212	0.0281
dMRI	dMRI50	Ensemble-ARM/Ensemble-ARM-pseudo	EUR	0.0212	0.0205
dMRI	dMRI51	C+T/C+T-pseudo	EUR	0.0278	0.0167
dMRI	dMRI51	Lassosum2/Lassosum2-pseudo	EUR	0.0376	0.0219
dMRI	dMRI51	LDpred2/LDpred2-pseudo	EUR	0.0378	0.0391
dMRI	dMRI51	Ensemble/Ensemble-pseudo	EUR	0.036	0.0341
dMRI	dMRI51	Ensemble-ARM/Ensemble-ARM-pseudo	EUR	0.036	0.0351
dMRI	dMRI52	C+T/C+T-pseudo	EUR	0.0262	0.0262
dMRI	dMRI52	Lassosum2/Lassosum2-pseudo	EUR	0.0461	0.0461
dMRI	dMRI52	LDpred2/LDpred2-pseudo	EUR	0.048	0.0473
dMRI	dMRI52	Ensemble/Ensemble-pseudo	EUR	0.0463	0.04
dMRI	dMRI52	Ensemble-ARM/Ensemble-ARM-pseudo	EUR	0.0463	0.0472
dMRI	dMRI53	C+T/C+T-pseudo	EUR	0.028	0.0422
dMRI	dMRI53	Lassosum2/Lassosum2-pseudo	EUR	0.0365	0.0465
dMRI	dMRI53	LDpred2/LDpred2-pseudo	EUR	0.0578	0.0602
dMRI	dMRI53	Ensemble/Ensemble-pseudo	EUR	0.0546	0.0599
dMRI	dMRI53	Ensemble-ARM/Ensemble-ARM-pseudo	EUR	0.0546	0.0568
dMRI	dMRI54	C+T/C+T-pseudo	EUR	0.017	0.0124
dMRI	dMRI54	Lassosum2/Lassosum2-pseudo	EUR	0.037	0.0233
dMRI	dMRI54	LDpred2/LDpred2-pseudo	EUR	0.0446	0.0489
dMRI	dMRI54	Ensemble/Ensemble-pseudo	EUR	0.0455	0.0402
dMRI	dMRI54	Ensemble-ARM/Ensemble-ARM-pseudo	EUR	0.0455	0.0414
dMRI	dMRI55	C+T/C+T-pseudo	EUR	0.00931	0.018
dMRI	dMRI55	Lassosum2/Lassosum2-pseudo	EUR	0.0217	0.0223
dMRI	dMRI55	LDpred2/LDpred2-pseudo	EUR	0.0274	0.0301
dMRI	dMRI55	Ensemble/Ensemble-pseudo	EUR	0.0261	0.0314
dMRI	dMRI55	Ensemble-ARM/Ensemble-ARM-pseudo	EUR	0.0261	0.0343
dMRI	dMRI56	C+T/C+T-pseudo	EUR	0.0126	0.0126
dMRI	dMRI56	Lassosum2/Lassosum2-pseudo	EUR	0.0174	0.0132
dMRI	dMRI56	LDpred2/LDpred2-pseudo	EUR	0.0308	0.0308
dMRI	dMRI56	Ensemble/Ensemble-pseudo	EUR	0.028	0.0308
dMRI	dMRI56	Ensemble-ARM/Ensemble-ARM-pseudo	EUR	0.028	0.021
dMRI	dMRI57	C+T/C+T-pseudo	EUR	0.00324	0.00384
dMRI	dMRI57	Lassosum2/Lassosum2-pseudo	EUR	0.00834	0.00571
dMRI	dMRI57	LDpred2/LDpred2-pseudo	EUR	0.0102	0.0156
dMRI	dMRI57	Ensemble/Ensemble-pseudo	EUR	0.00943	0.00762
dMRI	dMRI57	Ensemble-ARM/Ensemble-ARM-pseudo	EUR	0.00943	0.0124
dMRI	dMRI58	C+T/C+T-pseudo	EUR	0.00216	0.00344
dMRI	dMRI58	Lassosum2/Lassosum2-pseudo	EUR	0.0016	0.0027
dMRI	dMRI58	LDpred2/LDpred2-pseudo	EUR	0.00856	0.0179
dMRI	dMRI58	Ensemble/Ensemble-pseudo	EUR	0.00265	0.00473
dMRI	dMRI58	Ensemble-ARM/Ensemble-ARM-pseudo	EUR	0.00265	0.00682
dMRI	dMRI59	C+T/C+T-pseudo	EUR	0.0116	0.00788
dMRI	dMRI59	Lassosum2/Lassosum2-pseudo	EUR	0.0135	0.0117
dMRI	dMRI59	LDpred2/LDpred2-pseudo	EUR	0.011	0.0173
dMRI	dMRI59	Ensemble/Ensemble-pseudo	EUR	0.013	0.0105
dMRI	dMRI59	Ensemble-ARM/Ensemble-ARM-pseudo	EUR	0.013	0.0115
dMRI	dMRI60	C+T/C+T-pseudo	EUR	0.0154	0.00704
dMRI	dMRI60	Lassosum2/Lassosum2-pseudo	EUR	0.0161	0.0113
dMRI	dMRI60	LDpred2/LDpred2-pseudo	EUR	0.0173	0.0166
dMRI	dMRI60	Ensemble/Ensemble-pseudo	EUR	0.0171	0.0144
dMRI	dMRI60	Ensemble-ARM/Ensemble-ARM-pseudo	EUR	0.0171	0.016
dMRI	dMRI61	C+T/C+T-pseudo	EUR	0.0185	0.021
dMRI	dMRI61	Lassosum2/Lassosum2-pseudo	EUR	0.016	0.0198
dMRI	dMRI61	LDpred2/LDpred2-pseudo	EUR	0.0408	0.0408
dMRI	dMRI61	Ensemble/Ensemble-pseudo	EUR	0.039	0.0429
dMRI	dMRI61	Ensemble-ARM/Ensemble-ARM-pseudo	EUR	0.039	0.0372
dMRI	dMRI62	C+T/C+T-pseudo	EUR	0.0023	0.00418
dMRI	dMRI62	Lassosum2/Lassosum2-pseudo	EUR	0.0103	0.0101
dMRI	dMRI62	LDpred2/LDpred2-pseudo	EUR	0.0191	0.0218
dMRI	dMRI62	Ensemble/Ensemble-pseudo	EUR	0.0134	0.019
dMRI	dMRI62	Ensemble-ARM/Ensemble-ARM-pseudo	EUR	0.0134	0.0195
dMRI	dMRI63	C+T/C+T-pseudo	EUR	0.00315	0.00353
dMRI	dMRI63	Lassosum2/Lassosum2-pseudo	EUR	0.00626	0.00441
dMRI	dMRI63	LDpred2/LDpred2-pseudo	EUR	0.00712	0.013
dMRI	dMRI63	Ensemble/Ensemble-pseudo	EUR	0.00327	0.012
dMRI	dMRI63	Ensemble-ARM/Ensemble-ARM-pseudo	EUR	0.00327	0.0118
dMRI	dMRI64	C+T/C+T-pseudo	EUR	0.0042	0.0042
dMRI	dMRI64	Lassosum2/Lassosum2-pseudo	EUR	0.00398	0.00393
dMRI	dMRI64	LDpred2/LDpred2-pseudo	EUR	0.00782	0.00782
dMRI	dMRI64	Ensemble/Ensemble-pseudo	EUR	0.00878	0.0089
dMRI	dMRI64	Ensemble-ARM/Ensemble-ARM-pseudo	EUR	0.00878	0.01
dMRI	dMRI65	C+T/C+T-pseudo	EUR	0.0098	0.0162
dMRI	dMRI65	Lassosum2/Lassosum2-pseudo	EUR	0.0197	0.0251
dMRI	dMRI65	LDpred2/LDpred2-pseudo	EUR	0.0652	0.0652
dMRI	dMRI65	Ensemble/Ensemble-pseudo	EUR	0.0426	0.0382
dMRI	dMRI65	Ensemble-ARM/Ensemble-ARM-pseudo	EUR	0.0426	0.0406
dMRI	dMRI66	C+T/C+T-pseudo	EUR	0.00747	0.00887
dMRI	dMRI66	Lassosum2/Lassosum2-pseudo	EUR	0.0213	0.0166
dMRI	dMRI66	LDpred2/LDpred2-pseudo	EUR	0.0324	0.0342
dMRI	dMRI66	Ensemble/Ensemble-pseudo	EUR	0.031	0.0189
dMRI	dMRI66	Ensemble-ARM/Ensemble-ARM-pseudo	EUR	0.031	0.0219
dMRI	dMRI67	C+T/C+T-pseudo	EUR	0.00723	0.00686
dMRI	dMRI67	Lassosum2/Lassosum2-pseudo	EUR	0.00986	0.0125
dMRI	dMRI67	LDpred2/LDpred2-pseudo	EUR	0.0139	0.0241
dMRI	dMRI67	Ensemble/Ensemble-pseudo	EUR	0.0127	0.0215
dMRI	dMRI67	Ensemble-ARM/Ensemble-ARM-pseudo	EUR	0.0127	0.022
dMRI	dMRI68	C+T/C+T-pseudo	EUR	0.0109	0.0115
dMRI	dMRI68	Lassosum2/Lassosum2-pseudo	EUR	0.0204	0.0248
dMRI	dMRI68	LDpred2/LDpred2-pseudo	EUR	0.0221	0.0307
dMRI	dMRI68	Ensemble/Ensemble-pseudo	EUR	0.0112	0.0288
dMRI	dMRI68	Ensemble-ARM/Ensemble-ARM-pseudo	EUR	0.0112	0.0307
dMRI	dMRI69	C+T/C+T-pseudo	EUR	0.0235	0.0235
dMRI	dMRI69	Lassosum2/Lassosum2-pseudo	EUR	0.0339	0.0281
dMRI	dMRI69	LDpred2/LDpred2-pseudo	EUR	0.028	0.028
dMRI	dMRI69	Ensemble/Ensemble-pseudo	EUR	0.032	0.0315
dMRI	dMRI69	Ensemble-ARM/Ensemble-ARM-pseudo	EUR	0.032	0.0322
dMRI	dMRI70	C+T/C+T-pseudo	EUR	0.025	0.0167
dMRI	dMRI70	Lassosum2/Lassosum2-pseudo	EUR	0.0261	0.0241
dMRI	dMRI70	LDpred2/LDpred2-pseudo	EUR	0.0315	0.0331
dMRI	dMRI70	Ensemble/Ensemble-pseudo	EUR	0.0347	0.033
dMRI	dMRI70	Ensemble-ARM/Ensemble-ARM-pseudo	EUR	0.0347	0.0308
dMRI	dMRI71	C+T/C+T-pseudo	EUR	0.0216	0.0247
dMRI	dMRI71	Lassosum2/Lassosum2-pseudo	EUR	0.0404	0.0443
dMRI	dMRI71	LDpred2/LDpred2-pseudo	EUR	0.0576	0.0619
dMRI	dMRI71	Ensemble/Ensemble-pseudo	EUR	0.0564	0.0449
dMRI	dMRI71	Ensemble-ARM/Ensemble-ARM-pseudo	EUR	0.0564	0.0529
dMRI	dMRI72	C+T/C+T-pseudo	EUR	0.0255	0.0372
dMRI	dMRI72	Lassosum2/Lassosum2-pseudo	EUR	0.0517	0.0462
dMRI	dMRI72	LDpred2/LDpred2-pseudo	EUR	0.0668	0.0675
dMRI	dMRI72	Ensemble/Ensemble-pseudo	EUR	0.0648	0.0666
dMRI	dMRI72	Ensemble-ARM/Ensemble-ARM-pseudo	EUR	0.0648	0.0645
dMRI	dMRI73	C+T/C+T-pseudo	EUR	0.0236	0.0423
dMRI	dMRI73	Lassosum2/Lassosum2-pseudo	EUR	0.0583	0.0721
dMRI	dMRI73	LDpred2/LDpred2-pseudo	EUR	0.0754	0.0656
dMRI	dMRI73	Ensemble/Ensemble-pseudo	EUR	0.064	0.0664
dMRI	dMRI73	Ensemble-ARM/Ensemble-ARM-pseudo	EUR	0.064	0.0757
dMRI	dMRI74	C+T/C+T-pseudo	EUR	0.0357	0.0267
dMRI	dMRI74	Lassosum2/Lassosum2-pseudo	EUR	0.0439	0.0439
dMRI	dMRI74	LDpred2/LDpred2-pseudo	EUR	0.0566	0.0566
dMRI	dMRI74	Ensemble/Ensemble-pseudo	EUR	0.0576	0.0529
dMRI	dMRI74	Ensemble-ARM/Ensemble-ARM-pseudo	EUR	0.0576	0.0504
dMRI	dMRI75	C+T/C+T-pseudo	EUR	0.0321	0.024
dMRI	dMRI75	Lassosum2/Lassosum2-pseudo	EUR	0.0375	0.0355
dMRI	dMRI75	LDpred2/LDpred2-pseudo	EUR	0.057	0.0609
dMRI	dMRI75	Ensemble/Ensemble-pseudo	EUR	0.0626	0.0536
dMRI	dMRI75	Ensemble-ARM/Ensemble-ARM-pseudo	EUR	0.0626	0.0407
dMRI	dMRI76	C+T/C+T-pseudo	EUR	0.0216	0.0331
dMRI	dMRI76	Lassosum2/Lassosum2-pseudo	EUR	0.0366	0.0494
dMRI	dMRI76	LDpred2/LDpred2-pseudo	EUR	0.0647	0.0708
dMRI	dMRI76	Ensemble/Ensemble-pseudo	EUR	0.0507	0.0694
dMRI	dMRI76	Ensemble-ARM/Ensemble-ARM-pseudo	EUR	0.0507	0.0631
dMRI	dMRI77	C+T/C+T-pseudo	EUR	0.0242	0.0263
dMRI	dMRI77	Lassosum2/Lassosum2-pseudo	EUR	0.0397	0.0397
dMRI	dMRI77	LDpred2/LDpred2-pseudo	EUR	0.053	0.053
dMRI	dMRI77	Ensemble/Ensemble-pseudo	EUR	0.0506	0.0517
dMRI	dMRI77	Ensemble-ARM/Ensemble-ARM-pseudo	EUR	0.0506	0.0424
dMRI	dMRI78	C+T/C+T-pseudo	EUR	0.0359	0.0225
dMRI	dMRI78	Lassosum2/Lassosum2-pseudo	EUR	0.0391	0.0391
dMRI	dMRI78	LDpred2/LDpred2-pseudo	EUR	0.053	0.0564
dMRI	dMRI78	Ensemble/Ensemble-pseudo	EUR	0.0555	0.0564
dMRI	dMRI78	Ensemble-ARM/Ensemble-ARM-pseudo	EUR	0.0555	0.0445
dMRI	dMRI79	C+T/C+T-pseudo	EUR	0.0244	0.0379
dMRI	dMRI79	Lassosum2/Lassosum2-pseudo	EUR	0.0377	0.0391
dMRI	dMRI79	LDpred2/LDpred2-pseudo	EUR	0.056	0.056
dMRI	dMRI79	Ensemble/Ensemble-pseudo	EUR	0.0539	0.0572
dMRI	dMRI79	Ensemble-ARM/Ensemble-ARM-pseudo	EUR	0.0539	0.0542
dMRI	dMRI80	C+T/C+T-pseudo	EUR	0.0331	0.0385
dMRI	dMRI80	Lassosum2/Lassosum2-pseudo	EUR	0.0505	0.0511
dMRI	dMRI80	LDpred2/LDpred2-pseudo	EUR	0.0716	0.0679
dMRI	dMRI80	Ensemble/Ensemble-pseudo	EUR	0.072	0.0692
dMRI	dMRI80	Ensemble-ARM/Ensemble-ARM-pseudo	EUR	0.072	0.0659
dMRI	dMRI81	C+T/C+T-pseudo	EUR	0.0307	0.01
dMRI	dMRI81	Lassosum2/Lassosum2-pseudo	EUR	0.0148	0.0133
dMRI	dMRI81	LDpred2/LDpred2-pseudo	EUR	0.0387	0.0387
dMRI	dMRI81	Ensemble/Ensemble-pseudo	EUR	0.0402	0.0344
dMRI	dMRI81	Ensemble-ARM/Ensemble-ARM-pseudo	EUR	0.0402	0.0282
dMRI	dMRI82	C+T/C+T-pseudo	EUR	0.0264	0.0237
dMRI	dMRI82	Lassosum2/Lassosum2-pseudo	EUR	0.0343	0.0203
dMRI	dMRI82	LDpred2/LDpred2-pseudo	EUR	0.046	0.0437
dMRI	dMRI82	Ensemble/Ensemble-pseudo	EUR	0.046	0.0416
dMRI	dMRI82	Ensemble-ARM/Ensemble-ARM-pseudo	EUR	0.046	0.0382
dMRI	dMRI83	C+T/C+T-pseudo	EUR	0.0423	0.0423
dMRI	dMRI83	Lassosum2/Lassosum2-pseudo	EUR	0.0571	0.0571
dMRI	dMRI83	LDpred2/LDpred2-pseudo	EUR	0.077	0.077
dMRI	dMRI83	Ensemble/Ensemble-pseudo	EUR	0.0767	0.0766
dMRI	dMRI83	Ensemble-ARM/Ensemble-ARM-pseudo	EUR	0.0767	0.0698
dMRI	dMRI84	C+T/C+T-pseudo	EUR	0.0527	0.0584
dMRI	dMRI84	Lassosum2/Lassosum2-pseudo	EUR	0.0637	0.0637
dMRI	dMRI84	LDpred2/LDpred2-pseudo	EUR	0.0843	0.0843
dMRI	dMRI84	Ensemble/Ensemble-pseudo	EUR	0.0879	0.0857
dMRI	dMRI84	Ensemble-ARM/Ensemble-ARM-pseudo	EUR	0.0879	0.0807
dMRI	dMRI85	C+T/C+T-pseudo	EUR	0.0374	0.0343
dMRI	dMRI85	Lassosum2/Lassosum2-pseudo	EUR	0.0626	0.0529
dMRI	dMRI85	LDpred2/LDpred2-pseudo	EUR	0.0914	0.0914
dMRI	dMRI85	Ensemble/Ensemble-pseudo	EUR	0.087	0.0818
dMRI	dMRI85	Ensemble-ARM/Ensemble-ARM-pseudo	EUR	0.087	0.0772
dMRI	dMRI86	C+T/C+T-pseudo	EUR	0.0306	0.0392
dMRI	dMRI86	Lassosum2/Lassosum2-pseudo	EUR	0.0426	0.0432
dMRI	dMRI86	LDpred2/LDpred2-pseudo	EUR	0.0491	0.0491
dMRI	dMRI86	Ensemble/Ensemble-pseudo	EUR	0.0499	0.0491
dMRI	dMRI86	Ensemble-ARM/Ensemble-ARM-pseudo	EUR	0.0499	0.0521
dMRI	dMRI87	C+T/C+T-pseudo	EUR	0.00897	0.00332
dMRI	dMRI87	Lassosum2/Lassosum2-pseudo	EUR	0.00558	0.00776
dMRI	dMRI87	LDpred2/LDpred2-pseudo	EUR	0.0218	0.0206
dMRI	dMRI87	Ensemble/Ensemble-pseudo	EUR	0.0176	0.0152
dMRI	dMRI87	Ensemble-ARM/Ensemble-ARM-pseudo	EUR	0.0176	0.0109
dMRI	dMRI88	C+T/C+T-pseudo	EUR	0.00924	0.00653
dMRI	dMRI88	Lassosum2/Lassosum2-pseudo	EUR	0.0105	0.00779
dMRI	dMRI88	LDpred2/LDpred2-pseudo	EUR	0.00611	0.00843
dMRI	dMRI88	Ensemble/Ensemble-pseudo	EUR	0.0108	0.00741
dMRI	dMRI88	Ensemble-ARM/Ensemble-ARM-pseudo	EUR	0.0108	0.00908
dMRI	dMRI89	C+T/C+T-pseudo	EUR	0.0469	0.0473
dMRI	dMRI89	Lassosum2/Lassosum2-pseudo	EUR	0.0749	0.0749
dMRI	dMRI89	LDpred2/LDpred2-pseudo	EUR	0.0874	0.0846
dMRI	dMRI89	Ensemble/Ensemble-pseudo	EUR	0.082	0.0835
dMRI	dMRI89	Ensemble-ARM/Ensemble-ARM-pseudo	EUR	0.082	0.0879
dMRI	dMRI90	C+T/C+T-pseudo	EUR	0.0249	0.0249
dMRI	dMRI90	Lassosum2/Lassosum2-pseudo	EUR	0.0678	0.0657
dMRI	dMRI90	LDpred2/LDpred2-pseudo	EUR	0.076	0.0768
dMRI	dMRI90	Ensemble/Ensemble-pseudo	EUR	0.0721	0.0572
dMRI	dMRI90	Ensemble-ARM/Ensemble-ARM-pseudo	EUR	0.0721	0.0675
dMRI	dMRI91	C+T/C+T-pseudo	EUR	0.00824	0.000994
dMRI	dMRI91	Lassosum2/Lassosum2-pseudo	EUR	0.0124	0.0124
dMRI	dMRI91	LDpred2/LDpred2-pseudo	EUR	0.0182	0.0283
dMRI	dMRI91	Ensemble/Ensemble-pseudo	EUR	0.0137	0.013
dMRI	dMRI91	Ensemble-ARM/Ensemble-ARM-pseudo	EUR	0.0137	0.0169
dMRI	dMRI92	C+T/C+T-pseudo	EUR	0.014	0.0053
dMRI	dMRI92	Lassosum2/Lassosum2-pseudo	EUR	0.0211	0.00766
dMRI	dMRI92	LDpred2/LDpred2-pseudo	EUR	0.0235	0.025
dMRI	dMRI92	Ensemble/Ensemble-pseudo	EUR	0.0243	0.0173
dMRI	dMRI92	Ensemble-ARM/Ensemble-ARM-pseudo	EUR	0.0243	0.0205
dMRI	dMRI93	C+T/C+T-pseudo	EUR	0.0103	0.0107
dMRI	dMRI93	Lassosum2/Lassosum2-pseudo	EUR	0.0158	0.0099
dMRI	dMRI93	LDpred2/LDpred2-pseudo	EUR	0.0245	0.0245
dMRI	dMRI93	Ensemble/Ensemble-pseudo	EUR	0.0257	0.0228
dMRI	dMRI93	Ensemble-ARM/Ensemble-ARM-pseudo	EUR	0.0257	0.0196
dMRI	dMRI94	C+T/C+T-pseudo	EUR	0.0077	0.0104
dMRI	dMRI94	Lassosum2/Lassosum2-pseudo	EUR	0.0145	0.014
dMRI	dMRI94	LDpred2/LDpred2-pseudo	EUR	0.0214	0.0227
dMRI	dMRI94	Ensemble/Ensemble-pseudo	EUR	0.0231	0.0228
dMRI	dMRI94	Ensemble-ARM/Ensemble-ARM-pseudo	EUR	0.0231	0.0208
dMRI	dMRI95	C+T/C+T-pseudo	EUR	0.0203	0.0119
dMRI	dMRI95	Lassosum2/Lassosum2-pseudo	EUR	0.0229	0.0153
dMRI	dMRI95	LDpred2/LDpred2-pseudo	EUR	0.0286	0.0297
dMRI	dMRI95	Ensemble/Ensemble-pseudo	EUR	0.0298	0.0201
dMRI	dMRI95	Ensemble-ARM/Ensemble-ARM-pseudo	EUR	0.0298	0.0238
dMRI	dMRI96	C+T/C+T-pseudo	EUR	0.0207	0.011
dMRI	dMRI96	Lassosum2/Lassosum2-pseudo	EUR	0.0256	0.0239
dMRI	dMRI96	LDpred2/LDpred2-pseudo	EUR	0.0388	0.0387
dMRI	dMRI96	Ensemble/Ensemble-pseudo	EUR	0.0387	0.0387
dMRI	dMRI96	Ensemble-ARM/Ensemble-ARM-pseudo	EUR	0.0387	0.0245
dMRI	dMRI97	C+T/C+T-pseudo	EUR	0.00972	0.00972
dMRI	dMRI97	Lassosum2/Lassosum2-pseudo	EUR	0.0278	0.0278
dMRI	dMRI97	LDpred2/LDpred2-pseudo	EUR	0.0408	0.0408
dMRI	dMRI97	Ensemble/Ensemble-pseudo	EUR	0.0358	0.0335
dMRI	dMRI97	Ensemble-ARM/Ensemble-ARM-pseudo	EUR	0.0358	0.0282
dMRI	dMRI98	C+T/C+T-pseudo	EUR	0.0599	0.0599
dMRI	dMRI98	Lassosum2/Lassosum2-pseudo	EUR	0.0532	0.051
dMRI	dMRI98	LDpred2/LDpred2-pseudo	EUR	0.066	0.066
dMRI	dMRI98	Ensemble/Ensemble-pseudo	EUR	0.067	0.0692
dMRI	dMRI98	Ensemble-ARM/Ensemble-ARM-pseudo	EUR	0.067	0.0667
dMRI	dMRI99	C+T/C+T-pseudo	EUR	0.0034	0.0038
dMRI	dMRI99	Lassosum2/Lassosum2-pseudo	EUR	0.00764	0.00783
dMRI	dMRI99	LDpred2/LDpred2-pseudo	EUR	0.0198	0.0201
dMRI	dMRI99	Ensemble/Ensemble-pseudo	EUR	0.0168	0.00675
dMRI	dMRI99	Ensemble-ARM/Ensemble-ARM-pseudo	EUR	0.0168	0.0138
dMRI	dMRI100	C+T/C+T-pseudo	EUR	0.0118	0.00366
dMRI	dMRI100	Lassosum2/Lassosum2-pseudo	EUR	0.0171	0.0137
dMRI	dMRI100	LDpred2/LDpred2-pseudo	EUR	0.0279	0.0279
dMRI	dMRI100	Ensemble/Ensemble-pseudo	EUR	0.033	0.0204
dMRI	dMRI100	Ensemble-ARM/Ensemble-ARM-pseudo	EUR	0.033	0.0261
dMRI	dMRI101	C+T/C+T-pseudo	EUR	0.0305	0.0282
dMRI	dMRI101	Lassosum2/Lassosum2-pseudo	EUR	0.0229	0.0279
dMRI	dMRI101	LDpred2/LDpred2-pseudo	EUR	0.0297	0.0278
dMRI	dMRI101	Ensemble/Ensemble-pseudo	EUR	0.0326	0.0305
dMRI	dMRI101	Ensemble-ARM/Ensemble-ARM-pseudo	EUR	0.0326	0.0317
dMRI	dMRI102	C+T/C+T-pseudo	EUR	0.000386	0.00983
dMRI	dMRI102	Lassosum2/Lassosum2-pseudo	EUR	0.00122	0.0106
dMRI	dMRI102	LDpred2/LDpred2-pseudo	EUR	0.0111	0.0111
dMRI	dMRI102	Ensemble/Ensemble-pseudo	EUR	0.00676	0.0135
dMRI	dMRI102	Ensemble-ARM/Ensemble-ARM-pseudo	EUR	0.00676	0.0141
dMRI	dMRI103	C+T/C+T-pseudo	EUR	0.00823	0.00433
dMRI	dMRI103	Lassosum2/Lassosum2-pseudo	EUR	0.00667	0.00694
dMRI	dMRI103	LDpred2/LDpred2-pseudo	EUR	0.00662	0.0126
dMRI	dMRI103	Ensemble/Ensemble-pseudo	EUR	0.00106	0.0128
dMRI	dMRI103	Ensemble-ARM/Ensemble-ARM-pseudo	EUR	0.00106	0.00965
dMRI	dMRI104	C+T/C+T-pseudo	EUR	0.00731	0.00731
dMRI	dMRI104	Lassosum2/Lassosum2-pseudo	EUR	0.0127	0.0127
dMRI	dMRI104	LDpred2/LDpred2-pseudo	EUR	0.0195	0.0195
dMRI	dMRI104	Ensemble/Ensemble-pseudo	EUR	0.018	0.0147
dMRI	dMRI104	Ensemble-ARM/Ensemble-ARM-pseudo	EUR	0.018	0.013
dMRI	dMRI105	C+T/C+T-pseudo	EUR	0.019	0.00159
dMRI	dMRI105	Lassosum2/Lassosum2-pseudo	EUR	0.0124	0.00604
dMRI	dMRI105	LDpred2/LDpred2-pseudo	EUR	0.0173	0.0137
dMRI	dMRI105	Ensemble/Ensemble-pseudo	EUR	0.0127	0.0134
dMRI	dMRI105	Ensemble-ARM/Ensemble-ARM-pseudo	EUR	0.0127	0.01
dMRI	dMRI106	C+T/C+T-pseudo	EUR	0.014	0.0049
dMRI	dMRI106	Lassosum2/Lassosum2-pseudo	EUR	0.014	0.00641
dMRI	dMRI106	LDpred2/LDpred2-pseudo	EUR	0.0211	0.02
dMRI	dMRI106	Ensemble/Ensemble-pseudo	EUR	0.0211	0.0158
dMRI	dMRI106	Ensemble-ARM/Ensemble-ARM-pseudo	EUR	0.0211	0.0173
dMRI	dMRI107	C+T/C+T-pseudo	EUR	0.00277	0.00662
dMRI	dMRI107	Lassosum2/Lassosum2-pseudo	EUR	0.0104	0.0104
dMRI	dMRI107	LDpred2/LDpred2-pseudo	EUR	0.0133	0.00806
dMRI	dMRI107	Ensemble/Ensemble-pseudo	EUR	0.0098	0.00772
dMRI	dMRI107	Ensemble-ARM/Ensemble-ARM-pseudo	EUR	0.0098	0.00919
dMRI	dMRI108	C+T/C+T-pseudo	EUR	0.0014	0.0014
dMRI	dMRI108	Lassosum2/Lassosum2-pseudo	EUR	0.00381	0.00456
dMRI	dMRI108	LDpred2/LDpred2-pseudo	EUR	0.00794	0.00753
dMRI	dMRI108	Ensemble/Ensemble-pseudo	EUR	0.00452	0.00212
dMRI	dMRI108	Ensemble-ARM/Ensemble-ARM-pseudo	EUR	0.00452	0.00339
dMRI	dMRI109	C+T/C+T-pseudo	EUR	0.00618	0.00208
dMRI	dMRI109	Lassosum2/Lassosum2-pseudo	EUR	0.000997	1.41e-07
dMRI	dMRI109	LDpred2/LDpred2-pseudo	EUR	0.0017	0.00266
dMRI	dMRI109	Ensemble/Ensemble-pseudo	EUR	0.00313	0.00266
dMRI	dMRI109	Ensemble-ARM/Ensemble-ARM-pseudo	EUR	0.00313	0.0022
dMRI	dMRI110	C+T/C+T-pseudo	EUR	0.0047	0.00954
dMRI	dMRI110	Lassosum2/Lassosum2-pseudo	EUR	0.00246	0.00757
dMRI	dMRI110	LDpred2/LDpred2-pseudo	EUR	0.0145	0.0161
dMRI	dMRI110	Ensemble/Ensemble-pseudo	EUR	0.0117	0.0126
dMRI	dMRI110	Ensemble-ARM/Ensemble-ARM-pseudo	EUR	0.0117	0.0129
dMRI	dMRI111	C+T/C+T-pseudo	EUR	0.024	0.0217
dMRI	dMRI111	Lassosum2/Lassosum2-pseudo	EUR	0.028	0.0214
dMRI	dMRI111	LDpred2/LDpred2-pseudo	EUR	0.0281	0.0284
dMRI	dMRI111	Ensemble/Ensemble-pseudo	EUR	0.03	0.0284
dMRI	dMRI111	Ensemble-ARM/Ensemble-ARM-pseudo	EUR	0.03	0.026
dMRI	dMRI112	C+T/C+T-pseudo	EUR	0.0094	0.0171
dMRI	dMRI112	Lassosum2/Lassosum2-pseudo	EUR	0.0105	0.0244
dMRI	dMRI112	LDpred2/LDpred2-pseudo	EUR	0.0271	0.0312
dMRI	dMRI112	Ensemble/Ensemble-pseudo	EUR	0.0178	0.0331
dMRI	dMRI112	Ensemble-ARM/Ensemble-ARM-pseudo	EUR	0.0178	0.0337
dMRI	dMRI113	C+T/C+T-pseudo	EUR	0.0281	0.0242
dMRI	dMRI113	Lassosum2/Lassosum2-pseudo	EUR	0.0428	0.0388
dMRI	dMRI113	LDpred2/LDpred2-pseudo	EUR	0.0586	0.0618
dMRI	dMRI113	Ensemble/Ensemble-pseudo	EUR	0.0618	0.0565
dMRI	dMRI113	Ensemble-ARM/Ensemble-ARM-pseudo	EUR	0.0618	0.0432
dMRI	dMRI114	C+T/C+T-pseudo	EUR	0.015	0.0129
dMRI	dMRI114	Lassosum2/Lassosum2-pseudo	EUR	0.029	0.0312
dMRI	dMRI114	LDpred2/LDpred2-pseudo	EUR	0.047	0.0482
dMRI	dMRI114	Ensemble/Ensemble-pseudo	EUR	0.0425	0.0337
dMRI	dMRI114	Ensemble-ARM/Ensemble-ARM-pseudo	EUR	0.0425	0.04
dMRI	dMRI115	C+T/C+T-pseudo	EUR	0.0466	0.0466
dMRI	dMRI115	Lassosum2/Lassosum2-pseudo	EUR	0.0588	0.064
dMRI	dMRI115	LDpred2/LDpred2-pseudo	EUR	0.0784	0.0784
dMRI	dMRI115	Ensemble/Ensemble-pseudo	EUR	0.0765	0.0776
dMRI	dMRI115	Ensemble-ARM/Ensemble-ARM-pseudo	EUR	0.0765	0.0646
dMRI	dMRI116	C+T/C+T-pseudo	EUR	0.045	0.046
dMRI	dMRI116	Lassosum2/Lassosum2-pseudo	EUR	0.0762	0.0747
dMRI	dMRI116	LDpred2/LDpred2-pseudo	EUR	0.0836	0.0836
dMRI	dMRI116	Ensemble/Ensemble-pseudo	EUR	0.0876	0.0731
dMRI	dMRI116	Ensemble-ARM/Ensemble-ARM-pseudo	EUR	0.0876	0.0724
dMRI	dMRI117	C+T/C+T-pseudo	EUR	0.012	0.00454
dMRI	dMRI117	Lassosum2/Lassosum2-pseudo	EUR	0.0236	0.0236
dMRI	dMRI117	LDpred2/LDpred2-pseudo	EUR	0.0304	0.0304
dMRI	dMRI117	Ensemble/Ensemble-pseudo	EUR	0.0291	0.0175
dMRI	dMRI117	Ensemble-ARM/Ensemble-ARM-pseudo	EUR	0.0291	0.0272
dMRI	dMRI118	C+T/C+T-pseudo	EUR	0.00664	0.0209
dMRI	dMRI118	Lassosum2/Lassosum2-pseudo	EUR	0.0118	0.0255
dMRI	dMRI118	LDpred2/LDpred2-pseudo	EUR	0.0294	0.0279
dMRI	dMRI118	Ensemble/Ensemble-pseudo	EUR	0.0298	0.0293
dMRI	dMRI118	Ensemble-ARM/Ensemble-ARM-pseudo	EUR	0.0298	0.0266
dMRI	dMRI119	C+T/C+T-pseudo	EUR	0.0315	0.0209
dMRI	dMRI119	Lassosum2/Lassosum2-pseudo	EUR	0.0513	0.05
dMRI	dMRI119	LDpred2/LDpred2-pseudo	EUR	0.0582	0.0582
dMRI	dMRI119	Ensemble/Ensemble-pseudo	EUR	0.0584	0.0539
dMRI	dMRI119	Ensemble-ARM/Ensemble-ARM-pseudo	EUR	0.0584	0.0601
dMRI	dMRI120	C+T/C+T-pseudo	EUR	0.0206	0.0179
dMRI	dMRI120	Lassosum2/Lassosum2-pseudo	EUR	0.0361	0.0352
dMRI	dMRI120	LDpred2/LDpred2-pseudo	EUR	0.0424	0.0458
dMRI	dMRI120	Ensemble/Ensemble-pseudo	EUR	0.0411	0.0391
dMRI	dMRI120	Ensemble-ARM/Ensemble-ARM-pseudo	EUR	0.0411	0.045
dMRI	dMRI121	C+T/C+T-pseudo	EUR	0.0228	0.0126
dMRI	dMRI121	Lassosum2/Lassosum2-pseudo	EUR	0.0421	0.0241
dMRI	dMRI121	LDpred2/LDpred2-pseudo	EUR	0.052	0.0568
dMRI	dMRI121	Ensemble/Ensemble-pseudo	EUR	0.0483	0.0409
dMRI	dMRI121	Ensemble-ARM/Ensemble-ARM-pseudo	EUR	0.0483	0.0483
dMRI	dMRI122	C+T/C+T-pseudo	EUR	0.0197	0.029
dMRI	dMRI122	Lassosum2/Lassosum2-pseudo	EUR	0.0267	0.0282
dMRI	dMRI122	LDpred2/LDpred2-pseudo	EUR	0.045	0.0416
dMRI	dMRI122	Ensemble/Ensemble-pseudo	EUR	0.039	0.0442
dMRI	dMRI122	Ensemble-ARM/Ensemble-ARM-pseudo	EUR	0.039	0.0423
dMRI	dMRI123	C+T/C+T-pseudo	EUR	0.0435	0.00995
dMRI	dMRI123	Lassosum2/Lassosum2-pseudo	EUR	0.0514	0.0425
dMRI	dMRI123	LDpred2/LDpred2-pseudo	EUR	0.0537	0.0537
dMRI	dMRI123	Ensemble/Ensemble-pseudo	EUR	0.0529	0.0319
dMRI	dMRI123	Ensemble-ARM/Ensemble-ARM-pseudo	EUR	0.0529	0.0477
dMRI	dMRI124	C+T/C+T-pseudo	EUR	0.00347	0.00501
dMRI	dMRI124	Lassosum2/Lassosum2-pseudo	EUR	0.00934	0.00894
dMRI	dMRI124	LDpred2/LDpred2-pseudo	EUR	0.0171	0.0171
dMRI	dMRI124	Ensemble/Ensemble-pseudo	EUR	0.0176	0.0148
dMRI	dMRI124	Ensemble-ARM/Ensemble-ARM-pseudo	EUR	0.0176	0.0133
dMRI	dMRI125	C+T/C+T-pseudo	EUR	0.00487	0.00487
dMRI	dMRI125	Lassosum2/Lassosum2-pseudo	EUR	0.00626	0.00961
dMRI	dMRI125	LDpred2/LDpred2-pseudo	EUR	0.0169	0.0212
dMRI	dMRI125	Ensemble/Ensemble-pseudo	EUR	0.0183	0.0111
dMRI	dMRI125	Ensemble-ARM/Ensemble-ARM-pseudo	EUR	0.0183	0.0116
dMRI	dMRI126	C+T/C+T-pseudo	EUR	0.00535	0.00595
dMRI	dMRI126	Lassosum2/Lassosum2-pseudo	EUR	0.011	0.00732
dMRI	dMRI126	LDpred2/LDpred2-pseudo	EUR	0.0124	0.0125
dMRI	dMRI126	Ensemble/Ensemble-pseudo	EUR	0.0124	0.00908
dMRI	dMRI126	Ensemble-ARM/Ensemble-ARM-pseudo	EUR	0.0124	0.0103
dMRI	dMRI127	C+T/C+T-pseudo	EUR	0.00568	0.00703
dMRI	dMRI127	Lassosum2/Lassosum2-pseudo	EUR	0.00602	0.00602
dMRI	dMRI127	LDpred2/LDpred2-pseudo	EUR	0.0196	0.0196
dMRI	dMRI127	Ensemble/Ensemble-pseudo	EUR	0.0202	0.00941
dMRI	dMRI127	Ensemble-ARM/Ensemble-ARM-pseudo	EUR	0.0202	0.0117
dMRI	dMRI128	C+T/C+T-pseudo	EUR	0.00018	0.0122
dMRI	dMRI128	Lassosum2/Lassosum2-pseudo	EUR	0.000135	0.0103
dMRI	dMRI128	LDpred2/LDpred2-pseudo	EUR	0.0239	0.0311
dMRI	dMRI128	Ensemble/Ensemble-pseudo	EUR	0.0186	0.0161
dMRI	dMRI128	Ensemble-ARM/Ensemble-ARM-pseudo	EUR	0.0186	0.0202
dMRI	dMRI129	C+T/C+T-pseudo	EUR	0.00973	0.00973
dMRI	dMRI129	Lassosum2/Lassosum2-pseudo	EUR	0.0218	0.0212
dMRI	dMRI129	LDpred2/LDpred2-pseudo	EUR	0.0337	0.0333
dMRI	dMRI129	Ensemble/Ensemble-pseudo	EUR	0.032	0.0325
dMRI	dMRI129	Ensemble-ARM/Ensemble-ARM-pseudo	EUR	0.032	0.0193
dMRI	dMRI130	C+T/C+T-pseudo	EUR	0.0222	0.0222
dMRI	dMRI130	Lassosum2/Lassosum2-pseudo	EUR	0.0338	0.0387
dMRI	dMRI130	LDpred2/LDpred2-pseudo	EUR	0.0523	0.0603
dMRI	dMRI130	Ensemble/Ensemble-pseudo	EUR	0.0514	0.0574
dMRI	dMRI130	Ensemble-ARM/Ensemble-ARM-pseudo	EUR	0.0514	0.043
dMRI	dMRI131	C+T/C+T-pseudo	EUR	0.019	0.0268
dMRI	dMRI131	Lassosum2/Lassosum2-pseudo	EUR	0.0364	0.0274
dMRI	dMRI131	LDpred2/LDpred2-pseudo	EUR	0.0366	0.0438
dMRI	dMRI131	Ensemble/Ensemble-pseudo	EUR	0.0375	0.0375
dMRI	dMRI131	Ensemble-ARM/Ensemble-ARM-pseudo	EUR	0.0375	0.036
dMRI	dMRI132	C+T/C+T-pseudo	EUR	0.027	0.0232
dMRI	dMRI132	Lassosum2/Lassosum2-pseudo	EUR	0.0385	0.0335
dMRI	dMRI132	LDpred2/LDpred2-pseudo	EUR	0.0526	0.0526
dMRI	dMRI132	Ensemble/Ensemble-pseudo	EUR	0.0494	0.0513
dMRI	dMRI132	Ensemble-ARM/Ensemble-ARM-pseudo	EUR	0.0494	0.0371
dMRI	dMRI133	C+T/C+T-pseudo	EUR	0.0039	0.00363
dMRI	dMRI133	Lassosum2/Lassosum2-pseudo	EUR	0.0109	0.0055
dMRI	dMRI133	LDpred2/LDpred2-pseudo	EUR	0.0139	0.0142
dMRI	dMRI133	Ensemble/Ensemble-pseudo	EUR	0.0123	0.014
dMRI	dMRI133	Ensemble-ARM/Ensemble-ARM-pseudo	EUR	0.0123	0.011
dMRI	dMRI134	C+T/C+T-pseudo	EUR	0.00124	0.000872
dMRI	dMRI134	Lassosum2/Lassosum2-pseudo	EUR	0.00225	0.0132
dMRI	dMRI134	LDpred2/LDpred2-pseudo	EUR	0.0195	0.0195
dMRI	dMRI134	Ensemble/Ensemble-pseudo	EUR	0.0162	0.00742
dMRI	dMRI134	Ensemble-ARM/Ensemble-ARM-pseudo	EUR	0.0162	0.0113
dMRI	dMRI135	C+T/C+T-pseudo	EUR	0.0149	0.00278
dMRI	dMRI135	Lassosum2/Lassosum2-pseudo	EUR	0.0128	0.00826
dMRI	dMRI135	LDpred2/LDpred2-pseudo	EUR	0.021	0.0172
dMRI	dMRI135	Ensemble/Ensemble-pseudo	EUR	0.0223	0.00908
dMRI	dMRI135	Ensemble-ARM/Ensemble-ARM-pseudo	EUR	0.0223	0.00784
dMRI	dMRI136	C+T/C+T-pseudo	EUR	0.018	0.0113
dMRI	dMRI136	Lassosum2/Lassosum2-pseudo	EUR	0.028	0.0261
dMRI	dMRI136	LDpred2/LDpred2-pseudo	EUR	0.0334	0.0334
dMRI	dMRI136	Ensemble/Ensemble-pseudo	EUR	0.0261	0.0217
dMRI	dMRI136	Ensemble-ARM/Ensemble-ARM-pseudo	EUR	0.0261	0.0238
dMRI	dMRI137	C+T/C+T-pseudo	EUR	0.0273	0.0124
dMRI	dMRI137	Lassosum2/Lassosum2-pseudo	EUR	0.0186	0.0222
dMRI	dMRI137	LDpred2/LDpred2-pseudo	EUR	0.032	0.032
dMRI	dMRI137	Ensemble/Ensemble-pseudo	EUR	0.0368	0.0255
dMRI	dMRI137	Ensemble-ARM/Ensemble-ARM-pseudo	EUR	0.0368	0.0277
dMRI	dMRI138	C+T/C+T-pseudo	EUR	0.0137	0.011
dMRI	dMRI138	Lassosum2/Lassosum2-pseudo	EUR	0.0223	0.0217
dMRI	dMRI138	LDpred2/LDpred2-pseudo	EUR	0.033	0.033
dMRI	dMRI138	Ensemble/Ensemble-pseudo	EUR	0.0311	0.0275
dMRI	dMRI138	Ensemble-ARM/Ensemble-ARM-pseudo	EUR	0.0311	0.0217
dMRI	dMRI139	C+T/C+T-pseudo	EUR	0.000364	0.000171
dMRI	dMRI139	Lassosum2/Lassosum2-pseudo	EUR	0.000311	0.000557
dMRI	dMRI139	LDpred2/LDpred2-pseudo	EUR	0.0032	0.00235
dMRI	dMRI139	Ensemble/Ensemble-pseudo	EUR	0.0024	0.000509
dMRI	dMRI139	Ensemble-ARM/Ensemble-ARM-pseudo	EUR	0.0024	0.00142
dMRI	dMRI140	C+T/C+T-pseudo	EUR	0.000642	0.00079
dMRI	dMRI140	Lassosum2/Lassosum2-pseudo	EUR	0.000353	0.00104
dMRI	dMRI140	LDpred2/LDpred2-pseudo	EUR	0.0034	0.00238
dMRI	dMRI140	Ensemble/Ensemble-pseudo	EUR	0.00368	0.00211
dMRI	dMRI140	Ensemble-ARM/Ensemble-ARM-pseudo	EUR	0.00368	0.00203
dMRI	dMRI141	C+T/C+T-pseudo	EUR	0.00573	0.0182
dMRI	dMRI141	Lassosum2/Lassosum2-pseudo	EUR	0.0134	0.0168
dMRI	dMRI141	LDpred2/LDpred2-pseudo	EUR	0.02	0.0291
dMRI	dMRI141	Ensemble/Ensemble-pseudo	EUR	0.0167	0.0253
dMRI	dMRI141	Ensemble-ARM/Ensemble-ARM-pseudo	EUR	0.0167	0.0216
dMRI	dMRI142	C+T/C+T-pseudo	EUR	0.0149	0.0149
dMRI	dMRI142	Lassosum2/Lassosum2-pseudo	EUR	0.0123	0.0164
dMRI	dMRI142	LDpred2/LDpred2-pseudo	EUR	0.0222	0.0219
dMRI	dMRI142	Ensemble/Ensemble-pseudo	EUR	0.0188	0.0208
dMRI	dMRI142	Ensemble-ARM/Ensemble-ARM-pseudo	EUR	0.0188	0.0185
dMRI	dMRI143	C+T/C+T-pseudo	EUR	0.00374	0.000881
dMRI	dMRI143	Lassosum2/Lassosum2-pseudo	EUR	0.0039	0.00278
dMRI	dMRI143	LDpred2/LDpred2-pseudo	EUR	0.0115	0.00977
dMRI	dMRI143	Ensemble/Ensemble-pseudo	EUR	0.0103	0.00435
dMRI	dMRI143	Ensemble-ARM/Ensemble-ARM-pseudo	EUR	0.0103	0.00644
dMRI	dMRI144	C+T/C+T-pseudo	EUR	0.026	0.0243
dMRI	dMRI144	Lassosum2/Lassosum2-pseudo	EUR	0.0319	0.0186
dMRI	dMRI144	LDpred2/LDpred2-pseudo	EUR	0.0417	0.0429
dMRI	dMRI144	Ensemble/Ensemble-pseudo	EUR	0.042	0.0446
dMRI	dMRI144	Ensemble-ARM/Ensemble-ARM-pseudo	EUR	0.042	0.0379
dMRI	dMRI145	C+T/C+T-pseudo	EUR	0.00661	0.024
dMRI	dMRI145	Lassosum2/Lassosum2-pseudo	EUR	0.00924	0.0207
dMRI	dMRI145	LDpred2/LDpred2-pseudo	EUR	0.0234	0.0307
dMRI	dMRI145	Ensemble/Ensemble-pseudo	EUR	0.0182	0.032
dMRI	dMRI145	Ensemble-ARM/Ensemble-ARM-pseudo	EUR	0.0182	0.0334
dMRI	dMRI146	C+T/C+T-pseudo	EUR	0.0157	0.015
dMRI	dMRI146	Lassosum2/Lassosum2-pseudo	EUR	0.0248	0.0225
dMRI	dMRI146	LDpred2/LDpred2-pseudo	EUR	0.0331	0.0396
dMRI	dMRI146	Ensemble/Ensemble-pseudo	EUR	0.0369	0.0368
dMRI	dMRI146	Ensemble-ARM/Ensemble-ARM-pseudo	EUR	0.0369	0.0266
dMRI	dMRI147	C+T/C+T-pseudo	EUR	0.0219	0.0219
dMRI	dMRI147	Lassosum2/Lassosum2-pseudo	EUR	0.0412	0.0428
dMRI	dMRI147	LDpred2/LDpred2-pseudo	EUR	0.0537	0.053
dMRI	dMRI147	Ensemble/Ensemble-pseudo	EUR	0.0546	0.0512
dMRI	dMRI147	Ensemble-ARM/Ensemble-ARM-pseudo	EUR	0.0546	0.0474
dMRI	dMRI148	C+T/C+T-pseudo	EUR	0.0247	0.0141
dMRI	dMRI148	Lassosum2/Lassosum2-pseudo	EUR	0.0322	0.0258
dMRI	dMRI148	LDpred2/LDpred2-pseudo	EUR	0.0439	0.0451
dMRI	dMRI148	Ensemble/Ensemble-pseudo	EUR	0.0425	0.0392
dMRI	dMRI148	Ensemble-ARM/Ensemble-ARM-pseudo	EUR	0.0425	0.0403
dMRI	dMRI149	C+T/C+T-pseudo	EUR	0.0307	0.0401
dMRI	dMRI149	Lassosum2/Lassosum2-pseudo	EUR	0.0568	0.0619
dMRI	dMRI149	LDpred2/LDpred2-pseudo	EUR	0.058	0.0575
dMRI	dMRI149	Ensemble/Ensemble-pseudo	EUR	0.0549	0.0624
dMRI	dMRI149	Ensemble-ARM/Ensemble-ARM-pseudo	EUR	0.0549	0.0579
dMRI	dMRI150	C+T/C+T-pseudo	EUR	0.0252	0.0108
dMRI	dMRI150	Lassosum2/Lassosum2-pseudo	EUR	0.0431	0.0342
dMRI	dMRI150	LDpred2/LDpred2-pseudo	EUR	0.0471	0.0469
dMRI	dMRI150	Ensemble/Ensemble-pseudo	EUR	0.047	0.0418
dMRI	dMRI150	Ensemble-ARM/Ensemble-ARM-pseudo	EUR	0.047	0.0476
dMRI	dMRI151	C+T/C+T-pseudo	EUR	0.00431	0.00431
dMRI	dMRI151	Lassosum2/Lassosum2-pseudo	EUR	0.0102	0.0122
dMRI	dMRI151	LDpred2/LDpred2-pseudo	EUR	0.0203	0.0177
dMRI	dMRI151	Ensemble/Ensemble-pseudo	EUR	0.0193	0.00584
dMRI	dMRI151	Ensemble-ARM/Ensemble-ARM-pseudo	EUR	0.0193	0.0108
dMRI	dMRI152	C+T/C+T-pseudo	EUR	0.00757	0.00757
dMRI	dMRI152	Lassosum2/Lassosum2-pseudo	EUR	0.00913	0.0104
dMRI	dMRI152	LDpred2/LDpred2-pseudo	EUR	0.0173	0.0152
dMRI	dMRI152	Ensemble/Ensemble-pseudo	EUR	0.0166	0.0102
dMRI	dMRI152	Ensemble-ARM/Ensemble-ARM-pseudo	EUR	0.0166	0.0112
dMRI	dMRI153	C+T/C+T-pseudo	EUR	0.0125	0.0125
dMRI	dMRI153	Lassosum2/Lassosum2-pseudo	EUR	0.0179	0.0182
dMRI	dMRI153	LDpred2/LDpred2-pseudo	EUR	0.0333	0.0346
dMRI	dMRI153	Ensemble/Ensemble-pseudo	EUR	0.0288	0.031
dMRI	dMRI153	Ensemble-ARM/Ensemble-ARM-pseudo	EUR	0.0288	0.0219
dMRI	dMRI154	C+T/C+T-pseudo	EUR	0.0128	0.0192
dMRI	dMRI154	Lassosum2/Lassosum2-pseudo	EUR	0.0162	0.0237
dMRI	dMRI154	LDpred2/LDpred2-pseudo	EUR	0.0284	0.0284
dMRI	dMRI154	Ensemble/Ensemble-pseudo	EUR	0.0283	0.0248
dMRI	dMRI154	Ensemble-ARM/Ensemble-ARM-pseudo	EUR	0.0283	0.0312
dMRI	dMRI155	C+T/C+T-pseudo	EUR	0.0066	0.0066
dMRI	dMRI155	Lassosum2/Lassosum2-pseudo	EUR	0.0119	0.0105
dMRI	dMRI155	LDpred2/LDpred2-pseudo	EUR	0.0219	0.0261
dMRI	dMRI155	Ensemble/Ensemble-pseudo	EUR	0.0188	0.0127
dMRI	dMRI155	Ensemble-ARM/Ensemble-ARM-pseudo	EUR	0.0188	0.0129
dMRI	dMRI156	C+T/C+T-pseudo	EUR	0.000252	0.00331
dMRI	dMRI156	Lassosum2/Lassosum2-pseudo	EUR	1.57e-07	0.0138
dMRI	dMRI156	LDpred2/LDpred2-pseudo	EUR	7.65e-05	0.0169
dMRI	dMRI156	Ensemble/Ensemble-pseudo	EUR	5.26e-07	0.0161
dMRI	dMRI156	Ensemble-ARM/Ensemble-ARM-pseudo	EUR	5.26e-07	0.0169
dMRI	dMRI157	C+T/C+T-pseudo	EUR	0.0245	0.00438
dMRI	dMRI157	Lassosum2/Lassosum2-pseudo	EUR	0.0225	0.0225
dMRI	dMRI157	LDpred2/LDpred2-pseudo	EUR	0.0331	0.0334
dMRI	dMRI157	Ensemble/Ensemble-pseudo	EUR	0.0337	0.0292
dMRI	dMRI157	Ensemble-ARM/Ensemble-ARM-pseudo	EUR	0.0337	0.0308
dMRI	dMRI158	C+T/C+T-pseudo	EUR	0.00906	0.00798
dMRI	dMRI158	Lassosum2/Lassosum2-pseudo	EUR	0.0104	0.0117
dMRI	dMRI158	LDpred2/LDpred2-pseudo	EUR	0.015	0.0167
dMRI	dMRI158	Ensemble/Ensemble-pseudo	EUR	0.0141	0.0182
dMRI	dMRI158	Ensemble-ARM/Ensemble-ARM-pseudo	EUR	0.0141	0.0177
dMRI	dMRI159	C+T/C+T-pseudo	EUR	0.00691	0.0137
dMRI	dMRI159	Lassosum2/Lassosum2-pseudo	EUR	0.0106	0.0146
dMRI	dMRI159	LDpred2/LDpred2-pseudo	EUR	0.03	0.0226
dMRI	dMRI159	Ensemble/Ensemble-pseudo	EUR	0.022	0.0213
dMRI	dMRI159	Ensemble-ARM/Ensemble-ARM-pseudo	EUR	0.022	0.0203
dMRI	dMRI160	C+T/C+T-pseudo	EUR	0.0213	0.00964
dMRI	dMRI160	Lassosum2/Lassosum2-pseudo	EUR	0.0259	0.0259
dMRI	dMRI160	LDpred2/LDpred2-pseudo	EUR	0.0388	0.0419
dMRI	dMRI160	Ensemble/Ensemble-pseudo	EUR	0.0379	0.0305
dMRI	dMRI160	Ensemble-ARM/Ensemble-ARM-pseudo	EUR	0.0379	0.0356
dMRI	dMRI161	C+T/C+T-pseudo	EUR	0.0246	0.00849
dMRI	dMRI161	Lassosum2/Lassosum2-pseudo	EUR	0.0362	0.0303
dMRI	dMRI161	LDpred2/LDpred2-pseudo	EUR	0.0618	0.0637
dMRI	dMRI161	Ensemble/Ensemble-pseudo	EUR	0.0594	0.0323
dMRI	dMRI161	Ensemble-ARM/Ensemble-ARM-pseudo	EUR	0.0594	0.0471
dMRI	dMRI162	C+T/C+T-pseudo	EUR	0.0204	0.0266
dMRI	dMRI162	Lassosum2/Lassosum2-pseudo	EUR	0.0284	0.0405
dMRI	dMRI162	LDpred2/LDpred2-pseudo	EUR	0.0578	0.0564
dMRI	dMRI162	Ensemble/Ensemble-pseudo	EUR	0.0529	0.0551
dMRI	dMRI162	Ensemble-ARM/Ensemble-ARM-pseudo	EUR	0.0529	0.063
dMRI	dMRI163	C+T/C+T-pseudo	EUR	0.0217	0.0232
dMRI	dMRI163	Lassosum2/Lassosum2-pseudo	EUR	0.0299	0.039
dMRI	dMRI163	LDpred2/LDpred2-pseudo	EUR	0.0605	0.0605
dMRI	dMRI163	Ensemble/Ensemble-pseudo	EUR	0.057	0.0609
dMRI	dMRI163	Ensemble-ARM/Ensemble-ARM-pseudo	EUR	0.057	0.0435
dMRI	dMRI164	C+T/C+T-pseudo	EUR	0.0146	0.0108
dMRI	dMRI164	Lassosum2/Lassosum2-pseudo	EUR	0.0237	0.0247
dMRI	dMRI164	LDpred2/LDpred2-pseudo	EUR	0.0394	0.0394
dMRI	dMRI164	Ensemble/Ensemble-pseudo	EUR	0.0393	0.0242
dMRI	dMRI164	Ensemble-ARM/Ensemble-ARM-pseudo	EUR	0.0393	0.0241
dMRI	dMRI165	C+T/C+T-pseudo	EUR	0.00215	0.0152
dMRI	dMRI165	Lassosum2/Lassosum2-pseudo	EUR	0.0172	0.0223
dMRI	dMRI165	LDpred2/LDpred2-pseudo	EUR	0.027	0.0326
dMRI	dMRI165	Ensemble/Ensemble-pseudo	EUR	0.0285	0.0246
dMRI	dMRI165	Ensemble-ARM/Ensemble-ARM-pseudo	EUR	0.0285	0.0259
dMRI	dMRI166	C+T/C+T-pseudo	EUR	0.0127	0.0139
dMRI	dMRI166	Lassosum2/Lassosum2-pseudo	EUR	0.0109	0.0157
dMRI	dMRI166	LDpred2/LDpred2-pseudo	EUR	0.0146	0.0146
dMRI	dMRI166	Ensemble/Ensemble-pseudo	EUR	0.0142	0.0167
dMRI	dMRI166	Ensemble-ARM/Ensemble-ARM-pseudo	EUR	0.0142	0.0164
dMRI	dMRI167	C+T/C+T-pseudo	EUR	0.00438	0.0141
dMRI	dMRI167	Lassosum2/Lassosum2-pseudo	EUR	0.0137	0.0231
dMRI	dMRI167	LDpred2/LDpred2-pseudo	EUR	0.0374	0.0374
dMRI	dMRI167	Ensemble/Ensemble-pseudo	EUR	0.0318	0.0232
dMRI	dMRI167	Ensemble-ARM/Ensemble-ARM-pseudo	EUR	0.0318	0.0235
dMRI	dMRI168	C+T/C+T-pseudo	EUR	0.0125	0.0209
dMRI	dMRI168	Lassosum2/Lassosum2-pseudo	EUR	0.0274	0.0274
dMRI	dMRI168	LDpred2/LDpred2-pseudo	EUR	0.052	0.052
dMRI	dMRI168	Ensemble/Ensemble-pseudo	EUR	0.0494	0.0505
dMRI	dMRI168	Ensemble-ARM/Ensemble-ARM-pseudo	EUR	0.0494	0.0447
dMRI	dMRI169	C+T/C+T-pseudo	EUR	0.0105	0.0105
dMRI	dMRI169	Lassosum2/Lassosum2-pseudo	EUR	0.0292	0.039
dMRI	dMRI169	LDpred2/LDpred2-pseudo	EUR	0.0586	0.0595
dMRI	dMRI169	Ensemble/Ensemble-pseudo	EUR	0.0521	0.0406
dMRI	dMRI169	Ensemble-ARM/Ensemble-ARM-pseudo	EUR	0.0521	0.0329
dMRI	dMRI170	C+T/C+T-pseudo	EUR	0.0319	0.0414
dMRI	dMRI170	Lassosum2/Lassosum2-pseudo	EUR	0.0397	0.0397
dMRI	dMRI170	LDpred2/LDpred2-pseudo	EUR	0.044	0.044
dMRI	dMRI170	Ensemble/Ensemble-pseudo	EUR	0.046	0.0434
dMRI	dMRI170	Ensemble-ARM/Ensemble-ARM-pseudo	EUR	0.046	0.0463
dMRI	dMRI171	C+T/C+T-pseudo	EUR	0.0257	0.0161
dMRI	dMRI171	Lassosum2/Lassosum2-pseudo	EUR	0.021	0.021
dMRI	dMRI171	LDpred2/LDpred2-pseudo	EUR	0.031	0.0347
dMRI	dMRI171	Ensemble/Ensemble-pseudo	EUR	0.0338	0.0283
dMRI	dMRI171	Ensemble-ARM/Ensemble-ARM-pseudo	EUR	0.0338	0.03
dMRI	dMRI172	C+T/C+T-pseudo	EUR	0.034	0.0272
dMRI	dMRI172	Lassosum2/Lassosum2-pseudo	EUR	0.0383	0.048
dMRI	dMRI172	LDpred2/LDpred2-pseudo	EUR	0.0515	0.0486
dMRI	dMRI172	Ensemble/Ensemble-pseudo	EUR	0.0508	0.0481
dMRI	dMRI172	Ensemble-ARM/Ensemble-ARM-pseudo	EUR	0.0508	0.0568
dMRI	dMRI173	C+T/C+T-pseudo	EUR	0.022	0.00995
dMRI	dMRI173	Lassosum2/Lassosum2-pseudo	EUR	0.0281	0.0169
dMRI	dMRI173	LDpred2/LDpred2-pseudo	EUR	0.0423	0.0372
dMRI	dMRI173	Ensemble/Ensemble-pseudo	EUR	0.0402	0.0245
dMRI	dMRI173	Ensemble-ARM/Ensemble-ARM-pseudo	EUR	0.0402	0.027
dMRI	dMRI174	C+T/C+T-pseudo	EUR	0.0189	0.0102
dMRI	dMRI174	Lassosum2/Lassosum2-pseudo	EUR	0.0235	0.0138
dMRI	dMRI174	LDpred2/LDpred2-pseudo	EUR	0.0214	0.0214
dMRI	dMRI174	Ensemble/Ensemble-pseudo	EUR	0.0244	0.018
dMRI	dMRI174	Ensemble-ARM/Ensemble-ARM-pseudo	EUR	0.0244	0.0158
dMRI	dMRI175	C+T/C+T-pseudo	EUR	0.00403	0.00403
dMRI	dMRI175	Lassosum2/Lassosum2-pseudo	EUR	0.00663	0.00464
dMRI	dMRI175	LDpred2/LDpred2-pseudo	EUR	0.00775	0.0194
dMRI	dMRI175	Ensemble/Ensemble-pseudo	EUR	0.00713	0.0128
dMRI	dMRI175	Ensemble-ARM/Ensemble-ARM-pseudo	EUR	0.00713	0.0129
dMRI	dMRI176	C+T/C+T-pseudo	EUR	0.00978	0.0103
dMRI	dMRI176	Lassosum2/Lassosum2-pseudo	EUR	0.013	0.0242
dMRI	dMRI176	LDpred2/LDpred2-pseudo	EUR	0.0318	0.0331
dMRI	dMRI176	Ensemble/Ensemble-pseudo	EUR	0.0294	0.0331
dMRI	dMRI176	Ensemble-ARM/Ensemble-ARM-pseudo	EUR	0.0294	0.0292
dMRI	dMRI177	C+T/C+T-pseudo	EUR	0.026	0.01
dMRI	dMRI177	Lassosum2/Lassosum2-pseudo	EUR	0.0275	0.0156
dMRI	dMRI177	LDpred2/LDpred2-pseudo	EUR	0.0419	0.0417
dMRI	dMRI177	Ensemble/Ensemble-pseudo	EUR	0.0422	0.0278
dMRI	dMRI177	Ensemble-ARM/Ensemble-ARM-pseudo	EUR	0.0422	0.0303
dMRI	dMRI178	C+T/C+T-pseudo	EUR	0.0226	0.0127
dMRI	dMRI178	Lassosum2/Lassosum2-pseudo	EUR	0.0249	0.0223
dMRI	dMRI178	LDpred2/LDpred2-pseudo	EUR	0.0447	0.046
dMRI	dMRI178	Ensemble/Ensemble-pseudo	EUR	0.0385	0.0306
dMRI	dMRI178	Ensemble-ARM/Ensemble-ARM-pseudo	EUR	0.0385	0.0333
dMRI	dMRI179	C+T/C+T-pseudo	EUR	0.0385	0.0308
dMRI	dMRI179	Lassosum2/Lassosum2-pseudo	EUR	0.0587	0.0628
dMRI	dMRI179	LDpred2/LDpred2-pseudo	EUR	0.0605	0.0694
dMRI	dMRI179	Ensemble/Ensemble-pseudo	EUR	0.0548	0.0532
dMRI	dMRI179	Ensemble-ARM/Ensemble-ARM-pseudo	EUR	0.0548	0.0666
dMRI	dMRI180	C+T/C+T-pseudo	EUR	0.0406	0.0428
dMRI	dMRI180	Lassosum2/Lassosum2-pseudo	EUR	0.0675	0.0669
dMRI	dMRI180	LDpred2/LDpred2-pseudo	EUR	0.0883	0.0903
dMRI	dMRI180	Ensemble/Ensemble-pseudo	EUR	0.0892	0.09
dMRI	dMRI180	Ensemble-ARM/Ensemble-ARM-pseudo	EUR	0.0892	0.0727
dMRI	dMRI181	C+T/C+T-pseudo	EUR	0.0241	0.0123
dMRI	dMRI181	Lassosum2/Lassosum2-pseudo	EUR	0.0255	0.0241
dMRI	dMRI181	LDpred2/LDpred2-pseudo	EUR	0.0347	0.0357
dMRI	dMRI181	Ensemble/Ensemble-pseudo	EUR	0.037	0.0324
dMRI	dMRI181	Ensemble-ARM/Ensemble-ARM-pseudo	EUR	0.037	0.0277
dMRI	dMRI182	C+T/C+T-pseudo	EUR	0.0357	0.0344
dMRI	dMRI182	Lassosum2/Lassosum2-pseudo	EUR	0.0434	0.0392
dMRI	dMRI182	LDpred2/LDpred2-pseudo	EUR	0.0383	0.0347
dMRI	dMRI182	Ensemble/Ensemble-pseudo	EUR	0.0403	0.0454
dMRI	dMRI182	Ensemble-ARM/Ensemble-ARM-pseudo	EUR	0.0403	0.0479
dMRI	dMRI183	C+T/C+T-pseudo	EUR	0.00309	0.00354
dMRI	dMRI183	Lassosum2/Lassosum2-pseudo	EUR	0.000124	0.00786
dMRI	dMRI183	LDpred2/LDpred2-pseudo	EUR	0.0174	0.012
dMRI	dMRI183	Ensemble/Ensemble-pseudo	EUR	3.06e-05	0.0116
dMRI	dMRI183	Ensemble-ARM/Ensemble-ARM-pseudo	EUR	3.06e-05	0.00969
dMRI	dMRI184	C+T/C+T-pseudo	EUR	0.0238	0.0105
dMRI	dMRI184	Lassosum2/Lassosum2-pseudo	EUR	0.0296	0.0187
dMRI	dMRI184	LDpred2/LDpred2-pseudo	EUR	0.0261	0.0283
dMRI	dMRI184	Ensemble/Ensemble-pseudo	EUR	0.0298	0.0216
dMRI	dMRI184	Ensemble-ARM/Ensemble-ARM-pseudo	EUR	0.0298	0.0209
dMRI	dMRI185	C+T/C+T-pseudo	EUR	0.0179	0.0327
dMRI	dMRI185	Lassosum2/Lassosum2-pseudo	EUR	0.0423	0.0378
dMRI	dMRI185	LDpred2/LDpred2-pseudo	EUR	0.0637	0.054
dMRI	dMRI185	Ensemble/Ensemble-pseudo	EUR	0.0507	0.0581
dMRI	dMRI185	Ensemble-ARM/Ensemble-ARM-pseudo	EUR	0.0507	0.056
dMRI	dMRI186	C+T/C+T-pseudo	EUR	0.0349	0.0349
dMRI	dMRI186	Lassosum2/Lassosum2-pseudo	EUR	0.0522	0.07
dMRI	dMRI186	LDpred2/LDpred2-pseudo	EUR	0.0755	0.076
dMRI	dMRI186	Ensemble/Ensemble-pseudo	EUR	0.0629	0.0745
dMRI	dMRI186	Ensemble-ARM/Ensemble-ARM-pseudo	EUR	0.0629	0.0575
dMRI	dMRI187	C+T/C+T-pseudo	EUR	0.00792	0.0138
dMRI	dMRI187	Lassosum2/Lassosum2-pseudo	EUR	0.00628	0.0183
dMRI	dMRI187	LDpred2/LDpred2-pseudo	EUR	0.0245	0.0252
dMRI	dMRI187	Ensemble/Ensemble-pseudo	EUR	0.0219	0.0278
dMRI	dMRI187	Ensemble-ARM/Ensemble-ARM-pseudo	EUR	0.0219	0.0293
dMRI	dMRI188	C+T/C+T-pseudo	EUR	0.0127	0.00258
dMRI	dMRI188	Lassosum2/Lassosum2-pseudo	EUR	0.011	0.0023
dMRI	dMRI188	LDpred2/LDpred2-pseudo	EUR	0.0163	0.0148
dMRI	dMRI188	Ensemble/Ensemble-pseudo	EUR	0.0178	0.00849
dMRI	dMRI188	Ensemble-ARM/Ensemble-ARM-pseudo	EUR	0.0178	0.00986
dMRI	dMRI189	C+T/C+T-pseudo	EUR	0.0239	0.00697
dMRI	dMRI189	Lassosum2/Lassosum2-pseudo	EUR	0.0339	0.0169
dMRI	dMRI189	LDpred2/LDpred2-pseudo	EUR	0.037	0.037
dMRI	dMRI189	Ensemble/Ensemble-pseudo	EUR	0.0373	0.02
dMRI	dMRI189	Ensemble-ARM/Ensemble-ARM-pseudo	EUR	0.0373	0.029
dMRI	dMRI190	C+T/C+T-pseudo	EUR	2.11e-05	0.00327
dMRI	dMRI190	Lassosum2/Lassosum2-pseudo	EUR	0.00404	0.00586
dMRI	dMRI190	LDpred2/LDpred2-pseudo	EUR	0.0145	0.012
dMRI	dMRI190	Ensemble/Ensemble-pseudo	EUR	0.00967	0.0113
dMRI	dMRI190	Ensemble-ARM/Ensemble-ARM-pseudo	EUR	0.00967	0.00783
dMRI	dMRI191	C+T/C+T-pseudo	EUR	0.011	0.00302
dMRI	dMRI191	Lassosum2/Lassosum2-pseudo	EUR	0.011	0.00504
dMRI	dMRI191	LDpred2/LDpred2-pseudo	EUR	0.0146	0.0157
dMRI	dMRI191	Ensemble/Ensemble-pseudo	EUR	0.0142	0.0121
dMRI	dMRI191	Ensemble-ARM/Ensemble-ARM-pseudo	EUR	0.0142	0.00992
dMRI	dMRI192	C+T/C+T-pseudo	EUR	0.024	0.0149
dMRI	dMRI192	Lassosum2/Lassosum2-pseudo	EUR	0.0147	0.0317
dMRI	dMRI192	LDpred2/LDpred2-pseudo	EUR	0.0449	0.0512
dMRI	dMRI192	Ensemble/Ensemble-pseudo	EUR	0.0401	0.03
dMRI	dMRI192	Ensemble-ARM/Ensemble-ARM-pseudo	EUR	0.0401	0.0319
dMRI	dMRI193	C+T/C+T-pseudo	EUR	0.0353	0.0477
dMRI	dMRI193	Lassosum2/Lassosum2-pseudo	EUR	0.0292	0.0504
dMRI	dMRI193	LDpred2/LDpred2-pseudo	EUR	0.0479	0.0479
dMRI	dMRI193	Ensemble/Ensemble-pseudo	EUR	0.0555	0.0587
dMRI	dMRI193	Ensemble-ARM/Ensemble-ARM-pseudo	EUR	0.0555	0.0627
dMRI	dMRI194	C+T/C+T-pseudo	EUR	0.00804	0.00418
dMRI	dMRI194	Lassosum2/Lassosum2-pseudo	EUR	0.013	0.0102
dMRI	dMRI194	LDpred2/LDpred2-pseudo	EUR	0.0188	0.0191
dMRI	dMRI194	Ensemble/Ensemble-pseudo	EUR	0.0168	0.0205
dMRI	dMRI194	Ensemble-ARM/Ensemble-ARM-pseudo	EUR	0.0168	0.016
dMRI	dMRI195	C+T/C+T-pseudo	EUR	0.0131	0.0194
dMRI	dMRI195	Lassosum2/Lassosum2-pseudo	EUR	0.0326	0.0211
dMRI	dMRI195	LDpred2/LDpred2-pseudo	EUR	0.0358	0.0325
dMRI	dMRI195	Ensemble/Ensemble-pseudo	EUR	0.0336	0.0324
dMRI	dMRI195	Ensemble-ARM/Ensemble-ARM-pseudo	EUR	0.0336	0.0298
dMRI	dMRI196	C+T/C+T-pseudo	EUR	0.0254	0.0345
dMRI	dMRI196	Lassosum2/Lassosum2-pseudo	EUR	0.0512	0.0499
dMRI	dMRI196	LDpred2/LDpred2-pseudo	EUR	0.0568	0.0568
dMRI	dMRI196	Ensemble/Ensemble-pseudo	EUR	0.055	0.0548
dMRI	dMRI196	Ensemble-ARM/Ensemble-ARM-pseudo	EUR	0.055	0.0529
dMRI	dMRI197	C+T/C+T-pseudo	EUR	0.0336	0.0368
dMRI	dMRI197	Lassosum2/Lassosum2-pseudo	EUR	0.0412	0.0412
dMRI	dMRI197	LDpred2/LDpred2-pseudo	EUR	0.0592	0.0592
dMRI	dMRI197	Ensemble/Ensemble-pseudo	EUR	0.0588	0.0584
dMRI	dMRI197	Ensemble-ARM/Ensemble-ARM-pseudo	EUR	0.0588	0.0574
dMRI	dMRI198	C+T/C+T-pseudo	EUR	0.0103	0.0187
dMRI	dMRI198	Lassosum2/Lassosum2-pseudo	EUR	0.018	0.0183
dMRI	dMRI198	LDpred2/LDpred2-pseudo	EUR	0.0271	0.0291
dMRI	dMRI198	Ensemble/Ensemble-pseudo	EUR	0.0245	0.0316
dMRI	dMRI198	Ensemble-ARM/Ensemble-ARM-pseudo	EUR	0.0245	0.0311
dMRI	dMRI199	C+T/C+T-pseudo	EUR	0.00676	0.00777
dMRI	dMRI199	Lassosum2/Lassosum2-pseudo	EUR	0.0153	0.0153
dMRI	dMRI199	LDpred2/LDpred2-pseudo	EUR	0.026	0.0305
dMRI	dMRI199	Ensemble/Ensemble-pseudo	EUR	0.0237	0.0192
dMRI	dMRI199	Ensemble-ARM/Ensemble-ARM-pseudo	EUR	0.0237	0.0256
dMRI	dMRI200	C+T/C+T-pseudo	EUR	0.00894	0.00894
dMRI	dMRI200	Lassosum2/Lassosum2-pseudo	EUR	0.0158	0.00873
dMRI	dMRI200	LDpred2/LDpred2-pseudo	EUR	0.0204	0.0236
dMRI	dMRI200	Ensemble/Ensemble-pseudo	EUR	0.0202	0.0199
dMRI	dMRI200	Ensemble-ARM/Ensemble-ARM-pseudo	EUR	0.0202	0.0231
dMRI	dMRI201	C+T/C+T-pseudo	EUR	0.00562	0.00219
dMRI	dMRI201	Lassosum2/Lassosum2-pseudo	EUR	0.000939	0.00113
dMRI	dMRI201	LDpred2/LDpred2-pseudo	EUR	0.00215	0.00524
dMRI	dMRI201	Ensemble/Ensemble-pseudo	EUR	0.00195	0.0034
dMRI	dMRI201	Ensemble-ARM/Ensemble-ARM-pseudo	EUR	0.00195	0.00384
dMRI	dMRI202	C+T/C+T-pseudo	EUR	0.000804	0.000965
dMRI	dMRI202	Lassosum2/Lassosum2-pseudo	EUR	0.00027	0.00021
dMRI	dMRI202	LDpred2/LDpred2-pseudo	EUR	0.00305	0.00305
dMRI	dMRI202	Ensemble/Ensemble-pseudo	EUR	0.0019	0.00204
dMRI	dMRI202	Ensemble-ARM/Ensemble-ARM-pseudo	EUR	0.0019	0.00148
dMRI	dMRI203	C+T/C+T-pseudo	EUR	0.0164	0.011
dMRI	dMRI203	Lassosum2/Lassosum2-pseudo	EUR	0.0181	0.0163
dMRI	dMRI203	LDpred2/LDpred2-pseudo	EUR	0.0192	0.0148
dMRI	dMRI203	Ensemble/Ensemble-pseudo	EUR	0.0178	0.0146
dMRI	dMRI203	Ensemble-ARM/Ensemble-ARM-pseudo	EUR	0.0178	0.0192
dMRI	dMRI204	C+T/C+T-pseudo	EUR	0.000542	0.000162
dMRI	dMRI204	Lassosum2/Lassosum2-pseudo	EUR	0.00506	0.00228
dMRI	dMRI204	LDpred2/LDpred2-pseudo	EUR	0.00721	0.00732
dMRI	dMRI204	Ensemble/Ensemble-pseudo	EUR	0.00723	0.00366
dMRI	dMRI204	Ensemble-ARM/Ensemble-ARM-pseudo	EUR	0.00723	0.00138
dMRI	dMRI205	C+T/C+T-pseudo	EUR	0.0404	0.0404
dMRI	dMRI205	Lassosum2/Lassosum2-pseudo	EUR	0.0439	0.0615
dMRI	dMRI205	LDpred2/LDpred2-pseudo	EUR	0.0895	0.0895
dMRI	dMRI205	Ensemble/Ensemble-pseudo	EUR	0.0881	0.076
dMRI	dMRI205	Ensemble-ARM/Ensemble-ARM-pseudo	EUR	0.0881	0.0818
dMRI	dMRI206	C+T/C+T-pseudo	EUR	0.0204	0.0177
dMRI	dMRI206	Lassosum2/Lassosum2-pseudo	EUR	0.0246	0.0284
dMRI	dMRI206	LDpred2/LDpred2-pseudo	EUR	0.0496	0.0496
dMRI	dMRI206	Ensemble/Ensemble-pseudo	EUR	0.0503	0.0285
dMRI	dMRI206	Ensemble-ARM/Ensemble-ARM-pseudo	EUR	0.0503	0.0345
dMRI	dMRI207	C+T/C+T-pseudo	EUR	0.003	0.00217
dMRI	dMRI207	Lassosum2/Lassosum2-pseudo	EUR	0.0053	0.0104
dMRI	dMRI207	LDpred2/LDpred2-pseudo	EUR	0.0143	0.0164
dMRI	dMRI207	Ensemble/Ensemble-pseudo	EUR	0.0136	0.00646
dMRI	dMRI207	Ensemble-ARM/Ensemble-ARM-pseudo	EUR	0.0136	0.00817
dMRI	dMRI208	C+T/C+T-pseudo	EUR	0.0152	0.00571
dMRI	dMRI208	Lassosum2/Lassosum2-pseudo	EUR	0.0234	0.0176
dMRI	dMRI208	LDpred2/LDpred2-pseudo	EUR	0.0314	0.0327
dMRI	dMRI208	Ensemble/Ensemble-pseudo	EUR	0.0305	0.016
dMRI	dMRI208	Ensemble-ARM/Ensemble-ARM-pseudo	EUR	0.0305	0.017
dMRI	dMRI209	C+T/C+T-pseudo	EUR	0.0257	0.0186
dMRI	dMRI209	Lassosum2/Lassosum2-pseudo	EUR	0.0332	0.0265
dMRI	dMRI209	LDpred2/LDpred2-pseudo	EUR	0.0493	0.0514
dMRI	dMRI209	Ensemble/Ensemble-pseudo	EUR	0.049	0.0449
dMRI	dMRI209	Ensemble-ARM/Ensemble-ARM-pseudo	EUR	0.049	0.0358
dMRI	dMRI210	C+T/C+T-pseudo	EUR	0.0285	0.0247
dMRI	dMRI210	Lassosum2/Lassosum2-pseudo	EUR	0.0416	0.041
dMRI	dMRI210	LDpred2/LDpred2-pseudo	EUR	0.0647	0.0661
dMRI	dMRI210	Ensemble/Ensemble-pseudo	EUR	0.0645	0.0567
dMRI	dMRI210	Ensemble-ARM/Ensemble-ARM-pseudo	EUR	0.0645	0.0548
dMRI	dMRI211	C+T/C+T-pseudo	EUR	0.0266	0.0266
dMRI	dMRI211	Lassosum2/Lassosum2-pseudo	EUR	0.0589	0.0589
dMRI	dMRI211	LDpred2/LDpred2-pseudo	EUR	0.0669	0.0669
dMRI	dMRI211	Ensemble/Ensemble-pseudo	EUR	0.0667	0.0663
dMRI	dMRI211	Ensemble-ARM/Ensemble-ARM-pseudo	EUR	0.0667	0.0661
dMRI	dMRI212	C+T/C+T-pseudo	EUR	0.055	0.055
dMRI	dMRI212	Lassosum2/Lassosum2-pseudo	EUR	0.0687	0.0576
dMRI	dMRI212	LDpred2/LDpred2-pseudo	EUR	0.0918	0.0918
dMRI	dMRI212	Ensemble/Ensemble-pseudo	EUR	0.0951	0.0934
dMRI	dMRI212	Ensemble-ARM/Ensemble-ARM-pseudo	EUR	0.0951	0.0898
dMRI	dMRI213	C+T/C+T-pseudo	EUR	0.017	0.0143
dMRI	dMRI213	Lassosum2/Lassosum2-pseudo	EUR	0.0243	0.0217
dMRI	dMRI213	LDpred2/LDpred2-pseudo	EUR	0.0319	0.0343
dMRI	dMRI213	Ensemble/Ensemble-pseudo	EUR	0.031	0.0277
dMRI	dMRI213	Ensemble-ARM/Ensemble-ARM-pseudo	EUR	0.031	0.0295
dMRI	dMRI214	C+T/C+T-pseudo	EUR	0.0127	0.0187
dMRI	dMRI214	Lassosum2/Lassosum2-pseudo	EUR	0.0241	0.023
dMRI	dMRI214	LDpred2/LDpred2-pseudo	EUR	0.0369	0.0356
dMRI	dMRI214	Ensemble/Ensemble-pseudo	EUR	0.0335	0.0358
dMRI	dMRI214	Ensemble-ARM/Ensemble-ARM-pseudo	EUR	0.0335	0.0351
dMRI	dMRI215	C+T/C+T-pseudo	EUR	0.0238	0.0238
dMRI	dMRI215	Lassosum2/Lassosum2-pseudo	EUR	0.033	0.0425
dMRI	dMRI215	LDpred2/LDpred2-pseudo	EUR	0.0503	0.0561
dMRI	dMRI215	Ensemble/Ensemble-pseudo	EUR	0.0435	0.0561
dMRI	dMRI215	Ensemble-ARM/Ensemble-ARM-pseudo	EUR	0.0435	0.0406
dMRI	dMRI216	C+T/C+T-pseudo	EUR	0.0223	0.0355
dMRI	dMRI216	Lassosum2/Lassosum2-pseudo	EUR	0.0438	0.0438
dMRI	dMRI216	LDpred2/LDpred2-pseudo	EUR	0.0541	0.0544
dMRI	dMRI216	Ensemble/Ensemble-pseudo	EUR	0.0527	0.0551
dMRI	dMRI216	Ensemble-ARM/Ensemble-ARM-pseudo	EUR	0.0527	0.0585
dMRI	dMRI217	C+T/C+T-pseudo	EUR	0.0191	0.0193
dMRI	dMRI217	Lassosum2/Lassosum2-pseudo	EUR	0.0293	0.0344
dMRI	dMRI217	LDpred2/LDpred2-pseudo	EUR	0.0454	0.0467
dMRI	dMRI217	Ensemble/Ensemble-pseudo	EUR	0.0407	0.0463
dMRI	dMRI217	Ensemble-ARM/Ensemble-ARM-pseudo	EUR	0.0407	0.0344
dMRI	dMRI218	C+T/C+T-pseudo	EUR	0.0189	0.0102
dMRI	dMRI218	Lassosum2/Lassosum2-pseudo	EUR	0.034	0.0311
dMRI	dMRI218	LDpred2/LDpred2-pseudo	EUR	0.0441	0.0445
dMRI	dMRI218	Ensemble/Ensemble-pseudo	EUR	0.0427	0.0349
dMRI	dMRI218	Ensemble-ARM/Ensemble-ARM-pseudo	EUR	0.0427	0.04
dMRI	dMRI219	C+T/C+T-pseudo	EUR	0.0191	0.0121
dMRI	dMRI219	Lassosum2/Lassosum2-pseudo	EUR	0.031	0.0269
dMRI	dMRI219	LDpred2/LDpred2-pseudo	EUR	0.0552	0.0526
dMRI	dMRI219	Ensemble/Ensemble-pseudo	EUR	0.0471	0.0454
dMRI	dMRI219	Ensemble-ARM/Ensemble-ARM-pseudo	EUR	0.0471	0.0383
dMRI	dMRI220	C+T/C+T-pseudo	EUR	0.037	0.0264
dMRI	dMRI220	Lassosum2/Lassosum2-pseudo	EUR	0.0483	0.0448
dMRI	dMRI220	LDpred2/LDpred2-pseudo	EUR	0.0697	0.0652
dMRI	dMRI220	Ensemble/Ensemble-pseudo	EUR	0.0673	0.0594
dMRI	dMRI220	Ensemble-ARM/Ensemble-ARM-pseudo	EUR	0.0673	0.0509
dMRI	dMRI221	C+T/C+T-pseudo	EUR	0.0141	0.0293
dMRI	dMRI221	Lassosum2/Lassosum2-pseudo	EUR	0.0458	0.0458
dMRI	dMRI221	LDpred2/LDpred2-pseudo	EUR	0.0464	0.0366
dMRI	dMRI221	Ensemble/Ensemble-pseudo	EUR	0.0452	0.048
dMRI	dMRI221	Ensemble-ARM/Ensemble-ARM-pseudo	EUR	0.0452	0.0405
dMRI	dMRI222	C+T/C+T-pseudo	EUR	0.0215	0.0265
dMRI	dMRI222	Lassosum2/Lassosum2-pseudo	EUR	0.0411	0.0353
dMRI	dMRI222	LDpred2/LDpred2-pseudo	EUR	0.052	0.053
dMRI	dMRI222	Ensemble/Ensemble-pseudo	EUR	0.0494	0.0455
dMRI	dMRI222	Ensemble-ARM/Ensemble-ARM-pseudo	EUR	0.0494	0.0427
dMRI	dMRI223	C+T/C+T-pseudo	EUR	0.011	0.00361
dMRI	dMRI223	Lassosum2/Lassosum2-pseudo	EUR	0.0141	0.0151
dMRI	dMRI223	LDpred2/LDpred2-pseudo	EUR	0.0283	0.0258
dMRI	dMRI223	Ensemble/Ensemble-pseudo	EUR	0.0284	0.0258
dMRI	dMRI223	Ensemble-ARM/Ensemble-ARM-pseudo	EUR	0.0284	0.0167
dMRI	dMRI224	C+T/C+T-pseudo	EUR	0.0118	0.0118
dMRI	dMRI224	Lassosum2/Lassosum2-pseudo	EUR	0.0255	0.0233
dMRI	dMRI224	LDpred2/LDpred2-pseudo	EUR	0.0425	0.0425
dMRI	dMRI224	Ensemble/Ensemble-pseudo	EUR	0.0446	0.042
dMRI	dMRI224	Ensemble-ARM/Ensemble-ARM-pseudo	EUR	0.0446	0.0323
dMRI	dMRI225	C+T/C+T-pseudo	EUR	0.036	0.00839
dMRI	dMRI225	Lassosum2/Lassosum2-pseudo	EUR	0.0428	0.0354
dMRI	dMRI225	LDpred2/LDpred2-pseudo	EUR	0.0532	0.0538
dMRI	dMRI225	Ensemble/Ensemble-pseudo	EUR	0.0543	0.0276
dMRI	dMRI225	Ensemble-ARM/Ensemble-ARM-pseudo	EUR	0.0543	0.0446
dMRI	dMRI226	C+T/C+T-pseudo	EUR	0.0239	0.0159
dMRI	dMRI226	Lassosum2/Lassosum2-pseudo	EUR	0.0343	0.0366
dMRI	dMRI226	LDpred2/LDpred2-pseudo	EUR	0.0256	0.0416
dMRI	dMRI226	Ensemble/Ensemble-pseudo	EUR	0.0286	0.036
dMRI	dMRI226	Ensemble-ARM/Ensemble-ARM-pseudo	EUR	0.0286	0.0339
dMRI	dMRI227	C+T/C+T-pseudo	EUR	0.0149	0.0149
dMRI	dMRI227	Lassosum2/Lassosum2-pseudo	EUR	0.0237	0.0201
dMRI	dMRI227	LDpred2/LDpred2-pseudo	EUR	0.0472	0.0501
dMRI	dMRI227	Ensemble/Ensemble-pseudo	EUR	0.0492	0.0465
dMRI	dMRI227	Ensemble-ARM/Ensemble-ARM-pseudo	EUR	0.0492	0.0279
dMRI	dMRI228	C+T/C+T-pseudo	EUR	0.0298	0.0235
dMRI	dMRI228	Lassosum2/Lassosum2-pseudo	EUR	0.0315	0.0362
dMRI	dMRI228	LDpred2/LDpred2-pseudo	EUR	0.0639	0.0668
dMRI	dMRI228	Ensemble/Ensemble-pseudo	EUR	0.0542	0.0593
dMRI	dMRI228	Ensemble-ARM/Ensemble-ARM-pseudo	EUR	0.0542	0.0417
dMRI	dMRI229	C+T/C+T-pseudo	EUR	0.0207	0.0235
dMRI	dMRI229	Lassosum2/Lassosum2-pseudo	EUR	0.0394	0.0486
dMRI	dMRI229	LDpred2/LDpred2-pseudo	EUR	0.0585	0.0585
dMRI	dMRI229	Ensemble/Ensemble-pseudo	EUR	0.0542	0.0586
dMRI	dMRI229	Ensemble-ARM/Ensemble-ARM-pseudo	EUR	0.0542	0.0571
dMRI	dMRI230	C+T/C+T-pseudo	EUR	0.0141	0.012
dMRI	dMRI230	Lassosum2/Lassosum2-pseudo	EUR	0.029	0.0248
dMRI	dMRI230	LDpred2/LDpred2-pseudo	EUR	0.0372	0.0363
dMRI	dMRI230	Ensemble/Ensemble-pseudo	EUR	0.0372	0.0384
dMRI	dMRI230	Ensemble-ARM/Ensemble-ARM-pseudo	EUR	0.0372	0.0257
dMRI	dMRI231	C+T/C+T-pseudo	EUR	0.0185	0.0185
dMRI	dMRI231	Lassosum2/Lassosum2-pseudo	EUR	0.0109	0.0128
dMRI	dMRI231	LDpred2/LDpred2-pseudo	EUR	0.0192	0.0216
dMRI	dMRI231	Ensemble/Ensemble-pseudo	EUR	0.0182	0.0207
dMRI	dMRI231	Ensemble-ARM/Ensemble-ARM-pseudo	EUR	0.0182	0.0199
dMRI	dMRI232	C+T/C+T-pseudo	EUR	0.0107	0.00902
dMRI	dMRI232	Lassosum2/Lassosum2-pseudo	EUR	0.0105	0.0112
dMRI	dMRI232	LDpred2/LDpred2-pseudo	EUR	0.0134	0.0155
dMRI	dMRI232	Ensemble/Ensemble-pseudo	EUR	0.0188	0.014
dMRI	dMRI232	Ensemble-ARM/Ensemble-ARM-pseudo	EUR	0.0188	0.0119
dMRI	dMRI233	C+T/C+T-pseudo	EUR	0.0267	0.0319
dMRI	dMRI233	Lassosum2/Lassosum2-pseudo	EUR	0.0437	0.0413
dMRI	dMRI233	LDpred2/LDpred2-pseudo	EUR	0.0541	0.0523
dMRI	dMRI233	Ensemble/Ensemble-pseudo	EUR	0.055	0.0536
dMRI	dMRI233	Ensemble-ARM/Ensemble-ARM-pseudo	EUR	0.055	0.0525
dMRI	dMRI234	C+T/C+T-pseudo	EUR	0.0185	0.0185
dMRI	dMRI234	Lassosum2/Lassosum2-pseudo	EUR	0.0374	0.0374
dMRI	dMRI234	LDpred2/LDpred2-pseudo	EUR	0.0467	0.0481
dMRI	dMRI234	Ensemble/Ensemble-pseudo	EUR	0.043	0.038
dMRI	dMRI234	Ensemble-ARM/Ensemble-ARM-pseudo	EUR	0.043	0.0356
dMRI	dMRI235	C+T/C+T-pseudo	EUR	0.0117	0.00369
dMRI	dMRI235	Lassosum2/Lassosum2-pseudo	EUR	0.014	0.0116
dMRI	dMRI235	LDpred2/LDpred2-pseudo	EUR	0.0177	0.0202
dMRI	dMRI235	Ensemble/Ensemble-pseudo	EUR	0.0172	0.00953
dMRI	dMRI235	Ensemble-ARM/Ensemble-ARM-pseudo	EUR	0.0172	0.0142
dMRI	dMRI236	C+T/C+T-pseudo	EUR	0.0185	0.0057
dMRI	dMRI236	Lassosum2/Lassosum2-pseudo	EUR	0.0272	0.0105
dMRI	dMRI236	LDpred2/LDpred2-pseudo	EUR	0.0296	0.0296
dMRI	dMRI236	Ensemble/Ensemble-pseudo	EUR	0.0349	0.0141
dMRI	dMRI236	Ensemble-ARM/Ensemble-ARM-pseudo	EUR	0.0349	0.0154
dMRI	dMRI237	C+T/C+T-pseudo	EUR	0.00875	0.0109
dMRI	dMRI237	Lassosum2/Lassosum2-pseudo	EUR	0.0148	0.0263
dMRI	dMRI237	LDpred2/LDpred2-pseudo	EUR	0.036	0.0421
dMRI	dMRI237	Ensemble/Ensemble-pseudo	EUR	0.0332	0.0374
dMRI	dMRI237	Ensemble-ARM/Ensemble-ARM-pseudo	EUR	0.0332	0.0232
dMRI	dMRI238	C+T/C+T-pseudo	EUR	0.0213	0.0147
dMRI	dMRI238	Lassosum2/Lassosum2-pseudo	EUR	0.0292	0.0313
dMRI	dMRI238	LDpred2/LDpred2-pseudo	EUR	0.0433	0.0444
dMRI	dMRI238	Ensemble/Ensemble-pseudo	EUR	0.0414	0.0225
dMRI	dMRI238	Ensemble-ARM/Ensemble-ARM-pseudo	EUR	0.0414	0.0289
dMRI	dMRI239	C+T/C+T-pseudo	EUR	0.0348	0.00772
dMRI	dMRI239	Lassosum2/Lassosum2-pseudo	EUR	0.0401	0.0305
dMRI	dMRI239	LDpred2/LDpred2-pseudo	EUR	0.0632	0.062
dMRI	dMRI239	Ensemble/Ensemble-pseudo	EUR	0.061	0.0559
dMRI	dMRI239	Ensemble-ARM/Ensemble-ARM-pseudo	EUR	0.061	0.0484
dMRI	dMRI240	C+T/C+T-pseudo	EUR	0.0271	0.0187
dMRI	dMRI240	Lassosum2/Lassosum2-pseudo	EUR	0.0419	0.0525
dMRI	dMRI240	LDpred2/LDpred2-pseudo	EUR	0.0676	0.0704
dMRI	dMRI240	Ensemble/Ensemble-pseudo	EUR	0.0668	0.043
dMRI	dMRI240	Ensemble-ARM/Ensemble-ARM-pseudo	EUR	0.0668	0.0489
dMRI	dMRI241	C+T/C+T-pseudo	EUR	0.0118	0.0166
dMRI	dMRI241	Lassosum2/Lassosum2-pseudo	EUR	0.025	0.025
dMRI	dMRI241	LDpred2/LDpred2-pseudo	EUR	0.0422	0.042
dMRI	dMRI241	Ensemble/Ensemble-pseudo	EUR	0.0366	0.0406
dMRI	dMRI241	Ensemble-ARM/Ensemble-ARM-pseudo	EUR	0.0366	0.0283
dMRI	dMRI242	C+T/C+T-pseudo	EUR	0.00752	0.0102
dMRI	dMRI242	Lassosum2/Lassosum2-pseudo	EUR	0.0187	0.0169
dMRI	dMRI242	LDpred2/LDpred2-pseudo	EUR	0.0268	0.0309
dMRI	dMRI242	Ensemble/Ensemble-pseudo	EUR	0.0232	0.0318
dMRI	dMRI242	Ensemble-ARM/Ensemble-ARM-pseudo	EUR	0.0232	0.0198
dMRI	dMRI243	C+T/C+T-pseudo	EUR	0.0149	0.0209
dMRI	dMRI243	Lassosum2/Lassosum2-pseudo	EUR	0.0338	0.0268
dMRI	dMRI243	LDpred2/LDpred2-pseudo	EUR	0.0498	0.0503
dMRI	dMRI243	Ensemble/Ensemble-pseudo	EUR	0.0485	0.0444
dMRI	dMRI243	Ensemble-ARM/Ensemble-ARM-pseudo	EUR	0.0485	0.0352
dMRI	dMRI244	C+T/C+T-pseudo	EUR	0.022	0.022
dMRI	dMRI244	Lassosum2/Lassosum2-pseudo	EUR	0.0401	0.0355
dMRI	dMRI244	LDpred2/LDpred2-pseudo	EUR	0.0493	0.0483
dMRI	dMRI244	Ensemble/Ensemble-pseudo	EUR	0.0518	0.0345
dMRI	dMRI244	Ensemble-ARM/Ensemble-ARM-pseudo	EUR	0.0518	0.0365
dMRI	dMRI245	C+T/C+T-pseudo	EUR	0.0262	0.0201
dMRI	dMRI245	Lassosum2/Lassosum2-pseudo	EUR	0.03	0.026
dMRI	dMRI245	LDpred2/LDpred2-pseudo	EUR	0.0473	0.0429
dMRI	dMRI245	Ensemble/Ensemble-pseudo	EUR	0.0448	0.0419
dMRI	dMRI245	Ensemble-ARM/Ensemble-ARM-pseudo	EUR	0.0448	0.0389
dMRI	dMRI246	C+T/C+T-pseudo	EUR	0.0251	0.0266
dMRI	dMRI246	Lassosum2/Lassosum2-pseudo	EUR	0.0267	0.0287
dMRI	dMRI246	LDpred2/LDpred2-pseudo	EUR	0.0496	0.0496
dMRI	dMRI246	Ensemble/Ensemble-pseudo	EUR	0.0431	0.0519
dMRI	dMRI246	Ensemble-ARM/Ensemble-ARM-pseudo	EUR	0.0431	0.0498
dMRI	dMRI247	C+T/C+T-pseudo	EUR	0.0162	0.0162
dMRI	dMRI247	Lassosum2/Lassosum2-pseudo	EUR	0.0247	0.0239
dMRI	dMRI247	LDpred2/LDpred2-pseudo	EUR	0.017	0.0408
dMRI	dMRI247	Ensemble/Ensemble-pseudo	EUR	0.0197	0.0296
dMRI	dMRI247	Ensemble-ARM/Ensemble-ARM-pseudo	EUR	0.0197	0.0394
dMRI	dMRI248	C+T/C+T-pseudo	EUR	0.0157	0.00822
dMRI	dMRI248	Lassosum2/Lassosum2-pseudo	EUR	0.021	0.0128
dMRI	dMRI248	LDpred2/LDpred2-pseudo	EUR	0.0354	0.0325
dMRI	dMRI248	Ensemble/Ensemble-pseudo	EUR	0.0323	0.0304
dMRI	dMRI248	Ensemble-ARM/Ensemble-ARM-pseudo	EUR	0.0323	0.0246
dMRI	dMRI249	C+T/C+T-pseudo	EUR	6.74e-08	0.00386
dMRI	dMRI249	Lassosum2/Lassosum2-pseudo	EUR	0.0015	0.00423
dMRI	dMRI249	LDpred2/LDpred2-pseudo	EUR	0.0122	0.0122
dMRI	dMRI249	Ensemble/Ensemble-pseudo	EUR	0.00488	0.00547
dMRI	dMRI249	Ensemble-ARM/Ensemble-ARM-pseudo	EUR	0.00488	0.00881
dMRI	dMRI250	C+T/C+T-pseudo	EUR	3.48e-05	0.000635
dMRI	dMRI250	Lassosum2/Lassosum2-pseudo	EUR	0.00054	0.00138
dMRI	dMRI250	LDpred2/LDpred2-pseudo	EUR	0.00289	0.0128
dMRI	dMRI250	Ensemble/Ensemble-pseudo	EUR	6.7e-05	0.00118
dMRI	dMRI250	Ensemble-ARM/Ensemble-ARM-pseudo	EUR	6.7e-05	0.0024
dMRI	dMRI251	C+T/C+T-pseudo	EUR	0.0157	0.0248
dMRI	dMRI251	Lassosum2/Lassosum2-pseudo	EUR	0.0157	0.0435
dMRI	dMRI251	LDpred2/LDpred2-pseudo	EUR	0.0162	0.0447
dMRI	dMRI251	Ensemble/Ensemble-pseudo	EUR	0.0161	0.0475
dMRI	dMRI251	Ensemble-ARM/Ensemble-ARM-pseudo	EUR	0.0161	0.0395
dMRI	dMRI252	C+T/C+T-pseudo	EUR	0.0164	0.018
dMRI	dMRI252	Lassosum2/Lassosum2-pseudo	EUR	0.0206	0.0138
dMRI	dMRI252	LDpred2/LDpred2-pseudo	EUR	0.024	0.0266
dMRI	dMRI252	Ensemble/Ensemble-pseudo	EUR	0.0287	0.0282
dMRI	dMRI252	Ensemble-ARM/Ensemble-ARM-pseudo	EUR	0.0287	0.0258
dMRI	dMRI253	C+T/C+T-pseudo	EUR	0.0388	0.0358
dMRI	dMRI253	Lassosum2/Lassosum2-pseudo	EUR	0.0543	0.0543
dMRI	dMRI253	LDpred2/LDpred2-pseudo	EUR	0.0885	0.0885
dMRI	dMRI253	Ensemble/Ensemble-pseudo	EUR	0.0911	0.0701
dMRI	dMRI253	Ensemble-ARM/Ensemble-ARM-pseudo	EUR	0.0911	0.0757
dMRI	dMRI254	C+T/C+T-pseudo	EUR	0.00881	0.0152
dMRI	dMRI254	Lassosum2/Lassosum2-pseudo	EUR	0.023	0.0243
dMRI	dMRI254	LDpred2/LDpred2-pseudo	EUR	0.0335	0.0335
dMRI	dMRI254	Ensemble/Ensemble-pseudo	EUR	0.0339	0.0255
dMRI	dMRI254	Ensemble-ARM/Ensemble-ARM-pseudo	EUR	0.0339	0.0277
dMRI	dMRI255	C+T/C+T-pseudo	EUR	0.00987	0.00232
dMRI	dMRI255	Lassosum2/Lassosum2-pseudo	EUR	0.00903	0.0112
dMRI	dMRI255	LDpred2/LDpred2-pseudo	EUR	0.0271	0.0271
dMRI	dMRI255	Ensemble/Ensemble-pseudo	EUR	0.023	0.00593
dMRI	dMRI255	Ensemble-ARM/Ensemble-ARM-pseudo	EUR	0.023	0.00931
dMRI	dMRI256	C+T/C+T-pseudo	EUR	0.00262	0.00687
dMRI	dMRI256	Lassosum2/Lassosum2-pseudo	EUR	0.00909	0.00475
dMRI	dMRI256	LDpred2/LDpred2-pseudo	EUR	0.0112	0.0167
dMRI	dMRI256	Ensemble/Ensemble-pseudo	EUR	0.00898	0.0149
dMRI	dMRI256	Ensemble-ARM/Ensemble-ARM-pseudo	EUR	0.00898	0.0183
dMRI	dMRI257	C+T/C+T-pseudo	EUR	0.0242	0.0259
dMRI	dMRI257	Lassosum2/Lassosum2-pseudo	EUR	0.0285	0.0238
dMRI	dMRI257	LDpred2/LDpred2-pseudo	EUR	0.0488	0.0502
dMRI	dMRI257	Ensemble/Ensemble-pseudo	EUR	0.0524	0.0463
dMRI	dMRI257	Ensemble-ARM/Ensemble-ARM-pseudo	EUR	0.0524	0.0397
dMRI	dMRI258	C+T/C+T-pseudo	EUR	0.0273	0.023
dMRI	dMRI258	Lassosum2/Lassosum2-pseudo	EUR	0.038	0.0282
dMRI	dMRI258	LDpred2/LDpred2-pseudo	EUR	0.0506	0.0536
dMRI	dMRI258	Ensemble/Ensemble-pseudo	EUR	0.0495	0.0428
dMRI	dMRI258	Ensemble-ARM/Ensemble-ARM-pseudo	EUR	0.0495	0.0425
dMRI	dMRI259	C+T/C+T-pseudo	EUR	0.00798	0.00798
dMRI	dMRI259	Lassosum2/Lassosum2-pseudo	EUR	0.0142	0.0175
dMRI	dMRI259	LDpred2/LDpred2-pseudo	EUR	0.0322	0.0316
dMRI	dMRI259	Ensemble/Ensemble-pseudo	EUR	0.0261	0.0224
dMRI	dMRI259	Ensemble-ARM/Ensemble-ARM-pseudo	EUR	0.0261	0.0203
dMRI	dMRI260	C+T/C+T-pseudo	EUR	0.00706	0.0191
dMRI	dMRI260	Lassosum2/Lassosum2-pseudo	EUR	0.0276	0.0276
dMRI	dMRI260	LDpred2/LDpred2-pseudo	EUR	0.0388	0.04
dMRI	dMRI260	Ensemble/Ensemble-pseudo	EUR	0.0353	0.0282
dMRI	dMRI260	Ensemble-ARM/Ensemble-ARM-pseudo	EUR	0.0353	0.0302
dMRI	dMRI261	C+T/C+T-pseudo	EUR	0.0155	0.0155
dMRI	dMRI261	Lassosum2/Lassosum2-pseudo	EUR	0.0228	0.0182
dMRI	dMRI261	LDpred2/LDpred2-pseudo	EUR	0.0319	0.0323
dMRI	dMRI261	Ensemble/Ensemble-pseudo	EUR	0.0311	0.0232
dMRI	dMRI261	Ensemble-ARM/Ensemble-ARM-pseudo	EUR	0.0311	0.0279
dMRI	dMRI262	C+T/C+T-pseudo	EUR	0.0345	0.0197
dMRI	dMRI262	Lassosum2/Lassosum2-pseudo	EUR	0.0309	0.0301
dMRI	dMRI262	LDpred2/LDpred2-pseudo	EUR	0.045	0.0465
dMRI	dMRI262	Ensemble/Ensemble-pseudo	EUR	0.0441	0.0413
dMRI	dMRI262	Ensemble-ARM/Ensemble-ARM-pseudo	EUR	0.0441	0.0457
dMRI	dMRI263	C+T/C+T-pseudo	EUR	0.0237	0.0237
dMRI	dMRI263	Lassosum2/Lassosum2-pseudo	EUR	0.0352	0.0321
dMRI	dMRI263	LDpred2/LDpred2-pseudo	EUR	0.0524	0.062
dMRI	dMRI263	Ensemble/Ensemble-pseudo	EUR	0.0506	0.0611
dMRI	dMRI263	Ensemble-ARM/Ensemble-ARM-pseudo	EUR	0.0506	0.0485
dMRI	dMRI264	C+T/C+T-pseudo	EUR	0.018	0.0202
dMRI	dMRI264	Lassosum2/Lassosum2-pseudo	EUR	0.0345	0.0423
dMRI	dMRI264	LDpred2/LDpred2-pseudo	EUR	0.0575	0.0575
dMRI	dMRI264	Ensemble/Ensemble-pseudo	EUR	0.0553	0.0501
dMRI	dMRI264	Ensemble-ARM/Ensemble-ARM-pseudo	EUR	0.0553	0.0526
dMRI	dMRI265	C+T/C+T-pseudo	EUR	0.0297	0.0283
dMRI	dMRI265	Lassosum2/Lassosum2-pseudo	EUR	0.041	0.0406
dMRI	dMRI265	LDpred2/LDpred2-pseudo	EUR	0.0601	0.0665
dMRI	dMRI265	Ensemble/Ensemble-pseudo	EUR	0.0612	0.0589
dMRI	dMRI265	Ensemble-ARM/Ensemble-ARM-pseudo	EUR	0.0612	0.0606
dMRI	dMRI266	C+T/C+T-pseudo	EUR	0.0215	0.018
dMRI	dMRI266	Lassosum2/Lassosum2-pseudo	EUR	0.0414	0.0414
dMRI	dMRI266	LDpred2/LDpred2-pseudo	EUR	0.0496	0.0496
dMRI	dMRI266	Ensemble/Ensemble-pseudo	EUR	0.0486	0.0496
dMRI	dMRI266	Ensemble-ARM/Ensemble-ARM-pseudo	EUR	0.0486	0.0353
dMRI	dMRI267	C+T/C+T-pseudo	EUR	0.00714	0.00966
dMRI	dMRI267	Lassosum2/Lassosum2-pseudo	EUR	0.0172	0.0278
dMRI	dMRI267	LDpred2/LDpred2-pseudo	EUR	0.0429	0.0434
dMRI	dMRI267	Ensemble/Ensemble-pseudo	EUR	0.0343	0.0179
dMRI	dMRI267	Ensemble-ARM/Ensemble-ARM-pseudo	EUR	0.0343	0.023
dMRI	dMRI268	C+T/C+T-pseudo	EUR	0.0125	0.0125
dMRI	dMRI268	Lassosum2/Lassosum2-pseudo	EUR	0.0221	0.0182
dMRI	dMRI268	LDpred2/LDpred2-pseudo	EUR	0.0378	0.0517
dMRI	dMRI268	Ensemble/Ensemble-pseudo	EUR	0.032	0.0349
dMRI	dMRI268	Ensemble-ARM/Ensemble-ARM-pseudo	EUR	0.032	0.0252
dMRI	dMRI269	C+T/C+T-pseudo	EUR	0.0199	0.0182
dMRI	dMRI269	Lassosum2/Lassosum2-pseudo	EUR	0.031	0.0368
dMRI	dMRI269	LDpred2/LDpred2-pseudo	EUR	0.0435	0.045
dMRI	dMRI269	Ensemble/Ensemble-pseudo	EUR	0.0375	0.046
dMRI	dMRI269	Ensemble-ARM/Ensemble-ARM-pseudo	EUR	0.0375	0.034
dMRI	dMRI270	C+T/C+T-pseudo	EUR	0.033	0.0423
dMRI	dMRI270	Lassosum2/Lassosum2-pseudo	EUR	0.0476	0.0542
dMRI	dMRI270	LDpred2/LDpred2-pseudo	EUR	0.071	0.071
dMRI	dMRI270	Ensemble/Ensemble-pseudo	EUR	0.0644	0.0667
dMRI	dMRI270	Ensemble-ARM/Ensemble-ARM-pseudo	EUR	0.0644	0.0608
dMRI	dMRI271	C+T/C+T-pseudo	EUR	0.0242	0.0287
dMRI	dMRI271	Lassosum2/Lassosum2-pseudo	EUR	0.0335	0.0341
dMRI	dMRI271	LDpred2/LDpred2-pseudo	EUR	0.0546	0.0507
dMRI	dMRI271	Ensemble/Ensemble-pseudo	EUR	0.0516	0.0507
dMRI	dMRI271	Ensemble-ARM/Ensemble-ARM-pseudo	EUR	0.0516	0.0441
dMRI	dMRI272	C+T/C+T-pseudo	EUR	0.0236	0.0259
dMRI	dMRI272	Lassosum2/Lassosum2-pseudo	EUR	0.0395	0.0324
dMRI	dMRI272	LDpred2/LDpred2-pseudo	EUR	0.0617	0.0549
dMRI	dMRI272	Ensemble/Ensemble-pseudo	EUR	0.0584	0.0544
dMRI	dMRI272	Ensemble-ARM/Ensemble-ARM-pseudo	EUR	0.0584	0.0467
dMRI	dMRI273	C+T/C+T-pseudo	EUR	0.0235	0.017
dMRI	dMRI273	Lassosum2/Lassosum2-pseudo	EUR	0.0399	0.0318
dMRI	dMRI273	LDpred2/LDpred2-pseudo	EUR	0.0573	0.054
dMRI	dMRI273	Ensemble/Ensemble-pseudo	EUR	0.0525	0.0426
dMRI	dMRI273	Ensemble-ARM/Ensemble-ARM-pseudo	EUR	0.0525	0.0409
dMRI	dMRI274	C+T/C+T-pseudo	EUR	0.0224	0.0121
dMRI	dMRI274	Lassosum2/Lassosum2-pseudo	EUR	0.0283	0.0361
dMRI	dMRI274	LDpred2/LDpred2-pseudo	EUR	0.0298	0.0294
dMRI	dMRI274	Ensemble/Ensemble-pseudo	EUR	0.0313	0.029
dMRI	dMRI274	Ensemble-ARM/Ensemble-ARM-pseudo	EUR	0.0313	0.0338
dMRI	dMRI275	C+T/C+T-pseudo	EUR	0.0304	0.0304
dMRI	dMRI275	Lassosum2/Lassosum2-pseudo	EUR	0.0333	0.0338
dMRI	dMRI275	LDpred2/LDpred2-pseudo	EUR	0.056	0.056
dMRI	dMRI275	Ensemble/Ensemble-pseudo	EUR	0.0582	0.056
dMRI	dMRI275	Ensemble-ARM/Ensemble-ARM-pseudo	EUR	0.0582	0.0504
dMRI	dMRI276	C+T/C+T-pseudo	EUR	0.0319	0.0211
dMRI	dMRI276	Lassosum2/Lassosum2-pseudo	EUR	0.0442	0.0399
dMRI	dMRI276	LDpred2/LDpred2-pseudo	EUR	0.0522	0.0687
dMRI	dMRI276	Ensemble/Ensemble-pseudo	EUR	0.0527	0.0531
dMRI	dMRI276	Ensemble-ARM/Ensemble-ARM-pseudo	EUR	0.0527	0.0579
dMRI	dMRI277	C+T/C+T-pseudo	EUR	0.0172	0.01
dMRI	dMRI277	Lassosum2/Lassosum2-pseudo	EUR	0.0436	0.0383
dMRI	dMRI277	LDpred2/LDpred2-pseudo	EUR	0.0602	0.0602
dMRI	dMRI277	Ensemble/Ensemble-pseudo	EUR	0.0567	0.057
dMRI	dMRI277	Ensemble-ARM/Ensemble-ARM-pseudo	EUR	0.0567	0.0506
dMRI	dMRI278	C+T/C+T-pseudo	EUR	0.0117	0.0162
dMRI	dMRI278	Lassosum2/Lassosum2-pseudo	EUR	0.0234	0.0221
dMRI	dMRI278	LDpred2/LDpred2-pseudo	EUR	0.0393	0.0334
dMRI	dMRI278	Ensemble/Ensemble-pseudo	EUR	0.0378	0.033
dMRI	dMRI278	Ensemble-ARM/Ensemble-ARM-pseudo	EUR	0.0378	0.0252
dMRI	dMRI279	C+T/C+T-pseudo	EUR	0.00941	0.0013
dMRI	dMRI279	Lassosum2/Lassosum2-pseudo	EUR	0.0156	0.00881
dMRI	dMRI279	LDpred2/LDpred2-pseudo	EUR	0.0214	0.0214
dMRI	dMRI279	Ensemble/Ensemble-pseudo	EUR	0.0252	0.00556
dMRI	dMRI279	Ensemble-ARM/Ensemble-ARM-pseudo	EUR	0.0252	0.00558
dMRI	dMRI280	C+T/C+T-pseudo	EUR	0.00789	0.0122
dMRI	dMRI280	Lassosum2/Lassosum2-pseudo	EUR	0.0114	0.0114
dMRI	dMRI280	LDpred2/LDpred2-pseudo	EUR	0.0155	0.0158
dMRI	dMRI280	Ensemble/Ensemble-pseudo	EUR	0.0148	0.0145
dMRI	dMRI280	Ensemble-ARM/Ensemble-ARM-pseudo	EUR	0.0148	0.0155
dMRI	dMRI281	C+T/C+T-pseudo	EUR	0.0432	0.0452
dMRI	dMRI281	Lassosum2/Lassosum2-pseudo	EUR	0.0627	0.0627
dMRI	dMRI281	LDpred2/LDpred2-pseudo	EUR	0.08	0.0783
dMRI	dMRI281	Ensemble/Ensemble-pseudo	EUR	0.0808	0.0769
dMRI	dMRI281	Ensemble-ARM/Ensemble-ARM-pseudo	EUR	0.0808	0.0801
dMRI	dMRI282	C+T/C+T-pseudo	EUR	0.0543	0.0551
dMRI	dMRI282	Lassosum2/Lassosum2-pseudo	EUR	0.0788	0.0774
dMRI	dMRI282	LDpred2/LDpred2-pseudo	EUR	0.0831	0.0792
dMRI	dMRI282	Ensemble/Ensemble-pseudo	EUR	0.0822	0.084
dMRI	dMRI282	Ensemble-ARM/Ensemble-ARM-pseudo	EUR	0.0822	0.0857
dMRI	dMRI283	C+T/C+T-pseudo	EUR	0.0204	0.0056
dMRI	dMRI283	Lassosum2/Lassosum2-pseudo	EUR	0.0229	0.0155
dMRI	dMRI283	LDpred2/LDpred2-pseudo	EUR	0.0187	0.02
dMRI	dMRI283	Ensemble/Ensemble-pseudo	EUR	0.0205	0.0152
dMRI	dMRI283	Ensemble-ARM/Ensemble-ARM-pseudo	EUR	0.0205	0.0169
dMRI	dMRI284	C+T/C+T-pseudo	EUR	0.0222	0.0121
dMRI	dMRI284	Lassosum2/Lassosum2-pseudo	EUR	0.0196	0.0127
dMRI	dMRI284	LDpred2/LDpred2-pseudo	EUR	0.0191	0.0185
dMRI	dMRI284	Ensemble/Ensemble-pseudo	EUR	0.0238	0.0142
dMRI	dMRI284	Ensemble-ARM/Ensemble-ARM-pseudo	EUR	0.0238	0.0157
dMRI	dMRI285	C+T/C+T-pseudo	EUR	0.0245	0.0167
dMRI	dMRI285	Lassosum2/Lassosum2-pseudo	EUR	0.03	0.0333
dMRI	dMRI285	LDpred2/LDpred2-pseudo	EUR	0.0512	0.0505
dMRI	dMRI285	Ensemble/Ensemble-pseudo	EUR	0.0458	0.0399
dMRI	dMRI285	Ensemble-ARM/Ensemble-ARM-pseudo	EUR	0.0458	0.0476
dMRI	dMRI286	C+T/C+T-pseudo	EUR	0.0113	0.0169
dMRI	dMRI286	Lassosum2/Lassosum2-pseudo	EUR	0.0157	0.0264
dMRI	dMRI286	LDpred2/LDpred2-pseudo	EUR	0.0271	0.0353
dMRI	dMRI286	Ensemble/Ensemble-pseudo	EUR	0.0226	0.0309
dMRI	dMRI286	Ensemble-ARM/Ensemble-ARM-pseudo	EUR	0.0226	0.0285
dMRI	dMRI287	C+T/C+T-pseudo	EUR	0.0266	0.0232
dMRI	dMRI287	Lassosum2/Lassosum2-pseudo	EUR	0.0384	0.0363
dMRI	dMRI287	LDpred2/LDpred2-pseudo	EUR	0.0264	0.0291
dMRI	dMRI287	Ensemble/Ensemble-pseudo	EUR	0.0308	0.0369
dMRI	dMRI287	Ensemble-ARM/Ensemble-ARM-pseudo	EUR	0.0308	0.0344
dMRI	dMRI288	C+T/C+T-pseudo	EUR	0.0183	0.0148
dMRI	dMRI288	Lassosum2/Lassosum2-pseudo	EUR	0.0165	0.0273
dMRI	dMRI288	LDpred2/LDpred2-pseudo	EUR	0.0414	0.049
dMRI	dMRI288	Ensemble/Ensemble-pseudo	EUR	0.0364	0.0489
dMRI	dMRI288	Ensemble-ARM/Ensemble-ARM-pseudo	EUR	0.0364	0.031
dMRI	dMRI289	C+T/C+T-pseudo	EUR	0.0449	0.0449
dMRI	dMRI289	Lassosum2/Lassosum2-pseudo	EUR	0.0561	0.0624
dMRI	dMRI289	LDpred2/LDpred2-pseudo	EUR	0.0718	0.0718
dMRI	dMRI289	Ensemble/Ensemble-pseudo	EUR	0.0709	0.0649
dMRI	dMRI289	Ensemble-ARM/Ensemble-ARM-pseudo	EUR	0.0709	0.0686
dMRI	dMRI290	C+T/C+T-pseudo	EUR	0.00323	0.00369
dMRI	dMRI290	Lassosum2/Lassosum2-pseudo	EUR	0.00863	0.0081
dMRI	dMRI290	LDpred2/LDpred2-pseudo	EUR	0.0167	0.015
dMRI	dMRI290	Ensemble/Ensemble-pseudo	EUR	0.0104	0.00925
dMRI	dMRI290	Ensemble-ARM/Ensemble-ARM-pseudo	EUR	0.0104	0.013
dMRI	dMRI291	C+T/C+T-pseudo	EUR	0.0519	0.0604
dMRI	dMRI291	Lassosum2/Lassosum2-pseudo	EUR	0.0749	0.0966
dMRI	dMRI291	LDpred2/LDpred2-pseudo	EUR	0.0715	0.132
dMRI	dMRI291	Ensemble/Ensemble-pseudo	EUR	0.0757	0.128
dMRI	dMRI291	Ensemble-ARM/Ensemble-ARM-pseudo	EUR	0.0757	0.116
dMRI	dMRI292	C+T/C+T-pseudo	EUR	0.0657	0.0657
dMRI	dMRI292	Lassosum2/Lassosum2-pseudo	EUR	0.0924	0.101
dMRI	dMRI292	LDpred2/LDpred2-pseudo	EUR	0.115	0.129
dMRI	dMRI292	Ensemble/Ensemble-pseudo	EUR	0.114	0.118
dMRI	dMRI292	Ensemble-ARM/Ensemble-ARM-pseudo	EUR	0.114	0.109
dMRI	dMRI293	C+T/C+T-pseudo	EUR	0.0266	0.0406
dMRI	dMRI293	Lassosum2/Lassosum2-pseudo	EUR	0.048	0.0512
dMRI	dMRI293	LDpred2/LDpred2-pseudo	EUR	0.0759	0.0818
dMRI	dMRI293	Ensemble/Ensemble-pseudo	EUR	0.0735	0.0708
dMRI	dMRI293	Ensemble-ARM/Ensemble-ARM-pseudo	EUR	0.0735	0.0705
dMRI	dMRI294	C+T/C+T-pseudo	EUR	0.00756	0.0054
dMRI	dMRI294	Lassosum2/Lassosum2-pseudo	EUR	0.00507	0.0133
dMRI	dMRI294	LDpred2/LDpred2-pseudo	EUR	0.0217	0.0271
dMRI	dMRI294	Ensemble/Ensemble-pseudo	EUR	0.0153	0.0225
dMRI	dMRI294	Ensemble-ARM/Ensemble-ARM-pseudo	EUR	0.0153	0.0242
dMRI	dMRI295	C+T/C+T-pseudo	EUR	0.00272	0.00272
dMRI	dMRI295	Lassosum2/Lassosum2-pseudo	EUR	0.00871	0.00631
dMRI	dMRI295	LDpred2/LDpred2-pseudo	EUR	0.00928	0.00975
dMRI	dMRI295	Ensemble/Ensemble-pseudo	EUR	0.0103	0.00963
dMRI	dMRI295	Ensemble-ARM/Ensemble-ARM-pseudo	EUR	0.0103	0.00612
dMRI	dMRI296	C+T/C+T-pseudo	EUR	0.005	0.00376
dMRI	dMRI296	Lassosum2/Lassosum2-pseudo	EUR	0.00551	0.00223
dMRI	dMRI296	LDpred2/LDpred2-pseudo	EUR	0.00678	0.0121
dMRI	dMRI296	Ensemble/Ensemble-pseudo	EUR	0.00709	0.00486
dMRI	dMRI296	Ensemble-ARM/Ensemble-ARM-pseudo	EUR	0.00709	0.00541
dMRI	dMRI297	C+T/C+T-pseudo	EUR	0.014	0.00883
dMRI	dMRI297	Lassosum2/Lassosum2-pseudo	EUR	0.0184	0.031
dMRI	dMRI297	LDpred2/LDpred2-pseudo	EUR	0.0353	0.0353
dMRI	dMRI297	Ensemble/Ensemble-pseudo	EUR	0.0344	0.0289
dMRI	dMRI297	Ensemble-ARM/Ensemble-ARM-pseudo	EUR	0.0344	0.0365
dMRI	dMRI298	C+T/C+T-pseudo	EUR	0.011	0.0126
dMRI	dMRI298	Lassosum2/Lassosum2-pseudo	EUR	0.0296	0.016
dMRI	dMRI298	LDpred2/LDpred2-pseudo	EUR	0.0342	0.0362
dMRI	dMRI298	Ensemble/Ensemble-pseudo	EUR	0.0339	0.0327
dMRI	dMRI298	Ensemble-ARM/Ensemble-ARM-pseudo	EUR	0.0339	0.0319
dMRI	dMRI299	C+T/C+T-pseudo	EUR	0.0217	0.0557
dMRI	dMRI299	Lassosum2/Lassosum2-pseudo	EUR	0.073	0.0899
dMRI	dMRI299	LDpred2/LDpred2-pseudo	EUR	0.0829	0.0874
dMRI	dMRI299	Ensemble/Ensemble-pseudo	EUR	0.0839	0.0932
dMRI	dMRI299	Ensemble-ARM/Ensemble-ARM-pseudo	EUR	0.0839	0.0949
dMRI	dMRI300	C+T/C+T-pseudo	EUR	0.0554	0.0554
dMRI	dMRI300	Lassosum2/Lassosum2-pseudo	EUR	0.0859	0.0859
dMRI	dMRI300	LDpred2/LDpred2-pseudo	EUR	0.0846	0.0893
dMRI	dMRI300	Ensemble/Ensemble-pseudo	EUR	0.0854	0.0912
dMRI	dMRI300	Ensemble-ARM/Ensemble-ARM-pseudo	EUR	0.0854	0.0873
dMRI	dMRI301	C+T/C+T-pseudo	EUR	0.0308	0.0229
dMRI	dMRI301	Lassosum2/Lassosum2-pseudo	EUR	0.0341	0.0341
dMRI	dMRI301	LDpred2/LDpred2-pseudo	EUR	0.0485	0.0485
dMRI	dMRI301	Ensemble/Ensemble-pseudo	EUR	0.0526	0.0474
dMRI	dMRI301	Ensemble-ARM/Ensemble-ARM-pseudo	EUR	0.0526	0.0433
dMRI	dMRI302	C+T/C+T-pseudo	EUR	0.0259	0.0259
dMRI	dMRI302	Lassosum2/Lassosum2-pseudo	EUR	0.0392	0.0284
dMRI	dMRI302	LDpred2/LDpred2-pseudo	EUR	0.0503	0.0548
dMRI	dMRI302	Ensemble/Ensemble-pseudo	EUR	0.0514	0.0512
dMRI	dMRI302	Ensemble-ARM/Ensemble-ARM-pseudo	EUR	0.0514	0.0481
dMRI	dMRI303	C+T/C+T-pseudo	EUR	0.0445	0.0445
dMRI	dMRI303	Lassosum2/Lassosum2-pseudo	EUR	0.0569	0.0516
dMRI	dMRI303	LDpred2/LDpred2-pseudo	EUR	0.0725	0.0725
dMRI	dMRI303	Ensemble/Ensemble-pseudo	EUR	0.0739	0.0728
dMRI	dMRI303	Ensemble-ARM/Ensemble-ARM-pseudo	EUR	0.0739	0.0671
dMRI	dMRI304	C+T/C+T-pseudo	EUR	0.0414	0.0442
dMRI	dMRI304	Lassosum2/Lassosum2-pseudo	EUR	0.0541	0.0563
dMRI	dMRI304	LDpred2/LDpred2-pseudo	EUR	0.0717	0.0864
dMRI	dMRI304	Ensemble/Ensemble-pseudo	EUR	0.0705	0.0865
dMRI	dMRI304	Ensemble-ARM/Ensemble-ARM-pseudo	EUR	0.0705	0.0759
dMRI	dMRI305	C+T/C+T-pseudo	EUR	0.0311	0.0343
dMRI	dMRI305	Lassosum2/Lassosum2-pseudo	EUR	0.0694	0.0523
dMRI	dMRI305	LDpred2/LDpred2-pseudo	EUR	0.0838	0.0838
dMRI	dMRI305	Ensemble/Ensemble-pseudo	EUR	0.082	0.0806
dMRI	dMRI305	Ensemble-ARM/Ensemble-ARM-pseudo	EUR	0.082	0.0707
dMRI	dMRI306	C+T/C+T-pseudo	EUR	0.0303	0.0389
dMRI	dMRI306	Lassosum2/Lassosum2-pseudo	EUR	0.0439	0.0524
dMRI	dMRI306	LDpred2/LDpred2-pseudo	EUR	0.0715	0.0717
dMRI	dMRI306	Ensemble/Ensemble-pseudo	EUR	0.0687	0.0717
dMRI	dMRI306	Ensemble-ARM/Ensemble-ARM-pseudo	EUR	0.0687	0.0656
dMRI	dMRI307	C+T/C+T-pseudo	EUR	0.0419	0.0516
dMRI	dMRI307	Lassosum2/Lassosum2-pseudo	EUR	0.077	0.0698
dMRI	dMRI307	LDpred2/LDpred2-pseudo	EUR	0.0953	0.0953
dMRI	dMRI307	Ensemble/Ensemble-pseudo	EUR	0.0937	0.0932
dMRI	dMRI307	Ensemble-ARM/Ensemble-ARM-pseudo	EUR	0.0937	0.0864
dMRI	dMRI308	C+T/C+T-pseudo	EUR	0.0491	0.0526
dMRI	dMRI308	Lassosum2/Lassosum2-pseudo	EUR	0.0795	0.0793
dMRI	dMRI308	LDpred2/LDpred2-pseudo	EUR	0.0931	0.0919
dMRI	dMRI308	Ensemble/Ensemble-pseudo	EUR	0.0923	0.0919
dMRI	dMRI308	Ensemble-ARM/Ensemble-ARM-pseudo	EUR	0.0923	0.0874
dMRI	dMRI309	C+T/C+T-pseudo	EUR	0.044	0.0456
dMRI	dMRI309	Lassosum2/Lassosum2-pseudo	EUR	0.0774	0.0757
dMRI	dMRI309	LDpred2/LDpred2-pseudo	EUR	0.0962	0.0962
dMRI	dMRI309	Ensemble/Ensemble-pseudo	EUR	0.0848	0.091
dMRI	dMRI309	Ensemble-ARM/Ensemble-ARM-pseudo	EUR	0.0848	0.079
dMRI	dMRI310	C+T/C+T-pseudo	EUR	0.0472	0.0547
dMRI	dMRI310	Lassosum2/Lassosum2-pseudo	EUR	0.0872	0.0921
dMRI	dMRI310	LDpred2/LDpred2-pseudo	EUR	0.115	0.121
dMRI	dMRI310	Ensemble/Ensemble-pseudo	EUR	0.104	0.111
dMRI	dMRI310	Ensemble-ARM/Ensemble-ARM-pseudo	EUR	0.104	0.1
dMRI	dMRI311	C+T/C+T-pseudo	EUR	0.0525	0.0483
dMRI	dMRI311	Lassosum2/Lassosum2-pseudo	EUR	0.0748	0.0875
dMRI	dMRI311	LDpred2/LDpred2-pseudo	EUR	0.111	0.111
dMRI	dMRI311	Ensemble/Ensemble-pseudo	EUR	0.105	0.105
dMRI	dMRI311	Ensemble-ARM/Ensemble-ARM-pseudo	EUR	0.105	0.104
dMRI	dMRI312	C+T/C+T-pseudo	EUR	0.0571	0.0439
dMRI	dMRI312	Lassosum2/Lassosum2-pseudo	EUR	0.0708	0.0785
dMRI	dMRI312	LDpred2/LDpred2-pseudo	EUR	0.0978	0.0978
dMRI	dMRI312	Ensemble/Ensemble-pseudo	EUR	0.0949	0.0932
dMRI	dMRI312	Ensemble-ARM/Ensemble-ARM-pseudo	EUR	0.0949	0.0918
dMRI	dMRI313	C+T/C+T-pseudo	EUR	0.0678	0.0678
dMRI	dMRI313	Lassosum2/Lassosum2-pseudo	EUR	0.0589	0.0896
dMRI	dMRI313	LDpred2/LDpred2-pseudo	EUR	0.0945	0.0972
dMRI	dMRI313	Ensemble/Ensemble-pseudo	EUR	0.0937	0.102
dMRI	dMRI313	Ensemble-ARM/Ensemble-ARM-pseudo	EUR	0.0937	0.0986
dMRI	dMRI314	C+T/C+T-pseudo	EUR	0.0244	0.0313
dMRI	dMRI314	Lassosum2/Lassosum2-pseudo	EUR	0.0489	0.0553
dMRI	dMRI314	LDpred2/LDpred2-pseudo	EUR	0.0667	0.0726
dMRI	dMRI314	Ensemble/Ensemble-pseudo	EUR	0.0653	0.067
dMRI	dMRI314	Ensemble-ARM/Ensemble-ARM-pseudo	EUR	0.0653	0.0675
dMRI	dMRI315	C+T/C+T-pseudo	EUR	0.0314	0.018
dMRI	dMRI315	Lassosum2/Lassosum2-pseudo	EUR	0.0428	0.0428
dMRI	dMRI315	LDpred2/LDpred2-pseudo	EUR	0.0594	0.0618
dMRI	dMRI315	Ensemble/Ensemble-pseudo	EUR	0.0603	0.0535
dMRI	dMRI315	Ensemble-ARM/Ensemble-ARM-pseudo	EUR	0.0603	0.0367
dMRI	dMRI316	C+T/C+T-pseudo	EUR	0.0655	0.0328
dMRI	dMRI316	Lassosum2/Lassosum2-pseudo	EUR	0.0658	0.0682
dMRI	dMRI316	LDpred2/LDpred2-pseudo	EUR	0.0894	0.0935
dMRI	dMRI316	Ensemble/Ensemble-pseudo	EUR	0.0915	0.0852
dMRI	dMRI316	Ensemble-ARM/Ensemble-ARM-pseudo	EUR	0.0915	0.0869
dMRI	dMRI317	C+T/C+T-pseudo	EUR	0.0376	0.0461
dMRI	dMRI317	Lassosum2/Lassosum2-pseudo	EUR	0.0539	0.0508
dMRI	dMRI317	LDpred2/LDpred2-pseudo	EUR	0.0736	0.0764
dMRI	dMRI317	Ensemble/Ensemble-pseudo	EUR	0.0772	0.0753
dMRI	dMRI317	Ensemble-ARM/Ensemble-ARM-pseudo	EUR	0.0772	0.0738
dMRI	dMRI318	C+T/C+T-pseudo	EUR	0.0453	0.0453
dMRI	dMRI318	Lassosum2/Lassosum2-pseudo	EUR	0.0532	0.0532
dMRI	dMRI318	LDpred2/LDpred2-pseudo	EUR	0.0853	0.0864
dMRI	dMRI318	Ensemble/Ensemble-pseudo	EUR	0.0834	0.083
dMRI	dMRI318	Ensemble-ARM/Ensemble-ARM-pseudo	EUR	0.0834	0.0689
dMRI	dMRI319	C+T/C+T-pseudo	EUR	0.0464	0.0445
dMRI	dMRI319	Lassosum2/Lassosum2-pseudo	EUR	0.0708	0.0754
dMRI	dMRI319	LDpred2/LDpred2-pseudo	EUR	0.0967	0.0943
dMRI	dMRI319	Ensemble/Ensemble-pseudo	EUR	0.0945	0.088
dMRI	dMRI319	Ensemble-ARM/Ensemble-ARM-pseudo	EUR	0.0945	0.0676
dMRI	dMRI320	C+T/C+T-pseudo	EUR	0.0475	0.0517
dMRI	dMRI320	Lassosum2/Lassosum2-pseudo	EUR	0.0749	0.0749
dMRI	dMRI320	LDpred2/LDpred2-pseudo	EUR	0.0981	0.0981
dMRI	dMRI320	Ensemble/Ensemble-pseudo	EUR	0.0972	0.0919
dMRI	dMRI320	Ensemble-ARM/Ensemble-ARM-pseudo	EUR	0.0972	0.0751
dMRI	dMRI321	C+T/C+T-pseudo	EUR	0.0514	0.0514
dMRI	dMRI321	Lassosum2/Lassosum2-pseudo	EUR	0.0775	0.0561
dMRI	dMRI321	LDpred2/LDpred2-pseudo	EUR	0.107	0.107
dMRI	dMRI321	Ensemble/Ensemble-pseudo	EUR	0.105	0.0983
dMRI	dMRI321	Ensemble-ARM/Ensemble-ARM-pseudo	EUR	0.105	0.0777
dMRI	dMRI322	C+T/C+T-pseudo	EUR	0.0494	0.0349
dMRI	dMRI322	Lassosum2/Lassosum2-pseudo	EUR	0.0662	0.0596
dMRI	dMRI322	LDpred2/LDpred2-pseudo	EUR	0.0817	0.0931
dMRI	dMRI322	Ensemble/Ensemble-pseudo	EUR	0.0892	0.0908
dMRI	dMRI322	Ensemble-ARM/Ensemble-ARM-pseudo	EUR	0.0892	0.0593
dMRI	dMRI323	C+T/C+T-pseudo	EUR	0.0981	0.0981
dMRI	dMRI323	Lassosum2/Lassosum2-pseudo	EUR	0.107	0.109
dMRI	dMRI323	LDpred2/LDpred2-pseudo	EUR	0.131	0.14
dMRI	dMRI323	Ensemble/Ensemble-pseudo	EUR	0.133	0.144
dMRI	dMRI323	Ensemble-ARM/Ensemble-ARM-pseudo	EUR	0.133	0.124
dMRI	dMRI324	C+T/C+T-pseudo	EUR	0.076	0.0812
dMRI	dMRI324	Lassosum2/Lassosum2-pseudo	EUR	0.0944	0.109
dMRI	dMRI324	LDpred2/LDpred2-pseudo	EUR	0.139	0.139
dMRI	dMRI324	Ensemble/Ensemble-pseudo	EUR	0.134	0.138
dMRI	dMRI324	Ensemble-ARM/Ensemble-ARM-pseudo	EUR	0.134	0.113
dMRI	dMRI325	C+T/C+T-pseudo	EUR	0.0709	0.0797
dMRI	dMRI325	Lassosum2/Lassosum2-pseudo	EUR	0.111	0.111
dMRI	dMRI325	LDpred2/LDpred2-pseudo	EUR	0.114	0.111
dMRI	dMRI325	Ensemble/Ensemble-pseudo	EUR	0.118	0.12
dMRI	dMRI325	Ensemble-ARM/Ensemble-ARM-pseudo	EUR	0.118	0.112
dMRI	dMRI326	C+T/C+T-pseudo	EUR	0.0427	0.0478
dMRI	dMRI326	Lassosum2/Lassosum2-pseudo	EUR	0.061	0.07
dMRI	dMRI326	LDpred2/LDpred2-pseudo	EUR	0.0786	0.0817
dMRI	dMRI326	Ensemble/Ensemble-pseudo	EUR	0.0792	0.0839
dMRI	dMRI326	Ensemble-ARM/Ensemble-ARM-pseudo	EUR	0.0792	0.0748
dMRI	dMRI327	C+T/C+T-pseudo	EUR	0.0262	0.0415
dMRI	dMRI327	Lassosum2/Lassosum2-pseudo	EUR	0.0567	0.0554
dMRI	dMRI327	LDpred2/LDpred2-pseudo	EUR	0.0752	0.08
dMRI	dMRI327	Ensemble/Ensemble-pseudo	EUR	0.0746	0.0639
dMRI	dMRI327	Ensemble-ARM/Ensemble-ARM-pseudo	EUR	0.0746	0.0611
dMRI	dMRI328	C+T/C+T-pseudo	EUR	0.0372	0.0433
dMRI	dMRI328	Lassosum2/Lassosum2-pseudo	EUR	0.0604	0.06
dMRI	dMRI328	LDpred2/LDpred2-pseudo	EUR	0.0726	0.073
dMRI	dMRI328	Ensemble/Ensemble-pseudo	EUR	0.0728	0.0707
dMRI	dMRI328	Ensemble-ARM/Ensemble-ARM-pseudo	EUR	0.0728	0.0621
dMRI	dMRI329	C+T/C+T-pseudo	EUR	0.0648	0.054
dMRI	dMRI329	Lassosum2/Lassosum2-pseudo	EUR	0.103	0.0781
dMRI	dMRI329	LDpred2/LDpred2-pseudo	EUR	0.111	0.116
dMRI	dMRI329	Ensemble/Ensemble-pseudo	EUR	0.112	0.108
dMRI	dMRI329	Ensemble-ARM/Ensemble-ARM-pseudo	EUR	0.112	0.0858
dMRI	dMRI330	C+T/C+T-pseudo	EUR	0.0545	0.062
dMRI	dMRI330	Lassosum2/Lassosum2-pseudo	EUR	0.0922	0.0922
dMRI	dMRI330	LDpred2/LDpred2-pseudo	EUR	0.111	0.116
dMRI	dMRI330	Ensemble/Ensemble-pseudo	EUR	0.108	0.114
dMRI	dMRI330	Ensemble-ARM/Ensemble-ARM-pseudo	EUR	0.108	0.0918
dMRI	dMRI331	C+T/C+T-pseudo	EUR	0.0177	0.0327
dMRI	dMRI331	Lassosum2/Lassosum2-pseudo	EUR	0.0341	0.0417
dMRI	dMRI331	LDpred2/LDpred2-pseudo	EUR	0.0672	0.0672
dMRI	dMRI331	Ensemble/Ensemble-pseudo	EUR	0.0493	0.0634
dMRI	dMRI331	Ensemble-ARM/Ensemble-ARM-pseudo	EUR	0.0493	0.0494
dMRI	dMRI332	C+T/C+T-pseudo	EUR	0.0283	0.0173
dMRI	dMRI332	Lassosum2/Lassosum2-pseudo	EUR	0.0346	0.0246
dMRI	dMRI332	LDpred2/LDpred2-pseudo	EUR	0.044	0.0451
dMRI	dMRI332	Ensemble/Ensemble-pseudo	EUR	0.0426	0.0417
dMRI	dMRI332	Ensemble-ARM/Ensemble-ARM-pseudo	EUR	0.0426	0.03
dMRI	dMRI333	C+T/C+T-pseudo	EUR	0.0264	0.0297
dMRI	dMRI333	Lassosum2/Lassosum2-pseudo	EUR	0.0667	0.0797
dMRI	dMRI333	LDpred2/LDpred2-pseudo	EUR	0.0905	0.0997
dMRI	dMRI333	Ensemble/Ensemble-pseudo	EUR	0.0897	0.0885
dMRI	dMRI333	Ensemble-ARM/Ensemble-ARM-pseudo	EUR	0.0897	0.0802
dMRI	dMRI334	C+T/C+T-pseudo	EUR	0.0418	0.0344
dMRI	dMRI334	Lassosum2/Lassosum2-pseudo	EUR	0.0565	0.0501
dMRI	dMRI334	LDpred2/LDpred2-pseudo	EUR	0.0805	0.081
dMRI	dMRI334	Ensemble/Ensemble-pseudo	EUR	0.0806	0.0689
dMRI	dMRI334	Ensemble-ARM/Ensemble-ARM-pseudo	EUR	0.0806	0.0564
dMRI	dMRI335	C+T/C+T-pseudo	EUR	0.0259	0.0179
dMRI	dMRI335	Lassosum2/Lassosum2-pseudo	EUR	0.0416	0.0454
dMRI	dMRI335	LDpred2/LDpred2-pseudo	EUR	0.0439	0.0439
dMRI	dMRI335	Ensemble/Ensemble-pseudo	EUR	0.0471	0.0423
dMRI	dMRI335	Ensemble-ARM/Ensemble-ARM-pseudo	EUR	0.0471	0.0386
dMRI	dMRI336	C+T/C+T-pseudo	EUR	0.00103	0.000921
dMRI	dMRI336	Lassosum2/Lassosum2-pseudo	EUR	0.00644	0.0039
dMRI	dMRI336	LDpred2/LDpred2-pseudo	EUR	0.0155	0.0121
dMRI	dMRI336	Ensemble/Ensemble-pseudo	EUR	0.00714	0.0114
dMRI	dMRI336	Ensemble-ARM/Ensemble-ARM-pseudo	EUR	0.00714	0.00469
dMRI	dMRI337	C+T/C+T-pseudo	EUR	0.00845	0.0177
dMRI	dMRI337	Lassosum2/Lassosum2-pseudo	EUR	0.0218	0.0236
dMRI	dMRI337	LDpred2/LDpred2-pseudo	EUR	0.0304	0.029
dMRI	dMRI337	Ensemble/Ensemble-pseudo	EUR	0.0307	0.0279
dMRI	dMRI337	Ensemble-ARM/Ensemble-ARM-pseudo	EUR	0.0307	0.0304
dMRI	dMRI338	C+T/C+T-pseudo	EUR	0.0208	0.0221
dMRI	dMRI338	Lassosum2/Lassosum2-pseudo	EUR	0.032	0.032
dMRI	dMRI338	LDpred2/LDpred2-pseudo	EUR	0.0489	0.0489
dMRI	dMRI338	Ensemble/Ensemble-pseudo	EUR	0.0485	0.0466
dMRI	dMRI338	Ensemble-ARM/Ensemble-ARM-pseudo	EUR	0.0485	0.042
dMRI	dMRI339	C+T/C+T-pseudo	EUR	0.0126	0.0247
dMRI	dMRI339	Lassosum2/Lassosum2-pseudo	EUR	0.0455	0.0459
dMRI	dMRI339	LDpred2/LDpred2-pseudo	EUR	0.0599	0.0619
dMRI	dMRI339	Ensemble/Ensemble-pseudo	EUR	0.0504	0.0627
dMRI	dMRI339	Ensemble-ARM/Ensemble-ARM-pseudo	EUR	0.0504	0.0605
dMRI	dMRI340	C+T/C+T-pseudo	EUR	0.021	0.00422
dMRI	dMRI340	Lassosum2/Lassosum2-pseudo	EUR	0.0305	0.0267
dMRI	dMRI340	LDpred2/LDpred2-pseudo	EUR	0.04	0.04
dMRI	dMRI340	Ensemble/Ensemble-pseudo	EUR	0.0384	0.0206
dMRI	dMRI340	Ensemble-ARM/Ensemble-ARM-pseudo	EUR	0.0384	0.0333
dMRI	dMRI341	C+T/C+T-pseudo	EUR	0.0488	0.0267
dMRI	dMRI341	Lassosum2/Lassosum2-pseudo	EUR	0.0582	0.051
dMRI	dMRI341	LDpred2/LDpred2-pseudo	EUR	0.0628	0.0593
dMRI	dMRI341	Ensemble/Ensemble-pseudo	EUR	0.0633	0.0557
dMRI	dMRI341	Ensemble-ARM/Ensemble-ARM-pseudo	EUR	0.0633	0.0555
dMRI	dMRI342	C+T/C+T-pseudo	EUR	0.0059	0.00216
dMRI	dMRI342	Lassosum2/Lassosum2-pseudo	EUR	0.00675	0.000927
dMRI	dMRI342	LDpred2/LDpred2-pseudo	EUR	0.0138	0.00877
dMRI	dMRI342	Ensemble/Ensemble-pseudo	EUR	0.0137	0.000558
dMRI	dMRI342	Ensemble-ARM/Ensemble-ARM-pseudo	EUR	0.0137	0.0019
dMRI	dMRI343	C+T/C+T-pseudo	EUR	0.000409	0.00265
dMRI	dMRI343	Lassosum2/Lassosum2-pseudo	EUR	0.000591	0.005
dMRI	dMRI343	LDpred2/LDpred2-pseudo	EUR	0.00189	0.00292
dMRI	dMRI343	Ensemble/Ensemble-pseudo	EUR	0.00165	0.00436
dMRI	dMRI343	Ensemble-ARM/Ensemble-ARM-pseudo	EUR	0.00165	0.00395
dMRI	dMRI344	C+T/C+T-pseudo	EUR	0.00181	0.000806
dMRI	dMRI344	Lassosum2/Lassosum2-pseudo	EUR	0.000814	0.000922
dMRI	dMRI344	LDpred2/LDpred2-pseudo	EUR	0.00647	0.00647
dMRI	dMRI344	Ensemble/Ensemble-pseudo	EUR	0.00721	0.00289
dMRI	dMRI344	Ensemble-ARM/Ensemble-ARM-pseudo	EUR	0.00721	0.00308
dMRI	dMRI345	C+T/C+T-pseudo	EUR	0.00963	0.00401
dMRI	dMRI345	Lassosum2/Lassosum2-pseudo	EUR	0.00901	0.00816
dMRI	dMRI345	LDpred2/LDpred2-pseudo	EUR	0.0194	0.0207
dMRI	dMRI345	Ensemble/Ensemble-pseudo	EUR	0.0154	0.0191
dMRI	dMRI345	Ensemble-ARM/Ensemble-ARM-pseudo	EUR	0.0154	0.0092
dMRI	dMRI346	C+T/C+T-pseudo	EUR	0.00731	0.00502
dMRI	dMRI346	Lassosum2/Lassosum2-pseudo	EUR	0.0107	0.0107
dMRI	dMRI346	LDpred2/LDpred2-pseudo	EUR	0.018	0.0216
dMRI	dMRI346	Ensemble/Ensemble-pseudo	EUR	0.0182	0.0125
dMRI	dMRI346	Ensemble-ARM/Ensemble-ARM-pseudo	EUR	0.0182	0.0165
dMRI	dMRI347	C+T/C+T-pseudo	EUR	0.00746	0.00731
dMRI	dMRI347	Lassosum2/Lassosum2-pseudo	EUR	0.00719	0.0088
dMRI	dMRI347	LDpred2/LDpred2-pseudo	EUR	0.0142	0.0128
dMRI	dMRI347	Ensemble/Ensemble-pseudo	EUR	0.0129	0.00947
dMRI	dMRI347	Ensemble-ARM/Ensemble-ARM-pseudo	EUR	0.0129	0.0112
dMRI	dMRI348	C+T/C+T-pseudo	EUR	0.00525	0.00525
dMRI	dMRI348	Lassosum2/Lassosum2-pseudo	EUR	0.00322	0.0037
dMRI	dMRI348	LDpred2/LDpred2-pseudo	EUR	0.0119	0.0119
dMRI	dMRI348	Ensemble/Ensemble-pseudo	EUR	0.0106	0.00666
dMRI	dMRI348	Ensemble-ARM/Ensemble-ARM-pseudo	EUR	0.0106	0.00636
dMRI	dMRI349	C+T/C+T-pseudo	EUR	0.0212	0.0137
dMRI	dMRI349	Lassosum2/Lassosum2-pseudo	EUR	0.0259	0.0294
dMRI	dMRI349	LDpred2/LDpred2-pseudo	EUR	0.0358	0.0385
dMRI	dMRI349	Ensemble/Ensemble-pseudo	EUR	0.0348	0.0298
dMRI	dMRI349	Ensemble-ARM/Ensemble-ARM-pseudo	EUR	0.0348	0.0292
dMRI	dMRI350	C+T/C+T-pseudo	EUR	0.0242	0.0168
dMRI	dMRI350	Lassosum2/Lassosum2-pseudo	EUR	0.0364	0.0368
dMRI	dMRI350	LDpred2/LDpred2-pseudo	EUR	0.0399	0.0394
dMRI	dMRI350	Ensemble/Ensemble-pseudo	EUR	0.0396	0.0268
dMRI	dMRI350	Ensemble-ARM/Ensemble-ARM-pseudo	EUR	0.0396	0.0303
dMRI	dMRI351	C+T/C+T-pseudo	EUR	0.0223	0.0215
dMRI	dMRI351	Lassosum2/Lassosum2-pseudo	EUR	0.032	0.0267
dMRI	dMRI351	LDpred2/LDpred2-pseudo	EUR	0.0445	0.0435
dMRI	dMRI351	Ensemble/Ensemble-pseudo	EUR	0.0448	0.0392
dMRI	dMRI351	Ensemble-ARM/Ensemble-ARM-pseudo	EUR	0.0448	0.0415
dMRI	dMRI352	C+T/C+T-pseudo	EUR	0.0354	0.016
dMRI	dMRI352	Lassosum2/Lassosum2-pseudo	EUR	0.0374	0.0256
dMRI	dMRI352	LDpred2/LDpred2-pseudo	EUR	0.0377	0.0377
dMRI	dMRI352	Ensemble/Ensemble-pseudo	EUR	0.0427	0.031
dMRI	dMRI352	Ensemble-ARM/Ensemble-ARM-pseudo	EUR	0.0427	0.0347
dMRI	dMRI353	C+T/C+T-pseudo	EUR	0.0354	0.0209
dMRI	dMRI353	Lassosum2/Lassosum2-pseudo	EUR	0.0376	0.0338
dMRI	dMRI353	LDpred2/LDpred2-pseudo	EUR	0.0532	0.0613
dMRI	dMRI353	Ensemble/Ensemble-pseudo	EUR	0.0578	0.0613
dMRI	dMRI353	Ensemble-ARM/Ensemble-ARM-pseudo	EUR	0.0578	0.0519
dMRI	dMRI354	C+T/C+T-pseudo	EUR	0.031	0.0296
dMRI	dMRI354	Lassosum2/Lassosum2-pseudo	EUR	0.0538	0.0452
dMRI	dMRI354	LDpred2/LDpred2-pseudo	EUR	0.0862	0.0862
dMRI	dMRI354	Ensemble/Ensemble-pseudo	EUR	0.0811	0.0778
dMRI	dMRI354	Ensemble-ARM/Ensemble-ARM-pseudo	EUR	0.0811	0.0845
dMRI	dMRI355	C+T/C+T-pseudo	EUR	0.032	0.0195
dMRI	dMRI355	Lassosum2/Lassosum2-pseudo	EUR	0.0329	0.0367
dMRI	dMRI355	LDpred2/LDpred2-pseudo	EUR	0.0514	0.0514
dMRI	dMRI355	Ensemble/Ensemble-pseudo	EUR	0.0506	0.0514
dMRI	dMRI355	Ensemble-ARM/Ensemble-ARM-pseudo	EUR	0.0506	0.0374
dMRI	dMRI356	C+T/C+T-pseudo	EUR	0.0205	0.0351
dMRI	dMRI356	Lassosum2/Lassosum2-pseudo	EUR	0.0455	0.0459
dMRI	dMRI356	LDpred2/LDpred2-pseudo	EUR	0.0544	0.0544
dMRI	dMRI356	Ensemble/Ensemble-pseudo	EUR	0.0521	0.0544
dMRI	dMRI356	Ensemble-ARM/Ensemble-ARM-pseudo	EUR	0.0521	0.0472
dMRI	dMRI357	C+T/C+T-pseudo	EUR	0.0109	0.0109
dMRI	dMRI357	Lassosum2/Lassosum2-pseudo	EUR	0.00736	0.0138
dMRI	dMRI357	LDpred2/LDpred2-pseudo	EUR	0.0246	0.0246
dMRI	dMRI357	Ensemble/Ensemble-pseudo	EUR	0.0212	0.0246
dMRI	dMRI357	Ensemble-ARM/Ensemble-ARM-pseudo	EUR	0.0212	0.0186
dMRI	dMRI358	C+T/C+T-pseudo	EUR	0.0152	0.00876
dMRI	dMRI358	Lassosum2/Lassosum2-pseudo	EUR	0.0188	0.0155
dMRI	dMRI358	LDpred2/LDpred2-pseudo	EUR	0.0241	0.0246
dMRI	dMRI358	Ensemble/Ensemble-pseudo	EUR	0.0227	0.0246
dMRI	dMRI358	Ensemble-ARM/Ensemble-ARM-pseudo	EUR	0.0227	0.0138
dMRI	dMRI359	C+T/C+T-pseudo	EUR	0.0288	0.0315
dMRI	dMRI359	Lassosum2/Lassosum2-pseudo	EUR	0.0373	0.0529
dMRI	dMRI359	LDpred2/LDpred2-pseudo	EUR	0.0698	0.0805
dMRI	dMRI359	Ensemble/Ensemble-pseudo	EUR	0.0673	0.066
dMRI	dMRI359	Ensemble-ARM/Ensemble-ARM-pseudo	EUR	0.0673	0.0797
dMRI	dMRI360	C+T/C+T-pseudo	EUR	0.0136	0.00454
dMRI	dMRI360	Lassosum2/Lassosum2-pseudo	EUR	0.0228	0.0247
dMRI	dMRI360	LDpred2/LDpred2-pseudo	EUR	0.0352	0.0404
dMRI	dMRI360	Ensemble/Ensemble-pseudo	EUR	0.027	0.0239
dMRI	dMRI360	Ensemble-ARM/Ensemble-ARM-pseudo	EUR	0.027	0.0349
dMRI	dMRI361	C+T/C+T-pseudo	EUR	0.019	0.0274
dMRI	dMRI361	Lassosum2/Lassosum2-pseudo	EUR	0.0262	0.0336
dMRI	dMRI361	LDpred2/LDpred2-pseudo	EUR	0.0505	0.0505
dMRI	dMRI361	Ensemble/Ensemble-pseudo	EUR	0.0488	0.0481
dMRI	dMRI361	Ensemble-ARM/Ensemble-ARM-pseudo	EUR	0.0488	0.0417
dMRI	dMRI362	C+T/C+T-pseudo	EUR	0.0246	0.0161
dMRI	dMRI362	Lassosum2/Lassosum2-pseudo	EUR	0.0284	0.0327
dMRI	dMRI362	LDpred2/LDpred2-pseudo	EUR	0.0498	0.0426
dMRI	dMRI362	Ensemble/Ensemble-pseudo	EUR	0.0491	0.0372
dMRI	dMRI362	Ensemble-ARM/Ensemble-ARM-pseudo	EUR	0.0491	0.0298
dMRI	dMRI363	C+T/C+T-pseudo	EUR	0.0167	0.0167
dMRI	dMRI363	Lassosum2/Lassosum2-pseudo	EUR	0.029	0.0332
dMRI	dMRI363	LDpred2/LDpred2-pseudo	EUR	0.0315	0.0463
dMRI	dMRI363	Ensemble/Ensemble-pseudo	EUR	0.0303	0.0436
dMRI	dMRI363	Ensemble-ARM/Ensemble-ARM-pseudo	EUR	0.0303	0.0445
dMRI	dMRI364	C+T/C+T-pseudo	EUR	0.0124	0.016
dMRI	dMRI364	Lassosum2/Lassosum2-pseudo	EUR	0.0237	0.0236
dMRI	dMRI364	LDpred2/LDpred2-pseudo	EUR	0.0415	0.0427
dMRI	dMRI364	Ensemble/Ensemble-pseudo	EUR	0.041	0.0388
dMRI	dMRI364	Ensemble-ARM/Ensemble-ARM-pseudo	EUR	0.041	0.0283
dMRI	dMRI365	C+T/C+T-pseudo	EUR	0.0265	0.0104
dMRI	dMRI365	Lassosum2/Lassosum2-pseudo	EUR	0.0188	0.0105
dMRI	dMRI365	LDpred2/LDpred2-pseudo	EUR	0.0326	0.0345
dMRI	dMRI365	Ensemble/Ensemble-pseudo	EUR	0.034	0.0195
dMRI	dMRI365	Ensemble-ARM/Ensemble-ARM-pseudo	EUR	0.034	0.019
dMRI	dMRI366	C+T/C+T-pseudo	EUR	0.00552	0.00261
dMRI	dMRI366	Lassosum2/Lassosum2-pseudo	EUR	0.00576	0.00698
dMRI	dMRI366	LDpred2/LDpred2-pseudo	EUR	0.0161	0.0171
dMRI	dMRI366	Ensemble/Ensemble-pseudo	EUR	0.015	0.00708
dMRI	dMRI366	Ensemble-ARM/Ensemble-ARM-pseudo	EUR	0.015	0.0121
dMRI	dMRI367	C+T/C+T-pseudo	EUR	0.0149	0.00798
dMRI	dMRI367	Lassosum2/Lassosum2-pseudo	EUR	0.0208	0.0165
dMRI	dMRI367	LDpred2/LDpred2-pseudo	EUR	0.0175	0.023
dMRI	dMRI367	Ensemble/Ensemble-pseudo	EUR	0.0215	0.013
dMRI	dMRI367	Ensemble-ARM/Ensemble-ARM-pseudo	EUR	0.0215	0.0175
dMRI	dMRI368	C+T/C+T-pseudo	EUR	0.0073	0.000967
dMRI	dMRI368	Lassosum2/Lassosum2-pseudo	EUR	0.00597	0.00427
dMRI	dMRI368	LDpred2/LDpred2-pseudo	EUR	0.0167	0.016
dMRI	dMRI368	Ensemble/Ensemble-pseudo	EUR	0.0164	0.0081
dMRI	dMRI368	Ensemble-ARM/Ensemble-ARM-pseudo	EUR	0.0164	0.0106
dMRI	dMRI369	C+T/C+T-pseudo	EUR	0.0136	0.0159
dMRI	dMRI369	Lassosum2/Lassosum2-pseudo	EUR	0.0277	0.0265
dMRI	dMRI369	LDpred2/LDpred2-pseudo	EUR	0.0446	0.0443
dMRI	dMRI369	Ensemble/Ensemble-pseudo	EUR	0.0436	0.0415
dMRI	dMRI369	Ensemble-ARM/Ensemble-ARM-pseudo	EUR	0.0436	0.037
dMRI	dMRI370	C+T/C+T-pseudo	EUR	0.044	0.03
dMRI	dMRI370	Lassosum2/Lassosum2-pseudo	EUR	0.0747	0.064
dMRI	dMRI370	LDpred2/LDpred2-pseudo	EUR	0.0889	0.093
dMRI	dMRI370	Ensemble/Ensemble-pseudo	EUR	0.0885	0.082
dMRI	dMRI370	Ensemble-ARM/Ensemble-ARM-pseudo	EUR	0.0885	0.0855
dMRI	dMRI371	C+T/C+T-pseudo	EUR	0.013	0.013
dMRI	dMRI371	Lassosum2/Lassosum2-pseudo	EUR	0.0242	0.0246
dMRI	dMRI371	LDpred2/LDpred2-pseudo	EUR	0.042	0.042
dMRI	dMRI371	Ensemble/Ensemble-pseudo	EUR	0.0423	0.0381
dMRI	dMRI371	Ensemble-ARM/Ensemble-ARM-pseudo	EUR	0.0423	0.024
dMRI	dMRI372	C+T/C+T-pseudo	EUR	0.0259	0.0191
dMRI	dMRI372	Lassosum2/Lassosum2-pseudo	EUR	0.0288	0.0357
dMRI	dMRI372	LDpred2/LDpred2-pseudo	EUR	0.075	0.075
dMRI	dMRI372	Ensemble/Ensemble-pseudo	EUR	0.0699	0.0376
dMRI	dMRI372	Ensemble-ARM/Ensemble-ARM-pseudo	EUR	0.0699	0.0509
dMRI	dMRI373	C+T/C+T-pseudo	EUR	0.0181	0.00427
dMRI	dMRI373	Lassosum2/Lassosum2-pseudo	EUR	0.0224	0.0213
dMRI	dMRI373	LDpred2/LDpred2-pseudo	EUR	0.0365	0.0365
dMRI	dMRI373	Ensemble/Ensemble-pseudo	EUR	0.0363	0.0147
dMRI	dMRI373	Ensemble-ARM/Ensemble-ARM-pseudo	EUR	0.0363	0.0226
dMRI	dMRI374	C+T/C+T-pseudo	EUR	0.0148	0.00427
dMRI	dMRI374	Lassosum2/Lassosum2-pseudo	EUR	0.0242	0.0204
dMRI	dMRI374	LDpred2/LDpred2-pseudo	EUR	0.0231	0.0231
dMRI	dMRI374	Ensemble/Ensemble-pseudo	EUR	0.0205	0.0136
dMRI	dMRI374	Ensemble-ARM/Ensemble-ARM-pseudo	EUR	0.0205	0.0238
dMRI	dMRI375	C+T/C+T-pseudo	EUR	0.00859	0.00395
dMRI	dMRI375	Lassosum2/Lassosum2-pseudo	EUR	0.011	0.00716
dMRI	dMRI375	LDpred2/LDpred2-pseudo	EUR	0.0218	0.0228
dMRI	dMRI375	Ensemble/Ensemble-pseudo	EUR	0.0221	0.0118
dMRI	dMRI375	Ensemble-ARM/Ensemble-ARM-pseudo	EUR	0.0221	0.0162
dMRI	dMRI376	C+T/C+T-pseudo	EUR	0.0069	0.00862
dMRI	dMRI376	Lassosum2/Lassosum2-pseudo	EUR	0.0172	0.0202
dMRI	dMRI376	LDpred2/LDpred2-pseudo	EUR	0.0272	0.0272
dMRI	dMRI376	Ensemble/Ensemble-pseudo	EUR	0.0234	0.0229
dMRI	dMRI376	Ensemble-ARM/Ensemble-ARM-pseudo	EUR	0.0234	0.0209
dMRI	dMRI377	C+T/C+T-pseudo	EUR	0.0495	0.0495
dMRI	dMRI377	Lassosum2/Lassosum2-pseudo	EUR	0.0522	0.0556
dMRI	dMRI377	LDpred2/LDpred2-pseudo	EUR	0.0621	0.0621
dMRI	dMRI377	Ensemble/Ensemble-pseudo	EUR	0.0661	0.0677
dMRI	dMRI377	Ensemble-ARM/Ensemble-ARM-pseudo	EUR	0.0661	0.0639
dMRI	dMRI378	C+T/C+T-pseudo	EUR	0.0314	0.0251
dMRI	dMRI378	Lassosum2/Lassosum2-pseudo	EUR	0.0209	0.0327
dMRI	dMRI378	LDpred2/LDpred2-pseudo	EUR	0.042	0.042
dMRI	dMRI378	Ensemble/Ensemble-pseudo	EUR	0.0502	0.0461
dMRI	dMRI378	Ensemble-ARM/Ensemble-ARM-pseudo	EUR	0.0502	0.0484
dMRI	dMRI379	C+T/C+T-pseudo	EUR	0.0335	0.032
dMRI	dMRI379	Lassosum2/Lassosum2-pseudo	EUR	0.053	0.0583
dMRI	dMRI379	LDpred2/LDpred2-pseudo	EUR	0.0599	0.0667
dMRI	dMRI379	Ensemble/Ensemble-pseudo	EUR	0.0617	0.0672
dMRI	dMRI379	Ensemble-ARM/Ensemble-ARM-pseudo	EUR	0.0617	0.0636
dMRI	dMRI380	C+T/C+T-pseudo	EUR	0.00663	0.00935
dMRI	dMRI380	Lassosum2/Lassosum2-pseudo	EUR	0.025	0.0187
dMRI	dMRI380	LDpred2/LDpred2-pseudo	EUR	0.0296	0.0273
dMRI	dMRI380	Ensemble/Ensemble-pseudo	EUR	0.0323	0.0266
dMRI	dMRI380	Ensemble-ARM/Ensemble-ARM-pseudo	EUR	0.0323	0.0252
dMRI	dMRI381	C+T/C+T-pseudo	EUR	0.0186	0.0179
dMRI	dMRI381	Lassosum2/Lassosum2-pseudo	EUR	0.0315	0.0231
dMRI	dMRI381	LDpred2/LDpred2-pseudo	EUR	0.0428	0.0428
dMRI	dMRI381	Ensemble/Ensemble-pseudo	EUR	0.0419	0.0249
dMRI	dMRI381	Ensemble-ARM/Ensemble-ARM-pseudo	EUR	0.0419	0.0277
dMRI	dMRI382	C+T/C+T-pseudo	EUR	0.015	0.015
dMRI	dMRI382	Lassosum2/Lassosum2-pseudo	EUR	0.0226	0.0226
dMRI	dMRI382	LDpred2/LDpred2-pseudo	EUR	0.0424	0.0419
dMRI	dMRI382	Ensemble/Ensemble-pseudo	EUR	0.0417	0.0326
dMRI	dMRI382	Ensemble-ARM/Ensemble-ARM-pseudo	EUR	0.0417	0.0277
dMRI	dMRI383	C+T/C+T-pseudo	EUR	0.00767	0.00741
dMRI	dMRI383	Lassosum2/Lassosum2-pseudo	EUR	0.0186	0.0129
dMRI	dMRI383	LDpred2/LDpred2-pseudo	EUR	0.0286	0.0282
dMRI	dMRI383	Ensemble/Ensemble-pseudo	EUR	0.0252	0.0242
dMRI	dMRI383	Ensemble-ARM/Ensemble-ARM-pseudo	EUR	0.0252	0.0233
dMRI	dMRI384	C+T/C+T-pseudo	EUR	0.00675	0.00137
dMRI	dMRI384	Lassosum2/Lassosum2-pseudo	EUR	0.0144	0.000419
dMRI	dMRI384	LDpred2/LDpred2-pseudo	EUR	0.0256	0.0235
dMRI	dMRI384	Ensemble/Ensemble-pseudo	EUR	0.0261	0.0155
dMRI	dMRI384	Ensemble-ARM/Ensemble-ARM-pseudo	EUR	0.0261	0.0215
dMRI	dMRI385	C+T/C+T-pseudo	EUR	0.0025	0.0121
dMRI	dMRI385	Lassosum2/Lassosum2-pseudo	EUR	0.00797	0.0124
dMRI	dMRI385	LDpred2/LDpred2-pseudo	EUR	0.00655	0.00819
dMRI	dMRI385	Ensemble/Ensemble-pseudo	EUR	0.00506	0.0155
dMRI	dMRI385	Ensemble-ARM/Ensemble-ARM-pseudo	EUR	0.00506	0.0153
dMRI	dMRI386	C+T/C+T-pseudo	EUR	0.0157	0.0157
dMRI	dMRI386	Lassosum2/Lassosum2-pseudo	EUR	0.0173	0.0154
dMRI	dMRI386	LDpred2/LDpred2-pseudo	EUR	0.0254	0.0259
dMRI	dMRI386	Ensemble/Ensemble-pseudo	EUR	0.0245	0.0276
dMRI	dMRI386	Ensemble-ARM/Ensemble-ARM-pseudo	EUR	0.0245	0.024
dMRI	dMRI387	C+T/C+T-pseudo	EUR	0.0121	0.000785
dMRI	dMRI387	Lassosum2/Lassosum2-pseudo	EUR	0.00598	0.00158
dMRI	dMRI387	LDpred2/LDpred2-pseudo	EUR	0.00849	0.00849
dMRI	dMRI387	Ensemble/Ensemble-pseudo	EUR	0.00789	0.00813
dMRI	dMRI387	Ensemble-ARM/Ensemble-ARM-pseudo	EUR	0.00789	0.0046
dMRI	dMRI388	C+T/C+T-pseudo	EUR	0.0108	0.00737
dMRI	dMRI388	Lassosum2/Lassosum2-pseudo	EUR	0.0241	0.0241
dMRI	dMRI388	LDpred2/LDpred2-pseudo	EUR	0.0177	0.0177
dMRI	dMRI388	Ensemble/Ensemble-pseudo	EUR	0.0221	0.0151
dMRI	dMRI388	Ensemble-ARM/Ensemble-ARM-pseudo	EUR	0.0221	0.022
dMRI	dMRI389	C+T/C+T-pseudo	EUR	4e-05	0.00329
dMRI	dMRI389	Lassosum2/Lassosum2-pseudo	EUR	0.00239	0.00635
dMRI	dMRI389	LDpred2/LDpred2-pseudo	EUR	0.00738	0.00738
dMRI	dMRI389	Ensemble/Ensemble-pseudo	EUR	0.00362	0.00423
dMRI	dMRI389	Ensemble-ARM/Ensemble-ARM-pseudo	EUR	0.00362	0.00479
dMRI	dMRI390	C+T/C+T-pseudo	EUR	0.0266	0.0126
dMRI	dMRI390	Lassosum2/Lassosum2-pseudo	EUR	0.0289	0.0488
dMRI	dMRI390	LDpred2/LDpred2-pseudo	EUR	0.0537	0.0537
dMRI	dMRI390	Ensemble/Ensemble-pseudo	EUR	0.0515	0.0453
dMRI	dMRI390	Ensemble-ARM/Ensemble-ARM-pseudo	EUR	0.0515	0.0561
dMRI	dMRI391	C+T/C+T-pseudo	EUR	0.00366	0.0152
dMRI	dMRI391	Lassosum2/Lassosum2-pseudo	EUR	0.0145	0.0255
dMRI	dMRI391	LDpred2/LDpred2-pseudo	EUR	0.0221	0.0258
dMRI	dMRI391	Ensemble/Ensemble-pseudo	EUR	0.0248	0.0248
dMRI	dMRI391	Ensemble-ARM/Ensemble-ARM-pseudo	EUR	0.0248	0.0307
dMRI	dMRI392	C+T/C+T-pseudo	EUR	0.0139	0.00837
dMRI	dMRI392	Lassosum2/Lassosum2-pseudo	EUR	0.0148	0.00798
dMRI	dMRI392	LDpred2/LDpred2-pseudo	EUR	0.0228	0.0187
dMRI	dMRI392	Ensemble/Ensemble-pseudo	EUR	0.0239	0.0161
dMRI	dMRI392	Ensemble-ARM/Ensemble-ARM-pseudo	EUR	0.0239	0.0194
dMRI	dMRI393	C+T/C+T-pseudo	EUR	0.0086	0.0014
dMRI	dMRI393	Lassosum2/Lassosum2-pseudo	EUR	0.00441	0.000618
dMRI	dMRI393	LDpred2/LDpred2-pseudo	EUR	0.00878	0.00829
dMRI	dMRI393	Ensemble/Ensemble-pseudo	EUR	0.00592	0.00182
dMRI	dMRI393	Ensemble-ARM/Ensemble-ARM-pseudo	EUR	0.00592	0.00315
dMRI	dMRI394	C+T/C+T-pseudo	EUR	0.00558	0.00571
dMRI	dMRI394	Lassosum2/Lassosum2-pseudo	EUR	0.00191	0.0037
dMRI	dMRI394	LDpred2/LDpred2-pseudo	EUR	0.00991	0.0113
dMRI	dMRI394	Ensemble/Ensemble-pseudo	EUR	0.000449	0.00625
dMRI	dMRI394	Ensemble-ARM/Ensemble-ARM-pseudo	EUR	0.000449	0.00741
dMRI	dMRI395	C+T/C+T-pseudo	EUR	0.000143	0.000882
dMRI	dMRI395	Lassosum2/Lassosum2-pseudo	EUR	0.001	0.000452
dMRI	dMRI395	LDpred2/LDpred2-pseudo	EUR	0.00632	0.00525
dMRI	dMRI395	Ensemble/Ensemble-pseudo	EUR	0.00412	0.000923
dMRI	dMRI395	Ensemble-ARM/Ensemble-ARM-pseudo	EUR	0.00412	0.000952
dMRI	dMRI396	C+T/C+T-pseudo	EUR	0.00673	0.00643
dMRI	dMRI396	Lassosum2/Lassosum2-pseudo	EUR	0.00024	0.00165
dMRI	dMRI396	LDpred2/LDpred2-pseudo	EUR	0.00953	0.00776
dMRI	dMRI396	Ensemble/Ensemble-pseudo	EUR	0.00661	0.00846
dMRI	dMRI396	Ensemble-ARM/Ensemble-ARM-pseudo	EUR	0.00661	0.0107
dMRI	dMRI397	C+T/C+T-pseudo	EUR	0.00711	0.015
dMRI	dMRI397	Lassosum2/Lassosum2-pseudo	EUR	0.00875	0.0145
dMRI	dMRI397	LDpred2/LDpred2-pseudo	EUR	0.0217	0.0262
dMRI	dMRI397	Ensemble/Ensemble-pseudo	EUR	0.0205	0.0257
dMRI	dMRI397	Ensemble-ARM/Ensemble-ARM-pseudo	EUR	0.0205	0.0187
dMRI	dMRI398	C+T/C+T-pseudo	EUR	5.58e-07	4.18e-05
dMRI	dMRI398	Lassosum2/Lassosum2-pseudo	EUR	0.0018	0.0018
dMRI	dMRI398	LDpred2/LDpred2-pseudo	EUR	0.00419	0.00913
dMRI	dMRI398	Ensemble/Ensemble-pseudo	EUR	0.00168	0.00119
dMRI	dMRI398	Ensemble-ARM/Ensemble-ARM-pseudo	EUR	0.00168	0.00422
dMRI	dMRI399	C+T/C+T-pseudo	EUR	0.000364	0.0011
dMRI	dMRI399	Lassosum2/Lassosum2-pseudo	EUR	0.000716	0.00483
dMRI	dMRI399	LDpred2/LDpred2-pseudo	EUR	0.00314	0.00314
dMRI	dMRI399	Ensemble/Ensemble-pseudo	EUR	0.000928	0.00248
dMRI	dMRI399	Ensemble-ARM/Ensemble-ARM-pseudo	EUR	0.000928	0.00338
dMRI	dMRI400	C+T/C+T-pseudo	EUR	4.2e-05	0.000899
dMRI	dMRI400	Lassosum2/Lassosum2-pseudo	EUR	0.00125	0.00144
dMRI	dMRI400	LDpred2/LDpred2-pseudo	EUR	0.00447	0.00452
dMRI	dMRI400	Ensemble/Ensemble-pseudo	EUR	5.65e-05	0.00196
dMRI	dMRI400	Ensemble-ARM/Ensemble-ARM-pseudo	EUR	5.65e-05	0.00383
dMRI	dMRI401	C+T/C+T-pseudo	EUR	0.00987	0.019
dMRI	dMRI401	Lassosum2/Lassosum2-pseudo	EUR	0.022	0.0276
dMRI	dMRI401	LDpred2/LDpred2-pseudo	EUR	0.0416	0.0461
dMRI	dMRI401	Ensemble/Ensemble-pseudo	EUR	0.0426	0.0433
dMRI	dMRI401	Ensemble-ARM/Ensemble-ARM-pseudo	EUR	0.0426	0.0389
dMRI	dMRI402	C+T/C+T-pseudo	EUR	0.0125	0.00773
dMRI	dMRI402	Lassosum2/Lassosum2-pseudo	EUR	0.0145	0.0155
dMRI	dMRI402	LDpred2/LDpred2-pseudo	EUR	0.0209	0.0407
dMRI	dMRI402	Ensemble/Ensemble-pseudo	EUR	0.0218	0.0279
dMRI	dMRI402	Ensemble-ARM/Ensemble-ARM-pseudo	EUR	0.0218	0.0307
dMRI	dMRI404	C+T/C+T-pseudo	EUR	0.000205	0.000912
dMRI	dMRI404	Lassosum2/Lassosum2-pseudo	EUR	0.000734	0.000932
dMRI	dMRI404	LDpred2/LDpred2-pseudo	EUR	0.00012	8.99e-05
dMRI	dMRI404	Ensemble/Ensemble-pseudo	EUR	0.000667	0.00134
dMRI	dMRI404	Ensemble-ARM/Ensemble-ARM-pseudo	EUR	0.000667	0.000748
dMRI	dMRI405	C+T/C+T-pseudo	EUR	0.0204	0.0204
dMRI	dMRI405	Lassosum2/Lassosum2-pseudo	EUR	0.0162	0.0162
dMRI	dMRI405	LDpred2/LDpred2-pseudo	EUR	0.0213	0.0102
dMRI	dMRI405	Ensemble/Ensemble-pseudo	EUR	0.0209	0.0235
dMRI	dMRI405	Ensemble-ARM/Ensemble-ARM-pseudo	EUR	0.0209	0.0187
dMRI	dMRI406	C+T/C+T-pseudo	EUR	0.0084	0.00156
dMRI	dMRI406	Lassosum2/Lassosum2-pseudo	EUR	0.00344	0.00135
dMRI	dMRI406	LDpred2/LDpred2-pseudo	EUR	0.00969	0.0104
dMRI	dMRI406	Ensemble/Ensemble-pseudo	EUR	0.00794	0.00803
dMRI	dMRI406	Ensemble-ARM/Ensemble-ARM-pseudo	EUR	0.00794	0.00866
dMRI	dMRI407	C+T/C+T-pseudo	EUR	0.00555	0.0104
dMRI	dMRI407	Lassosum2/Lassosum2-pseudo	EUR	0.0124	0.0282
dMRI	dMRI407	LDpred2/LDpred2-pseudo	EUR	0.0181	0.0297
dMRI	dMRI407	Ensemble/Ensemble-pseudo	EUR	0.0174	0.0283
dMRI	dMRI407	Ensemble-ARM/Ensemble-ARM-pseudo	EUR	0.0174	0.0297
dMRI	dMRI408	C+T/C+T-pseudo	EUR	0.012	0.0123
dMRI	dMRI408	Lassosum2/Lassosum2-pseudo	EUR	0.0138	0.0206
dMRI	dMRI408	LDpred2/LDpred2-pseudo	EUR	0.0278	0.0278
dMRI	dMRI408	Ensemble/Ensemble-pseudo	EUR	0.0249	0.0264
dMRI	dMRI408	Ensemble-ARM/Ensemble-ARM-pseudo	EUR	0.0249	0.0277
dMRI	dMRI409	C+T/C+T-pseudo	EUR	0.0132	0.00561
dMRI	dMRI409	Lassosum2/Lassosum2-pseudo	EUR	0.0182	0.00701
dMRI	dMRI409	LDpred2/LDpred2-pseudo	EUR	0.0167	0.0167
dMRI	dMRI409	Ensemble/Ensemble-pseudo	EUR	0.0207	0.00999
dMRI	dMRI409	Ensemble-ARM/Ensemble-ARM-pseudo	EUR	0.0207	0.00995
dMRI	dMRI410	C+T/C+T-pseudo	EUR	0.0123	0.0123
dMRI	dMRI410	Lassosum2/Lassosum2-pseudo	EUR	0.0197	0.0122
dMRI	dMRI410	LDpred2/LDpred2-pseudo	EUR	0.0297	0.0297
dMRI	dMRI410	Ensemble/Ensemble-pseudo	EUR	0.0316	0.0322
dMRI	dMRI410	Ensemble-ARM/Ensemble-ARM-pseudo	EUR	0.0316	0.0317
dMRI	dMRI411	C+T/C+T-pseudo	EUR	0.0212	0.00753
dMRI	dMRI411	Lassosum2/Lassosum2-pseudo	EUR	0.0208	0.00856
dMRI	dMRI411	LDpred2/LDpred2-pseudo	EUR	0.0303	0.0303
dMRI	dMRI411	Ensemble/Ensemble-pseudo	EUR	0.0312	0.0248
dMRI	dMRI411	Ensemble-ARM/Ensemble-ARM-pseudo	EUR	0.0312	0.0264
dMRI	dMRI412	C+T/C+T-pseudo	EUR	0.0185	0.0229
dMRI	dMRI412	Lassosum2/Lassosum2-pseudo	EUR	0.0343	0.024
dMRI	dMRI412	LDpred2/LDpred2-pseudo	EUR	0.0471	0.0471
dMRI	dMRI412	Ensemble/Ensemble-pseudo	EUR	0.0468	0.0481
dMRI	dMRI412	Ensemble-ARM/Ensemble-ARM-pseudo	EUR	0.0468	0.0432
dMRI	dMRI413	C+T/C+T-pseudo	EUR	0.00101	0.00882
dMRI	dMRI413	Lassosum2/Lassosum2-pseudo	EUR	0.01	0.00804
dMRI	dMRI413	LDpred2/LDpred2-pseudo	EUR	0.0158	0.0109
dMRI	dMRI413	Ensemble/Ensemble-pseudo	EUR	0.0113	0.0119
dMRI	dMRI413	Ensemble-ARM/Ensemble-ARM-pseudo	EUR	0.0113	0.0118
dMRI	dMRI414	C+T/C+T-pseudo	EUR	0.00689	0.00241
dMRI	dMRI414	Lassosum2/Lassosum2-pseudo	EUR	0.00977	0.00714
dMRI	dMRI414	LDpred2/LDpred2-pseudo	EUR	0.0201	0.0195
dMRI	dMRI414	Ensemble/Ensemble-pseudo	EUR	0.0201	0.018
dMRI	dMRI414	Ensemble-ARM/Ensemble-ARM-pseudo	EUR	0.0201	0.0135
dMRI	dMRI415	C+T/C+T-pseudo	EUR	0.00657	0.00911
dMRI	dMRI415	Lassosum2/Lassosum2-pseudo	EUR	0.011	0.0187
dMRI	dMRI415	LDpred2/LDpred2-pseudo	EUR	0.0239	0.0259
dMRI	dMRI415	Ensemble/Ensemble-pseudo	EUR	0.0227	0.0236
dMRI	dMRI415	Ensemble-ARM/Ensemble-ARM-pseudo	EUR	0.0227	0.0229
dMRI	dMRI416	C+T/C+T-pseudo	EUR	0.00172	0.00704
dMRI	dMRI416	Lassosum2/Lassosum2-pseudo	EUR	0.00699	0.0167
dMRI	dMRI416	LDpred2/LDpred2-pseudo	EUR	0.0187	0.0215
dMRI	dMRI416	Ensemble/Ensemble-pseudo	EUR	0.0146	0.0179
dMRI	dMRI416	Ensemble-ARM/Ensemble-ARM-pseudo	EUR	0.0146	0.0189
dMRI	dMRI417	C+T/C+T-pseudo	EUR	0.0106	0.0113
dMRI	dMRI417	Lassosum2/Lassosum2-pseudo	EUR	0.0227	0.0178
dMRI	dMRI417	LDpred2/LDpred2-pseudo	EUR	0.0247	0.0247
dMRI	dMRI417	Ensemble/Ensemble-pseudo	EUR	0.0257	0.0225
dMRI	dMRI417	Ensemble-ARM/Ensemble-ARM-pseudo	EUR	0.0257	0.0228
dMRI	dMRI418	C+T/C+T-pseudo	EUR	0.0175	0.0137
dMRI	dMRI418	Lassosum2/Lassosum2-pseudo	EUR	0.0181	0.0181
dMRI	dMRI418	LDpred2/LDpred2-pseudo	EUR	0.0311	0.0376
dMRI	dMRI418	Ensemble/Ensemble-pseudo	EUR	0.0334	0.0321
dMRI	dMRI418	Ensemble-ARM/Ensemble-ARM-pseudo	EUR	0.0334	0.0321
dMRI	dMRI419	C+T/C+T-pseudo	EUR	0.0348	0.00606
dMRI	dMRI419	Lassosum2/Lassosum2-pseudo	EUR	0.0505	0.0204
dMRI	dMRI419	LDpred2/LDpred2-pseudo	EUR	0.0587	0.0511
dMRI	dMRI419	Ensemble/Ensemble-pseudo	EUR	0.0588	0.0415
dMRI	dMRI419	Ensemble-ARM/Ensemble-ARM-pseudo	EUR	0.0588	0.0327
dMRI	dMRI420	C+T/C+T-pseudo	EUR	0.0076	0.013
dMRI	dMRI420	Lassosum2/Lassosum2-pseudo	EUR	0.0245	0.0201
dMRI	dMRI420	LDpred2/LDpred2-pseudo	EUR	0.0423	0.0433
dMRI	dMRI420	Ensemble/Ensemble-pseudo	EUR	0.0374	0.0414
dMRI	dMRI420	Ensemble-ARM/Ensemble-ARM-pseudo	EUR	0.0374	0.0399
dMRI	dMRI421	C+T/C+T-pseudo	EUR	0.000309	0.000195
dMRI	dMRI421	Lassosum2/Lassosum2-pseudo	EUR	0.000211	3.06e-05
dMRI	dMRI421	LDpred2/LDpred2-pseudo	EUR	0.000592	0.000735
dMRI	dMRI421	Ensemble/Ensemble-pseudo	EUR	0.000333	0.00046
dMRI	dMRI421	Ensemble-ARM/Ensemble-ARM-pseudo	EUR	0.000333	0.000235
dMRI	dMRI422	C+T/C+T-pseudo	EUR	0.00161	0.000182
dMRI	dMRI422	Lassosum2/Lassosum2-pseudo	EUR	0.000484	8.97e-05
dMRI	dMRI422	LDpred2/LDpred2-pseudo	EUR	0.000332	0.000387
dMRI	dMRI422	Ensemble/Ensemble-pseudo	EUR	0.000243	0.000445
dMRI	dMRI422	Ensemble-ARM/Ensemble-ARM-pseudo	EUR	0.000243	0.000455
dMRI	dMRI423	C+T/C+T-pseudo	EUR	0.0106	0.000785
dMRI	dMRI423	Lassosum2/Lassosum2-pseudo	EUR	0.00907	0.00497
dMRI	dMRI423	LDpred2/LDpred2-pseudo	EUR	0.00778	0.0105
dMRI	dMRI423	Ensemble/Ensemble-pseudo	EUR	0.0113	0.00999
dMRI	dMRI423	Ensemble-ARM/Ensemble-ARM-pseudo	EUR	0.0113	0.00355
dMRI	dMRI424	C+T/C+T-pseudo	EUR	0.00836	0.00122
dMRI	dMRI424	Lassosum2/Lassosum2-pseudo	EUR	0.00717	0.00187
dMRI	dMRI424	LDpred2/LDpred2-pseudo	EUR	0.00846	0.0124
dMRI	dMRI424	Ensemble/Ensemble-pseudo	EUR	0.005	0.00346
dMRI	dMRI424	Ensemble-ARM/Ensemble-ARM-pseudo	EUR	0.005	0.011
dMRI	dMRI425	C+T/C+T-pseudo	EUR	0.0271	0.0271
dMRI	dMRI425	Lassosum2/Lassosum2-pseudo	EUR	0.0369	0.0366
dMRI	dMRI425	LDpred2/LDpred2-pseudo	EUR	0.0404	0.0404
dMRI	dMRI425	Ensemble/Ensemble-pseudo	EUR	0.0413	0.042
dMRI	dMRI425	Ensemble-ARM/Ensemble-ARM-pseudo	EUR	0.0413	0.0407
dMRI	dMRI426	C+T/C+T-pseudo	EUR	0.0136	0.0165
dMRI	dMRI426	Lassosum2/Lassosum2-pseudo	EUR	0.0247	0.0265
dMRI	dMRI426	LDpred2/LDpred2-pseudo	EUR	0.0307	0.0317
dMRI	dMRI426	Ensemble/Ensemble-pseudo	EUR	0.0289	0.0296
dMRI	dMRI426	Ensemble-ARM/Ensemble-ARM-pseudo	EUR	0.0289	0.0305
dMRI	dMRI427	C+T/C+T-pseudo	EUR	0.00443	0.00795
dMRI	dMRI427	Lassosum2/Lassosum2-pseudo	EUR	0.00325	0.00752
dMRI	dMRI427	LDpred2/LDpred2-pseudo	EUR	0.00452	0.00521
dMRI	dMRI427	Ensemble/Ensemble-pseudo	EUR	0.00583	0.00854
dMRI	dMRI427	Ensemble-ARM/Ensemble-ARM-pseudo	EUR	0.00583	0.00942
dMRI	dMRI428	C+T/C+T-pseudo	EUR	0.00154	0.00147
dMRI	dMRI428	Lassosum2/Lassosum2-pseudo	EUR	7.39e-05	0.00668
dMRI	dMRI428	LDpred2/LDpred2-pseudo	EUR	0.00171	0.00275
dMRI	dMRI428	Ensemble/Ensemble-pseudo	EUR	0.00181	0.00381
dMRI	dMRI428	Ensemble-ARM/Ensemble-ARM-pseudo	EUR	0.00181	0.00443
dMRI	dMRI429	C+T/C+T-pseudo	EUR	0.00164	0.00288
dMRI	dMRI429	Lassosum2/Lassosum2-pseudo	EUR	0.00109	0.00358
dMRI	dMRI429	LDpred2/LDpred2-pseudo	EUR	0.000679	0.000671
dMRI	dMRI429	Ensemble/Ensemble-pseudo	EUR	0.00122	0.0016
dMRI	dMRI429	Ensemble-ARM/Ensemble-ARM-pseudo	EUR	0.00122	0.000421
dMRI	dMRI430	C+T/C+T-pseudo	EUR	0.00566	0.000409
dMRI	dMRI430	Lassosum2/Lassosum2-pseudo	EUR	0.00534	0.00131
dMRI	dMRI430	LDpred2/LDpred2-pseudo	EUR	0.00195	0.00318
dMRI	dMRI430	Ensemble/Ensemble-pseudo	EUR	0.00235	4.28e-05
dMRI	dMRI430	Ensemble-ARM/Ensemble-ARM-pseudo	EUR	0.00235	0.000734
dMRI	dMRI431	C+T/C+T-pseudo	EUR	0.00637	0.000289
dMRI	dMRI431	Lassosum2/Lassosum2-pseudo	EUR	0.00255	0.00423
dMRI	dMRI431	LDpred2/LDpred2-pseudo	EUR	0.0146	0.0146
dMRI	dMRI431	Ensemble/Ensemble-pseudo	EUR	0.0104	0.00503
dMRI	dMRI431	Ensemble-ARM/Ensemble-ARM-pseudo	EUR	0.0104	0.0072
dMRI	dMRI432	C+T/C+T-pseudo	EUR	0.00566	0.000746
dMRI	dMRI432	Lassosum2/Lassosum2-pseudo	EUR	0.00692	0.00288
dMRI	dMRI432	LDpred2/LDpred2-pseudo	EUR	0.00971	0.00984
dMRI	dMRI432	Ensemble/Ensemble-pseudo	EUR	0.0096	0.00347
dMRI	dMRI432	Ensemble-ARM/Ensemble-ARM-pseudo	EUR	0.0096	0.00661
dMRI	dMRI433	C+T/C+T-pseudo	EUR	0.00816	0.00754
dMRI	dMRI433	Lassosum2/Lassosum2-pseudo	EUR	0.0137	0.0172
dMRI	dMRI433	LDpred2/LDpred2-pseudo	EUR	0.0271	0.0271
dMRI	dMRI433	Ensemble/Ensemble-pseudo	EUR	0.0256	0.0228
dMRI	dMRI433	Ensemble-ARM/Ensemble-ARM-pseudo	EUR	0.0256	0.0258
dMRI	dMRI434	C+T/C+T-pseudo	EUR	0.0203	0.0225
dMRI	dMRI434	Lassosum2/Lassosum2-pseudo	EUR	0.0348	0.0311
dMRI	dMRI434	LDpred2/LDpred2-pseudo	EUR	0.0493	0.0493
dMRI	dMRI434	Ensemble/Ensemble-pseudo	EUR	0.0464	0.0476
dMRI	dMRI434	Ensemble-ARM/Ensemble-ARM-pseudo	EUR	0.0464	0.0422
dMRI	dMRI435	C+T/C+T-pseudo	EUR	0.0569	0.0359
dMRI	dMRI435	Lassosum2/Lassosum2-pseudo	EUR	0.0402	0.0583
dMRI	dMRI435	LDpred2/LDpred2-pseudo	EUR	0.0622	0.0703
dMRI	dMRI435	Ensemble/Ensemble-pseudo	EUR	0.0693	0.068
dMRI	dMRI435	Ensemble-ARM/Ensemble-ARM-pseudo	EUR	0.0693	0.0582
dMRI	dMRI436	C+T/C+T-pseudo	EUR	0.0411	0.0208
dMRI	dMRI436	Lassosum2/Lassosum2-pseudo	EUR	0.0437	0.0362
dMRI	dMRI436	LDpred2/LDpred2-pseudo	EUR	0.0472	0.0606
dMRI	dMRI436	Ensemble/Ensemble-pseudo	EUR	0.0527	0.0449
dMRI	dMRI436	Ensemble-ARM/Ensemble-ARM-pseudo	EUR	0.0527	0.0466
dMRI	dMRI437	C+T/C+T-pseudo	EUR	0.011	0.0134
dMRI	dMRI437	Lassosum2/Lassosum2-pseudo	EUR	0.011	0.0172
dMRI	dMRI437	LDpred2/LDpred2-pseudo	EUR	0.03	0.0348
dMRI	dMRI437	Ensemble/Ensemble-pseudo	EUR	0.0294	0.0208
dMRI	dMRI437	Ensemble-ARM/Ensemble-ARM-pseudo	EUR	0.0294	0.0183
dMRI	dMRI438	C+T/C+T-pseudo	EUR	0.0161	0.0111
dMRI	dMRI438	Lassosum2/Lassosum2-pseudo	EUR	0.0178	0.0257
dMRI	dMRI438	LDpred2/LDpred2-pseudo	EUR	0.038	0.0412
dMRI	dMRI438	Ensemble/Ensemble-pseudo	EUR	0.0379	0.0414
dMRI	dMRI438	Ensemble-ARM/Ensemble-ARM-pseudo	EUR	0.0379	0.0238
dMRI	dMRI439	C+T/C+T-pseudo	EUR	0.000636	0.00295
dMRI	dMRI439	Lassosum2/Lassosum2-pseudo	EUR	0.0115	0.00647
dMRI	dMRI439	LDpred2/LDpred2-pseudo	EUR	0.0213	0.0276
dMRI	dMRI439	Ensemble/Ensemble-pseudo	EUR	0.0124	0.0052
dMRI	dMRI439	Ensemble-ARM/Ensemble-ARM-pseudo	EUR	0.0124	0.008
dMRI	dMRI440	C+T/C+T-pseudo	EUR	0.0109	0.0109
dMRI	dMRI440	Lassosum2/Lassosum2-pseudo	EUR	0.0132	0.00755
dMRI	dMRI440	LDpred2/LDpred2-pseudo	EUR	0.0222	0.0227
dMRI	dMRI440	Ensemble/Ensemble-pseudo	EUR	0.0218	0.0229
dMRI	dMRI440	Ensemble-ARM/Ensemble-ARM-pseudo	EUR	0.0218	0.0245
dMRI	dMRI441	C+T/C+T-pseudo	EUR	0.00919	0.011
dMRI	dMRI441	Lassosum2/Lassosum2-pseudo	EUR	0.0217	0.0209
dMRI	dMRI441	LDpred2/LDpred2-pseudo	EUR	0.0302	0.0313
dMRI	dMRI441	Ensemble/Ensemble-pseudo	EUR	0.0281	0.0233
dMRI	dMRI441	Ensemble-ARM/Ensemble-ARM-pseudo	EUR	0.0281	0.0206
dMRI	dMRI442	C+T/C+T-pseudo	EUR	0.015	0.0146
dMRI	dMRI442	Lassosum2/Lassosum2-pseudo	EUR	0.0191	0.0183
dMRI	dMRI442	LDpred2/LDpred2-pseudo	EUR	0.0375	0.0375
dMRI	dMRI442	Ensemble/Ensemble-pseudo	EUR	0.0384	0.0375
dMRI	dMRI442	Ensemble-ARM/Ensemble-ARM-pseudo	EUR	0.0384	0.0251
dMRI	dMRI443	C+T/C+T-pseudo	EUR	0.0144	0.0213
dMRI	dMRI443	Lassosum2/Lassosum2-pseudo	EUR	0.0244	0.0371
dMRI	dMRI443	LDpred2/LDpred2-pseudo	EUR	0.0441	0.0432
dMRI	dMRI443	Ensemble/Ensemble-pseudo	EUR	0.0448	0.046
dMRI	dMRI443	Ensemble-ARM/Ensemble-ARM-pseudo	EUR	0.0448	0.0496
dMRI	dMRI444	C+T/C+T-pseudo	EUR	0.0515	0.0463
dMRI	dMRI444	Lassosum2/Lassosum2-pseudo	EUR	0.0706	0.0638
dMRI	dMRI444	LDpred2/LDpred2-pseudo	EUR	0.0962	0.105
dMRI	dMRI444	Ensemble/Ensemble-pseudo	EUR	0.0975	0.0866
dMRI	dMRI444	Ensemble-ARM/Ensemble-ARM-pseudo	EUR	0.0975	0.0934
dMRI	dMRI445	C+T/C+T-pseudo	EUR	0.0353	0.0353
dMRI	dMRI445	Lassosum2/Lassosum2-pseudo	EUR	0.0599	0.0564
dMRI	dMRI445	LDpred2/LDpred2-pseudo	EUR	0.0836	0.0836
dMRI	dMRI445	Ensemble/Ensemble-pseudo	EUR	0.0822	0.076
dMRI	dMRI445	Ensemble-ARM/Ensemble-ARM-pseudo	EUR	0.0822	0.075
dMRI	dMRI446	C+T/C+T-pseudo	EUR	0.0435	0.0435
dMRI	dMRI446	Lassosum2/Lassosum2-pseudo	EUR	0.0573	0.0573
dMRI	dMRI446	LDpred2/LDpred2-pseudo	EUR	0.0827	0.0827
dMRI	dMRI446	Ensemble/Ensemble-pseudo	EUR	0.0855	0.0844
dMRI	dMRI446	Ensemble-ARM/Ensemble-ARM-pseudo	EUR	0.0855	0.0813
dMRI	dMRI447	C+T/C+T-pseudo	EUR	0.018	0.018
dMRI	dMRI447	Lassosum2/Lassosum2-pseudo	EUR	0.034	0.034
dMRI	dMRI447	LDpred2/LDpred2-pseudo	EUR	0.0556	0.0626
dMRI	dMRI447	Ensemble/Ensemble-pseudo	EUR	0.0546	0.0497
dMRI	dMRI447	Ensemble-ARM/Ensemble-ARM-pseudo	EUR	0.0546	0.0502
dMRI	dMRI448	C+T/C+T-pseudo	EUR	0.0395	0.0395
dMRI	dMRI448	Lassosum2/Lassosum2-pseudo	EUR	0.0525	0.0539
dMRI	dMRI448	LDpred2/LDpred2-pseudo	EUR	0.0642	0.0664
dMRI	dMRI448	Ensemble/Ensemble-pseudo	EUR	0.0677	0.0627
dMRI	dMRI448	Ensemble-ARM/Ensemble-ARM-pseudo	EUR	0.0677	0.0652
dMRI	dMRI449	C+T/C+T-pseudo	EUR	0.00656	0.00679
dMRI	dMRI449	Lassosum2/Lassosum2-pseudo	EUR	0.0115	0.00348
dMRI	dMRI449	LDpred2/LDpred2-pseudo	EUR	0.0193	0.0277
dMRI	dMRI449	Ensemble/Ensemble-pseudo	EUR	0.0175	0.0253
dMRI	dMRI449	Ensemble-ARM/Ensemble-ARM-pseudo	EUR	0.0175	0.0252
dMRI	dMRI450	C+T/C+T-pseudo	EUR	0.00753	0.00753
dMRI	dMRI450	Lassosum2/Lassosum2-pseudo	EUR	0.00658	0.00898
dMRI	dMRI450	LDpred2/LDpred2-pseudo	EUR	0.0145	0.0145
dMRI	dMRI450	Ensemble/Ensemble-pseudo	EUR	0.0146	0.0117
dMRI	dMRI450	Ensemble-ARM/Ensemble-ARM-pseudo	EUR	0.0146	0.0112
dMRI	dMRI451	C+T/C+T-pseudo	EUR	0.00056	0.000122
dMRI	dMRI451	Lassosum2/Lassosum2-pseudo	EUR	0.000324	7.27e-05
dMRI	dMRI451	LDpred2/LDpred2-pseudo	EUR	9.16e-05	0.00286
dMRI	dMRI451	Ensemble/Ensemble-pseudo	EUR	0.000302	0.000473
dMRI	dMRI451	Ensemble-ARM/Ensemble-ARM-pseudo	EUR	0.000302	3.36e-05
dMRI	dMRI452	C+T/C+T-pseudo	EUR	0.0211	0.016
dMRI	dMRI452	Lassosum2/Lassosum2-pseudo	EUR	0.0343	0.023
dMRI	dMRI452	LDpred2/LDpred2-pseudo	EUR	0.0544	0.0568
dMRI	dMRI452	Ensemble/Ensemble-pseudo	EUR	0.0549	0.0539
dMRI	dMRI452	Ensemble-ARM/Ensemble-ARM-pseudo	EUR	0.0549	0.047
dMRI	dMRI453	C+T/C+T-pseudo	EUR	0.0204	0.0379
dMRI	dMRI453	Lassosum2/Lassosum2-pseudo	EUR	0.0375	0.0502
dMRI	dMRI453	LDpred2/LDpred2-pseudo	EUR	0.0465	0.0487
dMRI	dMRI453	Ensemble/Ensemble-pseudo	EUR	0.0456	0.0563
dMRI	dMRI453	Ensemble-ARM/Ensemble-ARM-pseudo	EUR	0.0456	0.0609
dMRI	dMRI454	C+T/C+T-pseudo	EUR	0.0205	0.0344
dMRI	dMRI454	Lassosum2/Lassosum2-pseudo	EUR	0.0468	0.0468
dMRI	dMRI454	LDpred2/LDpred2-pseudo	EUR	0.0586	0.0677
dMRI	dMRI454	Ensemble/Ensemble-pseudo	EUR	0.058	0.0607
dMRI	dMRI454	Ensemble-ARM/Ensemble-ARM-pseudo	EUR	0.058	0.0536
dMRI	dMRI455	C+T/C+T-pseudo	EUR	0.0466	0.0193
dMRI	dMRI455	Lassosum2/Lassosum2-pseudo	EUR	0.0544	0.0479
dMRI	dMRI455	LDpred2/LDpred2-pseudo	EUR	0.0709	0.0802
dMRI	dMRI455	Ensemble/Ensemble-pseudo	EUR	0.0763	0.0447
dMRI	dMRI455	Ensemble-ARM/Ensemble-ARM-pseudo	EUR	0.0763	0.0552
dMRI	dMRI456	C+T/C+T-pseudo	EUR	0.0339	0.0337
dMRI	dMRI456	Lassosum2/Lassosum2-pseudo	EUR	0.0541	0.0464
dMRI	dMRI456	LDpred2/LDpred2-pseudo	EUR	0.0702	0.08
dMRI	dMRI456	Ensemble/Ensemble-pseudo	EUR	0.0682	0.0751
dMRI	dMRI456	Ensemble-ARM/Ensemble-ARM-pseudo	EUR	0.0682	0.0557
dMRI	dMRI457	C+T/C+T-pseudo	EUR	0.0405	0.0436
dMRI	dMRI457	Lassosum2/Lassosum2-pseudo	EUR	0.0626	0.0535
dMRI	dMRI457	LDpred2/LDpred2-pseudo	EUR	0.0708	0.073
dMRI	dMRI457	Ensemble/Ensemble-pseudo	EUR	0.0699	0.0724
dMRI	dMRI457	Ensemble-ARM/Ensemble-ARM-pseudo	EUR	0.0699	0.0635
dMRI	dMRI458	C+T/C+T-pseudo	EUR	0.0315	0.0242
dMRI	dMRI458	Lassosum2/Lassosum2-pseudo	EUR	0.032	0.0202
dMRI	dMRI458	LDpred2/LDpred2-pseudo	EUR	0.0235	0.0235
dMRI	dMRI458	Ensemble/Ensemble-pseudo	EUR	0.0331	0.0246
dMRI	dMRI458	Ensemble-ARM/Ensemble-ARM-pseudo	EUR	0.0331	0.0268
dMRI	dMRI459	C+T/C+T-pseudo	EUR	0.0266	0.0284
dMRI	dMRI459	Lassosum2/Lassosum2-pseudo	EUR	0.0291	0.0322
dMRI	dMRI459	LDpred2/LDpred2-pseudo	EUR	0.0457	0.0467
dMRI	dMRI459	Ensemble/Ensemble-pseudo	EUR	0.0444	0.0449
dMRI	dMRI459	Ensemble-ARM/Ensemble-ARM-pseudo	EUR	0.0444	0.0392
dMRI	dMRI460	C+T/C+T-pseudo	EUR	0.00829	0.00605
dMRI	dMRI460	Lassosum2/Lassosum2-pseudo	EUR	0.0169	0.0157
dMRI	dMRI460	LDpred2/LDpred2-pseudo	EUR	0.0255	0.0255
dMRI	dMRI460	Ensemble/Ensemble-pseudo	EUR	0.0247	0.0229
dMRI	dMRI460	Ensemble-ARM/Ensemble-ARM-pseudo	EUR	0.0247	0.0216
dMRI	dMRI461	C+T/C+T-pseudo	EUR	0.00393	0.0106
dMRI	dMRI461	Lassosum2/Lassosum2-pseudo	EUR	0.0144	0.024
dMRI	dMRI461	LDpred2/LDpred2-pseudo	EUR	0.0398	0.0257
dMRI	dMRI461	Ensemble/Ensemble-pseudo	EUR	0.0375	0.0159
dMRI	dMRI461	Ensemble-ARM/Ensemble-ARM-pseudo	EUR	0.0375	0.0183
dMRI	dMRI462	C+T/C+T-pseudo	EUR	0.0231	0.031
dMRI	dMRI462	Lassosum2/Lassosum2-pseudo	EUR	0.0199	0.0207
dMRI	dMRI462	LDpred2/LDpred2-pseudo	EUR	0.0342	0.036
dMRI	dMRI462	Ensemble/Ensemble-pseudo	EUR	0.0326	0.0439
dMRI	dMRI462	Ensemble-ARM/Ensemble-ARM-pseudo	EUR	0.0326	0.043
dMRI	dMRI463	C+T/C+T-pseudo	EUR	0.0276	0.0129
dMRI	dMRI463	Lassosum2/Lassosum2-pseudo	EUR	0.0259	0.0281
dMRI	dMRI463	LDpred2/LDpred2-pseudo	EUR	0.0398	0.0412
dMRI	dMRI463	Ensemble/Ensemble-pseudo	EUR	0.0417	0.0324
dMRI	dMRI463	Ensemble-ARM/Ensemble-ARM-pseudo	EUR	0.0417	0.0318
dMRI	dMRI464	C+T/C+T-pseudo	EUR	0.034	0.0374
dMRI	dMRI464	Lassosum2/Lassosum2-pseudo	EUR	0.0493	0.0488
dMRI	dMRI464	LDpred2/LDpred2-pseudo	EUR	0.0832	0.0832
dMRI	dMRI464	Ensemble/Ensemble-pseudo	EUR	0.0846	0.0767
dMRI	dMRI464	Ensemble-ARM/Ensemble-ARM-pseudo	EUR	0.0846	0.0671
dMRI	dMRI465	C+T/C+T-pseudo	EUR	0.0344	0.0464
dMRI	dMRI465	Lassosum2/Lassosum2-pseudo	EUR	0.0473	0.0525
dMRI	dMRI465	LDpred2/LDpred2-pseudo	EUR	0.0785	0.0732
dMRI	dMRI465	Ensemble/Ensemble-pseudo	EUR	0.0728	0.0735
dMRI	dMRI465	Ensemble-ARM/Ensemble-ARM-pseudo	EUR	0.0728	0.0671
dMRI	dMRI466	C+T/C+T-pseudo	EUR	4.27e-05	0.00329
dMRI	dMRI466	Lassosum2/Lassosum2-pseudo	EUR	0.000145	0.0142
dMRI	dMRI466	LDpred2/LDpred2-pseudo	EUR	0.0188	0.0188
dMRI	dMRI466	Ensemble/Ensemble-pseudo	EUR	0.00678	0.00907
dMRI	dMRI466	Ensemble-ARM/Ensemble-ARM-pseudo	EUR	0.00678	0.0139
dMRI	dMRI467	C+T/C+T-pseudo	EUR	0.00186	0.00106
dMRI	dMRI467	Lassosum2/Lassosum2-pseudo	EUR	0.00121	0.00207
dMRI	dMRI467	LDpred2/LDpred2-pseudo	EUR	0.00955	0.0092
dMRI	dMRI467	Ensemble/Ensemble-pseudo	EUR	0.00785	0.00189
dMRI	dMRI467	Ensemble-ARM/Ensemble-ARM-pseudo	EUR	0.00785	0.00264
dMRI	dMRI468	C+T/C+T-pseudo	EUR	0.00322	0.0014
dMRI	dMRI468	Lassosum2/Lassosum2-pseudo	EUR	0.0166	0.0116
dMRI	dMRI468	LDpred2/LDpred2-pseudo	EUR	0.00389	0.00846
dMRI	dMRI468	Ensemble/Ensemble-pseudo	EUR	0.0079	0.00713
dMRI	dMRI468	Ensemble-ARM/Ensemble-ARM-pseudo	EUR	0.0079	0.0117
dMRI	dMRI469	C+T/C+T-pseudo	EUR	0.00814	0.0131
dMRI	dMRI469	Lassosum2/Lassosum2-pseudo	EUR	0.0305	0.0306
dMRI	dMRI469	LDpred2/LDpred2-pseudo	EUR	0.0308	0.0234
dMRI	dMRI469	Ensemble/Ensemble-pseudo	EUR	0.0268	0.0169
dMRI	dMRI469	Ensemble-ARM/Ensemble-ARM-pseudo	EUR	0.0268	0.0256
dMRI	dMRI470	C+T/C+T-pseudo	EUR	0.00416	0.00416
dMRI	dMRI470	Lassosum2/Lassosum2-pseudo	EUR	0.0106	0.00923
dMRI	dMRI470	LDpred2/LDpred2-pseudo	EUR	0.0226	0.0226
dMRI	dMRI470	Ensemble/Ensemble-pseudo	EUR	0.0228	0.0095
dMRI	dMRI470	Ensemble-ARM/Ensemble-ARM-pseudo	EUR	0.0228	0.0103
dMRI	dMRI471	C+T/C+T-pseudo	EUR	0.0407	0.0328
dMRI	dMRI471	Lassosum2/Lassosum2-pseudo	EUR	0.0644	0.0539
dMRI	dMRI471	LDpred2/LDpred2-pseudo	EUR	0.0777	0.0777
dMRI	dMRI471	Ensemble/Ensemble-pseudo	EUR	0.077	0.0716
dMRI	dMRI471	Ensemble-ARM/Ensemble-ARM-pseudo	EUR	0.077	0.0677
dMRI	dMRI472	C+T/C+T-pseudo	EUR	0.0319	0.0304
dMRI	dMRI472	Lassosum2/Lassosum2-pseudo	EUR	0.0582	0.0475
dMRI	dMRI472	LDpred2/LDpred2-pseudo	EUR	0.0682	0.0682
dMRI	dMRI472	Ensemble/Ensemble-pseudo	EUR	0.0668	0.0634
dMRI	dMRI472	Ensemble-ARM/Ensemble-ARM-pseudo	EUR	0.0668	0.0539
dMRI	dMRI473	C+T/C+T-pseudo	EUR	0.031	0.031
dMRI	dMRI473	Lassosum2/Lassosum2-pseudo	EUR	0.0471	0.0471
dMRI	dMRI473	LDpred2/LDpred2-pseudo	EUR	0.0722	0.0722
dMRI	dMRI473	Ensemble/Ensemble-pseudo	EUR	0.0756	0.0698
dMRI	dMRI473	Ensemble-ARM/Ensemble-ARM-pseudo	EUR	0.0756	0.0635
dMRI	dMRI474	C+T/C+T-pseudo	EUR	0.0349	0.0349
dMRI	dMRI474	Lassosum2/Lassosum2-pseudo	EUR	0.0496	0.0473
dMRI	dMRI474	LDpred2/LDpred2-pseudo	EUR	0.079	0.0778
dMRI	dMRI474	Ensemble/Ensemble-pseudo	EUR	0.0777	0.077
dMRI	dMRI474	Ensemble-ARM/Ensemble-ARM-pseudo	EUR	0.0777	0.0719
dMRI	dMRI475	C+T/C+T-pseudo	EUR	0.025	0.0447
dMRI	dMRI475	Lassosum2/Lassosum2-pseudo	EUR	0.0366	0.0426
dMRI	dMRI475	LDpred2/LDpred2-pseudo	EUR	0.0581	0.0625
dMRI	dMRI475	Ensemble/Ensemble-pseudo	EUR	0.0484	0.0646
dMRI	dMRI475	Ensemble-ARM/Ensemble-ARM-pseudo	EUR	0.0484	0.0607
dMRI	dMRI476	C+T/C+T-pseudo	EUR	0.000677	0.00509
dMRI	dMRI476	Lassosum2/Lassosum2-pseudo	EUR	0.000995	0.00542
dMRI	dMRI476	LDpred2/LDpred2-pseudo	EUR	0.00344	0.00438
dMRI	dMRI476	Ensemble/Ensemble-pseudo	EUR	0.00295	0.00564
dMRI	dMRI476	Ensemble-ARM/Ensemble-ARM-pseudo	EUR	0.00295	0.00639
dMRI	dMRI477	C+T/C+T-pseudo	EUR	0.00693	0.000132
dMRI	dMRI477	Lassosum2/Lassosum2-pseudo	EUR	0.00549	0.000867
dMRI	dMRI477	LDpred2/LDpred2-pseudo	EUR	0.00455	0.00885
dMRI	dMRI477	Ensemble/Ensemble-pseudo	EUR	0.00452	0.000252
dMRI	dMRI477	Ensemble-ARM/Ensemble-ARM-pseudo	EUR	0.00452	0.00243
dMRI	dMRI478	C+T/C+T-pseudo	EUR	0.00876	0.00229
dMRI	dMRI478	Lassosum2/Lassosum2-pseudo	EUR	0.000124	0.000913
dMRI	dMRI478	LDpred2/LDpred2-pseudo	EUR	0.000101	0.00157
dMRI	dMRI478	Ensemble/Ensemble-pseudo	EUR	0.00348	0.00235
dMRI	dMRI478	Ensemble-ARM/Ensemble-ARM-pseudo	EUR	0.00348	0.00231
dMRI	dMRI479	C+T/C+T-pseudo	EUR	0.00947	0.0166
dMRI	dMRI479	Lassosum2/Lassosum2-pseudo	EUR	0.0143	0.0206
dMRI	dMRI479	LDpred2/LDpred2-pseudo	EUR	0.00959	0.0323
dMRI	dMRI479	Ensemble/Ensemble-pseudo	EUR	0.0104	0.0291
dMRI	dMRI479	Ensemble-ARM/Ensemble-ARM-pseudo	EUR	0.0104	0.0231
dMRI	dMRI480	C+T/C+T-pseudo	EUR	0.00441	0.00347
dMRI	dMRI480	Lassosum2/Lassosum2-pseudo	EUR	0.0102	0.00736
dMRI	dMRI480	LDpred2/LDpred2-pseudo	EUR	0.0199	0.0228
dMRI	dMRI480	Ensemble/Ensemble-pseudo	EUR	0.0153	0.00994
dMRI	dMRI480	Ensemble-ARM/Ensemble-ARM-pseudo	EUR	0.0153	0.0163
dMRI	dMRI481	C+T/C+T-pseudo	EUR	0.0368	0.0427
dMRI	dMRI481	Lassosum2/Lassosum2-pseudo	EUR	0.0795	0.0751
dMRI	dMRI481	LDpred2/LDpred2-pseudo	EUR	0.082	0.0847
dMRI	dMRI481	Ensemble/Ensemble-pseudo	EUR	0.0786	0.0836
dMRI	dMRI481	Ensemble-ARM/Ensemble-ARM-pseudo	EUR	0.0786	0.078
dMRI	dMRI482	C+T/C+T-pseudo	EUR	0.0351	0.059
dMRI	dMRI482	Lassosum2/Lassosum2-pseudo	EUR	0.0741	0.0651
dMRI	dMRI482	LDpred2/LDpred2-pseudo	EUR	0.0857	0.0857
dMRI	dMRI482	Ensemble/Ensemble-pseudo	EUR	0.0847	0.0867
dMRI	dMRI482	Ensemble-ARM/Ensemble-ARM-pseudo	EUR	0.0847	0.0802
dMRI	dMRI483	C+T/C+T-pseudo	EUR	0.00636	0.00636
dMRI	dMRI483	Lassosum2/Lassosum2-pseudo	EUR	0.0151	0.019
dMRI	dMRI483	LDpred2/LDpred2-pseudo	EUR	0.0275	0.0275
dMRI	dMRI483	Ensemble/Ensemble-pseudo	EUR	0.0255	0.0199
dMRI	dMRI483	Ensemble-ARM/Ensemble-ARM-pseudo	EUR	0.0255	0.0197
dMRI	dMRI484	C+T/C+T-pseudo	EUR	0.0222	0.0089
dMRI	dMRI484	Lassosum2/Lassosum2-pseudo	EUR	0.0375	0.0201
dMRI	dMRI484	LDpred2/LDpred2-pseudo	EUR	0.0471	0.0471
dMRI	dMRI484	Ensemble/Ensemble-pseudo	EUR	0.0472	0.0291
dMRI	dMRI484	Ensemble-ARM/Ensemble-ARM-pseudo	EUR	0.0472	0.0279
dMRI	dMRI485	C+T/C+T-pseudo	EUR	0.0208	0.0136
dMRI	dMRI485	Lassosum2/Lassosum2-pseudo	EUR	0.0304	0.0229
dMRI	dMRI485	LDpred2/LDpred2-pseudo	EUR	0.0334	0.0305
dMRI	dMRI485	Ensemble/Ensemble-pseudo	EUR	0.0348	0.0294
dMRI	dMRI485	Ensemble-ARM/Ensemble-ARM-pseudo	EUR	0.0348	0.0256
dMRI	dMRI486	C+T/C+T-pseudo	EUR	0.0393	0.0393
dMRI	dMRI486	Lassosum2/Lassosum2-pseudo	EUR	0.0548	0.0536
dMRI	dMRI486	LDpred2/LDpred2-pseudo	EUR	0.0648	0.0631
dMRI	dMRI486	Ensemble/Ensemble-pseudo	EUR	0.0663	0.0676
dMRI	dMRI486	Ensemble-ARM/Ensemble-ARM-pseudo	EUR	0.0663	0.0625
dMRI	dMRI487	C+T/C+T-pseudo	EUR	0.00484	5.85e-05
dMRI	dMRI487	Lassosum2/Lassosum2-pseudo	EUR	0.00363	0.000207
dMRI	dMRI487	LDpred2/LDpred2-pseudo	EUR	0.0159	0.0155
dMRI	dMRI487	Ensemble/Ensemble-pseudo	EUR	0.0137	0.00028
dMRI	dMRI487	Ensemble-ARM/Ensemble-ARM-pseudo	EUR	0.0137	0.0052
dMRI	dMRI488	C+T/C+T-pseudo	EUR	0.00204	0.00561
dMRI	dMRI488	Lassosum2/Lassosum2-pseudo	EUR	0.00297	0.00258
dMRI	dMRI488	LDpred2/LDpred2-pseudo	EUR	0.00413	0.00335
dMRI	dMRI488	Ensemble/Ensemble-pseudo	EUR	0.0044	0.00718
dMRI	dMRI488	Ensemble-ARM/Ensemble-ARM-pseudo	EUR	0.0044	0.00455
dMRI	dMRI489	C+T/C+T-pseudo	EUR	0.00889	0.0148
dMRI	dMRI489	Lassosum2/Lassosum2-pseudo	EUR	0.0187	0.0272
dMRI	dMRI489	LDpred2/LDpred2-pseudo	EUR	0.0288	0.0298
dMRI	dMRI489	Ensemble/Ensemble-pseudo	EUR	0.0287	0.0263
dMRI	dMRI489	Ensemble-ARM/Ensemble-ARM-pseudo	EUR	0.0287	0.0269
dMRI	dMRI490	C+T/C+T-pseudo	EUR	0.00502	0.0198
dMRI	dMRI490	Lassosum2/Lassosum2-pseudo	EUR	0.0104	0.0238
dMRI	dMRI490	LDpred2/LDpred2-pseudo	EUR	0.0435	0.0435
dMRI	dMRI490	Ensemble/Ensemble-pseudo	EUR	0.0361	0.0251
dMRI	dMRI490	Ensemble-ARM/Ensemble-ARM-pseudo	EUR	0.0361	0.0319
dMRI	dMRI491	C+T/C+T-pseudo	EUR	0.0119	0.0114
dMRI	dMRI491	Lassosum2/Lassosum2-pseudo	EUR	0.0188	0.0173
dMRI	dMRI491	LDpred2/LDpred2-pseudo	EUR	0.0245	0.0235
dMRI	dMRI491	Ensemble/Ensemble-pseudo	EUR	0.0247	0.0255
dMRI	dMRI491	Ensemble-ARM/Ensemble-ARM-pseudo	EUR	0.0247	0.0215
dMRI	dMRI492	C+T/C+T-pseudo	EUR	0.00975	0.00464
dMRI	dMRI492	Lassosum2/Lassosum2-pseudo	EUR	0.0159	0.0243
dMRI	dMRI492	LDpred2/LDpred2-pseudo	EUR	0.0223	0.0294
dMRI	dMRI492	Ensemble/Ensemble-pseudo	EUR	0.0221	0.0126
dMRI	dMRI492	Ensemble-ARM/Ensemble-ARM-pseudo	EUR	0.0221	0.0286
dMRI	dMRI493	C+T/C+T-pseudo	EUR	0.00922	0.00174
dMRI	dMRI493	Lassosum2/Lassosum2-pseudo	EUR	0.0119	0.0079
dMRI	dMRI493	LDpred2/LDpred2-pseudo	EUR	0.013	0.0111
dMRI	dMRI493	Ensemble/Ensemble-pseudo	EUR	0.0114	0.00335
dMRI	dMRI493	Ensemble-ARM/Ensemble-ARM-pseudo	EUR	0.0114	0.00584
dMRI	dMRI494	C+T/C+T-pseudo	EUR	0.000976	0.00199
dMRI	dMRI494	Lassosum2/Lassosum2-pseudo	EUR	0.00585	0.00305
dMRI	dMRI494	LDpred2/LDpred2-pseudo	EUR	0.0116	0.0134
dMRI	dMRI494	Ensemble/Ensemble-pseudo	EUR	0.00844	0.0116
dMRI	dMRI494	Ensemble-ARM/Ensemble-ARM-pseudo	EUR	0.00844	0.00765
dMRI	dMRI495	C+T/C+T-pseudo	EUR	0.0028	0.00676
dMRI	dMRI495	Lassosum2/Lassosum2-pseudo	EUR	0.00868	0.00861
dMRI	dMRI495	LDpred2/LDpred2-pseudo	EUR	0.0133	0.0123
dMRI	dMRI495	Ensemble/Ensemble-pseudo	EUR	0.0114	0.0104
dMRI	dMRI495	Ensemble-ARM/Ensemble-ARM-pseudo	EUR	0.0114	0.00883
dMRI	dMRI496	C+T/C+T-pseudo	EUR	0.0061	0.00526
dMRI	dMRI496	Lassosum2/Lassosum2-pseudo	EUR	0.011	0.0126
dMRI	dMRI496	LDpred2/LDpred2-pseudo	EUR	0.021	0.0229
dMRI	dMRI496	Ensemble/Ensemble-pseudo	EUR	0.0137	0.0186
dMRI	dMRI496	Ensemble-ARM/Ensemble-ARM-pseudo	EUR	0.0137	0.00924
dMRI	dMRI497	C+T/C+T-pseudo	EUR	0.0164	0.00244
dMRI	dMRI497	Lassosum2/Lassosum2-pseudo	EUR	0.0108	0.00596
dMRI	dMRI497	LDpred2/LDpred2-pseudo	EUR	0.0202	0.0175
dMRI	dMRI497	Ensemble/Ensemble-pseudo	EUR	0.0186	0.0156
dMRI	dMRI497	Ensemble-ARM/Ensemble-ARM-pseudo	EUR	0.0186	0.0105
dMRI	dMRI498	C+T/C+T-pseudo	EUR	0.0423	0.0225
dMRI	dMRI498	Lassosum2/Lassosum2-pseudo	EUR	0.0605	0.0594
dMRI	dMRI498	LDpred2/LDpred2-pseudo	EUR	0.0755	0.0799
dMRI	dMRI498	Ensemble/Ensemble-pseudo	EUR	0.0772	0.0639
dMRI	dMRI498	Ensemble-ARM/Ensemble-ARM-pseudo	EUR	0.0772	0.0767
dMRI	dMRI499	C+T/C+T-pseudo	EUR	0.0195	0.0126
dMRI	dMRI499	Lassosum2/Lassosum2-pseudo	EUR	0.0274	0.0274
dMRI	dMRI499	LDpred2/LDpred2-pseudo	EUR	0.0298	0.0298
dMRI	dMRI499	Ensemble/Ensemble-pseudo	EUR	0.0269	0.0226
dMRI	dMRI499	Ensemble-ARM/Ensemble-ARM-pseudo	EUR	0.0269	0.0281
dMRI	dMRI500	C+T/C+T-pseudo	EUR	0.00529	0.000785
dMRI	dMRI500	Lassosum2/Lassosum2-pseudo	EUR	0.00416	0.00236
dMRI	dMRI500	LDpred2/LDpred2-pseudo	EUR	0.00479	0.00373
dMRI	dMRI500	Ensemble/Ensemble-pseudo	EUR	0.00435	0.00179
dMRI	dMRI500	Ensemble-ARM/Ensemble-ARM-pseudo	EUR	0.00435	0.00219
dMRI	dMRI501	C+T/C+T-pseudo	EUR	0.0116	0.0116
dMRI	dMRI501	Lassosum2/Lassosum2-pseudo	EUR	0.0198	0.0177
dMRI	dMRI501	LDpred2/LDpred2-pseudo	EUR	0.0309	0.0317
dMRI	dMRI501	Ensemble/Ensemble-pseudo	EUR	0.0302	0.0205
dMRI	dMRI501	Ensemble-ARM/Ensemble-ARM-pseudo	EUR	0.0302	0.0173
dMRI	dMRI502	C+T/C+T-pseudo	EUR	0.00288	0.0078
dMRI	dMRI502	Lassosum2/Lassosum2-pseudo	EUR	0.00441	0.00379
dMRI	dMRI502	LDpred2/LDpred2-pseudo	EUR	0.0135	0.0143
dMRI	dMRI502	Ensemble/Ensemble-pseudo	EUR	0.0121	0.0121
dMRI	dMRI502	Ensemble-ARM/Ensemble-ARM-pseudo	EUR	0.0121	0.0112
dMRI	dMRI503	C+T/C+T-pseudo	EUR	0.00851	0.0176
dMRI	dMRI503	Lassosum2/Lassosum2-pseudo	EUR	0.0145	0.0226
dMRI	dMRI503	LDpred2/LDpred2-pseudo	EUR	0.0353	0.0306
dMRI	dMRI503	Ensemble/Ensemble-pseudo	EUR	0.0309	0.0211
dMRI	dMRI503	Ensemble-ARM/Ensemble-ARM-pseudo	EUR	0.0309	0.0307
dMRI	dMRI504	C+T/C+T-pseudo	EUR	0.0102	0.00373
dMRI	dMRI504	Lassosum2/Lassosum2-pseudo	EUR	0.00898	0.00808
dMRI	dMRI504	LDpred2/LDpred2-pseudo	EUR	0.0207	0.0226
dMRI	dMRI504	Ensemble/Ensemble-pseudo	EUR	0.0227	0.015
dMRI	dMRI504	Ensemble-ARM/Ensemble-ARM-pseudo	EUR	0.0227	0.0101
dMRI	dMRI505	C+T/C+T-pseudo	EUR	0.0112	0.0229
dMRI	dMRI505	Lassosum2/Lassosum2-pseudo	EUR	0.0164	0.035
dMRI	dMRI505	LDpred2/LDpred2-pseudo	EUR	0.026	0.0356
dMRI	dMRI505	Ensemble/Ensemble-pseudo	EUR	0.0261	0.0334
dMRI	dMRI505	Ensemble-ARM/Ensemble-ARM-pseudo	EUR	0.0261	0.0422
dMRI	dMRI506	C+T/C+T-pseudo	EUR	0.00214	0.00214
dMRI	dMRI506	Lassosum2/Lassosum2-pseudo	EUR	0.00508	0.00508
dMRI	dMRI506	LDpred2/LDpred2-pseudo	EUR	0.0168	0.0233
dMRI	dMRI506	Ensemble/Ensemble-pseudo	EUR	0.0157	0.00392
dMRI	dMRI506	Ensemble-ARM/Ensemble-ARM-pseudo	EUR	0.0157	0.00911
dMRI	dMRI507	C+T/C+T-pseudo	EUR	0.0132	2.43e-07
dMRI	dMRI507	Lassosum2/Lassosum2-pseudo	EUR	0.0128	0.0078
dMRI	dMRI507	LDpred2/LDpred2-pseudo	EUR	0.0201	0.0192
dMRI	dMRI507	Ensemble/Ensemble-pseudo	EUR	0.0195	0.00355
dMRI	dMRI507	Ensemble-ARM/Ensemble-ARM-pseudo	EUR	0.0195	0.0131
dMRI	dMRI508	C+T/C+T-pseudo	EUR	0.0106	0.0235
dMRI	dMRI508	Lassosum2/Lassosum2-pseudo	EUR	0.0189	0.0256
dMRI	dMRI508	LDpred2/LDpred2-pseudo	EUR	0.0359	0.0359
dMRI	dMRI508	Ensemble/Ensemble-pseudo	EUR	0.0315	0.0304
dMRI	dMRI508	Ensemble-ARM/Ensemble-ARM-pseudo	EUR	0.0315	0.0309
dMRI	dMRI509	C+T/C+T-pseudo	EUR	0.00454	0.00454
dMRI	dMRI509	Lassosum2/Lassosum2-pseudo	EUR	0.00825	0.00825
dMRI	dMRI509	LDpred2/LDpred2-pseudo	EUR	0.0118	0.0118
dMRI	dMRI509	Ensemble/Ensemble-pseudo	EUR	0.0118	0.0118
dMRI	dMRI509	Ensemble-ARM/Ensemble-ARM-pseudo	EUR	0.0118	0.00731
dMRI	dMRI510	C+T/C+T-pseudo	EUR	0.00834	0.0253
dMRI	dMRI510	Lassosum2/Lassosum2-pseudo	EUR	0.0307	0.027
dMRI	dMRI510	LDpred2/LDpred2-pseudo	EUR	0.0293	0.0293
dMRI	dMRI510	Ensemble/Ensemble-pseudo	EUR	0.0314	0.0369
dMRI	dMRI510	Ensemble-ARM/Ensemble-ARM-pseudo	EUR	0.0314	0.0368
dMRI	dMRI511	C+T/C+T-pseudo	EUR	0.00846	0.00907
dMRI	dMRI511	Lassosum2/Lassosum2-pseudo	EUR	0.0141	0.0115
dMRI	dMRI511	LDpred2/LDpred2-pseudo	EUR	0.0252	0.0252
dMRI	dMRI511	Ensemble/Ensemble-pseudo	EUR	0.0255	0.0204
dMRI	dMRI511	Ensemble-ARM/Ensemble-ARM-pseudo	EUR	0.0255	0.0223
dMRI	dMRI512	C+T/C+T-pseudo	EUR	0.00749	0.00232
dMRI	dMRI512	Lassosum2/Lassosum2-pseudo	EUR	0.00822	0.0109
dMRI	dMRI512	LDpred2/LDpred2-pseudo	EUR	0.00885	0.00728
dMRI	dMRI512	Ensemble/Ensemble-pseudo	EUR	0.00993	0.00311
dMRI	dMRI512	Ensemble-ARM/Ensemble-ARM-pseudo	EUR	0.00993	0.00601
dMRI	dMRI513	C+T/C+T-pseudo	EUR	0.00299	0.00299
dMRI	dMRI513	Lassosum2/Lassosum2-pseudo	EUR	0.0167	0.0124
dMRI	dMRI513	LDpred2/LDpred2-pseudo	EUR	0.0205	0.0205
dMRI	dMRI513	Ensemble/Ensemble-pseudo	EUR	0.012	0.00574
dMRI	dMRI513	Ensemble-ARM/Ensemble-ARM-pseudo	EUR	0.012	0.00678
dMRI	dMRI514	C+T/C+T-pseudo	EUR	0.0211	0.0095
dMRI	dMRI514	Lassosum2/Lassosum2-pseudo	EUR	0.0256	0.0136
dMRI	dMRI514	LDpred2/LDpred2-pseudo	EUR	0.0192	0.0198
dMRI	dMRI514	Ensemble/Ensemble-pseudo	EUR	0.0183	0.0141
dMRI	dMRI514	Ensemble-ARM/Ensemble-ARM-pseudo	EUR	0.0183	0.0141
dMRI	dMRI515	C+T/C+T-pseudo	EUR	0.00107	0.000363
dMRI	dMRI515	Lassosum2/Lassosum2-pseudo	EUR	0.00779	0.00211
dMRI	dMRI515	LDpred2/LDpred2-pseudo	EUR	0.0107	0.00772
dMRI	dMRI515	Ensemble/Ensemble-pseudo	EUR	0.00602	0.000588
dMRI	dMRI515	Ensemble-ARM/Ensemble-ARM-pseudo	EUR	0.00602	0.00161
dMRI	dMRI516	C+T/C+T-pseudo	EUR	0.00859	0.0241
dMRI	dMRI516	Lassosum2/Lassosum2-pseudo	EUR	0.0234	0.0266
dMRI	dMRI516	LDpred2/LDpred2-pseudo	EUR	0.0465	0.0489
dMRI	dMRI516	Ensemble/Ensemble-pseudo	EUR	0.032	0.0466
dMRI	dMRI516	Ensemble-ARM/Ensemble-ARM-pseudo	EUR	0.032	0.0432
dMRI	dMRI517	C+T/C+T-pseudo	EUR	0.0153	0.0106
dMRI	dMRI517	Lassosum2/Lassosum2-pseudo	EUR	0.01	0.0152
dMRI	dMRI517	LDpred2/LDpred2-pseudo	EUR	0.0138	0.0362
dMRI	dMRI517	Ensemble/Ensemble-pseudo	EUR	0.0232	0.0262
dMRI	dMRI517	Ensemble-ARM/Ensemble-ARM-pseudo	EUR	0.0232	0.0307
dMRI	dMRI518	C+T/C+T-pseudo	EUR	0.0161	0.0204
dMRI	dMRI518	Lassosum2/Lassosum2-pseudo	EUR	0.0239	0.0281
dMRI	dMRI518	LDpred2/LDpred2-pseudo	EUR	0.0465	0.0443
dMRI	dMRI518	Ensemble/Ensemble-pseudo	EUR	0.0455	0.0393
dMRI	dMRI518	Ensemble-ARM/Ensemble-ARM-pseudo	EUR	0.0455	0.0312
dMRI	dMRI519	C+T/C+T-pseudo	EUR	0.023	0.0231
dMRI	dMRI519	Lassosum2/Lassosum2-pseudo	EUR	0.0435	0.0395
dMRI	dMRI519	LDpred2/LDpred2-pseudo	EUR	0.0473	0.0467
dMRI	dMRI519	Ensemble/Ensemble-pseudo	EUR	0.0472	0.0397
dMRI	dMRI519	Ensemble-ARM/Ensemble-ARM-pseudo	EUR	0.0472	0.0359
dMRI	dMRI520	C+T/C+T-pseudo	EUR	1.87e-05	1.87e-05
dMRI	dMRI520	Lassosum2/Lassosum2-pseudo	EUR	1.53e-05	9.5e-08
dMRI	dMRI520	LDpred2/LDpred2-pseudo	EUR	0.012	0.0124
dMRI	dMRI520	Ensemble/Ensemble-pseudo	EUR	0.0054	0.00722
dMRI	dMRI520	Ensemble-ARM/Ensemble-ARM-pseudo	EUR	0.0054	0.0114
dMRI	dMRI521	C+T/C+T-pseudo	EUR	0.00542	0.00495
dMRI	dMRI521	Lassosum2/Lassosum2-pseudo	EUR	0.00861	0.00861
dMRI	dMRI521	LDpred2/LDpred2-pseudo	EUR	0.00502	0.00117
dMRI	dMRI521	Ensemble/Ensemble-pseudo	EUR	0.00642	0.00495
dMRI	dMRI521	Ensemble-ARM/Ensemble-ARM-pseudo	EUR	0.00642	0.006
dMRI	dMRI522	C+T/C+T-pseudo	EUR	0.0102	0.00722
dMRI	dMRI522	Lassosum2/Lassosum2-pseudo	EUR	0.00745	0.022
dMRI	dMRI522	LDpred2/LDpred2-pseudo	EUR	0.0206	0.0206
dMRI	dMRI522	Ensemble/Ensemble-pseudo	EUR	0.0221	0.0199
dMRI	dMRI522	Ensemble-ARM/Ensemble-ARM-pseudo	EUR	0.0221	0.0162
dMRI	dMRI523	C+T/C+T-pseudo	EUR	0.0136	0.0136
dMRI	dMRI523	Lassosum2/Lassosum2-pseudo	EUR	0.0168	0.019
dMRI	dMRI523	LDpred2/LDpred2-pseudo	EUR	0.0246	0.0208
dMRI	dMRI523	Ensemble/Ensemble-pseudo	EUR	0.022	0.0169
dMRI	dMRI523	Ensemble-ARM/Ensemble-ARM-pseudo	EUR	0.022	0.0203
dMRI	dMRI524	C+T/C+T-pseudo	EUR	0.0199	0.0135
dMRI	dMRI524	Lassosum2/Lassosum2-pseudo	EUR	0.0303	0.0327
dMRI	dMRI524	LDpred2/LDpred2-pseudo	EUR	0.0406	0.0393
dMRI	dMRI524	Ensemble/Ensemble-pseudo	EUR	0.0433	0.0217
dMRI	dMRI524	Ensemble-ARM/Ensemble-ARM-pseudo	EUR	0.0433	0.0265
dMRI	dMRI525	C+T/C+T-pseudo	EUR	0.0249	0.0229
dMRI	dMRI525	Lassosum2/Lassosum2-pseudo	EUR	0.0382	0.0382
dMRI	dMRI525	LDpred2/LDpred2-pseudo	EUR	0.0587	0.056
dMRI	dMRI525	Ensemble/Ensemble-pseudo	EUR	0.0574	0.0555
dMRI	dMRI525	Ensemble-ARM/Ensemble-ARM-pseudo	EUR	0.0574	0.0508
dMRI	dMRI526	C+T/C+T-pseudo	EUR	0.0184	0.0201
dMRI	dMRI526	Lassosum2/Lassosum2-pseudo	EUR	0.0424	0.0494
dMRI	dMRI526	LDpred2/LDpred2-pseudo	EUR	0.0554	0.0573
dMRI	dMRI526	Ensemble/Ensemble-pseudo	EUR	0.0537	0.0562
dMRI	dMRI526	Ensemble-ARM/Ensemble-ARM-pseudo	EUR	0.0537	0.0487
dMRI	dMRI527	C+T/C+T-pseudo	EUR	0.0137	0.0151
dMRI	dMRI527	Lassosum2/Lassosum2-pseudo	EUR	0.0273	0.0247
dMRI	dMRI527	LDpred2/LDpred2-pseudo	EUR	0.0356	0.0356
dMRI	dMRI527	Ensemble/Ensemble-pseudo	EUR	0.0333	0.0354
dMRI	dMRI527	Ensemble-ARM/Ensemble-ARM-pseudo	EUR	0.0333	0.0302
dMRI	dMRI528	C+T/C+T-pseudo	EUR	0.0248	0.0248
dMRI	dMRI528	Lassosum2/Lassosum2-pseudo	EUR	0.0319	0.0319
dMRI	dMRI528	LDpred2/LDpred2-pseudo	EUR	0.0405	0.0439
dMRI	dMRI528	Ensemble/Ensemble-pseudo	EUR	0.0374	0.0423
dMRI	dMRI528	Ensemble-ARM/Ensemble-ARM-pseudo	EUR	0.0374	0.0364
dMRI	dMRI529	C+T/C+T-pseudo	EUR	0.019	0.0244
dMRI	dMRI529	Lassosum2/Lassosum2-pseudo	EUR	0.0157	0.0157
dMRI	dMRI529	LDpred2/LDpred2-pseudo	EUR	0.0322	0.0322
dMRI	dMRI529	Ensemble/Ensemble-pseudo	EUR	0.0329	0.0345
dMRI	dMRI529	Ensemble-ARM/Ensemble-ARM-pseudo	EUR	0.0329	0.0313
dMRI	dMRI530	C+T/C+T-pseudo	EUR	0.00152	0.0035
dMRI	dMRI530	Lassosum2/Lassosum2-pseudo	EUR	0.00569	0.00508
dMRI	dMRI530	LDpred2/LDpred2-pseudo	EUR	0.00598	0.00749
dMRI	dMRI530	Ensemble/Ensemble-pseudo	EUR	0.00413	0.00464
dMRI	dMRI530	Ensemble-ARM/Ensemble-ARM-pseudo	EUR	0.00413	0.00565
dMRI	dMRI531	C+T/C+T-pseudo	EUR	0.0067	0.00116
dMRI	dMRI531	Lassosum2/Lassosum2-pseudo	EUR	0.00728	0.000772
dMRI	dMRI531	LDpred2/LDpred2-pseudo	EUR	0.00715	0.00716
dMRI	dMRI531	Ensemble/Ensemble-pseudo	EUR	0.00697	0.00636
dMRI	dMRI531	Ensemble-ARM/Ensemble-ARM-pseudo	EUR	0.00697	0.0019
dMRI	dMRI532	C+T/C+T-pseudo	EUR	0.000205	0.00489
dMRI	dMRI532	Lassosum2/Lassosum2-pseudo	EUR	3.99e-05	0.00864
dMRI	dMRI532	LDpred2/LDpred2-pseudo	EUR	0.00729	0.00976
dMRI	dMRI532	Ensemble/Ensemble-pseudo	EUR	0.00265	0.00695
dMRI	dMRI532	Ensemble-ARM/Ensemble-ARM-pseudo	EUR	0.00265	0.00963
dMRI	dMRI533	C+T/C+T-pseudo	EUR	0.0125	0.0182
dMRI	dMRI533	Lassosum2/Lassosum2-pseudo	EUR	0.0198	0.0168
dMRI	dMRI533	LDpred2/LDpred2-pseudo	EUR	0.0199	0.0195
dMRI	dMRI533	Ensemble/Ensemble-pseudo	EUR	0.0228	0.0204
dMRI	dMRI533	Ensemble-ARM/Ensemble-ARM-pseudo	EUR	0.0228	0.021
dMRI	dMRI534	C+T/C+T-pseudo	EUR	0.00952	0.014
dMRI	dMRI534	Lassosum2/Lassosum2-pseudo	EUR	0.00826	0.0123
dMRI	dMRI534	LDpred2/LDpred2-pseudo	EUR	0.0218	0.0244
dMRI	dMRI534	Ensemble/Ensemble-pseudo	EUR	0.0172	0.0254
dMRI	dMRI534	Ensemble-ARM/Ensemble-ARM-pseudo	EUR	0.0172	0.023
dMRI	dMRI535	C+T/C+T-pseudo	EUR	0.0261	0.0308
dMRI	dMRI535	Lassosum2/Lassosum2-pseudo	EUR	0.0433	0.0508
dMRI	dMRI535	LDpred2/LDpred2-pseudo	EUR	0.0595	0.0595
dMRI	dMRI535	Ensemble/Ensemble-pseudo	EUR	0.0645	0.0488
dMRI	dMRI535	Ensemble-ARM/Ensemble-ARM-pseudo	EUR	0.0645	0.0464
dMRI	dMRI536	C+T/C+T-pseudo	EUR	0.0299	0.0219
dMRI	dMRI536	Lassosum2/Lassosum2-pseudo	EUR	0.0433	0.0433
dMRI	dMRI536	LDpred2/LDpred2-pseudo	EUR	0.0626	0.0565
dMRI	dMRI536	Ensemble/Ensemble-pseudo	EUR	0.0621	0.058
dMRI	dMRI536	Ensemble-ARM/Ensemble-ARM-pseudo	EUR	0.0621	0.0389
dMRI	dMRI537	C+T/C+T-pseudo	EUR	0.0117	0.00888
dMRI	dMRI537	Lassosum2/Lassosum2-pseudo	EUR	0.0315	0.0191
dMRI	dMRI537	LDpred2/LDpred2-pseudo	EUR	0.0376	0.0374
dMRI	dMRI537	Ensemble/Ensemble-pseudo	EUR	0.0363	0.0354
dMRI	dMRI537	Ensemble-ARM/Ensemble-ARM-pseudo	EUR	0.0363	0.0309
dMRI	dMRI538	C+T/C+T-pseudo	EUR	0.0281	0.0111
dMRI	dMRI538	Lassosum2/Lassosum2-pseudo	EUR	0.0379	0.0379
dMRI	dMRI538	LDpred2/LDpred2-pseudo	EUR	0.0506	0.0506
dMRI	dMRI538	Ensemble/Ensemble-pseudo	EUR	0.0516	0.039
dMRI	dMRI538	Ensemble-ARM/Ensemble-ARM-pseudo	EUR	0.0516	0.0493
dMRI	dMRI539	C+T/C+T-pseudo	EUR	0.0102	0.00706
dMRI	dMRI539	Lassosum2/Lassosum2-pseudo	EUR	0.02	0.0201
dMRI	dMRI539	LDpred2/LDpred2-pseudo	EUR	0.0303	0.0333
dMRI	dMRI539	Ensemble/Ensemble-pseudo	EUR	0.0278	0.0313
dMRI	dMRI539	Ensemble-ARM/Ensemble-ARM-pseudo	EUR	0.0278	0.022
dMRI	dMRI540	C+T/C+T-pseudo	EUR	0.0251	0.0279
dMRI	dMRI540	Lassosum2/Lassosum2-pseudo	EUR	0.0382	0.0341
dMRI	dMRI540	LDpred2/LDpred2-pseudo	EUR	0.0612	0.0612
dMRI	dMRI540	Ensemble/Ensemble-pseudo	EUR	0.0616	0.0514
dMRI	dMRI540	Ensemble-ARM/Ensemble-ARM-pseudo	EUR	0.0616	0.0563
dMRI	dMRI541	C+T/C+T-pseudo	EUR	0.0159	0.00529
dMRI	dMRI541	Lassosum2/Lassosum2-pseudo	EUR	0.0183	0.0125
dMRI	dMRI541	LDpred2/LDpred2-pseudo	EUR	0.0325	0.0296
dMRI	dMRI541	Ensemble/Ensemble-pseudo	EUR	0.0309	0.019
dMRI	dMRI541	Ensemble-ARM/Ensemble-ARM-pseudo	EUR	0.0309	0.0172
dMRI	dMRI542	C+T/C+T-pseudo	EUR	0.00404	0.0288
dMRI	dMRI542	Lassosum2/Lassosum2-pseudo	EUR	0.0322	0.0287
dMRI	dMRI542	LDpred2/LDpred2-pseudo	EUR	0.0395	0.0395
dMRI	dMRI542	Ensemble/Ensemble-pseudo	EUR	0.0325	0.0441
dMRI	dMRI542	Ensemble-ARM/Ensemble-ARM-pseudo	EUR	0.0325	0.0421
dMRI	dMRI543	C+T/C+T-pseudo	EUR	0.0267	0.0181
dMRI	dMRI543	Lassosum2/Lassosum2-pseudo	EUR	0.0313	0.0319
dMRI	dMRI543	LDpred2/LDpred2-pseudo	EUR	0.0433	0.0447
dMRI	dMRI543	Ensemble/Ensemble-pseudo	EUR	0.0365	0.0257
dMRI	dMRI543	Ensemble-ARM/Ensemble-ARM-pseudo	EUR	0.0365	0.0318
dMRI	dMRI544	C+T/C+T-pseudo	EUR	0.0303	0.0188
dMRI	dMRI544	Lassosum2/Lassosum2-pseudo	EUR	0.0336	0.0183
dMRI	dMRI544	LDpred2/LDpred2-pseudo	EUR	0.0401	0.0401
dMRI	dMRI544	Ensemble/Ensemble-pseudo	EUR	0.0452	0.0396
dMRI	dMRI544	Ensemble-ARM/Ensemble-ARM-pseudo	EUR	0.0452	0.0318
dMRI	dMRI545	C+T/C+T-pseudo	EUR	0.0211	0.00789
dMRI	dMRI545	Lassosum2/Lassosum2-pseudo	EUR	0.016	0.016
dMRI	dMRI545	LDpred2/LDpred2-pseudo	EUR	0.0457	0.0355
dMRI	dMRI545	Ensemble/Ensemble-pseudo	EUR	0.0412	0.0338
dMRI	dMRI545	Ensemble-ARM/Ensemble-ARM-pseudo	EUR	0.0412	0.0175
dMRI	dMRI546	C+T/C+T-pseudo	EUR	0.0227	0.0181
dMRI	dMRI546	Lassosum2/Lassosum2-pseudo	EUR	0.0232	0.0198
dMRI	dMRI546	LDpred2/LDpred2-pseudo	EUR	0.0481	0.0387
dMRI	dMRI546	Ensemble/Ensemble-pseudo	EUR	0.0455	0.0387
dMRI	dMRI546	Ensemble-ARM/Ensemble-ARM-pseudo	EUR	0.0455	0.0308
dMRI	dMRI547	C+T/C+T-pseudo	EUR	0.00532	0.0021
dMRI	dMRI547	Lassosum2/Lassosum2-pseudo	EUR	0.00507	0.00624
dMRI	dMRI547	LDpred2/LDpred2-pseudo	EUR	0.0119	0.0125
dMRI	dMRI547	Ensemble/Ensemble-pseudo	EUR	0.0117	0.00836
dMRI	dMRI547	Ensemble-ARM/Ensemble-ARM-pseudo	EUR	0.0117	0.00533
dMRI	dMRI548	C+T/C+T-pseudo	EUR	0.00475	0.000315
dMRI	dMRI548	Lassosum2/Lassosum2-pseudo	EUR	0.00386	0.00194
dMRI	dMRI548	LDpred2/LDpred2-pseudo	EUR	0.0121	0.0121
dMRI	dMRI548	Ensemble/Ensemble-pseudo	EUR	0.012	0.000683
dMRI	dMRI548	Ensemble-ARM/Ensemble-ARM-pseudo	EUR	0.012	0.00183
dMRI	dMRI549	C+T/C+T-pseudo	EUR	0.00731	0.0102
dMRI	dMRI549	Lassosum2/Lassosum2-pseudo	EUR	0.0161	0.0191
dMRI	dMRI549	LDpred2/LDpred2-pseudo	EUR	0.0166	0.0338
dMRI	dMRI549	Ensemble/Ensemble-pseudo	EUR	0.0158	0.0321
dMRI	dMRI549	Ensemble-ARM/Ensemble-ARM-pseudo	EUR	0.0158	0.0281
dMRI	dMRI550	C+T/C+T-pseudo	EUR	0.0125	0.0199
dMRI	dMRI550	Lassosum2/Lassosum2-pseudo	EUR	0.0204	0.0255
dMRI	dMRI550	LDpred2/LDpred2-pseudo	EUR	0.0409	0.0491
dMRI	dMRI550	Ensemble/Ensemble-pseudo	EUR	0.0357	0.0506
dMRI	dMRI550	Ensemble-ARM/Ensemble-ARM-pseudo	EUR	0.0357	0.044
dMRI	dMRI551	C+T/C+T-pseudo	EUR	0.00802	0.00802
dMRI	dMRI551	Lassosum2/Lassosum2-pseudo	EUR	0.0137	0.0128
dMRI	dMRI551	LDpred2/LDpred2-pseudo	EUR	0.025	0.0294
dMRI	dMRI551	Ensemble/Ensemble-pseudo	EUR	0.0224	0.0272
dMRI	dMRI551	Ensemble-ARM/Ensemble-ARM-pseudo	EUR	0.0224	0.0167
dMRI	dMRI552	C+T/C+T-pseudo	EUR	0.0481	0.0481
dMRI	dMRI552	Lassosum2/Lassosum2-pseudo	EUR	0.0669	0.0765
dMRI	dMRI552	LDpred2/LDpred2-pseudo	EUR	0.101	0.103
dMRI	dMRI552	Ensemble/Ensemble-pseudo	EUR	0.0968	0.0909
dMRI	dMRI552	Ensemble-ARM/Ensemble-ARM-pseudo	EUR	0.0968	0.0948
dMRI	dMRI553	C+T/C+T-pseudo	EUR	0.0388	0.0466
dMRI	dMRI553	Lassosum2/Lassosum2-pseudo	EUR	0.0648	0.0775
dMRI	dMRI553	LDpred2/LDpred2-pseudo	EUR	0.0917	0.0957
dMRI	dMRI553	Ensemble/Ensemble-pseudo	EUR	0.0849	0.0945
dMRI	dMRI553	Ensemble-ARM/Ensemble-ARM-pseudo	EUR	0.0849	0.0856
dMRI	dMRI554	C+T/C+T-pseudo	EUR	0.0276	0.0353
dMRI	dMRI554	Lassosum2/Lassosum2-pseudo	EUR	0.0221	0.0476
dMRI	dMRI554	LDpred2/LDpred2-pseudo	EUR	0.0715	0.0703
dMRI	dMRI554	Ensemble/Ensemble-pseudo	EUR	0.0622	0.0673
dMRI	dMRI554	Ensemble-ARM/Ensemble-ARM-pseudo	EUR	0.0622	0.0625
dMRI	dMRI555	C+T/C+T-pseudo	EUR	0.0368	0.0202
dMRI	dMRI555	Lassosum2/Lassosum2-pseudo	EUR	0.046	0.047
dMRI	dMRI555	LDpred2/LDpred2-pseudo	EUR	0.0717	0.0697
dMRI	dMRI555	Ensemble/Ensemble-pseudo	EUR	0.0706	0.0692
dMRI	dMRI555	Ensemble-ARM/Ensemble-ARM-pseudo	EUR	0.0706	0.0499
dMRI	dMRI556	C+T/C+T-pseudo	EUR	0.0112	0.0301
dMRI	dMRI556	Lassosum2/Lassosum2-pseudo	EUR	0.029	0.0376
dMRI	dMRI556	LDpred2/LDpred2-pseudo	EUR	0.0465	0.0506
dMRI	dMRI556	Ensemble/Ensemble-pseudo	EUR	0.042	0.0506
dMRI	dMRI556	Ensemble-ARM/Ensemble-ARM-pseudo	EUR	0.042	0.0473
dMRI	dMRI557	C+T/C+T-pseudo	EUR	0.00166	0.000379
dMRI	dMRI557	Lassosum2/Lassosum2-pseudo	EUR	0.000931	0.00112
dMRI	dMRI557	LDpred2/LDpred2-pseudo	EUR	0.000486	0.000448
dMRI	dMRI557	Ensemble/Ensemble-pseudo	EUR	0.00045	6e-04
dMRI	dMRI557	Ensemble-ARM/Ensemble-ARM-pseudo	EUR	0.00045	0.000997
dMRI	dMRI558	C+T/C+T-pseudo	EUR	0.000964	0.000833
dMRI	dMRI558	Lassosum2/Lassosum2-pseudo	EUR	0.000258	0.002
dMRI	dMRI558	LDpred2/LDpred2-pseudo	EUR	0.0029	0.00262
dMRI	dMRI558	Ensemble/Ensemble-pseudo	EUR	0.00232	9.54e-06
dMRI	dMRI558	Ensemble-ARM/Ensemble-ARM-pseudo	EUR	0.00232	0.00201
dMRI	dMRI559	C+T/C+T-pseudo	EUR	0.00355	0.00157
dMRI	dMRI559	Lassosum2/Lassosum2-pseudo	EUR	0.00555	0.00346
dMRI	dMRI559	LDpred2/LDpred2-pseudo	EUR	0.00254	0.0036
dMRI	dMRI559	Ensemble/Ensemble-pseudo	EUR	0.00494	0.00197
dMRI	dMRI559	Ensemble-ARM/Ensemble-ARM-pseudo	EUR	0.00494	0.00366
dMRI	dMRI560	C+T/C+T-pseudo	EUR	0.0163	0.0119
dMRI	dMRI560	Lassosum2/Lassosum2-pseudo	EUR	0.0216	0.0192
dMRI	dMRI560	LDpred2/LDpred2-pseudo	EUR	0.0241	0.025
dMRI	dMRI560	Ensemble/Ensemble-pseudo	EUR	0.0246	0.0145
dMRI	dMRI560	Ensemble-ARM/Ensemble-ARM-pseudo	EUR	0.0246	0.0187
dMRI	dMRI561	C+T/C+T-pseudo	EUR	0.0124	0.0124
dMRI	dMRI561	Lassosum2/Lassosum2-pseudo	EUR	0.0224	0.0242
dMRI	dMRI561	LDpred2/LDpred2-pseudo	EUR	0.0296	0.0283
dMRI	dMRI561	Ensemble/Ensemble-pseudo	EUR	0.0289	0.0193
dMRI	dMRI561	Ensemble-ARM/Ensemble-ARM-pseudo	EUR	0.0289	0.0236
dMRI	dMRI562	C+T/C+T-pseudo	EUR	0.0295	0.0299
dMRI	dMRI562	Lassosum2/Lassosum2-pseudo	EUR	0.0582	0.0438
dMRI	dMRI562	LDpred2/LDpred2-pseudo	EUR	0.0647	0.0665
dMRI	dMRI562	Ensemble/Ensemble-pseudo	EUR	0.0665	0.0642
dMRI	dMRI562	Ensemble-ARM/Ensemble-ARM-pseudo	EUR	0.0665	0.0567
dMRI	dMRI563	C+T/C+T-pseudo	EUR	0.0405	0.0405
dMRI	dMRI563	Lassosum2/Lassosum2-pseudo	EUR	0.0621	0.0579
dMRI	dMRI563	LDpred2/LDpred2-pseudo	EUR	0.0754	0.0697
dMRI	dMRI563	Ensemble/Ensemble-pseudo	EUR	0.0753	0.0717
dMRI	dMRI563	Ensemble-ARM/Ensemble-ARM-pseudo	EUR	0.0753	0.0642
dMRI	dMRI564	C+T/C+T-pseudo	EUR	0.0133	0.0133
dMRI	dMRI564	Lassosum2/Lassosum2-pseudo	EUR	0.0237	0.0259
dMRI	dMRI564	LDpred2/LDpred2-pseudo	EUR	0.0372	0.046
dMRI	dMRI564	Ensemble/Ensemble-pseudo	EUR	0.0338	0.0442
dMRI	dMRI564	Ensemble-ARM/Ensemble-ARM-pseudo	EUR	0.0338	0.0357
dMRI	dMRI565	C+T/C+T-pseudo	EUR	0.00708	0.0318
dMRI	dMRI565	Lassosum2/Lassosum2-pseudo	EUR	0.0133	0.0353
dMRI	dMRI565	LDpred2/LDpred2-pseudo	EUR	0.0524	0.0524
dMRI	dMRI565	Ensemble/Ensemble-pseudo	EUR	0.044	0.0438
dMRI	dMRI565	Ensemble-ARM/Ensemble-ARM-pseudo	EUR	0.044	0.044
dMRI	dMRI566	C+T/C+T-pseudo	EUR	0.024	0.00948
dMRI	dMRI566	Lassosum2/Lassosum2-pseudo	EUR	0.0276	0.0164
dMRI	dMRI566	LDpred2/LDpred2-pseudo	EUR	0.0314	0.027
dMRI	dMRI566	Ensemble/Ensemble-pseudo	EUR	0.0322	0.0215
dMRI	dMRI566	Ensemble-ARM/Ensemble-ARM-pseudo	EUR	0.0322	0.0187
dMRI	dMRI567	C+T/C+T-pseudo	EUR	0.0363	0.0321
dMRI	dMRI567	Lassosum2/Lassosum2-pseudo	EUR	0.0357	0.0471
dMRI	dMRI567	LDpred2/LDpred2-pseudo	EUR	0.0672	0.0661
dMRI	dMRI567	Ensemble/Ensemble-pseudo	EUR	0.0639	0.0661
dMRI	dMRI567	Ensemble-ARM/Ensemble-ARM-pseudo	EUR	0.0639	0.0602
dMRI	dMRI568	C+T/C+T-pseudo	EUR	0.00797	0.0246
dMRI	dMRI568	Lassosum2/Lassosum2-pseudo	EUR	0.0183	0.0216
dMRI	dMRI568	LDpred2/LDpred2-pseudo	EUR	0.0232	0.0296
dMRI	dMRI568	Ensemble/Ensemble-pseudo	EUR	0.0259	0.0351
dMRI	dMRI568	Ensemble-ARM/Ensemble-ARM-pseudo	EUR	0.0259	0.034
dMRI	dMRI569	C+T/C+T-pseudo	EUR	0.0117	0.0192
dMRI	dMRI569	Lassosum2/Lassosum2-pseudo	EUR	0.0245	0.0191
dMRI	dMRI569	LDpred2/LDpred2-pseudo	EUR	0.0311	0.0232
dMRI	dMRI569	Ensemble/Ensemble-pseudo	EUR	0.0313	0.0282
dMRI	dMRI569	Ensemble-ARM/Ensemble-ARM-pseudo	EUR	0.0313	0.0291
dMRI	dMRI570	C+T/C+T-pseudo	EUR	0.0242	0.0106
dMRI	dMRI570	Lassosum2/Lassosum2-pseudo	EUR	0.0299	0.0295
dMRI	dMRI570	LDpred2/LDpred2-pseudo	EUR	0.0379	0.038
dMRI	dMRI570	Ensemble/Ensemble-pseudo	EUR	0.0375	0.0307
dMRI	dMRI570	Ensemble-ARM/Ensemble-ARM-pseudo	EUR	0.0375	0.0361
dMRI	dMRI571	C+T/C+T-pseudo	EUR	0.0327	0.0222
dMRI	dMRI571	Lassosum2/Lassosum2-pseudo	EUR	0.0463	0.0421
dMRI	dMRI571	LDpred2/LDpred2-pseudo	EUR	0.0569	0.0567
dMRI	dMRI571	Ensemble/Ensemble-pseudo	EUR	0.0546	0.048
dMRI	dMRI571	Ensemble-ARM/Ensemble-ARM-pseudo	EUR	0.0546	0.0569
dMRI	dMRI572	C+T/C+T-pseudo	EUR	0.0154	0.0225
dMRI	dMRI572	Lassosum2/Lassosum2-pseudo	EUR	0.0262	0.0261
dMRI	dMRI572	LDpred2/LDpred2-pseudo	EUR	0.0489	0.0481
dMRI	dMRI572	Ensemble/Ensemble-pseudo	EUR	0.0463	0.0491
dMRI	dMRI572	Ensemble-ARM/Ensemble-ARM-pseudo	EUR	0.0463	0.0434
dMRI	dMRI573	C+T/C+T-pseudo	EUR	0.015	0.00484
dMRI	dMRI573	Lassosum2/Lassosum2-pseudo	EUR	0.0303	0.0243
dMRI	dMRI573	LDpred2/LDpred2-pseudo	EUR	0.0491	0.0491
dMRI	dMRI573	Ensemble/Ensemble-pseudo	EUR	0.0502	0.0491
dMRI	dMRI573	Ensemble-ARM/Ensemble-ARM-pseudo	EUR	0.0502	0.0268
dMRI	dMRI574	C+T/C+T-pseudo	EUR	0.0106	0.00044
dMRI	dMRI574	Lassosum2/Lassosum2-pseudo	EUR	0.00416	0.00926
dMRI	dMRI574	LDpred2/LDpred2-pseudo	EUR	0.0172	0.0225
dMRI	dMRI574	Ensemble/Ensemble-pseudo	EUR	0.0167	0.00758
dMRI	dMRI574	Ensemble-ARM/Ensemble-ARM-pseudo	EUR	0.0167	0.0144
dMRI	dMRI575	C+T/C+T-pseudo	EUR	0.00187	4.2e-06
dMRI	dMRI575	Lassosum2/Lassosum2-pseudo	EUR	2.52e-06	0.00163
dMRI	dMRI575	LDpred2/LDpred2-pseudo	EUR	0.00719	0.00703
dMRI	dMRI575	Ensemble/Ensemble-pseudo	EUR	0.0106	0.000386
dMRI	dMRI575	Ensemble-ARM/Ensemble-ARM-pseudo	EUR	0.0106	0.00072
dMRI	dMRI576	C+T/C+T-pseudo	EUR	0.000336	0.00535
dMRI	dMRI576	Lassosum2/Lassosum2-pseudo	EUR	0.00271	0.00721
dMRI	dMRI576	LDpred2/LDpred2-pseudo	EUR	0.00426	0.00692
dMRI	dMRI576	Ensemble/Ensemble-pseudo	EUR	0.00509	0.00843
dMRI	dMRI576	Ensemble-ARM/Ensemble-ARM-pseudo	EUR	0.00509	0.00935
dMRI	dMRI577	C+T/C+T-pseudo	EUR	0.00614	0.0325
dMRI	dMRI577	Lassosum2/Lassosum2-pseudo	EUR	0.0181	0.0478
dMRI	dMRI577	LDpred2/LDpred2-pseudo	EUR	0.0366	0.0438
dMRI	dMRI577	Ensemble/Ensemble-pseudo	EUR	0.022	0.0443
dMRI	dMRI577	Ensemble-ARM/Ensemble-ARM-pseudo	EUR	0.022	0.0466
dMRI	dMRI578	C+T/C+T-pseudo	EUR	0.00295	0.00295
dMRI	dMRI578	Lassosum2/Lassosum2-pseudo	EUR	0.0168	0.0157
dMRI	dMRI578	LDpred2/LDpred2-pseudo	EUR	0.027	0.0309
dMRI	dMRI578	Ensemble/Ensemble-pseudo	EUR	0.0279	0.0166
dMRI	dMRI578	Ensemble-ARM/Ensemble-ARM-pseudo	EUR	0.0279	0.0131
dMRI	dMRI579	C+T/C+T-pseudo	EUR	0.0494	0.0494
dMRI	dMRI579	Lassosum2/Lassosum2-pseudo	EUR	0.0651	0.0664
dMRI	dMRI579	LDpred2/LDpred2-pseudo	EUR	0.0977	0.0972
dMRI	dMRI579	Ensemble/Ensemble-pseudo	EUR	0.0957	0.0844
dMRI	dMRI579	Ensemble-ARM/Ensemble-ARM-pseudo	EUR	0.0957	0.0885
dMRI	dMRI580	C+T/C+T-pseudo	EUR	0.03	0.0323
dMRI	dMRI580	Lassosum2/Lassosum2-pseudo	EUR	0.0622	0.0537
dMRI	dMRI580	LDpred2/LDpred2-pseudo	EUR	0.0817	0.0817
dMRI	dMRI580	Ensemble/Ensemble-pseudo	EUR	0.0789	0.0801
dMRI	dMRI580	Ensemble-ARM/Ensemble-ARM-pseudo	EUR	0.0789	0.0667
dMRI	dMRI581	C+T/C+T-pseudo	EUR	0.0466	0.034
dMRI	dMRI581	Lassosum2/Lassosum2-pseudo	EUR	0.0599	0.0575
dMRI	dMRI581	LDpred2/LDpred2-pseudo	EUR	0.0865	0.0865
dMRI	dMRI581	Ensemble/Ensemble-pseudo	EUR	0.0897	0.0797
dMRI	dMRI581	Ensemble-ARM/Ensemble-ARM-pseudo	EUR	0.0897	0.0724
dMRI	dMRI582	C+T/C+T-pseudo	EUR	0.0181	0.0181
dMRI	dMRI582	Lassosum2/Lassosum2-pseudo	EUR	0.042	0.0347
dMRI	dMRI582	LDpred2/LDpred2-pseudo	EUR	0.0591	0.0591
dMRI	dMRI582	Ensemble/Ensemble-pseudo	EUR	0.0543	0.0591
dMRI	dMRI582	Ensemble-ARM/Ensemble-ARM-pseudo	EUR	0.0543	0.0462
dMRI	dMRI583	C+T/C+T-pseudo	EUR	0.0315	0.0368
dMRI	dMRI583	Lassosum2/Lassosum2-pseudo	EUR	0.0538	0.0504
dMRI	dMRI583	LDpred2/LDpred2-pseudo	EUR	0.0721	0.0728
dMRI	dMRI583	Ensemble/Ensemble-pseudo	EUR	0.0702	0.0688
dMRI	dMRI583	Ensemble-ARM/Ensemble-ARM-pseudo	EUR	0.0702	0.0685
dMRI	dMRI584	C+T/C+T-pseudo	EUR	0.00112	0.00232
dMRI	dMRI584	Lassosum2/Lassosum2-pseudo	EUR	0.000258	0.00104
dMRI	dMRI584	LDpred2/LDpred2-pseudo	EUR	0.0015	0.000786
dMRI	dMRI584	Ensemble/Ensemble-pseudo	EUR	0.00129	0.000875
dMRI	dMRI584	Ensemble-ARM/Ensemble-ARM-pseudo	EUR	0.00129	0.00197
dMRI	dMRI585	C+T/C+T-pseudo	EUR	5.4e-05	0.000293
dMRI	dMRI585	Lassosum2/Lassosum2-pseudo	EUR	1.12e-05	1.12e-05
dMRI	dMRI585	LDpred2/LDpred2-pseudo	EUR	0.00454	0.00455
dMRI	dMRI585	Ensemble/Ensemble-pseudo	EUR	0.00248	0.0041
dMRI	dMRI585	Ensemble-ARM/Ensemble-ARM-pseudo	EUR	0.00248	0.00203
dMRI	dMRI586	C+T/C+T-pseudo	EUR	0.00639	0.00639
dMRI	dMRI586	Lassosum2/Lassosum2-pseudo	EUR	0.00421	4.66e-05
dMRI	dMRI586	LDpred2/LDpred2-pseudo	EUR	7.86e-05	0.00266
dMRI	dMRI586	Ensemble/Ensemble-pseudo	EUR	0.000161	0.00452
dMRI	dMRI586	Ensemble-ARM/Ensemble-ARM-pseudo	EUR	0.000161	0.000943
dMRI	dMRI587	C+T/C+T-pseudo	EUR	0.00374	0.0185
dMRI	dMRI587	Lassosum2/Lassosum2-pseudo	EUR	0.0247	0.0247
dMRI	dMRI587	LDpred2/LDpred2-pseudo	EUR	0.0371	0.0423
dMRI	dMRI587	Ensemble/Ensemble-pseudo	EUR	0.0315	0.024
dMRI	dMRI587	Ensemble-ARM/Ensemble-ARM-pseudo	EUR	0.0315	0.0292
dMRI	dMRI588	C+T/C+T-pseudo	EUR	0.0215	0.0163
dMRI	dMRI588	Lassosum2/Lassosum2-pseudo	EUR	0.0178	0.0178
dMRI	dMRI588	LDpred2/LDpred2-pseudo	EUR	0.0253	0.0258
dMRI	dMRI588	Ensemble/Ensemble-pseudo	EUR	0.0303	0.0275
dMRI	dMRI588	Ensemble-ARM/Ensemble-ARM-pseudo	EUR	0.0303	0.0266
dMRI	dMRI589	C+T/C+T-pseudo	EUR	0.0384	0.0384
dMRI	dMRI589	Lassosum2/Lassosum2-pseudo	EUR	0.0739	0.073
dMRI	dMRI589	LDpred2/LDpred2-pseudo	EUR	0.0812	0.0844
dMRI	dMRI589	Ensemble/Ensemble-pseudo	EUR	0.08	0.0819
dMRI	dMRI589	Ensemble-ARM/Ensemble-ARM-pseudo	EUR	0.08	0.0823
dMRI	dMRI590	C+T/C+T-pseudo	EUR	0.0478	0.0354
dMRI	dMRI590	Lassosum2/Lassosum2-pseudo	EUR	0.0746	0.0746
dMRI	dMRI590	LDpred2/LDpred2-pseudo	EUR	0.0868	0.0793
dMRI	dMRI590	Ensemble/Ensemble-pseudo	EUR	0.086	0.0679
dMRI	dMRI590	Ensemble-ARM/Ensemble-ARM-pseudo	EUR	0.086	0.079
dMRI	dMRI591	C+T/C+T-pseudo	EUR	0.0291	0.0202
dMRI	dMRI591	Lassosum2/Lassosum2-pseudo	EUR	0.0408	0.0408
dMRI	dMRI591	LDpred2/LDpred2-pseudo	EUR	0.0504	0.0502
dMRI	dMRI591	Ensemble/Ensemble-pseudo	EUR	0.0501	0.0485
dMRI	dMRI591	Ensemble-ARM/Ensemble-ARM-pseudo	EUR	0.0501	0.0446
dMRI	dMRI592	C+T/C+T-pseudo	EUR	0.0284	0.0201
dMRI	dMRI592	Lassosum2/Lassosum2-pseudo	EUR	0.0412	0.0385
dMRI	dMRI592	LDpred2/LDpred2-pseudo	EUR	0.052	0.0502
dMRI	dMRI592	Ensemble/Ensemble-pseudo	EUR	0.0501	0.0399
dMRI	dMRI592	Ensemble-ARM/Ensemble-ARM-pseudo	EUR	0.0501	0.0485
dMRI	dMRI593	C+T/C+T-pseudo	EUR	0.0235	0.00973
dMRI	dMRI593	Lassosum2/Lassosum2-pseudo	EUR	0.0232	0.0192
dMRI	dMRI593	LDpred2/LDpred2-pseudo	EUR	0.0299	0.0303
dMRI	dMRI593	Ensemble/Ensemble-pseudo	EUR	0.0306	0.0264
dMRI	dMRI593	Ensemble-ARM/Ensemble-ARM-pseudo	EUR	0.0306	0.0228
dMRI	dMRI594	C+T/C+T-pseudo	EUR	0.0371	0.0259
dMRI	dMRI594	Lassosum2/Lassosum2-pseudo	EUR	0.0291	0.0481
dMRI	dMRI594	LDpred2/LDpred2-pseudo	EUR	0.0578	0.061
dMRI	dMRI594	Ensemble/Ensemble-pseudo	EUR	0.061	0.0605
dMRI	dMRI594	Ensemble-ARM/Ensemble-ARM-pseudo	EUR	0.061	0.0552
dMRI	dMRI595	C+T/C+T-pseudo	EUR	0.0292	0.0292
dMRI	dMRI595	Lassosum2/Lassosum2-pseudo	EUR	0.0582	0.0582
dMRI	dMRI595	LDpred2/LDpred2-pseudo	EUR	0.0689	0.0744
dMRI	dMRI595	Ensemble/Ensemble-pseudo	EUR	0.0658	0.0696
dMRI	dMRI595	Ensemble-ARM/Ensemble-ARM-pseudo	EUR	0.0658	0.0631
dMRI	dMRI596	C+T/C+T-pseudo	EUR	0.0471	0.0436
dMRI	dMRI596	Lassosum2/Lassosum2-pseudo	EUR	0.0731	0.0614
dMRI	dMRI596	LDpred2/LDpred2-pseudo	EUR	0.0876	0.0876
dMRI	dMRI596	Ensemble/Ensemble-pseudo	EUR	0.0884	0.0855
dMRI	dMRI596	Ensemble-ARM/Ensemble-ARM-pseudo	EUR	0.0884	0.0769
dMRI	dMRI597	C+T/C+T-pseudo	EUR	0.0401	0.0401
dMRI	dMRI597	Lassosum2/Lassosum2-pseudo	EUR	0.068	0.0663
dMRI	dMRI597	LDpred2/LDpred2-pseudo	EUR	0.0834	0.0899
dMRI	dMRI597	Ensemble/Ensemble-pseudo	EUR	0.0812	0.0871
dMRI	dMRI597	Ensemble-ARM/Ensemble-ARM-pseudo	EUR	0.0812	0.0788
dMRI	dMRI598	C+T/C+T-pseudo	EUR	0.0429	0.0429
dMRI	dMRI598	Lassosum2/Lassosum2-pseudo	EUR	0.0813	0.0713
dMRI	dMRI598	LDpred2/LDpred2-pseudo	EUR	0.104	0.104
dMRI	dMRI598	Ensemble/Ensemble-pseudo	EUR	0.0994	0.0986
dMRI	dMRI598	Ensemble-ARM/Ensemble-ARM-pseudo	EUR	0.0994	0.0861
dMRI	dMRI599	C+T/C+T-pseudo	EUR	0.0588	0.0574
dMRI	dMRI599	Lassosum2/Lassosum2-pseudo	EUR	0.0698	0.0784
dMRI	dMRI599	LDpred2/LDpred2-pseudo	EUR	0.0985	0.096
dMRI	dMRI599	Ensemble/Ensemble-pseudo	EUR	0.0995	0.0941
dMRI	dMRI599	Ensemble-ARM/Ensemble-ARM-pseudo	EUR	0.0995	0.0918
dMRI	dMRI600	C+T/C+T-pseudo	EUR	0.0611	0.0611
dMRI	dMRI600	Lassosum2/Lassosum2-pseudo	EUR	0.0844	0.0844
dMRI	dMRI600	LDpred2/LDpred2-pseudo	EUR	0.106	0.106
dMRI	dMRI600	Ensemble/Ensemble-pseudo	EUR	0.106	0.103
dMRI	dMRI600	Ensemble-ARM/Ensemble-ARM-pseudo	EUR	0.106	0.1
dMRI	dMRI601	C+T/C+T-pseudo	EUR	0.0407	0.0409
dMRI	dMRI601	Lassosum2/Lassosum2-pseudo	EUR	0.0579	0.0513
dMRI	dMRI601	LDpred2/LDpred2-pseudo	EUR	0.0655	0.0679
dMRI	dMRI601	Ensemble/Ensemble-pseudo	EUR	0.0666	0.0672
dMRI	dMRI601	Ensemble-ARM/Ensemble-ARM-pseudo	EUR	0.0666	0.0614
dMRI	dMRI602	C+T/C+T-pseudo	EUR	0.0484	0.05
dMRI	dMRI602	Lassosum2/Lassosum2-pseudo	EUR	0.0725	0.0654
dMRI	dMRI602	LDpred2/LDpred2-pseudo	EUR	0.0983	0.102
dMRI	dMRI602	Ensemble/Ensemble-pseudo	EUR	0.0998	0.102
dMRI	dMRI602	Ensemble-ARM/Ensemble-ARM-pseudo	EUR	0.0998	0.0897
dMRI	dMRI603	C+T/C+T-pseudo	EUR	0.0368	0.0245
dMRI	dMRI603	Lassosum2/Lassosum2-pseudo	EUR	0.0473	0.0588
dMRI	dMRI603	LDpred2/LDpred2-pseudo	EUR	0.0819	0.0826
dMRI	dMRI603	Ensemble/Ensemble-pseudo	EUR	0.0784	0.0718
dMRI	dMRI603	Ensemble-ARM/Ensemble-ARM-pseudo	EUR	0.0784	0.073
dMRI	dMRI604	C+T/C+T-pseudo	EUR	0.0433	0.0421
dMRI	dMRI604	Lassosum2/Lassosum2-pseudo	EUR	0.0608	0.067
dMRI	dMRI604	LDpred2/LDpred2-pseudo	EUR	0.0798	0.0809
dMRI	dMRI604	Ensemble/Ensemble-pseudo	EUR	0.0799	0.0801
dMRI	dMRI604	Ensemble-ARM/Ensemble-ARM-pseudo	EUR	0.0799	0.0702
dMRI	dMRI605	C+T/C+T-pseudo	EUR	0.0354	0.0354
dMRI	dMRI605	Lassosum2/Lassosum2-pseudo	EUR	0.0578	0.0535
dMRI	dMRI605	LDpred2/LDpred2-pseudo	EUR	0.0729	0.072
dMRI	dMRI605	Ensemble/Ensemble-pseudo	EUR	0.0726	0.0695
dMRI	dMRI605	Ensemble-ARM/Ensemble-ARM-pseudo	EUR	0.0726	0.0691
dMRI	dMRI606	C+T/C+T-pseudo	EUR	0.0735	0.0735
dMRI	dMRI606	Lassosum2/Lassosum2-pseudo	EUR	0.11	0.124
dMRI	dMRI606	LDpred2/LDpred2-pseudo	EUR	0.153	0.153
dMRI	dMRI606	Ensemble/Ensemble-pseudo	EUR	0.142	0.148
dMRI	dMRI606	Ensemble-ARM/Ensemble-ARM-pseudo	EUR	0.142	0.135
dMRI	dMRI607	C+T/C+T-pseudo	EUR	0.0583	0.065
dMRI	dMRI607	Lassosum2/Lassosum2-pseudo	EUR	0.0984	0.0984
dMRI	dMRI607	LDpred2/LDpred2-pseudo	EUR	0.127	0.122
dMRI	dMRI607	Ensemble/Ensemble-pseudo	EUR	0.122	0.121
dMRI	dMRI607	Ensemble-ARM/Ensemble-ARM-pseudo	EUR	0.122	0.114
dMRI	dMRI608	C+T/C+T-pseudo	EUR	0.057	0.057
dMRI	dMRI608	Lassosum2/Lassosum2-pseudo	EUR	0.0867	0.0917
dMRI	dMRI608	LDpred2/LDpred2-pseudo	EUR	0.12	0.12
dMRI	dMRI608	Ensemble/Ensemble-pseudo	EUR	0.116	0.108
dMRI	dMRI608	Ensemble-ARM/Ensemble-ARM-pseudo	EUR	0.116	0.102
dMRI	dMRI609	C+T/C+T-pseudo	EUR	0.0643	0.0643
dMRI	dMRI609	Lassosum2/Lassosum2-pseudo	EUR	0.0933	0.0933
dMRI	dMRI609	LDpred2/LDpred2-pseudo	EUR	0.108	0.114
dMRI	dMRI609	Ensemble/Ensemble-pseudo	EUR	0.107	0.114
dMRI	dMRI609	Ensemble-ARM/Ensemble-ARM-pseudo	EUR	0.107	0.109
dMRI	dMRI610	C+T/C+T-pseudo	EUR	0.0488	0.0617
dMRI	dMRI610	Lassosum2/Lassosum2-pseudo	EUR	0.091	0.0889
dMRI	dMRI610	LDpred2/LDpred2-pseudo	EUR	0.104	0.112
dMRI	dMRI610	Ensemble/Ensemble-pseudo	EUR	0.102	0.114
dMRI	dMRI610	Ensemble-ARM/Ensemble-ARM-pseudo	EUR	0.102	0.11
dMRI	dMRI611	C+T/C+T-pseudo	EUR	0.0473	0.0482
dMRI	dMRI611	Lassosum2/Lassosum2-pseudo	EUR	0.0805	0.0794
dMRI	dMRI611	LDpred2/LDpred2-pseudo	EUR	0.0992	0.0992
dMRI	dMRI611	Ensemble/Ensemble-pseudo	EUR	0.0959	0.0968
dMRI	dMRI611	Ensemble-ARM/Ensemble-ARM-pseudo	EUR	0.0959	0.0821
dMRI	dMRI612	C+T/C+T-pseudo	EUR	0.0287	0.0342
dMRI	dMRI612	Lassosum2/Lassosum2-pseudo	EUR	0.0664	0.0545
dMRI	dMRI612	LDpred2/LDpred2-pseudo	EUR	0.0934	0.0862
dMRI	dMRI612	Ensemble/Ensemble-pseudo	EUR	0.092	0.0833
dMRI	dMRI612	Ensemble-ARM/Ensemble-ARM-pseudo	EUR	0.092	0.0698
dMRI	dMRI613	C+T/C+T-pseudo	EUR	0.0322	0.026
dMRI	dMRI613	Lassosum2/Lassosum2-pseudo	EUR	0.0554	0.0469
dMRI	dMRI613	LDpred2/LDpred2-pseudo	EUR	0.0686	0.0686
dMRI	dMRI613	Ensemble/Ensemble-pseudo	EUR	0.0647	0.0563
dMRI	dMRI613	Ensemble-ARM/Ensemble-ARM-pseudo	EUR	0.0647	0.0594
dMRI	dMRI614	C+T/C+T-pseudo	EUR	0.0567	0.0579
dMRI	dMRI614	Lassosum2/Lassosum2-pseudo	EUR	0.0812	0.082
dMRI	dMRI614	LDpred2/LDpred2-pseudo	EUR	0.0936	0.0961
dMRI	dMRI614	Ensemble/Ensemble-pseudo	EUR	0.0903	0.0983
dMRI	dMRI614	Ensemble-ARM/Ensemble-ARM-pseudo	EUR	0.0903	0.0945
dMRI	dMRI615	C+T/C+T-pseudo	EUR	0.0423	0.0432
dMRI	dMRI615	Lassosum2/Lassosum2-pseudo	EUR	0.0624	0.0592
dMRI	dMRI615	LDpred2/LDpred2-pseudo	EUR	0.0841	0.0841
dMRI	dMRI615	Ensemble/Ensemble-pseudo	EUR	0.0793	0.0799
dMRI	dMRI615	Ensemble-ARM/Ensemble-ARM-pseudo	EUR	0.0793	0.0748
dMRI	dMRI616	C+T/C+T-pseudo	EUR	0.0492	0.0633
dMRI	dMRI616	Lassosum2/Lassosum2-pseudo	EUR	0.0972	0.0895
dMRI	dMRI616	LDpred2/LDpred2-pseudo	EUR	0.114	0.124
dMRI	dMRI616	Ensemble/Ensemble-pseudo	EUR	0.109	0.125
dMRI	dMRI616	Ensemble-ARM/Ensemble-ARM-pseudo	EUR	0.109	0.11
dMRI	dMRI617	C+T/C+T-pseudo	EUR	0.0478	0.0541
dMRI	dMRI617	Lassosum2/Lassosum2-pseudo	EUR	0.0902	0.0848
dMRI	dMRI617	LDpred2/LDpred2-pseudo	EUR	0.111	0.112
dMRI	dMRI617	Ensemble/Ensemble-pseudo	EUR	0.107	0.104
dMRI	dMRI617	Ensemble-ARM/Ensemble-ARM-pseudo	EUR	0.107	0.0988
dMRI	dMRI618	C+T/C+T-pseudo	EUR	0.0416	0.0416
dMRI	dMRI618	Lassosum2/Lassosum2-pseudo	EUR	0.0765	0.0765
dMRI	dMRI618	LDpred2/LDpred2-pseudo	EUR	0.0845	0.0845
dMRI	dMRI618	Ensemble/Ensemble-pseudo	EUR	0.0808	0.0767
dMRI	dMRI618	Ensemble-ARM/Ensemble-ARM-pseudo	EUR	0.0808	0.0784
dMRI	dMRI619	C+T/C+T-pseudo	EUR	0.0369	0.0369
dMRI	dMRI619	Lassosum2/Lassosum2-pseudo	EUR	0.0623	0.0652
dMRI	dMRI619	LDpred2/LDpred2-pseudo	EUR	0.0813	0.0813
dMRI	dMRI619	Ensemble/Ensemble-pseudo	EUR	0.0785	0.0757
dMRI	dMRI619	Ensemble-ARM/Ensemble-ARM-pseudo	EUR	0.0785	0.0718
dMRI	dMRI620	C+T/C+T-pseudo	EUR	0.0632	0.0513
dMRI	dMRI620	Lassosum2/Lassosum2-pseudo	EUR	0.0793	0.0669
dMRI	dMRI620	LDpred2/LDpred2-pseudo	EUR	0.103	0.106
dMRI	dMRI620	Ensemble/Ensemble-pseudo	EUR	0.107	0.104
dMRI	dMRI620	Ensemble-ARM/Ensemble-ARM-pseudo	EUR	0.107	0.0984
dMRI	dMRI621	C+T/C+T-pseudo	EUR	0.0744	0.0744
dMRI	dMRI621	Lassosum2/Lassosum2-pseudo	EUR	0.114	0.105
dMRI	dMRI621	LDpred2/LDpred2-pseudo	EUR	0.121	0.134
dMRI	dMRI621	Ensemble/Ensemble-pseudo	EUR	0.121	0.128
dMRI	dMRI621	Ensemble-ARM/Ensemble-ARM-pseudo	EUR	0.121	0.127
dMRI	dMRI622	C+T/C+T-pseudo	EUR	0.00916	0.00164
dMRI	dMRI622	Lassosum2/Lassosum2-pseudo	EUR	0.0141	0.0049
dMRI	dMRI622	LDpred2/LDpred2-pseudo	EUR	0.0159	0.0144
dMRI	dMRI622	Ensemble/Ensemble-pseudo	EUR	0.0167	0.0038
dMRI	dMRI622	Ensemble-ARM/Ensemble-ARM-pseudo	EUR	0.0167	0.00698
dMRI	dMRI623	C+T/C+T-pseudo	EUR	0.00316	0.000907
dMRI	dMRI623	Lassosum2/Lassosum2-pseudo	EUR	0.00214	0.00972
dMRI	dMRI623	LDpred2/LDpred2-pseudo	EUR	0.00816	0.00816
dMRI	dMRI623	Ensemble/Ensemble-pseudo	EUR	0.00668	0.0049
dMRI	dMRI623	Ensemble-ARM/Ensemble-ARM-pseudo	EUR	0.00668	0.0071
dMRI	dMRI624	C+T/C+T-pseudo	EUR	0.0213	0.0297
dMRI	dMRI624	Lassosum2/Lassosum2-pseudo	EUR	0.0426	0.0418
dMRI	dMRI624	LDpred2/LDpred2-pseudo	EUR	0.0675	0.0655
dMRI	dMRI624	Ensemble/Ensemble-pseudo	EUR	0.065	0.0557
dMRI	dMRI624	Ensemble-ARM/Ensemble-ARM-pseudo	EUR	0.065	0.0488
dMRI	dMRI625	C+T/C+T-pseudo	EUR	0.0171	0.0174
dMRI	dMRI625	Lassosum2/Lassosum2-pseudo	EUR	0.0219	0.0219
dMRI	dMRI625	LDpred2/LDpred2-pseudo	EUR	0.046	0.0484
dMRI	dMRI625	Ensemble/Ensemble-pseudo	EUR	0.0449	0.0339
dMRI	dMRI625	Ensemble-ARM/Ensemble-ARM-pseudo	EUR	0.0449	0.0294
dMRI	dMRI626	C+T/C+T-pseudo	EUR	0.000101	0.000165
dMRI	dMRI626	Lassosum2/Lassosum2-pseudo	EUR	0.000694	0.00373
dMRI	dMRI626	LDpred2/LDpred2-pseudo	EUR	0.0078	0.0078
dMRI	dMRI626	Ensemble/Ensemble-pseudo	EUR	0.00392	0.0033
dMRI	dMRI626	Ensemble-ARM/Ensemble-ARM-pseudo	EUR	0.00392	0.00165
dMRI	dMRI627	C+T/C+T-pseudo	EUR	0.0129	0.0155
dMRI	dMRI627	Lassosum2/Lassosum2-pseudo	EUR	0.0206	0.0173
dMRI	dMRI627	LDpred2/LDpred2-pseudo	EUR	0.0146	0.0174
dMRI	dMRI627	Ensemble/Ensemble-pseudo	EUR	0.0173	0.0202
dMRI	dMRI627	Ensemble-ARM/Ensemble-ARM-pseudo	EUR	0.0173	0.0203
dMRI	dMRI628	C+T/C+T-pseudo	EUR	0.000119	0.00271
dMRI	dMRI628	Lassosum2/Lassosum2-pseudo	EUR	0.0149	0.00691
dMRI	dMRI628	LDpred2/LDpred2-pseudo	EUR	0.0287	0.0309
dMRI	dMRI628	Ensemble/Ensemble-pseudo	EUR	0.0221	0.00788
dMRI	dMRI628	Ensemble-ARM/Ensemble-ARM-pseudo	EUR	0.0221	0.0107
dMRI	dMRI629	C+T/C+T-pseudo	EUR	0.00549	0.000555
dMRI	dMRI629	Lassosum2/Lassosum2-pseudo	EUR	0.00754	0.00401
dMRI	dMRI629	LDpred2/LDpred2-pseudo	EUR	0.00793	0.00412
dMRI	dMRI629	Ensemble/Ensemble-pseudo	EUR	0.00842	0.000914
dMRI	dMRI629	Ensemble-ARM/Ensemble-ARM-pseudo	EUR	0.00842	0.00203
dMRI	dMRI630	C+T/C+T-pseudo	EUR	0.00858	0.0158
dMRI	dMRI630	Lassosum2/Lassosum2-pseudo	EUR	0.0177	0.025
dMRI	dMRI630	LDpred2/LDpred2-pseudo	EUR	0.0221	0.0212
dMRI	dMRI630	Ensemble/Ensemble-pseudo	EUR	0.019	0.0247
dMRI	dMRI630	Ensemble-ARM/Ensemble-ARM-pseudo	EUR	0.019	0.0221
dMRI	dMRI631	C+T/C+T-pseudo	EUR	0.00407	0.00685
dMRI	dMRI631	Lassosum2/Lassosum2-pseudo	EUR	0.0274	0.026
dMRI	dMRI631	LDpred2/LDpred2-pseudo	EUR	0.0292	0.0314
dMRI	dMRI631	Ensemble/Ensemble-pseudo	EUR	0.023	0.0285
dMRI	dMRI631	Ensemble-ARM/Ensemble-ARM-pseudo	EUR	0.023	0.028
dMRI	dMRI632	C+T/C+T-pseudo	EUR	0.016	0.00892
dMRI	dMRI632	Lassosum2/Lassosum2-pseudo	EUR	0.0222	0.0109
dMRI	dMRI632	LDpred2/LDpred2-pseudo	EUR	0.0349	0.0302
dMRI	dMRI632	Ensemble/Ensemble-pseudo	EUR	0.0306	0.0302
dMRI	dMRI632	Ensemble-ARM/Ensemble-ARM-pseudo	EUR	0.0306	0.0176
dMRI	dMRI633	C+T/C+T-pseudo	EUR	0.0279	0.0387
dMRI	dMRI633	Lassosum2/Lassosum2-pseudo	EUR	0.0806	0.0587
dMRI	dMRI633	LDpred2/LDpred2-pseudo	EUR	0.0766	0.0766
dMRI	dMRI633	Ensemble/Ensemble-pseudo	EUR	0.0727	0.0775
dMRI	dMRI633	Ensemble-ARM/Ensemble-ARM-pseudo	EUR	0.0727	0.0623
dMRI	dMRI634	C+T/C+T-pseudo	EUR	0.00675	0.0191
dMRI	dMRI634	Lassosum2/Lassosum2-pseudo	EUR	0.00917	0.0253
dMRI	dMRI634	LDpred2/LDpred2-pseudo	EUR	0.0357	0.0348
dMRI	dMRI634	Ensemble/Ensemble-pseudo	EUR	0.0377	0.0324
dMRI	dMRI634	Ensemble-ARM/Ensemble-ARM-pseudo	EUR	0.0377	0.0313
dMRI	dMRI635	C+T/C+T-pseudo	EUR	0.0122	0.00531
dMRI	dMRI635	Lassosum2/Lassosum2-pseudo	EUR	0.0113	0.0102
dMRI	dMRI635	LDpred2/LDpred2-pseudo	EUR	0.022	0.0216
dMRI	dMRI635	Ensemble/Ensemble-pseudo	EUR	0.0217	0.0145
dMRI	dMRI635	Ensemble-ARM/Ensemble-ARM-pseudo	EUR	0.0217	0.0149
dMRI	dMRI636	C+T/C+T-pseudo	EUR	0.0109	0.0138
dMRI	dMRI636	Lassosum2/Lassosum2-pseudo	EUR	0.0128	0.0121
dMRI	dMRI636	LDpred2/LDpred2-pseudo	EUR	0.0231	0.0224
dMRI	dMRI636	Ensemble/Ensemble-pseudo	EUR	0.0237	0.0267
dMRI	dMRI636	Ensemble-ARM/Ensemble-ARM-pseudo	EUR	0.0237	0.0256
dMRI	dMRI637	C+T/C+T-pseudo	EUR	0.0137	0.0177
dMRI	dMRI637	Lassosum2/Lassosum2-pseudo	EUR	0.0151	0.0151
dMRI	dMRI637	LDpred2/LDpred2-pseudo	EUR	0.023	0.023
dMRI	dMRI637	Ensemble/Ensemble-pseudo	EUR	0.0231	0.0278
dMRI	dMRI637	Ensemble-ARM/Ensemble-ARM-pseudo	EUR	0.0231	0.0262
dMRI	dMRI638	C+T/C+T-pseudo	EUR	0.0107	0.0155
dMRI	dMRI638	Lassosum2/Lassosum2-pseudo	EUR	0.0184	0.0169
dMRI	dMRI638	LDpred2/LDpred2-pseudo	EUR	0.0224	0.0268
dMRI	dMRI638	Ensemble/Ensemble-pseudo	EUR	0.0269	0.0283
dMRI	dMRI638	Ensemble-ARM/Ensemble-ARM-pseudo	EUR	0.0269	0.0225
dMRI	dMRI639	C+T/C+T-pseudo	EUR	0.0123	0.0129
dMRI	dMRI639	Lassosum2/Lassosum2-pseudo	EUR	0.0131	0.0167
dMRI	dMRI639	LDpred2/LDpred2-pseudo	EUR	0.0238	0.0263
dMRI	dMRI639	Ensemble/Ensemble-pseudo	EUR	0.0204	0.0254
dMRI	dMRI639	Ensemble-ARM/Ensemble-ARM-pseudo	EUR	0.0204	0.019
dMRI	dMRI640	C+T/C+T-pseudo	EUR	0.0231	0.0113
dMRI	dMRI640	Lassosum2/Lassosum2-pseudo	EUR	0.0143	0.0206
dMRI	dMRI640	LDpred2/LDpred2-pseudo	EUR	0.0296	0.0296
dMRI	dMRI640	Ensemble/Ensemble-pseudo	EUR	0.0309	0.0316
dMRI	dMRI640	Ensemble-ARM/Ensemble-ARM-pseudo	EUR	0.0309	0.0285
dMRI	dMRI641	C+T/C+T-pseudo	EUR	0.00095	3.76e-05
dMRI	dMRI641	Lassosum2/Lassosum2-pseudo	EUR	0.0038	0.0038
dMRI	dMRI641	LDpred2/LDpred2-pseudo	EUR	0.0108	0.0108
dMRI	dMRI641	Ensemble/Ensemble-pseudo	EUR	0.0109	0.00164
dMRI	dMRI641	Ensemble-ARM/Ensemble-ARM-pseudo	EUR	0.0109	0.00667
dMRI	dMRI642	C+T/C+T-pseudo	EUR	0.000106	3.09e-05
dMRI	dMRI642	Lassosum2/Lassosum2-pseudo	EUR	0.00104	0.00161
dMRI	dMRI642	LDpred2/LDpred2-pseudo	EUR	0.00812	0.00857
dMRI	dMRI642	Ensemble/Ensemble-pseudo	EUR	0.00516	0.00409
dMRI	dMRI642	Ensemble-ARM/Ensemble-ARM-pseudo	EUR	0.00516	0.00509
dMRI	dMRI643	C+T/C+T-pseudo	EUR	0.0249	0.0176
dMRI	dMRI643	Lassosum2/Lassosum2-pseudo	EUR	0.0358	0.0363
dMRI	dMRI643	LDpred2/LDpred2-pseudo	EUR	0.0435	0.0435
dMRI	dMRI643	Ensemble/Ensemble-pseudo	EUR	0.0422	0.0433
dMRI	dMRI643	Ensemble-ARM/Ensemble-ARM-pseudo	EUR	0.0422	0.0395
dMRI	dMRI644	C+T/C+T-pseudo	EUR	0.0212	0.0212
dMRI	dMRI644	Lassosum2/Lassosum2-pseudo	EUR	0.0342	0.0342
dMRI	dMRI644	LDpred2/LDpred2-pseudo	EUR	0.0488	0.0488
dMRI	dMRI644	Ensemble/Ensemble-pseudo	EUR	0.0474	0.0476
dMRI	dMRI644	Ensemble-ARM/Ensemble-ARM-pseudo	EUR	0.0474	0.0356
dMRI	dMRI645	C+T/C+T-pseudo	EUR	0.0406	0.0266
dMRI	dMRI645	Lassosum2/Lassosum2-pseudo	EUR	0.0383	0.0372
dMRI	dMRI645	LDpred2/LDpred2-pseudo	EUR	0.0637	0.0602
dMRI	dMRI645	Ensemble/Ensemble-pseudo	EUR	0.0618	0.0467
dMRI	dMRI645	Ensemble-ARM/Ensemble-ARM-pseudo	EUR	0.0618	0.0422
dMRI	dMRI646	C+T/C+T-pseudo	EUR	0.0304	0.0279
dMRI	dMRI646	Lassosum2/Lassosum2-pseudo	EUR	0.0353	0.0353
dMRI	dMRI646	LDpred2/LDpred2-pseudo	EUR	0.0555	0.0579
dMRI	dMRI646	Ensemble/Ensemble-pseudo	EUR	0.0593	0.0404
dMRI	dMRI646	Ensemble-ARM/Ensemble-ARM-pseudo	EUR	0.0593	0.0433
dMRI	dMRI647	C+T/C+T-pseudo	EUR	0.00415	0.00269
dMRI	dMRI647	Lassosum2/Lassosum2-pseudo	EUR	0.00333	0.00439
dMRI	dMRI647	LDpred2/LDpred2-pseudo	EUR	0.0104	0.00945
dMRI	dMRI647	Ensemble/Ensemble-pseudo	EUR	0.00954	0.00459
dMRI	dMRI647	Ensemble-ARM/Ensemble-ARM-pseudo	EUR	0.00954	0.0072
dMRI	dMRI648	C+T/C+T-pseudo	EUR	0.00288	0.00288
dMRI	dMRI648	Lassosum2/Lassosum2-pseudo	EUR	0.0105	0.0176
dMRI	dMRI648	LDpred2/LDpred2-pseudo	EUR	0.0276	0.0292
dMRI	dMRI648	Ensemble/Ensemble-pseudo	EUR	0.0228	0.00811
dMRI	dMRI648	Ensemble-ARM/Ensemble-ARM-pseudo	EUR	0.0228	0.0204
dMRI	dMRI649	C+T/C+T-pseudo	EUR	0.004	0.00304
dMRI	dMRI649	Lassosum2/Lassosum2-pseudo	EUR	0.0136	0.00427
dMRI	dMRI649	LDpred2/LDpred2-pseudo	EUR	0.0102	0.0107
dMRI	dMRI649	Ensemble/Ensemble-pseudo	EUR	0.0108	0.00953
dMRI	dMRI649	Ensemble-ARM/Ensemble-ARM-pseudo	EUR	0.0108	0.00929
dMRI	dMRI650	C+T/C+T-pseudo	EUR	0.00587	0.00884
dMRI	dMRI650	Lassosum2/Lassosum2-pseudo	EUR	0.00506	0.00326
dMRI	dMRI650	LDpred2/LDpred2-pseudo	EUR	0.0052	0.00526
dMRI	dMRI650	Ensemble/Ensemble-pseudo	EUR	0.00563	0.00915
dMRI	dMRI650	Ensemble-ARM/Ensemble-ARM-pseudo	EUR	0.00563	0.00878
dMRI	dMRI651	C+T/C+T-pseudo	EUR	0.00435	0.00348
dMRI	dMRI651	Lassosum2/Lassosum2-pseudo	EUR	0.00412	0.00331
dMRI	dMRI651	LDpred2/LDpred2-pseudo	EUR	0.00831	0.00831
dMRI	dMRI651	Ensemble/Ensemble-pseudo	EUR	0.00665	0.00771
dMRI	dMRI651	Ensemble-ARM/Ensemble-ARM-pseudo	EUR	0.00665	0.00795
dMRI	dMRI652	C+T/C+T-pseudo	EUR	0.0174	0.0174
dMRI	dMRI652	Lassosum2/Lassosum2-pseudo	EUR	0.0124	0.0166
dMRI	dMRI652	LDpred2/LDpred2-pseudo	EUR	0.014	0.014
dMRI	dMRI652	Ensemble/Ensemble-pseudo	EUR	0.0219	0.0215
dMRI	dMRI652	Ensemble-ARM/Ensemble-ARM-pseudo	EUR	0.0219	0.0202
dMRI	dMRI653	C+T/C+T-pseudo	EUR	0.00433	0.000944
dMRI	dMRI653	Lassosum2/Lassosum2-pseudo	EUR	0.00263	0.00133
dMRI	dMRI653	LDpred2/LDpred2-pseudo	EUR	0.0108	0.0108
dMRI	dMRI653	Ensemble/Ensemble-pseudo	EUR	0.0113	0.00851
dMRI	dMRI653	Ensemble-ARM/Ensemble-ARM-pseudo	EUR	0.0113	0.00788
dMRI	dMRI654	C+T/C+T-pseudo	EUR	0.0195	0.0144
dMRI	dMRI654	Lassosum2/Lassosum2-pseudo	EUR	0.0222	0.0127
dMRI	dMRI654	LDpred2/LDpred2-pseudo	EUR	0.0344	0.0344
dMRI	dMRI654	Ensemble/Ensemble-pseudo	EUR	0.0346	0.0313
dMRI	dMRI654	Ensemble-ARM/Ensemble-ARM-pseudo	EUR	0.0346	0.032
dMRI	dMRI655	C+T/C+T-pseudo	EUR	0.00487	0.00364
dMRI	dMRI655	Lassosum2/Lassosum2-pseudo	EUR	0.00281	0.0029
dMRI	dMRI655	LDpred2/LDpred2-pseudo	EUR	0.00844	0.0102
dMRI	dMRI655	Ensemble/Ensemble-pseudo	EUR	0.00466	0.00386
dMRI	dMRI655	Ensemble-ARM/Ensemble-ARM-pseudo	EUR	0.00466	0.0045
dMRI	dMRI656	C+T/C+T-pseudo	EUR	0.000408	0.000658
dMRI	dMRI656	Lassosum2/Lassosum2-pseudo	EUR	0.00322	0.00354
dMRI	dMRI656	LDpred2/LDpred2-pseudo	EUR	0.003	0.000349
dMRI	dMRI656	Ensemble/Ensemble-pseudo	EUR	0.00196	0.000875
dMRI	dMRI656	Ensemble-ARM/Ensemble-ARM-pseudo	EUR	0.00196	0.00118
dMRI	dMRI657	C+T/C+T-pseudo	EUR	0.00402	0.0027
dMRI	dMRI657	Lassosum2/Lassosum2-pseudo	EUR	0.00962	0.00561
dMRI	dMRI657	LDpred2/LDpred2-pseudo	EUR	0.00476	0.00476
dMRI	dMRI657	Ensemble/Ensemble-pseudo	EUR	0.00572	0.00404
dMRI	dMRI657	Ensemble-ARM/Ensemble-ARM-pseudo	EUR	0.00572	0.00521
dMRI	dMRI658	C+T/C+T-pseudo	EUR	0.00287	0.0027
dMRI	dMRI658	Lassosum2/Lassosum2-pseudo	EUR	0.00838	0.00277
dMRI	dMRI658	LDpred2/LDpred2-pseudo	EUR	0.00388	0.00388
dMRI	dMRI658	Ensemble/Ensemble-pseudo	EUR	0.00555	0.00504
dMRI	dMRI658	Ensemble-ARM/Ensemble-ARM-pseudo	EUR	0.00555	0.00479
dMRI	dMRI659	C+T/C+T-pseudo	EUR	0.0125	0.00964
dMRI	dMRI659	Lassosum2/Lassosum2-pseudo	EUR	0.0193	0.0193
dMRI	dMRI659	LDpred2/LDpred2-pseudo	EUR	0.0345	0.0345
dMRI	dMRI659	Ensemble/Ensemble-pseudo	EUR	0.0287	0.0274
dMRI	dMRI659	Ensemble-ARM/Ensemble-ARM-pseudo	EUR	0.0287	0.0233
dMRI	dMRI660	C+T/C+T-pseudo	EUR	0.00838	0.0106
dMRI	dMRI660	Lassosum2/Lassosum2-pseudo	EUR	0.0107	0.0104
dMRI	dMRI660	LDpred2/LDpred2-pseudo	EUR	0.0158	0.0158
dMRI	dMRI660	Ensemble/Ensemble-pseudo	EUR	0.0166	0.0172
dMRI	dMRI660	Ensemble-ARM/Ensemble-ARM-pseudo	EUR	0.0166	0.0165
dMRI	dMRI661	C+T/C+T-pseudo	EUR	0.00609	0.00753
dMRI	dMRI661	Lassosum2/Lassosum2-pseudo	EUR	0.00627	0.0142
dMRI	dMRI661	LDpred2/LDpred2-pseudo	EUR	0.0205	0.0205
dMRI	dMRI661	Ensemble/Ensemble-pseudo	EUR	0.0193	0.0196
dMRI	dMRI661	Ensemble-ARM/Ensemble-ARM-pseudo	EUR	0.0193	0.0178
dMRI	dMRI662	C+T/C+T-pseudo	EUR	0.0176	0.0259
dMRI	dMRI662	Lassosum2/Lassosum2-pseudo	EUR	0.0389	0.0285
dMRI	dMRI662	LDpred2/LDpred2-pseudo	EUR	0.0501	0.0501
dMRI	dMRI662	Ensemble/Ensemble-pseudo	EUR	0.0483	0.0472
dMRI	dMRI662	Ensemble-ARM/Ensemble-ARM-pseudo	EUR	0.0483	0.0426
dMRI	dMRI663	C+T/C+T-pseudo	EUR	0.0126	0.0228
dMRI	dMRI663	Lassosum2/Lassosum2-pseudo	EUR	0.0119	0.0263
dMRI	dMRI663	LDpred2/LDpred2-pseudo	EUR	0.0426	0.0415
dMRI	dMRI663	Ensemble/Ensemble-pseudo	EUR	0.0328	0.041
dMRI	dMRI663	Ensemble-ARM/Ensemble-ARM-pseudo	EUR	0.0328	0.0382
dMRI	dMRI664	C+T/C+T-pseudo	EUR	0.0168	0.0168
dMRI	dMRI664	Lassosum2/Lassosum2-pseudo	EUR	0.0316	0.0258
dMRI	dMRI664	LDpred2/LDpred2-pseudo	EUR	0.0366	0.0366
dMRI	dMRI664	Ensemble/Ensemble-pseudo	EUR	0.0351	0.0319
dMRI	dMRI664	Ensemble-ARM/Ensemble-ARM-pseudo	EUR	0.0351	0.0305
dMRI	dMRI665	C+T/C+T-pseudo	EUR	0.00208	0.00167
dMRI	dMRI665	Lassosum2/Lassosum2-pseudo	EUR	0.00487	0.00561
dMRI	dMRI665	LDpred2/LDpred2-pseudo	EUR	0.00266	0.00331
dMRI	dMRI665	Ensemble/Ensemble-pseudo	EUR	0.000782	0.00192
dMRI	dMRI665	Ensemble-ARM/Ensemble-ARM-pseudo	EUR	0.000782	0.00385
dMRI	dMRI666	C+T/C+T-pseudo	EUR	0.00591	4.84e-05
dMRI	dMRI666	Lassosum2/Lassosum2-pseudo	EUR	0.00351	0.00127
dMRI	dMRI666	LDpred2/LDpred2-pseudo	EUR	0.00972	0.00951
dMRI	dMRI666	Ensemble/Ensemble-pseudo	EUR	0.012	8.67e-05
dMRI	dMRI666	Ensemble-ARM/Ensemble-ARM-pseudo	EUR	0.012	0.00116
dMRI	dMRI667	C+T/C+T-pseudo	EUR	0.00923	0.00359
dMRI	dMRI667	Lassosum2/Lassosum2-pseudo	EUR	0.00665	0.00427
dMRI	dMRI667	LDpred2/LDpred2-pseudo	EUR	0.00802	0.00891
dMRI	dMRI667	Ensemble/Ensemble-pseudo	EUR	0.0107	0.00375
dMRI	dMRI667	Ensemble-ARM/Ensemble-ARM-pseudo	EUR	0.0107	0.00462
dMRI	dMRI668	C+T/C+T-pseudo	EUR	0.0135	0.0093
dMRI	dMRI668	Lassosum2/Lassosum2-pseudo	EUR	0.00759	0.00859
dMRI	dMRI668	LDpred2/LDpred2-pseudo	EUR	0.0308	0.0308
dMRI	dMRI668	Ensemble/Ensemble-pseudo	EUR	0.0281	0.0317
dMRI	dMRI668	Ensemble-ARM/Ensemble-ARM-pseudo	EUR	0.0281	0.0315
dMRI	dMRI669	C+T/C+T-pseudo	EUR	0.0146	0.0138
dMRI	dMRI669	Lassosum2/Lassosum2-pseudo	EUR	0.0362	0.0198
dMRI	dMRI669	LDpred2/LDpred2-pseudo	EUR	0.0387	0.0494
dMRI	dMRI669	Ensemble/Ensemble-pseudo	EUR	0.0398	0.0301
dMRI	dMRI669	Ensemble-ARM/Ensemble-ARM-pseudo	EUR	0.0398	0.0397
dMRI	dMRI670	C+T/C+T-pseudo	EUR	0.0189	0.0388
dMRI	dMRI670	Lassosum2/Lassosum2-pseudo	EUR	0.0521	0.0447
dMRI	dMRI670	LDpred2/LDpred2-pseudo	EUR	0.0621	0.0621
dMRI	dMRI670	Ensemble/Ensemble-pseudo	EUR	0.0568	0.0617
dMRI	dMRI670	Ensemble-ARM/Ensemble-ARM-pseudo	EUR	0.0568	0.0586
dMRI	dMRI671	C+T/C+T-pseudo	EUR	0.0341	0.0377
dMRI	dMRI671	Lassosum2/Lassosum2-pseudo	EUR	0.0296	0.0325
dMRI	dMRI671	LDpred2/LDpred2-pseudo	EUR	0.0429	0.0429
dMRI	dMRI671	Ensemble/Ensemble-pseudo	EUR	0.0442	0.0453
dMRI	dMRI671	Ensemble-ARM/Ensemble-ARM-pseudo	EUR	0.0442	0.0445
dMRI	dMRI672	C+T/C+T-pseudo	EUR	0.0098	0.00798
dMRI	dMRI672	Lassosum2/Lassosum2-pseudo	EUR	0.0196	0.00981
dMRI	dMRI672	LDpred2/LDpred2-pseudo	EUR	0.0235	0.0235
dMRI	dMRI672	Ensemble/Ensemble-pseudo	EUR	0.0244	0.0164
dMRI	dMRI672	Ensemble-ARM/Ensemble-ARM-pseudo	EUR	0.0244	0.0175
dMRI	dMRI673	C+T/C+T-pseudo	EUR	0.0206	0.0154
dMRI	dMRI673	Lassosum2/Lassosum2-pseudo	EUR	0.0299	0.0209
dMRI	dMRI673	LDpred2/LDpred2-pseudo	EUR	0.0342	0.0345
dMRI	dMRI673	Ensemble/Ensemble-pseudo	EUR	0.035	0.0302
dMRI	dMRI673	Ensemble-ARM/Ensemble-ARM-pseudo	EUR	0.035	0.0314
dMRI	dMRI674	C+T/C+T-pseudo	EUR	0.0061	0.0112
dMRI	dMRI674	Lassosum2/Lassosum2-pseudo	EUR	0.0119	0.0144
dMRI	dMRI674	LDpred2/LDpred2-pseudo	EUR	0.0146	0.0146
dMRI	dMRI674	Ensemble/Ensemble-pseudo	EUR	0.0116	0.017
dMRI	dMRI674	Ensemble-ARM/Ensemble-ARM-pseudo	EUR	0.0116	0.0172
dMRI	dMRI675	C+T/C+T-pseudo	EUR	0.00382	0.00605
dMRI	dMRI675	Lassosum2/Lassosum2-pseudo	EUR	0.00836	0.00744
dMRI	dMRI675	LDpred2/LDpred2-pseudo	EUR	0.0169	0.0183
dMRI	dMRI675	Ensemble/Ensemble-pseudo	EUR	0.0135	0.0153
dMRI	dMRI675	Ensemble-ARM/Ensemble-ARM-pseudo	EUR	0.0135	0.0142
sMRI	sMRI1	C+T/C+T-pseudo	EUR	0.0137	0.0171
sMRI	sMRI1	Lassosum2/Lassosum2-pseudo	EUR	0.0207	0.0263
sMRI	sMRI1	LDpred2/LDpred2-pseudo	EUR	0.0452	0.0443
sMRI	sMRI1	Ensemble/Ensemble-pseudo	EUR	0.0386	0.0332
sMRI	sMRI1	Ensemble-ARM/Ensemble-ARM-pseudo	EUR	0.0386	0.0353
sMRI	sMRI2	C+T/C+T-pseudo	EUR	0.0128	0.0131
sMRI	sMRI2	Lassosum2/Lassosum2-pseudo	EUR	0.0237	0.024
sMRI	sMRI2	LDpred2/LDpred2-pseudo	EUR	0.0466	0.0466
sMRI	sMRI2	Ensemble/Ensemble-pseudo	EUR	0.0457	0.0337
sMRI	sMRI2	Ensemble-ARM/Ensemble-ARM-pseudo	EUR	0.0457	0.0285
sMRI	sMRI3	C+T/C+T-pseudo	EUR	0.0275	0.0313
sMRI	sMRI3	Lassosum2/Lassosum2-pseudo	EUR	0.072	0.0586
sMRI	sMRI3	LDpred2/LDpred2-pseudo	EUR	0.083	0.083
sMRI	sMRI3	Ensemble/Ensemble-pseudo	EUR	0.0757	0.079
sMRI	sMRI3	Ensemble-ARM/Ensemble-ARM-pseudo	EUR	0.0757	0.0678
sMRI	sMRI4	C+T/C+T-pseudo	EUR	0.0348	0.0205
sMRI	sMRI4	Lassosum2/Lassosum2-pseudo	EUR	0.0457	0.0491
sMRI	sMRI4	LDpred2/LDpred2-pseudo	EUR	0.0803	0.0815
sMRI	sMRI4	Ensemble/Ensemble-pseudo	EUR	0.0788	0.0749
sMRI	sMRI4	Ensemble-ARM/Ensemble-ARM-pseudo	EUR	0.0788	0.04
sMRI	sMRI5	C+T/C+T-pseudo	EUR	0.00365	0.00365
sMRI	sMRI5	Lassosum2/Lassosum2-pseudo	EUR	0.0132	0.0158
sMRI	sMRI5	LDpred2/LDpred2-pseudo	EUR	0.0206	0.0291
sMRI	sMRI5	Ensemble/Ensemble-pseudo	EUR	0.0192	0.0155
sMRI	sMRI5	Ensemble-ARM/Ensemble-ARM-pseudo	EUR	0.0192	0.0213
sMRI	sMRI6	C+T/C+T-pseudo	EUR	0.0166	0.0107
sMRI	sMRI6	Lassosum2/Lassosum2-pseudo	EUR	0.0336	0.0409
sMRI	sMRI6	LDpred2/LDpred2-pseudo	EUR	0.0449	0.0416
sMRI	sMRI6	Ensemble/Ensemble-pseudo	EUR	0.0432	0.0389
sMRI	sMRI6	Ensemble-ARM/Ensemble-ARM-pseudo	EUR	0.0432	0.0402
sMRI	sMRI7	C+T/C+T-pseudo	EUR	0.0149	0.0169
sMRI	sMRI7	Lassosum2/Lassosum2-pseudo	EUR	0.0125	0.0326
sMRI	sMRI7	LDpred2/LDpred2-pseudo	EUR	0.0327	0.0374
sMRI	sMRI7	Ensemble/Ensemble-pseudo	EUR	0.025	0.0354
sMRI	sMRI7	Ensemble-ARM/Ensemble-ARM-pseudo	EUR	0.025	0.0347
sMRI	sMRI8	C+T/C+T-pseudo	EUR	0.00716	0.0104
sMRI	sMRI8	Lassosum2/Lassosum2-pseudo	EUR	0.0152	0.0174
sMRI	sMRI8	LDpred2/LDpred2-pseudo	EUR	0.0267	0.0267
sMRI	sMRI8	Ensemble/Ensemble-pseudo	EUR	0.0242	0.0261
sMRI	sMRI8	Ensemble-ARM/Ensemble-ARM-pseudo	EUR	0.0242	0.0275
sMRI	sMRI9	C+T/C+T-pseudo	EUR	0.0183	0.00584
sMRI	sMRI9	Lassosum2/Lassosum2-pseudo	EUR	0.0181	0.00394
sMRI	sMRI9	LDpred2/LDpred2-pseudo	EUR	0.0321	0.0282
sMRI	sMRI9	Ensemble/Ensemble-pseudo	EUR	0.0314	0.0201
sMRI	sMRI9	Ensemble-ARM/Ensemble-ARM-pseudo	EUR	0.0314	0.0222
sMRI	sMRI10	C+T/C+T-pseudo	EUR	0.0177	0.0112
sMRI	sMRI10	Lassosum2/Lassosum2-pseudo	EUR	0.0179	0.0137
sMRI	sMRI10	LDpred2/LDpred2-pseudo	EUR	0.0258	0.031
sMRI	sMRI10	Ensemble/Ensemble-pseudo	EUR	0.0215	0.0215
sMRI	sMRI10	Ensemble-ARM/Ensemble-ARM-pseudo	EUR	0.0215	0.0274
sMRI	sMRI11	C+T/C+T-pseudo	EUR	0.00214	0.000474
sMRI	sMRI11	Lassosum2/Lassosum2-pseudo	EUR	0.00452	0.0037
sMRI	sMRI11	LDpred2/LDpred2-pseudo	EUR	0.00828	0.0076
sMRI	sMRI11	Ensemble/Ensemble-pseudo	EUR	0.00723	0.00143
sMRI	sMRI11	Ensemble-ARM/Ensemble-ARM-pseudo	EUR	0.00723	0.00678
sMRI	sMRI12	C+T/C+T-pseudo	EUR	4.37e-05	4.37e-05
sMRI	sMRI12	Lassosum2/Lassosum2-pseudo	EUR	0.000912	0.00142
sMRI	sMRI12	LDpred2/LDpred2-pseudo	EUR	0.000293	0.000208
sMRI	sMRI12	Ensemble/Ensemble-pseudo	EUR	0.000122	6.16e-05
sMRI	sMRI12	Ensemble-ARM/Ensemble-ARM-pseudo	EUR	0.000122	0.000409
sMRI	sMRI13	C+T/C+T-pseudo	EUR	0.0115	0.00565
sMRI	sMRI13	Lassosum2/Lassosum2-pseudo	EUR	0.00888	0.0069
sMRI	sMRI13	LDpred2/LDpred2-pseudo	EUR	0.0174	0.0156
sMRI	sMRI13	Ensemble/Ensemble-pseudo	EUR	0.017	0.0122
sMRI	sMRI13	Ensemble-ARM/Ensemble-ARM-pseudo	EUR	0.017	0.0133
sMRI	sMRI14	C+T/C+T-pseudo	EUR	0.0144	0.00713
sMRI	sMRI14	Lassosum2/Lassosum2-pseudo	EUR	0.0144	0.0148
sMRI	sMRI14	LDpred2/LDpred2-pseudo	EUR	0.0197	0.0234
sMRI	sMRI14	Ensemble/Ensemble-pseudo	EUR	0.0203	0.017
sMRI	sMRI14	Ensemble-ARM/Ensemble-ARM-pseudo	EUR	0.0203	0.0236
sMRI	sMRI15	C+T/C+T-pseudo	EUR	0.0445	0.0445
sMRI	sMRI15	Lassosum2/Lassosum2-pseudo	EUR	0.0602	0.0619
sMRI	sMRI15	LDpred2/LDpred2-pseudo	EUR	0.059	0.059
sMRI	sMRI15	Ensemble/Ensemble-pseudo	EUR	0.0565	0.0627
sMRI	sMRI15	Ensemble-ARM/Ensemble-ARM-pseudo	EUR	0.0565	0.064
sMRI	sMRI16	C+T/C+T-pseudo	EUR	0.00399	0.00399
sMRI	sMRI16	Lassosum2/Lassosum2-pseudo	EUR	0.00683	0.00373
sMRI	sMRI16	LDpred2/LDpred2-pseudo	EUR	0.0111	0.0107
sMRI	sMRI16	Ensemble/Ensemble-pseudo	EUR	0.0106	0.00859
sMRI	sMRI16	Ensemble-ARM/Ensemble-ARM-pseudo	EUR	0.0106	0.00825
sMRI	sMRI17	C+T/C+T-pseudo	EUR	0.00353	0.0119
sMRI	sMRI17	Lassosum2/Lassosum2-pseudo	EUR	0.00968	0.0117
sMRI	sMRI17	LDpred2/LDpred2-pseudo	EUR	0.0155	0.0155
sMRI	sMRI17	Ensemble/Ensemble-pseudo	EUR	0.014	0.0173
sMRI	sMRI17	Ensemble-ARM/Ensemble-ARM-pseudo	EUR	0.014	0.0174
sMRI	sMRI18	C+T/C+T-pseudo	EUR	0.0309	0.028
sMRI	sMRI18	Lassosum2/Lassosum2-pseudo	EUR	0.0533	0.0512
sMRI	sMRI18	LDpred2/LDpred2-pseudo	EUR	0.0569	0.0641
sMRI	sMRI18	Ensemble/Ensemble-pseudo	EUR	0.0564	0.0605
sMRI	sMRI18	Ensemble-ARM/Ensemble-ARM-pseudo	EUR	0.0564	0.053
sMRI	sMRI19	C+T/C+T-pseudo	EUR	0.0464	0.0504
sMRI	sMRI19	Lassosum2/Lassosum2-pseudo	EUR	0.0857	0.071
sMRI	sMRI19	LDpred2/LDpred2-pseudo	EUR	0.0946	0.0946
sMRI	sMRI19	Ensemble/Ensemble-pseudo	EUR	0.0967	0.0856
sMRI	sMRI19	Ensemble-ARM/Ensemble-ARM-pseudo	EUR	0.0967	0.0785
sMRI	sMRI20	C+T/C+T-pseudo	EUR	0.097	0.097
sMRI	sMRI20	Lassosum2/Lassosum2-pseudo	EUR	0.108	0.109
sMRI	sMRI20	LDpred2/LDpred2-pseudo	EUR	0.132	0.132
sMRI	sMRI20	Ensemble/Ensemble-pseudo	EUR	0.133	0.134
sMRI	sMRI20	Ensemble-ARM/Ensemble-ARM-pseudo	EUR	0.133	0.128
sMRI	sMRI21	C+T/C+T-pseudo	EUR	0.0981	0.0864
sMRI	sMRI21	Lassosum2/Lassosum2-pseudo	EUR	0.105	0.103
sMRI	sMRI21	LDpred2/LDpred2-pseudo	EUR	0.123	0.123
sMRI	sMRI21	Ensemble/Ensemble-pseudo	EUR	0.121	0.123
sMRI	sMRI21	Ensemble-ARM/Ensemble-ARM-pseudo	EUR	0.121	0.118
sMRI	sMRI22	C+T/C+T-pseudo	EUR	0.0848	0.082
sMRI	sMRI22	Lassosum2/Lassosum2-pseudo	EUR	0.0951	0.109
sMRI	sMRI22	LDpred2/LDpred2-pseudo	EUR	0.115	0.113
sMRI	sMRI22	Ensemble/Ensemble-pseudo	EUR	0.116	0.114
sMRI	sMRI22	Ensemble-ARM/Ensemble-ARM-pseudo	EUR	0.116	0.112
sMRI	sMRI23	C+T/C+T-pseudo	EUR	0.0597	0.0597
sMRI	sMRI23	Lassosum2/Lassosum2-pseudo	EUR	0.0912	0.089
sMRI	sMRI23	LDpred2/LDpred2-pseudo	EUR	0.107	0.107
sMRI	sMRI23	Ensemble/Ensemble-pseudo	EUR	0.104	0.101
sMRI	sMRI23	Ensemble-ARM/Ensemble-ARM-pseudo	EUR	0.104	0.0908
sMRI	sMRI24	C+T/C+T-pseudo	EUR	0.00146	0.00175
sMRI	sMRI24	Lassosum2/Lassosum2-pseudo	EUR	0.00132	0.00105
sMRI	sMRI24	LDpred2/LDpred2-pseudo	EUR	1.09e-05	2.71e-06
sMRI	sMRI24	Ensemble/Ensemble-pseudo	EUR	7.98e-05	0.00168
sMRI	sMRI24	Ensemble-ARM/Ensemble-ARM-pseudo	EUR	7.98e-05	0.00132
sMRI	sMRI25	C+T/C+T-pseudo	EUR	0.000309	1.12e-05
sMRI	sMRI25	Lassosum2/Lassosum2-pseudo	EUR	7.65e-05	7.96e-05
sMRI	sMRI25	LDpred2/LDpred2-pseudo	EUR	8.57e-05	0.000134
sMRI	sMRI25	Ensemble/Ensemble-pseudo	EUR	9.67e-06	0.000134
sMRI	sMRI25	Ensemble-ARM/Ensemble-ARM-pseudo	EUR	9.67e-06	5.54e-06
sMRI	sMRI26	C+T/C+T-pseudo	EUR	0.00594	0.000334
sMRI	sMRI26	Lassosum2/Lassosum2-pseudo	EUR	0.00526	0.000137
sMRI	sMRI26	LDpred2/LDpred2-pseudo	EUR	0.00472	0.00412
sMRI	sMRI26	Ensemble/Ensemble-pseudo	EUR	0.00447	6.52e-05
sMRI	sMRI26	Ensemble-ARM/Ensemble-ARM-pseudo	EUR	0.00447	0.000421
sMRI	sMRI27	C+T/C+T-pseudo	EUR	0.000152	0.000152
sMRI	sMRI27	Lassosum2/Lassosum2-pseudo	EUR	0.000381	0.000381
sMRI	sMRI27	LDpred2/LDpred2-pseudo	EUR	0.00304	0.00287
sMRI	sMRI27	Ensemble/Ensemble-pseudo	EUR	0.00044	0.000102
sMRI	sMRI27	Ensemble-ARM/Ensemble-ARM-pseudo	EUR	0.00044	4.13e-06
sMRI	sMRI28	C+T/C+T-pseudo	EUR	2.39e-05	3.33e-05
sMRI	sMRI28	Lassosum2/Lassosum2-pseudo	EUR	3.34e-08	5.91e-05
sMRI	sMRI28	LDpred2/LDpred2-pseudo	EUR	0.000105	0.00129
sMRI	sMRI28	Ensemble/Ensemble-pseudo	EUR	3.66e-05	0.000699
sMRI	sMRI28	Ensemble-ARM/Ensemble-ARM-pseudo	EUR	3.66e-05	0.000969
sMRI	sMRI29	C+T/C+T-pseudo	EUR	0.0011	0.00299
sMRI	sMRI29	Lassosum2/Lassosum2-pseudo	EUR	0.00279	0.00389
sMRI	sMRI29	LDpred2/LDpred2-pseudo	EUR	0.000549	0.000157
sMRI	sMRI29	Ensemble/Ensemble-pseudo	EUR	0.000969	0.0028
sMRI	sMRI29	Ensemble-ARM/Ensemble-ARM-pseudo	EUR	0.000969	0.00276
sMRI	sMRI30	C+T/C+T-pseudo	EUR	0.0159	0.0081
sMRI	sMRI30	Lassosum2/Lassosum2-pseudo	EUR	0.0253	0.00754
sMRI	sMRI30	LDpred2/LDpred2-pseudo	EUR	0.0215	0.0191
sMRI	sMRI30	Ensemble/Ensemble-pseudo	EUR	0.026	0.017
sMRI	sMRI30	Ensemble-ARM/Ensemble-ARM-pseudo	EUR	0.026	0.0164
sMRI	sMRI31	C+T/C+T-pseudo	EUR	0.00354	0.00354
sMRI	sMRI31	Lassosum2/Lassosum2-pseudo	EUR	0.00389	0.00692
sMRI	sMRI31	LDpred2/LDpred2-pseudo	EUR	0.00762	0.00709
sMRI	sMRI31	Ensemble/Ensemble-pseudo	EUR	0.0072	0.00548
sMRI	sMRI31	Ensemble-ARM/Ensemble-ARM-pseudo	EUR	0.0072	0.00642
sMRI	sMRI32	C+T/C+T-pseudo	EUR	0.00581	0.00191
sMRI	sMRI32	Lassosum2/Lassosum2-pseudo	EUR	0.0161	0.0161
sMRI	sMRI32	LDpred2/LDpred2-pseudo	EUR	0.0118	0.0175
sMRI	sMRI32	Ensemble/Ensemble-pseudo	EUR	0.00808	0.0107
sMRI	sMRI32	Ensemble-ARM/Ensemble-ARM-pseudo	EUR	0.00808	0.0175
sMRI	sMRI33	C+T/C+T-pseudo	EUR	0.0516	0.0516
sMRI	sMRI33	Lassosum2/Lassosum2-pseudo	EUR	0.0659	0.0702
sMRI	sMRI33	LDpred2/LDpred2-pseudo	EUR	0.0983	0.0983
sMRI	sMRI33	Ensemble/Ensemble-pseudo	EUR	0.1	0.0974
sMRI	sMRI33	Ensemble-ARM/Ensemble-ARM-pseudo	EUR	0.1	0.0948
sMRI	sMRI34	C+T/C+T-pseudo	EUR	0.0406	0.0347
sMRI	sMRI34	Lassosum2/Lassosum2-pseudo	EUR	0.0584	0.0583
sMRI	sMRI34	LDpred2/LDpred2-pseudo	EUR	0.0943	0.0943
sMRI	sMRI34	Ensemble/Ensemble-pseudo	EUR	0.0893	0.0892
sMRI	sMRI34	Ensemble-ARM/Ensemble-ARM-pseudo	EUR	0.0893	0.0624
sMRI	sMRI35	C+T/C+T-pseudo	EUR	0.00206	0.00202
sMRI	sMRI35	Lassosum2/Lassosum2-pseudo	EUR	0.00613	0.00164
sMRI	sMRI35	LDpred2/LDpred2-pseudo	EUR	0.00972	0.00821
sMRI	sMRI35	Ensemble/Ensemble-pseudo	EUR	0.0103	0.00332
sMRI	sMRI35	Ensemble-ARM/Ensemble-ARM-pseudo	EUR	0.0103	0.0028
sMRI	sMRI36	C+T/C+T-pseudo	EUR	0.0166	0.00508
sMRI	sMRI36	Lassosum2/Lassosum2-pseudo	EUR	0.0067	0.0067
sMRI	sMRI36	LDpred2/LDpred2-pseudo	EUR	0.0173	0.0216
sMRI	sMRI36	Ensemble/Ensemble-pseudo	EUR	0.018	0.00854
sMRI	sMRI36	Ensemble-ARM/Ensemble-ARM-pseudo	EUR	0.018	0.00878
sMRI	sMRI37	C+T/C+T-pseudo	EUR	0.00204	0.0129
sMRI	sMRI37	Lassosum2/Lassosum2-pseudo	EUR	0.00508	0.0132
sMRI	sMRI37	LDpred2/LDpred2-pseudo	EUR	0.0222	0.0218
sMRI	sMRI37	Ensemble/Ensemble-pseudo	EUR	0.0143	0.0169
sMRI	sMRI37	Ensemble-ARM/Ensemble-ARM-pseudo	EUR	0.0143	0.0176
sMRI	sMRI38	C+T/C+T-pseudo	EUR	0.00112	0.00345
sMRI	sMRI38	Lassosum2/Lassosum2-pseudo	EUR	0.00401	0.0106
sMRI	sMRI38	LDpred2/LDpred2-pseudo	EUR	0.0108	0.011
sMRI	sMRI38	Ensemble/Ensemble-pseudo	EUR	0.00544	0.0115
sMRI	sMRI38	Ensemble-ARM/Ensemble-ARM-pseudo	EUR	0.00544	0.0121
sMRI	sMRI39	C+T/C+T-pseudo	EUR	0.0103	0.00726
sMRI	sMRI39	Lassosum2/Lassosum2-pseudo	EUR	0.0174	0.0151
sMRI	sMRI39	LDpred2/LDpred2-pseudo	EUR	0.0131	0.0189
sMRI	sMRI39	Ensemble/Ensemble-pseudo	EUR	0.0167	0.0144
sMRI	sMRI39	Ensemble-ARM/Ensemble-ARM-pseudo	EUR	0.0167	0.0182
sMRI	sMRI40	C+T/C+T-pseudo	EUR	0.00514	0.00149
sMRI	sMRI40	Lassosum2/Lassosum2-pseudo	EUR	0.00437	0.000843
sMRI	sMRI40	LDpred2/LDpred2-pseudo	EUR	0.0114	0.00902
sMRI	sMRI40	Ensemble/Ensemble-pseudo	EUR	0.013	0.0033
sMRI	sMRI40	Ensemble-ARM/Ensemble-ARM-pseudo	EUR	0.013	0.0037
sMRI	sMRI41	C+T/C+T-pseudo	EUR	0.000976	0.00076
sMRI	sMRI41	Lassosum2/Lassosum2-pseudo	EUR	5.61e-06	0.000189
sMRI	sMRI41	LDpred2/LDpred2-pseudo	EUR	0.00017	0.000292
sMRI	sMRI41	Ensemble/Ensemble-pseudo	EUR	0.000175	0.000216
sMRI	sMRI41	Ensemble-ARM/Ensemble-ARM-pseudo	EUR	0.000175	0.000589
sMRI	sMRI42	C+T/C+T-pseudo	EUR	0.000104	0.000566
sMRI	sMRI42	Lassosum2/Lassosum2-pseudo	EUR	7.58e-05	8.75e-05
sMRI	sMRI42	LDpred2/LDpred2-pseudo	EUR	8.09e-05	1e-05
sMRI	sMRI42	Ensemble/Ensemble-pseudo	EUR	8.81e-05	0.000521
sMRI	sMRI42	Ensemble-ARM/Ensemble-ARM-pseudo	EUR	8.81e-05	0.000197
sMRI	sMRI43	C+T/C+T-pseudo	EUR	0.0169	0.0174
sMRI	sMRI43	Lassosum2/Lassosum2-pseudo	EUR	0.0102	0.0195
sMRI	sMRI43	LDpred2/LDpred2-pseudo	EUR	0.0171	0.0271
sMRI	sMRI43	Ensemble/Ensemble-pseudo	EUR	0.00311	0.0287
sMRI	sMRI43	Ensemble-ARM/Ensemble-ARM-pseudo	EUR	0.00311	0.0284
sMRI	sMRI44	C+T/C+T-pseudo	EUR	0.00682	0.015
sMRI	sMRI44	Lassosum2/Lassosum2-pseudo	EUR	0.0161	0.0208
sMRI	sMRI44	LDpred2/LDpred2-pseudo	EUR	0.0267	0.0305
sMRI	sMRI44	Ensemble/Ensemble-pseudo	EUR	0.0259	0.0303
sMRI	sMRI44	Ensemble-ARM/Ensemble-ARM-pseudo	EUR	0.0259	0.0279
sMRI	sMRI45	C+T/C+T-pseudo	EUR	0.000376	0.0113
sMRI	sMRI45	Lassosum2/Lassosum2-pseudo	EUR	0.0239	0.0228
sMRI	sMRI45	LDpred2/LDpred2-pseudo	EUR	0.0327	0.0309
sMRI	sMRI45	Ensemble/Ensemble-pseudo	EUR	0.0269	0.0305
sMRI	sMRI45	Ensemble-ARM/Ensemble-ARM-pseudo	EUR	0.0269	0.0194
sMRI	sMRI46	C+T/C+T-pseudo	EUR	0.0144	0.0146
sMRI	sMRI46	Lassosum2/Lassosum2-pseudo	EUR	0.0112	0.0124
sMRI	sMRI46	LDpred2/LDpred2-pseudo	EUR	0.0256	0.0243
sMRI	sMRI46	Ensemble/Ensemble-pseudo	EUR	0.0206	0.0186
sMRI	sMRI46	Ensemble-ARM/Ensemble-ARM-pseudo	EUR	0.0206	0.0178
sMRI	sMRI47	C+T/C+T-pseudo	EUR	0.00987	5.41e-05
sMRI	sMRI47	Lassosum2/Lassosum2-pseudo	EUR	0.00567	0.00322
sMRI	sMRI47	LDpred2/LDpred2-pseudo	EUR	0.00493	0.00876
sMRI	sMRI47	Ensemble/Ensemble-pseudo	EUR	0.00978	0.00596
sMRI	sMRI47	Ensemble-ARM/Ensemble-ARM-pseudo	EUR	0.00978	0.00795
sMRI	sMRI48	C+T/C+T-pseudo	EUR	6e-05	6e-05
sMRI	sMRI48	Lassosum2/Lassosum2-pseudo	EUR	0.0034	0.00213
sMRI	sMRI48	LDpred2/LDpred2-pseudo	EUR	0.00906	0.00831
sMRI	sMRI48	Ensemble/Ensemble-pseudo	EUR	1.3e-06	0.00371
sMRI	sMRI48	Ensemble-ARM/Ensemble-ARM-pseudo	EUR	1.3e-06	0.000379
sMRI	sMRI49	C+T/C+T-pseudo	EUR	0.0047	0.00726
sMRI	sMRI49	Lassosum2/Lassosum2-pseudo	EUR	0.000554	0.0141
sMRI	sMRI49	LDpred2/LDpred2-pseudo	EUR	0.00793	0.00788
sMRI	sMRI49	Ensemble/Ensemble-pseudo	EUR	0.00203	0.0127
sMRI	sMRI49	Ensemble-ARM/Ensemble-ARM-pseudo	EUR	0.00203	0.0102
sMRI	sMRI50	C+T/C+T-pseudo	EUR	0.000306	0.000845
sMRI	sMRI50	Lassosum2/Lassosum2-pseudo	EUR	0.00264	0.000164
sMRI	sMRI50	LDpred2/LDpred2-pseudo	EUR	0.0104	0.00124
sMRI	sMRI50	Ensemble/Ensemble-pseudo	EUR	0.00241	0.00109
sMRI	sMRI50	Ensemble-ARM/Ensemble-ARM-pseudo	EUR	0.00241	0.000138
sMRI	sMRI51	C+T/C+T-pseudo	EUR	0.00698	0.000527
sMRI	sMRI51	Lassosum2/Lassosum2-pseudo	EUR	0.00429	0.00132
sMRI	sMRI51	LDpred2/LDpred2-pseudo	EUR	0.0141	0.0141
sMRI	sMRI51	Ensemble/Ensemble-pseudo	EUR	0.0159	0.00245
sMRI	sMRI51	Ensemble-ARM/Ensemble-ARM-pseudo	EUR	0.0159	0.00862
sMRI	sMRI52	C+T/C+T-pseudo	EUR	0.00236	3.46e-05
sMRI	sMRI52	Lassosum2/Lassosum2-pseudo	EUR	0.000476	0.000365
sMRI	sMRI52	LDpred2/LDpred2-pseudo	EUR	0.00399	0.00398
sMRI	sMRI52	Ensemble/Ensemble-pseudo	EUR	0.00527	1.5e-06
sMRI	sMRI52	Ensemble-ARM/Ensemble-ARM-pseudo	EUR	0.00527	0.00019
sMRI	sMRI53	C+T/C+T-pseudo	EUR	0.00232	3.91e-05
sMRI	sMRI53	Lassosum2/Lassosum2-pseudo	EUR	0.000861	2.52e-05
sMRI	sMRI53	LDpred2/LDpred2-pseudo	EUR	0.00431	0.00419
sMRI	sMRI53	Ensemble/Ensemble-pseudo	EUR	0.00397	1.1e-06
sMRI	sMRI53	Ensemble-ARM/Ensemble-ARM-pseudo	EUR	0.00397	0.000312
sMRI	sMRI54	C+T/C+T-pseudo	EUR	3.58e-05	3.58e-05
sMRI	sMRI54	Lassosum2/Lassosum2-pseudo	EUR	0.002	0.00237
sMRI	sMRI54	LDpred2/LDpred2-pseudo	EUR	0.00911	0.021
sMRI	sMRI54	Ensemble/Ensemble-pseudo	EUR	0.00106	0.00287
sMRI	sMRI54	Ensemble-ARM/Ensemble-ARM-pseudo	EUR	0.00106	0.0108
sMRI	sMRI55	C+T/C+T-pseudo	EUR	0.00373	0.00108
sMRI	sMRI55	Lassosum2/Lassosum2-pseudo	EUR	0.000579	0.00261
sMRI	sMRI55	LDpred2/LDpred2-pseudo	EUR	0.00135	0.00148
sMRI	sMRI55	Ensemble/Ensemble-pseudo	EUR	0.00229	0.00118
sMRI	sMRI55	Ensemble-ARM/Ensemble-ARM-pseudo	EUR	0.00229	0.00163
sMRI	sMRI56	C+T/C+T-pseudo	EUR	0.000155	0.00135
sMRI	sMRI56	Lassosum2/Lassosum2-pseudo	EUR	0.00275	0.00233
sMRI	sMRI56	LDpred2/LDpred2-pseudo	EUR	0.00484	0.00486
sMRI	sMRI56	Ensemble/Ensemble-pseudo	EUR	0.00465	0.00432
sMRI	sMRI56	Ensemble-ARM/Ensemble-ARM-pseudo	EUR	0.00465	0.00291
sMRI	sMRI57	C+T/C+T-pseudo	EUR	0.0114	0.002
sMRI	sMRI57	Lassosum2/Lassosum2-pseudo	EUR	0.00683	0.00713
sMRI	sMRI57	LDpred2/LDpred2-pseudo	EUR	0.0141	0.0164
sMRI	sMRI57	Ensemble/Ensemble-pseudo	EUR	0.0067	0.00319
sMRI	sMRI57	Ensemble-ARM/Ensemble-ARM-pseudo	EUR	0.0067	0.00636
sMRI	sMRI58	C+T/C+T-pseudo	EUR	0.00205	0.000174
sMRI	sMRI58	Lassosum2/Lassosum2-pseudo	EUR	0.00653	0.00385
sMRI	sMRI58	LDpred2/LDpred2-pseudo	EUR	0.0151	0.0158
sMRI	sMRI58	Ensemble/Ensemble-pseudo	EUR	0.0162	0.00399
sMRI	sMRI58	Ensemble-ARM/Ensemble-ARM-pseudo	EUR	0.0162	0.01
sMRI	sMRI59	C+T/C+T-pseudo	EUR	0.000323	0.00409
sMRI	sMRI59	Lassosum2/Lassosum2-pseudo	EUR	0.00208	0.00414
sMRI	sMRI59	LDpred2/LDpred2-pseudo	EUR	0.00758	0.00621
sMRI	sMRI59	Ensemble/Ensemble-pseudo	EUR	0.00611	0.006
sMRI	sMRI59	Ensemble-ARM/Ensemble-ARM-pseudo	EUR	0.00611	0.00631
sMRI	sMRI60	C+T/C+T-pseudo	EUR	0.00464	0.00826
sMRI	sMRI60	Lassosum2/Lassosum2-pseudo	EUR	0.0108	0.00873
sMRI	sMRI60	LDpred2/LDpred2-pseudo	EUR	0.0192	0.0216
sMRI	sMRI60	Ensemble/Ensemble-pseudo	EUR	0.0166	0.025
sMRI	sMRI60	Ensemble-ARM/Ensemble-ARM-pseudo	EUR	0.0166	0.0167
sMRI	sMRI61	C+T/C+T-pseudo	EUR	0.00795	0.00795
sMRI	sMRI61	Lassosum2/Lassosum2-pseudo	EUR	0.00696	0.0126
sMRI	sMRI61	LDpred2/LDpred2-pseudo	EUR	0.0264	0.0264
sMRI	sMRI61	Ensemble/Ensemble-pseudo	EUR	0.0234	0.013
sMRI	sMRI61	Ensemble-ARM/Ensemble-ARM-pseudo	EUR	0.0234	0.014
sMRI	sMRI62	C+T/C+T-pseudo	EUR	0.000208	0.000107
sMRI	sMRI62	Lassosum2/Lassosum2-pseudo	EUR	3.6e-05	1.58e-05
sMRI	sMRI62	LDpred2/LDpred2-pseudo	EUR	0.000433	0.000675
sMRI	sMRI62	Ensemble/Ensemble-pseudo	EUR	0.000166	3.4e-05
sMRI	sMRI62	Ensemble-ARM/Ensemble-ARM-pseudo	EUR	0.000166	7.28e-06
sMRI	sMRI63	C+T/C+T-pseudo	EUR	0.0094	0.0117
sMRI	sMRI63	Lassosum2/Lassosum2-pseudo	EUR	0.0107	0.0132
sMRI	sMRI63	LDpred2/LDpred2-pseudo	EUR	0.0174	0.0174
sMRI	sMRI63	Ensemble/Ensemble-pseudo	EUR	0.0153	0.017
sMRI	sMRI63	Ensemble-ARM/Ensemble-ARM-pseudo	EUR	0.0153	0.017
sMRI	sMRI64	C+T/C+T-pseudo	EUR	0.0119	0.0294
sMRI	sMRI64	Lassosum2/Lassosum2-pseudo	EUR	0.0238	0.0257
sMRI	sMRI64	LDpred2/LDpred2-pseudo	EUR	0.0341	0.0325
sMRI	sMRI64	Ensemble/Ensemble-pseudo	EUR	0.0347	0.0323
sMRI	sMRI64	Ensemble-ARM/Ensemble-ARM-pseudo	EUR	0.0347	0.0351
sMRI	sMRI65	C+T/C+T-pseudo	EUR	0.0047	0.000463
sMRI	sMRI65	Lassosum2/Lassosum2-pseudo	EUR	0.00548	0.000829
sMRI	sMRI65	LDpred2/LDpred2-pseudo	EUR	0.0149	0.0149
sMRI	sMRI65	Ensemble/Ensemble-pseudo	EUR	0.0127	0.00431
sMRI	sMRI65	Ensemble-ARM/Ensemble-ARM-pseudo	EUR	0.0127	0.0108
sMRI	sMRI66	C+T/C+T-pseudo	EUR	0.000831	7.81e-07
sMRI	sMRI66	Lassosum2/Lassosum2-pseudo	EUR	0.00168	0.00182
sMRI	sMRI66	LDpred2/LDpred2-pseudo	EUR	0.0163	0.0163
sMRI	sMRI66	Ensemble/Ensemble-pseudo	EUR	0.00688	0.00352
sMRI	sMRI66	Ensemble-ARM/Ensemble-ARM-pseudo	EUR	0.00688	0.0049
sMRI	sMRI67	C+T/C+T-pseudo	EUR	0.00304	0.00273
sMRI	sMRI67	Lassosum2/Lassosum2-pseudo	EUR	0.00606	0.000256
sMRI	sMRI67	LDpred2/LDpred2-pseudo	EUR	0.00426	0.000929
sMRI	sMRI67	Ensemble/Ensemble-pseudo	EUR	0.00769	0.00184
sMRI	sMRI67	Ensemble-ARM/Ensemble-ARM-pseudo	EUR	0.00769	0.00182
sMRI	sMRI68	C+T/C+T-pseudo	EUR	0.000915	0.00953
sMRI	sMRI68	Lassosum2/Lassosum2-pseudo	EUR	0.00226	0.006
sMRI	sMRI68	LDpred2/LDpred2-pseudo	EUR	0.00912	0.0109
sMRI	sMRI68	Ensemble/Ensemble-pseudo	EUR	0.00549	0.0138
sMRI	sMRI68	Ensemble-ARM/Ensemble-ARM-pseudo	EUR	0.00549	0.0143
sMRI	sMRI69	C+T/C+T-pseudo	EUR	0.00244	0.000139
sMRI	sMRI69	Lassosum2/Lassosum2-pseudo	EUR	0.00315	0.00146
sMRI	sMRI69	LDpred2/LDpred2-pseudo	EUR	0.00553	0.0093
sMRI	sMRI69	Ensemble/Ensemble-pseudo	EUR	0.00526	0.00555
sMRI	sMRI69	Ensemble-ARM/Ensemble-ARM-pseudo	EUR	0.00526	0.00778
sMRI	sMRI70	C+T/C+T-pseudo	EUR	0.000131	0.00192
sMRI	sMRI70	Lassosum2/Lassosum2-pseudo	EUR	0.00056	0.00354
sMRI	sMRI70	LDpred2/LDpred2-pseudo	EUR	0.00304	0.00465
sMRI	sMRI70	Ensemble/Ensemble-pseudo	EUR	0.000798	0.00205
sMRI	sMRI70	Ensemble-ARM/Ensemble-ARM-pseudo	EUR	0.000798	0.00307
sMRI	sMRI71	C+T/C+T-pseudo	EUR	0.000298	0.00017
sMRI	sMRI71	Lassosum2/Lassosum2-pseudo	EUR	0.00176	0.001
sMRI	sMRI71	LDpred2/LDpred2-pseudo	EUR	0.0171	0.00423
sMRI	sMRI71	Ensemble/Ensemble-pseudo	EUR	0.0101	0.00365
sMRI	sMRI71	Ensemble-ARM/Ensemble-ARM-pseudo	EUR	0.0101	0.0028
sMRI	sMRI72	C+T/C+T-pseudo	EUR	0.0134	0.00866
sMRI	sMRI72	Lassosum2/Lassosum2-pseudo	EUR	0.0134	0.0166
sMRI	sMRI72	LDpred2/LDpred2-pseudo	EUR	0.0164	0.0145
sMRI	sMRI72	Ensemble/Ensemble-pseudo	EUR	0.0151	0.0119
sMRI	sMRI72	Ensemble-ARM/Ensemble-ARM-pseudo	EUR	0.0151	0.0201
sMRI	sMRI73	C+T/C+T-pseudo	EUR	0.00391	0.0032
sMRI	sMRI73	Lassosum2/Lassosum2-pseudo	EUR	0.00711	0.00615
sMRI	sMRI73	LDpred2/LDpred2-pseudo	EUR	0.00995	0.00995
sMRI	sMRI73	Ensemble/Ensemble-pseudo	EUR	0.0083	0.00458
sMRI	sMRI73	Ensemble-ARM/Ensemble-ARM-pseudo	EUR	0.0083	0.00682
sMRI	sMRI74	C+T/C+T-pseudo	EUR	0.00142	0.000431
sMRI	sMRI74	Lassosum2/Lassosum2-pseudo	EUR	0.00338	0.00155
sMRI	sMRI74	LDpred2/LDpred2-pseudo	EUR	0.00053	0.000499
sMRI	sMRI74	Ensemble/Ensemble-pseudo	EUR	0.0017	0.000499
sMRI	sMRI74	Ensemble-ARM/Ensemble-ARM-pseudo	EUR	0.0017	0.000781
sMRI	sMRI75	C+T/C+T-pseudo	EUR	0.0102	0.00295
sMRI	sMRI75	Lassosum2/Lassosum2-pseudo	EUR	0.0117	0.00657
sMRI	sMRI75	LDpred2/LDpred2-pseudo	EUR	0.0177	0.023
sMRI	sMRI75	Ensemble/Ensemble-pseudo	EUR	0.0181	0.00848
sMRI	sMRI75	Ensemble-ARM/Ensemble-ARM-pseudo	EUR	0.0181	0.0121
sMRI	sMRI76	C+T/C+T-pseudo	EUR	0.000116	0.00388
sMRI	sMRI76	Lassosum2/Lassosum2-pseudo	EUR	0.00254	0.00219
sMRI	sMRI76	LDpred2/LDpred2-pseudo	EUR	0.0016	0.00207
sMRI	sMRI76	Ensemble/Ensemble-pseudo	EUR	0.00174	0.00207
sMRI	sMRI76	Ensemble-ARM/Ensemble-ARM-pseudo	EUR	0.00174	0.00343
sMRI	sMRI77	C+T/C+T-pseudo	EUR	0.0594	0.0486
sMRI	sMRI77	Lassosum2/Lassosum2-pseudo	EUR	0.126	0.109
sMRI	sMRI77	LDpred2/LDpred2-pseudo	EUR	0.154	0.154
sMRI	sMRI77	Ensemble/Ensemble-pseudo	EUR	0.147	0.122
sMRI	sMRI77	Ensemble-ARM/Ensemble-ARM-pseudo	EUR	0.147	0.129
sMRI	sMRI78	C+T/C+T-pseudo	EUR	0.0523	0.0617
sMRI	sMRI78	Lassosum2/Lassosum2-pseudo	EUR	0.109	0.111
sMRI	sMRI78	LDpred2/LDpred2-pseudo	EUR	0.124	0.131
sMRI	sMRI78	Ensemble/Ensemble-pseudo	EUR	0.122	0.109
sMRI	sMRI78	Ensemble-ARM/Ensemble-ARM-pseudo	EUR	0.122	0.112
sMRI	sMRI79	C+T/C+T-pseudo	EUR	0.00119	0.00839
sMRI	sMRI79	Lassosum2/Lassosum2-pseudo	EUR	4.63e-05	3.12e-06
sMRI	sMRI79	LDpred2/LDpred2-pseudo	EUR	0.00306	0.00218
sMRI	sMRI79	Ensemble/Ensemble-pseudo	EUR	0.00107	0.00924
sMRI	sMRI79	Ensemble-ARM/Ensemble-ARM-pseudo	EUR	0.00107	0.00208
sMRI	sMRI80	C+T/C+T-pseudo	EUR	0.00689	1.51e-05
sMRI	sMRI80	Lassosum2/Lassosum2-pseudo	EUR	0.00208	0.00346
sMRI	sMRI80	LDpred2/LDpred2-pseudo	EUR	0.00452	0.00428
sMRI	sMRI80	Ensemble/Ensemble-pseudo	EUR	0.00508	0.00355
sMRI	sMRI80	Ensemble-ARM/Ensemble-ARM-pseudo	EUR	0.00508	0.00521
sMRI	sMRI81	C+T/C+T-pseudo	EUR	0.000439	0.000439
sMRI	sMRI81	Lassosum2/Lassosum2-pseudo	EUR	0.000648	0.000426
sMRI	sMRI81	LDpred2/LDpred2-pseudo	EUR	0.00432	0.00474
sMRI	sMRI81	Ensemble/Ensemble-pseudo	EUR	0.00295	0.000844
sMRI	sMRI81	Ensemble-ARM/Ensemble-ARM-pseudo	EUR	0.00295	0.000846
sMRI	sMRI82	C+T/C+T-pseudo	EUR	0.011	0.00349
sMRI	sMRI82	Lassosum2/Lassosum2-pseudo	EUR	0.00787	0.00947
sMRI	sMRI82	LDpred2/LDpred2-pseudo	EUR	0.0181	0.0181
sMRI	sMRI82	Ensemble/Ensemble-pseudo	EUR	0.015	0.0176
sMRI	sMRI82	Ensemble-ARM/Ensemble-ARM-pseudo	EUR	0.015	0.0161
sMRI	sMRI83	C+T/C+T-pseudo	EUR	0.015	0.0173
sMRI	sMRI83	Lassosum2/Lassosum2-pseudo	EUR	0.0326	0.034
sMRI	sMRI83	LDpred2/LDpred2-pseudo	EUR	0.0375	0.0434
sMRI	sMRI83	Ensemble/Ensemble-pseudo	EUR	0.038	0.0363
sMRI	sMRI83	Ensemble-ARM/Ensemble-ARM-pseudo	EUR	0.038	0.0398
sMRI	sMRI84	C+T/C+T-pseudo	EUR	0.0106	0.0106
sMRI	sMRI84	Lassosum2/Lassosum2-pseudo	EUR	0.0221	0.0217
sMRI	sMRI84	LDpred2/LDpred2-pseudo	EUR	0.0288	0.0342
sMRI	sMRI84	Ensemble/Ensemble-pseudo	EUR	0.0283	0.0216
sMRI	sMRI84	Ensemble-ARM/Ensemble-ARM-pseudo	EUR	0.0283	0.0257
sMRI	sMRI85	C+T/C+T-pseudo	EUR	0.0205	0.00651
sMRI	sMRI85	Lassosum2/Lassosum2-pseudo	EUR	0.0202	0.00453
sMRI	sMRI85	LDpred2/LDpred2-pseudo	EUR	0.0238	0.0146
sMRI	sMRI85	Ensemble/Ensemble-pseudo	EUR	0.0213	0.0103
sMRI	sMRI85	Ensemble-ARM/Ensemble-ARM-pseudo	EUR	0.0213	0.00967
sMRI	sMRI86	C+T/C+T-pseudo	EUR	0.00647	0.00647
sMRI	sMRI86	Lassosum2/Lassosum2-pseudo	EUR	0.0102	0.00964
sMRI	sMRI86	LDpred2/LDpred2-pseudo	EUR	0.0162	0.0161
sMRI	sMRI86	Ensemble/Ensemble-pseudo	EUR	0.0156	0.0142
sMRI	sMRI86	Ensemble-ARM/Ensemble-ARM-pseudo	EUR	0.0156	0.00882
sMRI	sMRI87	C+T/C+T-pseudo	EUR	3.6e-05	0.00244
sMRI	sMRI87	Lassosum2/Lassosum2-pseudo	EUR	0.000156	0.00189
sMRI	sMRI87	LDpred2/LDpred2-pseudo	EUR	0.00333	0.00406
sMRI	sMRI87	Ensemble/Ensemble-pseudo	EUR	0.00555	0.00406
sMRI	sMRI87	Ensemble-ARM/Ensemble-ARM-pseudo	EUR	0.00555	0.00324
sMRI	sMRI88	C+T/C+T-pseudo	EUR	0.0043	0.00393
sMRI	sMRI88	Lassosum2/Lassosum2-pseudo	EUR	0.00561	0.00508
sMRI	sMRI88	LDpred2/LDpred2-pseudo	EUR	0.00408	0.00386
sMRI	sMRI88	Ensemble/Ensemble-pseudo	EUR	0.00525	0.0053
sMRI	sMRI88	Ensemble-ARM/Ensemble-ARM-pseudo	EUR	0.00525	0.00474
sMRI	sMRI89	C+T/C+T-pseudo	EUR	0.0104	1.94e-06
sMRI	sMRI89	Lassosum2/Lassosum2-pseudo	EUR	0.0117	0.0117
sMRI	sMRI89	LDpred2/LDpred2-pseudo	EUR	0.0172	0.0168
sMRI	sMRI89	Ensemble/Ensemble-pseudo	EUR	0.0172	0.00384
sMRI	sMRI89	Ensemble-ARM/Ensemble-ARM-pseudo	EUR	0.0172	0.0139
sMRI	sMRI90	C+T/C+T-pseudo	EUR	0.000733	0.000733
sMRI	sMRI90	Lassosum2/Lassosum2-pseudo	EUR	0.00542	0.0105
sMRI	sMRI90	LDpred2/LDpred2-pseudo	EUR	0.0194	0.0201
sMRI	sMRI90	Ensemble/Ensemble-pseudo	EUR	0.0133	0.00319
sMRI	sMRI90	Ensemble-ARM/Ensemble-ARM-pseudo	EUR	0.0133	0.00568
sMRI	sMRI91	C+T/C+T-pseudo	EUR	0.0156	0.0156
sMRI	sMRI91	Lassosum2/Lassosum2-pseudo	EUR	0.0187	0.0233
sMRI	sMRI91	LDpred2/LDpred2-pseudo	EUR	0.0248	0.0252
sMRI	sMRI91	Ensemble/Ensemble-pseudo	EUR	0.0247	0.0265
sMRI	sMRI91	Ensemble-ARM/Ensemble-ARM-pseudo	EUR	0.0247	0.0239
sMRI	sMRI92	C+T/C+T-pseudo	EUR	0.00827	0.00534
sMRI	sMRI92	Lassosum2/Lassosum2-pseudo	EUR	0.00932	0.00916
sMRI	sMRI92	LDpred2/LDpred2-pseudo	EUR	0.0184	0.0184
sMRI	sMRI92	Ensemble/Ensemble-pseudo	EUR	0.0152	0.0172
sMRI	sMRI92	Ensemble-ARM/Ensemble-ARM-pseudo	EUR	0.0152	0.0129
sMRI	sMRI93	C+T/C+T-pseudo	EUR	0.00571	0.0134
sMRI	sMRI93	Lassosum2/Lassosum2-pseudo	EUR	0.0107	0.0144
sMRI	sMRI93	LDpred2/LDpred2-pseudo	EUR	0.0175	0.0198
sMRI	sMRI93	Ensemble/Ensemble-pseudo	EUR	0.0182	0.0207
sMRI	sMRI93	Ensemble-ARM/Ensemble-ARM-pseudo	EUR	0.0182	0.0173
sMRI	sMRI94	C+T/C+T-pseudo	EUR	0.00182	0.00635
sMRI	sMRI94	Lassosum2/Lassosum2-pseudo	EUR	0.0053	0.00475
sMRI	sMRI94	LDpred2/LDpred2-pseudo	EUR	0.00606	0.0117
sMRI	sMRI94	Ensemble/Ensemble-pseudo	EUR	0.00403	0.0104
sMRI	sMRI94	Ensemble-ARM/Ensemble-ARM-pseudo	EUR	0.00403	0.0101
sMRI	sMRI95	C+T/C+T-pseudo	EUR	0.0181	0.0137
sMRI	sMRI95	Lassosum2/Lassosum2-pseudo	EUR	0.0179	0.0276
sMRI	sMRI95	LDpred2/LDpred2-pseudo	EUR	0.0413	0.0473
sMRI	sMRI95	Ensemble/Ensemble-pseudo	EUR	0.044	0.0473
sMRI	sMRI95	Ensemble-ARM/Ensemble-ARM-pseudo	EUR	0.044	0.0291
sMRI	sMRI96	C+T/C+T-pseudo	EUR	0.0137	0.0123
sMRI	sMRI96	Lassosum2/Lassosum2-pseudo	EUR	0.019	0.0262
sMRI	sMRI96	LDpred2/LDpred2-pseudo	EUR	0.0377	0.0386
sMRI	sMRI96	Ensemble/Ensemble-pseudo	EUR	0.0379	0.0383
sMRI	sMRI96	Ensemble-ARM/Ensemble-ARM-pseudo	EUR	0.0379	0.0358
sMRI	sMRI97	C+T/C+T-pseudo	EUR	0.0147	0.00656
sMRI	sMRI97	Lassosum2/Lassosum2-pseudo	EUR	0.0134	0.0136
sMRI	sMRI97	LDpred2/LDpred2-pseudo	EUR	0.0249	0.0249
sMRI	sMRI97	Ensemble/Ensemble-pseudo	EUR	0.0227	0.0225
sMRI	sMRI97	Ensemble-ARM/Ensemble-ARM-pseudo	EUR	0.0227	0.0135
sMRI	sMRI98	C+T/C+T-pseudo	EUR	0.0131	0.0207
sMRI	sMRI98	Lassosum2/Lassosum2-pseudo	EUR	0.0201	0.0267
sMRI	sMRI98	LDpred2/LDpred2-pseudo	EUR	0.0358	0.0309
sMRI	sMRI98	Ensemble/Ensemble-pseudo	EUR	0.035	0.0312
sMRI	sMRI98	Ensemble-ARM/Ensemble-ARM-pseudo	EUR	0.035	0.0288
sMRI	sMRI99	C+T/C+T-pseudo	EUR	0.0157	0.0108
sMRI	sMRI99	Lassosum2/Lassosum2-pseudo	EUR	0.0255	0.0245
sMRI	sMRI99	LDpred2/LDpred2-pseudo	EUR	0.0402	0.0439
sMRI	sMRI99	Ensemble/Ensemble-pseudo	EUR	0.0331	0.0405
sMRI	sMRI99	Ensemble-ARM/Ensemble-ARM-pseudo	EUR	0.0331	0.0247
sMRI	sMRI100	C+T/C+T-pseudo	EUR	0.0213	0.0126
sMRI	sMRI100	Lassosum2/Lassosum2-pseudo	EUR	0.0258	0.0116
sMRI	sMRI100	LDpred2/LDpred2-pseudo	EUR	0.039	0.0307
sMRI	sMRI100	Ensemble/Ensemble-pseudo	EUR	0.0393	0.0284
sMRI	sMRI100	Ensemble-ARM/Ensemble-ARM-pseudo	EUR	0.0393	0.0199
sMRI	sMRI101	C+T/C+T-pseudo	EUR	0.0113	0.00627
sMRI	sMRI101	Lassosum2/Lassosum2-pseudo	EUR	0.0166	0.0184
sMRI	sMRI101	LDpred2/LDpred2-pseudo	EUR	0.0237	0.0248
sMRI	sMRI101	Ensemble/Ensemble-pseudo	EUR	0.0226	0.0125
sMRI	sMRI101	Ensemble-ARM/Ensemble-ARM-pseudo	EUR	0.0226	0.0159
sMRI	sMRI102	C+T/C+T-pseudo	EUR	0.00856	0.00655
sMRI	sMRI102	Lassosum2/Lassosum2-pseudo	EUR	0.0149	0.0153
sMRI	sMRI102	LDpred2/LDpred2-pseudo	EUR	0.0388	0.0388
sMRI	sMRI102	Ensemble/Ensemble-pseudo	EUR	0.0305	0.0294
sMRI	sMRI102	Ensemble-ARM/Ensemble-ARM-pseudo	EUR	0.0305	0.0267
sMRI	sMRI103	C+T/C+T-pseudo	EUR	0.00209	5.45e-05
sMRI	sMRI103	Lassosum2/Lassosum2-pseudo	EUR	0.00112	0.000344
sMRI	sMRI103	LDpred2/LDpred2-pseudo	EUR	0.00493	0.00595
sMRI	sMRI103	Ensemble/Ensemble-pseudo	EUR	0.00271	0.00257
sMRI	sMRI103	Ensemble-ARM/Ensemble-ARM-pseudo	EUR	0.00271	0.00451
sMRI	sMRI104	C+T/C+T-pseudo	EUR	0.00189	0.00647
sMRI	sMRI104	Lassosum2/Lassosum2-pseudo	EUR	0.00745	0.00625
sMRI	sMRI104	LDpred2/LDpred2-pseudo	EUR	0.00651	0.00849
sMRI	sMRI104	Ensemble/Ensemble-pseudo	EUR	0.0016	0.00887
sMRI	sMRI104	Ensemble-ARM/Ensemble-ARM-pseudo	EUR	0.0016	0.00854
sMRI	sMRI105	C+T/C+T-pseudo	EUR	0.0382	0.0409
sMRI	sMRI105	Lassosum2/Lassosum2-pseudo	EUR	0.0419	0.0459
sMRI	sMRI105	LDpred2/LDpred2-pseudo	EUR	0.0529	0.059
sMRI	sMRI105	Ensemble/Ensemble-pseudo	EUR	0.0501	0.0592
sMRI	sMRI105	Ensemble-ARM/Ensemble-ARM-pseudo	EUR	0.0501	0.0515
sMRI	sMRI106	C+T/C+T-pseudo	EUR	0.00724	0.0162
sMRI	sMRI106	Lassosum2/Lassosum2-pseudo	EUR	0.0105	0.025
sMRI	sMRI106	LDpred2/LDpred2-pseudo	EUR	0.0124	0.0419
sMRI	sMRI106	Ensemble/Ensemble-pseudo	EUR	0.0111	0.0309
sMRI	sMRI106	Ensemble-ARM/Ensemble-ARM-pseudo	EUR	0.0111	0.0295
sMRI	sMRI107	C+T/C+T-pseudo	EUR	0.000863	0.000863
sMRI	sMRI107	Lassosum2/Lassosum2-pseudo	EUR	0.00262	0.00117
sMRI	sMRI107	LDpred2/LDpred2-pseudo	EUR	0.00165	0.000512
sMRI	sMRI107	Ensemble/Ensemble-pseudo	EUR	0.00241	0.000897
sMRI	sMRI107	Ensemble-ARM/Ensemble-ARM-pseudo	EUR	0.00241	0.000999
sMRI	sMRI108	C+T/C+T-pseudo	EUR	0.00765	0.00253
sMRI	sMRI108	Lassosum2/Lassosum2-pseudo	EUR	0.0132	0.011
sMRI	sMRI108	LDpred2/LDpred2-pseudo	EUR	0.0201	0.0255
sMRI	sMRI108	Ensemble/Ensemble-pseudo	EUR	0.019	0.00528
sMRI	sMRI108	Ensemble-ARM/Ensemble-ARM-pseudo	EUR	0.019	0.00926
sMRI	sMRI109	C+T/C+T-pseudo	EUR	0.00529	0.00177
sMRI	sMRI109	Lassosum2/Lassosum2-pseudo	EUR	0.0104	0.0104
sMRI	sMRI109	LDpred2/LDpred2-pseudo	EUR	0.0118	0.011
sMRI	sMRI109	Ensemble/Ensemble-pseudo	EUR	0.0127	0.011
sMRI	sMRI109	Ensemble-ARM/Ensemble-ARM-pseudo	EUR	0.0127	0.0125
sMRI	sMRI110	C+T/C+T-pseudo	EUR	0.0105	0.00395
sMRI	sMRI110	Lassosum2/Lassosum2-pseudo	EUR	0.000745	0.00869
sMRI	sMRI110	LDpred2/LDpred2-pseudo	EUR	0.00234	0.0158
sMRI	sMRI110	Ensemble/Ensemble-pseudo	EUR	0.00575	0.00521
sMRI	sMRI110	Ensemble-ARM/Ensemble-ARM-pseudo	EUR	0.00575	0.00973
sMRI	sMRI111	C+T/C+T-pseudo	EUR	0.0154	0.00208
sMRI	sMRI111	Lassosum2/Lassosum2-pseudo	EUR	0.0122	0.0116
sMRI	sMRI111	LDpred2/LDpred2-pseudo	EUR	0.0265	0.0288
sMRI	sMRI111	Ensemble/Ensemble-pseudo	EUR	0.0258	0.0184
sMRI	sMRI111	Ensemble-ARM/Ensemble-ARM-pseudo	EUR	0.0258	0.0263
sMRI	sMRI112	C+T/C+T-pseudo	EUR	0.02	0.0107
sMRI	sMRI112	Lassosum2/Lassosum2-pseudo	EUR	0.0218	0.0123
sMRI	sMRI112	LDpred2/LDpred2-pseudo	EUR	0.031	0.0333
sMRI	sMRI112	Ensemble/Ensemble-pseudo	EUR	0.0301	0.028
sMRI	sMRI112	Ensemble-ARM/Ensemble-ARM-pseudo	EUR	0.0301	0.0325
sMRI	sMRI113	C+T/C+T-pseudo	EUR	0.0063	0.0063
sMRI	sMRI113	Lassosum2/Lassosum2-pseudo	EUR	0.00876	0.00861
sMRI	sMRI113	LDpred2/LDpred2-pseudo	EUR	0.0144	0.015
sMRI	sMRI113	Ensemble/Ensemble-pseudo	EUR	0.0144	0.015
sMRI	sMRI113	Ensemble-ARM/Ensemble-ARM-pseudo	EUR	0.0144	0.0111
sMRI	sMRI114	C+T/C+T-pseudo	EUR	0.00171	9.44e-05
sMRI	sMRI114	Lassosum2/Lassosum2-pseudo	EUR	0.0055	0.000949
sMRI	sMRI114	LDpred2/LDpred2-pseudo	EUR	0.0108	0.0124
sMRI	sMRI114	Ensemble/Ensemble-pseudo	EUR	0.0115	0.00638
sMRI	sMRI114	Ensemble-ARM/Ensemble-ARM-pseudo	EUR	0.0115	0.0021
sMRI	sMRI115	C+T/C+T-pseudo	EUR	0.00555	0.0029
sMRI	sMRI115	Lassosum2/Lassosum2-pseudo	EUR	0.0065	0.00541
sMRI	sMRI115	LDpred2/LDpred2-pseudo	EUR	0.0121	0.00983
sMRI	sMRI115	Ensemble/Ensemble-pseudo	EUR	0.0122	0.00442
sMRI	sMRI115	Ensemble-ARM/Ensemble-ARM-pseudo	EUR	0.0122	0.00565
sMRI	sMRI116	C+T/C+T-pseudo	EUR	0.0153	6.89e-05
sMRI	sMRI116	Lassosum2/Lassosum2-pseudo	EUR	0.00428	0.00428
sMRI	sMRI116	LDpred2/LDpred2-pseudo	EUR	0.0177	0.0177
sMRI	sMRI116	Ensemble/Ensemble-pseudo	EUR	0.0205	0.0114
sMRI	sMRI116	Ensemble-ARM/Ensemble-ARM-pseudo	EUR	0.0205	0.00944
sMRI	sMRI117	C+T/C+T-pseudo	EUR	0.0181	0.0157
sMRI	sMRI117	Lassosum2/Lassosum2-pseudo	EUR	0.0247	0.0231
sMRI	sMRI117	LDpred2/LDpred2-pseudo	EUR	0.0327	0.0305
sMRI	sMRI117	Ensemble/Ensemble-pseudo	EUR	0.0326	0.0317
sMRI	sMRI117	Ensemble-ARM/Ensemble-ARM-pseudo	EUR	0.0326	0.0315
sMRI	sMRI118	C+T/C+T-pseudo	EUR	0.00708	0.0242
sMRI	sMRI118	Lassosum2/Lassosum2-pseudo	EUR	0.0137	0.0246
sMRI	sMRI118	LDpred2/LDpred2-pseudo	EUR	0.0255	0.0313
sMRI	sMRI118	Ensemble/Ensemble-pseudo	EUR	0.0227	0.0347
sMRI	sMRI118	Ensemble-ARM/Ensemble-ARM-pseudo	EUR	0.0227	0.0338
sMRI	sMRI119	C+T/C+T-pseudo	EUR	0.00143	0.00784
sMRI	sMRI119	Lassosum2/Lassosum2-pseudo	EUR	0.0116	0.0119
sMRI	sMRI119	LDpred2/LDpred2-pseudo	EUR	0.0222	0.0222
sMRI	sMRI119	Ensemble/Ensemble-pseudo	EUR	0.0178	0.0213
sMRI	sMRI119	Ensemble-ARM/Ensemble-ARM-pseudo	EUR	0.0178	0.0145
sMRI	sMRI120	C+T/C+T-pseudo	EUR	0.00992	0.0115
sMRI	sMRI120	Lassosum2/Lassosum2-pseudo	EUR	0.0129	0.0289
sMRI	sMRI120	LDpred2/LDpred2-pseudo	EUR	0.0209	0.0268
sMRI	sMRI120	Ensemble/Ensemble-pseudo	EUR	0.0211	0.0191
sMRI	sMRI120	Ensemble-ARM/Ensemble-ARM-pseudo	EUR	0.0211	0.0222
sMRI	sMRI121	C+T/C+T-pseudo	EUR	0.00982	0.0121
sMRI	sMRI121	Lassosum2/Lassosum2-pseudo	EUR	0.0117	0.0137
sMRI	sMRI121	LDpred2/LDpred2-pseudo	EUR	0.0222	0.0301
sMRI	sMRI121	Ensemble/Ensemble-pseudo	EUR	0.0225	0.0269
sMRI	sMRI121	Ensemble-ARM/Ensemble-ARM-pseudo	EUR	0.0225	0.0263
sMRI	sMRI122	C+T/C+T-pseudo	EUR	0.0126	0.0112
sMRI	sMRI122	Lassosum2/Lassosum2-pseudo	EUR	0.0185	0.0125
sMRI	sMRI122	LDpred2/LDpred2-pseudo	EUR	0.0129	0.0119
sMRI	sMRI122	Ensemble/Ensemble-pseudo	EUR	0.0137	0.0133
sMRI	sMRI122	Ensemble-ARM/Ensemble-ARM-pseudo	EUR	0.0137	0.0132
sMRI	sMRI123	C+T/C+T-pseudo	EUR	0.0221	0.021
sMRI	sMRI123	Lassosum2/Lassosum2-pseudo	EUR	0.0298	0.0255
sMRI	sMRI123	LDpred2/LDpred2-pseudo	EUR	0.0421	0.0451
sMRI	sMRI123	Ensemble/Ensemble-pseudo	EUR	0.0376	0.0443
sMRI	sMRI123	Ensemble-ARM/Ensemble-ARM-pseudo	EUR	0.0376	0.0404
sMRI	sMRI124	C+T/C+T-pseudo	EUR	0.0262	0.0131
sMRI	sMRI124	Lassosum2/Lassosum2-pseudo	EUR	0.0246	0.0193
sMRI	sMRI124	LDpred2/LDpred2-pseudo	EUR	0.0365	0.0363
sMRI	sMRI124	Ensemble/Ensemble-pseudo	EUR	0.0368	0.0351
sMRI	sMRI124	Ensemble-ARM/Ensemble-ARM-pseudo	EUR	0.0368	0.0243
sMRI	sMRI125	C+T/C+T-pseudo	EUR	0.018	0.0146
sMRI	sMRI125	Lassosum2/Lassosum2-pseudo	EUR	0.0303	0.0208
sMRI	sMRI125	LDpred2/LDpred2-pseudo	EUR	0.0408	0.0413
sMRI	sMRI125	Ensemble/Ensemble-pseudo	EUR	0.04	0.0367
sMRI	sMRI125	Ensemble-ARM/Ensemble-ARM-pseudo	EUR	0.04	0.0309
sMRI	sMRI126	C+T/C+T-pseudo	EUR	0.0286	0.0165
sMRI	sMRI126	Lassosum2/Lassosum2-pseudo	EUR	0.0324	0.0228
sMRI	sMRI126	LDpred2/LDpred2-pseudo	EUR	0.0407	0.0427
sMRI	sMRI126	Ensemble/Ensemble-pseudo	EUR	0.046	0.0379
sMRI	sMRI126	Ensemble-ARM/Ensemble-ARM-pseudo	EUR	0.046	0.0338
sMRI	sMRI127	C+T/C+T-pseudo	EUR	0.0206	0.0185
sMRI	sMRI127	Lassosum2/Lassosum2-pseudo	EUR	0.0382	0.0368
sMRI	sMRI127	LDpred2/LDpred2-pseudo	EUR	0.0477	0.0477
sMRI	sMRI127	Ensemble/Ensemble-pseudo	EUR	0.0503	0.032
sMRI	sMRI127	Ensemble-ARM/Ensemble-ARM-pseudo	EUR	0.0503	0.0408
sMRI	sMRI128	C+T/C+T-pseudo	EUR	0.0325	0.036
sMRI	sMRI128	Lassosum2/Lassosum2-pseudo	EUR	0.0573	0.0573
sMRI	sMRI128	LDpred2/LDpred2-pseudo	EUR	0.0727	0.0727
sMRI	sMRI128	Ensemble/Ensemble-pseudo	EUR	0.0691	0.0545
sMRI	sMRI128	Ensemble-ARM/Ensemble-ARM-pseudo	EUR	0.0691	0.057
sMRI	sMRI129	C+T/C+T-pseudo	EUR	0.0388	0.0108
sMRI	sMRI129	Lassosum2/Lassosum2-pseudo	EUR	0.0519	0.0217
sMRI	sMRI129	LDpred2/LDpred2-pseudo	EUR	0.0631	0.0631
sMRI	sMRI129	Ensemble/Ensemble-pseudo	EUR	0.0653	0.0542
sMRI	sMRI129	Ensemble-ARM/Ensemble-ARM-pseudo	EUR	0.0653	0.0443
sMRI	sMRI130	C+T/C+T-pseudo	EUR	0.0268	0.029
sMRI	sMRI130	Lassosum2/Lassosum2-pseudo	EUR	0.0332	0.0398
sMRI	sMRI130	LDpred2/LDpred2-pseudo	EUR	0.0507	0.0561
sMRI	sMRI130	Ensemble/Ensemble-pseudo	EUR	0.0472	0.0536
sMRI	sMRI130	Ensemble-ARM/Ensemble-ARM-pseudo	EUR	0.0472	0.0593
sMRI	sMRI131	C+T/C+T-pseudo	EUR	0.0418	0.0342
sMRI	sMRI131	Lassosum2/Lassosum2-pseudo	EUR	0.0432	0.052
sMRI	sMRI131	LDpred2/LDpred2-pseudo	EUR	0.0633	0.0622
sMRI	sMRI131	Ensemble/Ensemble-pseudo	EUR	0.0637	0.0615
sMRI	sMRI131	Ensemble-ARM/Ensemble-ARM-pseudo	EUR	0.0637	0.0553
sMRI	sMRI132	C+T/C+T-pseudo	EUR	0.0305	0.0357
sMRI	sMRI132	Lassosum2/Lassosum2-pseudo	EUR	0.0537	0.0502
sMRI	sMRI132	LDpred2/LDpred2-pseudo	EUR	0.0589	0.062
sMRI	sMRI132	Ensemble/Ensemble-pseudo	EUR	0.0588	0.0628
sMRI	sMRI132	Ensemble-ARM/Ensemble-ARM-pseudo	EUR	0.0588	0.0594
sMRI	sMRI133	C+T/C+T-pseudo	EUR	0.000215	0.011
sMRI	sMRI133	Lassosum2/Lassosum2-pseudo	EUR	0.00447	0.00978
sMRI	sMRI133	LDpred2/LDpred2-pseudo	EUR	0.00615	0.00769
sMRI	sMRI133	Ensemble/Ensemble-pseudo	EUR	0.00621	0.0128
sMRI	sMRI133	Ensemble-ARM/Ensemble-ARM-pseudo	EUR	0.00621	0.00992
sMRI	sMRI134	C+T/C+T-pseudo	EUR	0.00197	0.000198
sMRI	sMRI134	Lassosum2/Lassosum2-pseudo	EUR	0.00234	0.000486
sMRI	sMRI134	LDpred2/LDpred2-pseudo	EUR	0.00667	0.0113
sMRI	sMRI134	Ensemble/Ensemble-pseudo	EUR	0.00455	6.63e-05
sMRI	sMRI134	Ensemble-ARM/Ensemble-ARM-pseudo	EUR	0.00455	0.00249
sMRI	sMRI135	C+T/C+T-pseudo	EUR	0.0515	0.0289
sMRI	sMRI135	Lassosum2/Lassosum2-pseudo	EUR	0.0611	0.049
sMRI	sMRI135	LDpred2/LDpred2-pseudo	EUR	0.0839	0.0832
sMRI	sMRI135	Ensemble/Ensemble-pseudo	EUR	0.0831	0.073
sMRI	sMRI135	Ensemble-ARM/Ensemble-ARM-pseudo	EUR	0.0831	0.0753
sMRI	sMRI136	C+T/C+T-pseudo	EUR	0.0404	0.0307
sMRI	sMRI136	Lassosum2/Lassosum2-pseudo	EUR	0.0376	0.048
sMRI	sMRI136	LDpred2/LDpred2-pseudo	EUR	0.0833	0.0851
sMRI	sMRI136	Ensemble/Ensemble-pseudo	EUR	0.0852	0.0773
sMRI	sMRI136	Ensemble-ARM/Ensemble-ARM-pseudo	EUR	0.0852	0.075
sMRI	sMRI137	C+T/C+T-pseudo	EUR	0.00619	0.00053
sMRI	sMRI137	Lassosum2/Lassosum2-pseudo	EUR	0.00906	0.00486
sMRI	sMRI137	LDpred2/LDpred2-pseudo	EUR	0.00562	0.0059
sMRI	sMRI137	Ensemble/Ensemble-pseudo	EUR	0.007	0.00658
sMRI	sMRI137	Ensemble-ARM/Ensemble-ARM-pseudo	EUR	0.007	0.00267
sMRI	sMRI138	C+T/C+T-pseudo	EUR	0.0105	0.0121
sMRI	sMRI138	Lassosum2/Lassosum2-pseudo	EUR	0.0118	0.015
sMRI	sMRI138	LDpred2/LDpred2-pseudo	EUR	0.00956	0.0103
sMRI	sMRI138	Ensemble/Ensemble-pseudo	EUR	0.00775	0.014
sMRI	sMRI138	Ensemble-ARM/Ensemble-ARM-pseudo	EUR	0.00775	0.0141
sMRI	sMRI139	C+T/C+T-pseudo	EUR	0.0447	0.0243
sMRI	sMRI139	Lassosum2/Lassosum2-pseudo	EUR	0.0493	0.0392
sMRI	sMRI139	LDpred2/LDpred2-pseudo	EUR	0.0629	0.0629
sMRI	sMRI139	Ensemble/Ensemble-pseudo	EUR	0.0651	0.0596
sMRI	sMRI139	Ensemble-ARM/Ensemble-ARM-pseudo	EUR	0.0651	0.0512
sMRI	sMRI140	C+T/C+T-pseudo	EUR	0.0172	0.0169
sMRI	sMRI140	Lassosum2/Lassosum2-pseudo	EUR	0.0382	0.032
sMRI	sMRI140	LDpred2/LDpred2-pseudo	EUR	0.0506	0.049
sMRI	sMRI140	Ensemble/Ensemble-pseudo	EUR	0.0546	0.0441
sMRI	sMRI140	Ensemble-ARM/Ensemble-ARM-pseudo	EUR	0.0546	0.041
sMRI	sMRI141	C+T/C+T-pseudo	EUR	0.0153	0.0108
sMRI	sMRI141	Lassosum2/Lassosum2-pseudo	EUR	0.0331	0.0221
sMRI	sMRI141	LDpred2/LDpred2-pseudo	EUR	0.0563	0.0563
sMRI	sMRI141	Ensemble/Ensemble-pseudo	EUR	0.0521	0.0424
sMRI	sMRI141	Ensemble-ARM/Ensemble-ARM-pseudo	EUR	0.0521	0.0428
sMRI	sMRI142	C+T/C+T-pseudo	EUR	0.0478	0.041
sMRI	sMRI142	Lassosum2/Lassosum2-pseudo	EUR	0.0501	0.0378
sMRI	sMRI142	LDpred2/LDpred2-pseudo	EUR	0.0764	0.0764
sMRI	sMRI142	Ensemble/Ensemble-pseudo	EUR	0.079	0.0698
sMRI	sMRI142	Ensemble-ARM/Ensemble-ARM-pseudo	EUR	0.079	0.0586
sMRI	sMRI143	C+T/C+T-pseudo	EUR	0.0401	0.0401
sMRI	sMRI143	Lassosum2/Lassosum2-pseudo	EUR	0.0532	0.0481
sMRI	sMRI143	LDpred2/LDpred2-pseudo	EUR	0.0671	0.0666
sMRI	sMRI143	Ensemble/Ensemble-pseudo	EUR	0.067	0.0611
sMRI	sMRI143	Ensemble-ARM/Ensemble-ARM-pseudo	EUR	0.067	0.0579
sMRI	sMRI144	C+T/C+T-pseudo	EUR	0.0228	0.0348
sMRI	sMRI144	Lassosum2/Lassosum2-pseudo	EUR	0.0244	0.029
sMRI	sMRI144	LDpred2/LDpred2-pseudo	EUR	0.0476	0.0474
sMRI	sMRI144	Ensemble/Ensemble-pseudo	EUR	0.0499	0.0561
sMRI	sMRI144	Ensemble-ARM/Ensemble-ARM-pseudo	EUR	0.0499	0.0556
sMRI	sMRI145	C+T/C+T-pseudo	EUR	0.0105	0.0105
sMRI	sMRI145	Lassosum2/Lassosum2-pseudo	EUR	0.0411	0.0208
sMRI	sMRI145	LDpred2/LDpred2-pseudo	EUR	0.0461	0.0461
sMRI	sMRI145	Ensemble/Ensemble-pseudo	EUR	0.0405	0.0293
sMRI	sMRI145	Ensemble-ARM/Ensemble-ARM-pseudo	EUR	0.0405	0.032
sMRI	sMRI146	C+T/C+T-pseudo	EUR	0.0231	0.0247
sMRI	sMRI146	Lassosum2/Lassosum2-pseudo	EUR	0.045	0.0333
sMRI	sMRI146	LDpred2/LDpred2-pseudo	EUR	0.0443	0.0443
sMRI	sMRI146	Ensemble/Ensemble-pseudo	EUR	0.0438	0.0391
sMRI	sMRI146	Ensemble-ARM/Ensemble-ARM-pseudo	EUR	0.0438	0.0457
sMRI	sMRI147	C+T/C+T-pseudo	EUR	0.0463	0.0293
sMRI	sMRI147	Lassosum2/Lassosum2-pseudo	EUR	0.0666	0.0451
sMRI	sMRI147	LDpred2/LDpred2-pseudo	EUR	0.0639	0.0639
sMRI	sMRI147	Ensemble/Ensemble-pseudo	EUR	0.065	0.0541
sMRI	sMRI147	Ensemble-ARM/Ensemble-ARM-pseudo	EUR	0.065	0.0565
sMRI	sMRI148	C+T/C+T-pseudo	EUR	0.0238	0.0357
sMRI	sMRI148	Lassosum2/Lassosum2-pseudo	EUR	0.0388	0.0359
sMRI	sMRI148	LDpred2/LDpred2-pseudo	EUR	0.0494	0.0471
sMRI	sMRI148	Ensemble/Ensemble-pseudo	EUR	0.0484	0.0531
sMRI	sMRI148	Ensemble-ARM/Ensemble-ARM-pseudo	EUR	0.0484	0.0507
sMRI	sMRI149	C+T/C+T-pseudo	EUR	0.0449	0.0513
sMRI	sMRI149	Lassosum2/Lassosum2-pseudo	EUR	0.0917	0.0955
sMRI	sMRI149	LDpred2/LDpred2-pseudo	EUR	0.105	0.113
sMRI	sMRI149	Ensemble/Ensemble-pseudo	EUR	0.106	0.113
sMRI	sMRI149	Ensemble-ARM/Ensemble-ARM-pseudo	EUR	0.106	0.102
sMRI	sMRI150	C+T/C+T-pseudo	EUR	0.000921	5.33e-05
sMRI	sMRI150	Lassosum2/Lassosum2-pseudo	EUR	0.00263	0.00405
sMRI	sMRI150	LDpred2/LDpred2-pseudo	EUR	0.0128	0.0158
sMRI	sMRI150	Ensemble/Ensemble-pseudo	EUR	0.00661	0.00112
sMRI	sMRI150	Ensemble-ARM/Ensemble-ARM-pseudo	EUR	0.00661	0.00782
sMRI	sMRI151	C+T/C+T-pseudo	EUR	0.0376	0.0437
sMRI	sMRI151	Lassosum2/Lassosum2-pseudo	EUR	0.0625	0.056
sMRI	sMRI151	LDpred2/LDpred2-pseudo	EUR	0.0847	0.0824
sMRI	sMRI151	Ensemble/Ensemble-pseudo	EUR	0.0842	0.0822
sMRI	sMRI151	Ensemble-ARM/Ensemble-ARM-pseudo	EUR	0.0842	0.0696
sMRI	sMRI152	C+T/C+T-pseudo	EUR	0.0527	0.0466
sMRI	sMRI152	Lassosum2/Lassosum2-pseudo	EUR	0.0435	0.0412
sMRI	sMRI152	LDpred2/LDpred2-pseudo	EUR	0.0617	0.0588
sMRI	sMRI152	Ensemble/Ensemble-pseudo	EUR	0.074	0.0672
sMRI	sMRI152	Ensemble-ARM/Ensemble-ARM-pseudo	EUR	0.074	0.0633
sMRI	sMRI153	C+T/C+T-pseudo	EUR	0.0174	0.0273
sMRI	sMRI153	Lassosum2/Lassosum2-pseudo	EUR	0.0415	0.0322
sMRI	sMRI153	LDpred2/LDpred2-pseudo	EUR	0.0436	0.0502
sMRI	sMRI153	Ensemble/Ensemble-pseudo	EUR	0.0436	0.0498
sMRI	sMRI153	Ensemble-ARM/Ensemble-ARM-pseudo	EUR	0.0436	0.043
sMRI	sMRI154	C+T/C+T-pseudo	EUR	0.0258	0.0503
sMRI	sMRI154	Lassosum2/Lassosum2-pseudo	EUR	0.0456	0.065
sMRI	sMRI154	LDpred2/LDpred2-pseudo	EUR	0.0802	0.0802
sMRI	sMRI154	Ensemble/Ensemble-pseudo	EUR	0.0783	0.0763
sMRI	sMRI154	Ensemble-ARM/Ensemble-ARM-pseudo	EUR	0.0783	0.0805
sMRI	sMRI155	C+T/C+T-pseudo	EUR	0.0181	0.0257
sMRI	sMRI155	Lassosum2/Lassosum2-pseudo	EUR	0.0216	0.0308
sMRI	sMRI155	LDpred2/LDpred2-pseudo	EUR	0.0395	0.0423
sMRI	sMRI155	Ensemble/Ensemble-pseudo	EUR	0.0354	0.0406
sMRI	sMRI155	Ensemble-ARM/Ensemble-ARM-pseudo	EUR	0.0354	0.0368
sMRI	sMRI156	C+T/C+T-pseudo	EUR	0.0366	0.0366
sMRI	sMRI156	Lassosum2/Lassosum2-pseudo	EUR	0.0404	0.0404
sMRI	sMRI156	LDpred2/LDpred2-pseudo	EUR	0.0438	0.0449
sMRI	sMRI156	Ensemble/Ensemble-pseudo	EUR	0.0489	0.0452
sMRI	sMRI156	Ensemble-ARM/Ensemble-ARM-pseudo	EUR	0.0489	0.0465
sMRI	sMRI157	C+T/C+T-pseudo	EUR	0.0272	0.0447
sMRI	sMRI157	Lassosum2/Lassosum2-pseudo	EUR	0.0332	0.0406
sMRI	sMRI157	LDpred2/LDpred2-pseudo	EUR	0.0555	0.0675
sMRI	sMRI157	Ensemble/Ensemble-pseudo	EUR	0.0438	0.0698
sMRI	sMRI157	Ensemble-ARM/Ensemble-ARM-pseudo	EUR	0.0438	0.0634
sMRI	sMRI158	C+T/C+T-pseudo	EUR	0.0148	0.034
sMRI	sMRI158	Lassosum2/Lassosum2-pseudo	EUR	0.0213	0.0273
sMRI	sMRI158	LDpred2/LDpred2-pseudo	EUR	0.0356	0.0334
sMRI	sMRI158	Ensemble/Ensemble-pseudo	EUR	0.0341	0.0396
sMRI	sMRI158	Ensemble-ARM/Ensemble-ARM-pseudo	EUR	0.0341	0.039
sMRI	sMRI159	C+T/C+T-pseudo	EUR	0.0195	0.0198
sMRI	sMRI159	Lassosum2/Lassosum2-pseudo	EUR	0.0402	0.0383
sMRI	sMRI159	LDpred2/LDpred2-pseudo	EUR	0.0617	0.0617
sMRI	sMRI159	Ensemble/Ensemble-pseudo	EUR	0.0592	0.0539
sMRI	sMRI159	Ensemble-ARM/Ensemble-ARM-pseudo	EUR	0.0592	0.0534
sMRI	sMRI160	C+T/C+T-pseudo	EUR	0.0184	0.0184
sMRI	sMRI160	Lassosum2/Lassosum2-pseudo	EUR	0.0305	0.0243
sMRI	sMRI160	LDpred2/LDpred2-pseudo	EUR	0.0452	0.039
sMRI	sMRI160	Ensemble/Ensemble-pseudo	EUR	0.0428	0.039
sMRI	sMRI160	Ensemble-ARM/Ensemble-ARM-pseudo	EUR	0.0428	0.0318
sMRI	sMRI161	C+T/C+T-pseudo	EUR	0.0223	0.0223
sMRI	sMRI161	Lassosum2/Lassosum2-pseudo	EUR	0.0252	0.0285
sMRI	sMRI161	LDpred2/LDpred2-pseudo	EUR	0.0406	0.0417
sMRI	sMRI161	Ensemble/Ensemble-pseudo	EUR	0.0405	0.0414
sMRI	sMRI161	Ensemble-ARM/Ensemble-ARM-pseudo	EUR	0.0405	0.0345
sMRI	sMRI162	C+T/C+T-pseudo	EUR	0.0414	0.0414
sMRI	sMRI162	Lassosum2/Lassosum2-pseudo	EUR	0.0613	0.0547
sMRI	sMRI162	LDpred2/LDpred2-pseudo	EUR	0.0637	0.0686
sMRI	sMRI162	Ensemble/Ensemble-pseudo	EUR	0.0666	0.0692
sMRI	sMRI162	Ensemble-ARM/Ensemble-ARM-pseudo	EUR	0.0666	0.0664
sMRI	sMRI163	C+T/C+T-pseudo	EUR	0.0162	0.0129
sMRI	sMRI163	Lassosum2/Lassosum2-pseudo	EUR	0.026	0.028
sMRI	sMRI163	LDpred2/LDpred2-pseudo	EUR	0.0325	0.0398
sMRI	sMRI163	Ensemble/Ensemble-pseudo	EUR	0.0302	0.0398
sMRI	sMRI163	Ensemble-ARM/Ensemble-ARM-pseudo	EUR	0.0302	0.0308
sMRI	sMRI164	C+T/C+T-pseudo	EUR	0.0315	0.0213
sMRI	sMRI164	Lassosum2/Lassosum2-pseudo	EUR	0.0526	0.0387
sMRI	sMRI164	LDpred2/LDpred2-pseudo	EUR	0.0621	0.0634
sMRI	sMRI164	Ensemble/Ensemble-pseudo	EUR	0.0598	0.0526
sMRI	sMRI164	Ensemble-ARM/Ensemble-ARM-pseudo	EUR	0.0598	0.0509
sMRI	sMRI165	C+T/C+T-pseudo	EUR	0.0264	0.0182
sMRI	sMRI165	Lassosum2/Lassosum2-pseudo	EUR	0.0655	0.0581
sMRI	sMRI165	LDpred2/LDpred2-pseudo	EUR	0.066	0.0673
sMRI	sMRI165	Ensemble/Ensemble-pseudo	EUR	0.0692	0.0481
sMRI	sMRI165	Ensemble-ARM/Ensemble-ARM-pseudo	EUR	0.0692	0.0539
sMRI	sMRI166	C+T/C+T-pseudo	EUR	0.0379	0.0288
sMRI	sMRI166	Lassosum2/Lassosum2-pseudo	EUR	0.0589	0.0417
sMRI	sMRI166	LDpred2/LDpred2-pseudo	EUR	0.0714	0.0714
sMRI	sMRI166	Ensemble/Ensemble-pseudo	EUR	0.0712	0.0615
sMRI	sMRI166	Ensemble-ARM/Ensemble-ARM-pseudo	EUR	0.0712	0.0611
sMRI	sMRI167	C+T/C+T-pseudo	EUR	0.0165	0.0148
sMRI	sMRI167	Lassosum2/Lassosum2-pseudo	EUR	0.031	0.0176
sMRI	sMRI167	LDpred2/LDpred2-pseudo	EUR	0.0423	0.0423
sMRI	sMRI167	Ensemble/Ensemble-pseudo	EUR	0.0438	0.034
sMRI	sMRI167	Ensemble-ARM/Ensemble-ARM-pseudo	EUR	0.0438	0.0286
sMRI	sMRI168	C+T/C+T-pseudo	EUR	0.00716	0.00716
sMRI	sMRI168	Lassosum2/Lassosum2-pseudo	EUR	0.0143	0.0226
sMRI	sMRI168	LDpred2/LDpred2-pseudo	EUR	0.0197	0.0216
sMRI	sMRI168	Ensemble/Ensemble-pseudo	EUR	0.0193	0.0254
sMRI	sMRI168	Ensemble-ARM/Ensemble-ARM-pseudo	EUR	0.0193	0.0153
sMRI	sMRI169	C+T/C+T-pseudo	EUR	0.0224	0.00825
sMRI	sMRI169	Lassosum2/Lassosum2-pseudo	EUR	0.0409	0.0122
sMRI	sMRI169	LDpred2/LDpred2-pseudo	EUR	0.0637	0.0637
sMRI	sMRI169	Ensemble/Ensemble-pseudo	EUR	0.0625	0.0476
sMRI	sMRI169	Ensemble-ARM/Ensemble-ARM-pseudo	EUR	0.0625	0.0532
sMRI	sMRI170	C+T/C+T-pseudo	EUR	0.0204	0.0229
sMRI	sMRI170	Lassosum2/Lassosum2-pseudo	EUR	0.0219	0.0321
sMRI	sMRI170	LDpred2/LDpred2-pseudo	EUR	0.0355	0.029
sMRI	sMRI170	Ensemble/Ensemble-pseudo	EUR	0.0363	0.0373
sMRI	sMRI170	Ensemble-ARM/Ensemble-ARM-pseudo	EUR	0.0363	0.0404
sMRI	sMRI171	C+T/C+T-pseudo	EUR	0.0173	0.0258
sMRI	sMRI171	Lassosum2/Lassosum2-pseudo	EUR	0.0403	0.0431
sMRI	sMRI171	LDpred2/LDpred2-pseudo	EUR	0.0616	0.0668
sMRI	sMRI171	Ensemble/Ensemble-pseudo	EUR	0.0604	0.0405
sMRI	sMRI171	Ensemble-ARM/Ensemble-ARM-pseudo	EUR	0.0604	0.0436
sMRI	sMRI173	C+T/C+T-pseudo	EUR	0.0237	0.00407
sMRI	sMRI173	Lassosum2/Lassosum2-pseudo	EUR	0.0296	0.0155
sMRI	sMRI173	LDpred2/LDpred2-pseudo	EUR	0.0309	0.031
sMRI	sMRI173	Ensemble/Ensemble-pseudo	EUR	0.0334	0.0296
sMRI	sMRI173	Ensemble-ARM/Ensemble-ARM-pseudo	EUR	0.0334	0.0289
sMRI	sMRI174	C+T/C+T-pseudo	EUR	0.0124	0.0195
sMRI	sMRI174	Lassosum2/Lassosum2-pseudo	EUR	0.0212	0.02
sMRI	sMRI174	LDpred2/LDpred2-pseudo	EUR	0.0191	0.0191
sMRI	sMRI174	Ensemble/Ensemble-pseudo	EUR	0.0219	0.0239
sMRI	sMRI174	Ensemble-ARM/Ensemble-ARM-pseudo	EUR	0.0219	0.026
sMRI	sMRI175	C+T/C+T-pseudo	EUR	0.00387	0.000734
sMRI	sMRI175	Lassosum2/Lassosum2-pseudo	EUR	0.00529	0.000603
sMRI	sMRI175	LDpred2/LDpred2-pseudo	EUR	0.0101	0.0101
sMRI	sMRI175	Ensemble/Ensemble-pseudo	EUR	0.00851	0.00225
sMRI	sMRI175	Ensemble-ARM/Ensemble-ARM-pseudo	EUR	0.00851	0.00425
sMRI	sMRI177	C+T/C+T-pseudo	EUR	0.0036	0.00885
sMRI	sMRI177	Lassosum2/Lassosum2-pseudo	EUR	0.00353	0.00959
sMRI	sMRI177	LDpred2/LDpred2-pseudo	EUR	0.0179	0.0159
sMRI	sMRI177	Ensemble/Ensemble-pseudo	EUR	0.0128	0.0122
sMRI	sMRI177	Ensemble-ARM/Ensemble-ARM-pseudo	EUR	0.0128	0.0153
sMRI	sMRI178	C+T/C+T-pseudo	EUR	0.00803	0.00205
sMRI	sMRI178	Lassosum2/Lassosum2-pseudo	EUR	0.00784	0.00482
sMRI	sMRI178	LDpred2/LDpred2-pseudo	EUR	0.0166	0.0178
sMRI	sMRI178	Ensemble/Ensemble-pseudo	EUR	0.0139	0.00825
sMRI	sMRI178	Ensemble-ARM/Ensemble-ARM-pseudo	EUR	0.0139	0.015
sMRI	sMRI179	C+T/C+T-pseudo	EUR	4.29e-07	0.0097
sMRI	sMRI179	Lassosum2/Lassosum2-pseudo	EUR	0.00434	0.0156
sMRI	sMRI179	LDpred2/LDpred2-pseudo	EUR	0.00395	0.0101
sMRI	sMRI179	Ensemble/Ensemble-pseudo	EUR	0.00185	0.012
sMRI	sMRI179	Ensemble-ARM/Ensemble-ARM-pseudo	EUR	0.00185	0.014
sMRI	sMRI180	C+T/C+T-pseudo	EUR	0.00445	0.0187
sMRI	sMRI180	Lassosum2/Lassosum2-pseudo	EUR	0.00273	0.0208
sMRI	sMRI180	LDpred2/LDpred2-pseudo	EUR	0.0239	0.0233
sMRI	sMRI180	Ensemble/Ensemble-pseudo	EUR	0.0235	0.0243
sMRI	sMRI180	Ensemble-ARM/Ensemble-ARM-pseudo	EUR	0.0235	0.0231
sMRI	sMRI181	C+T/C+T-pseudo	EUR	0.000454	5.3e-06
sMRI	sMRI181	Lassosum2/Lassosum2-pseudo	EUR	0.000965	0.000285
sMRI	sMRI181	LDpred2/LDpred2-pseudo	EUR	0.000862	0.000862
sMRI	sMRI181	Ensemble/Ensemble-pseudo	EUR	0.00132	0.000206
sMRI	sMRI181	Ensemble-ARM/Ensemble-ARM-pseudo	EUR	0.00132	0.000374
sMRI	sMRI182	C+T/C+T-pseudo	EUR	0.00784	0.0101
sMRI	sMRI182	Lassosum2/Lassosum2-pseudo	EUR	0.0146	0.0243
sMRI	sMRI182	LDpred2/LDpred2-pseudo	EUR	0.0227	0.0284
sMRI	sMRI182	Ensemble/Ensemble-pseudo	EUR	0.0217	0.0288
sMRI	sMRI182	Ensemble-ARM/Ensemble-ARM-pseudo	EUR	0.0217	0.0297
sMRI	sMRI183	C+T/C+T-pseudo	EUR	0.0282	0.0131
sMRI	sMRI183	Lassosum2/Lassosum2-pseudo	EUR	0.0509	0.0509
sMRI	sMRI183	LDpred2/LDpred2-pseudo	EUR	0.0655	0.0591
sMRI	sMRI183	Ensemble/Ensemble-pseudo	EUR	0.0596	0.0421
sMRI	sMRI183	Ensemble-ARM/Ensemble-ARM-pseudo	EUR	0.0596	0.0548
sMRI	sMRI184	C+T/C+T-pseudo	EUR	0.0346	0.0346
sMRI	sMRI184	Lassosum2/Lassosum2-pseudo	EUR	0.0681	0.0502
sMRI	sMRI184	LDpred2/LDpred2-pseudo	EUR	0.0799	0.07
sMRI	sMRI184	Ensemble/Ensemble-pseudo	EUR	0.0797	0.0662
sMRI	sMRI184	Ensemble-ARM/Ensemble-ARM-pseudo	EUR	0.0797	0.0625
sMRI	sMRI185	C+T/C+T-pseudo	EUR	0.052	0.052
sMRI	sMRI185	Lassosum2/Lassosum2-pseudo	EUR	0.0746	0.0556
sMRI	sMRI185	LDpred2/LDpred2-pseudo	EUR	0.089	0.0768
sMRI	sMRI185	Ensemble/Ensemble-pseudo	EUR	0.0888	0.0806
sMRI	sMRI185	Ensemble-ARM/Ensemble-ARM-pseudo	EUR	0.0888	0.0736
sMRI	sMRI186	C+T/C+T-pseudo	EUR	0.0105	0.0105
sMRI	sMRI186	Lassosum2/Lassosum2-pseudo	EUR	0.0164	0.0164
sMRI	sMRI186	LDpred2/LDpred2-pseudo	EUR	0.0312	0.0312
sMRI	sMRI186	Ensemble/Ensemble-pseudo	EUR	0.0302	0.0267
sMRI	sMRI186	Ensemble-ARM/Ensemble-ARM-pseudo	EUR	0.0302	0.0171
sMRI	sMRI187	C+T/C+T-pseudo	EUR	0.013	0.013
sMRI	sMRI187	Lassosum2/Lassosum2-pseudo	EUR	0.0359	0.0261
sMRI	sMRI187	LDpred2/LDpred2-pseudo	EUR	0.0413	0.0404
sMRI	sMRI187	Ensemble/Ensemble-pseudo	EUR	0.0397	0.0399
sMRI	sMRI187	Ensemble-ARM/Ensemble-ARM-pseudo	EUR	0.0397	0.0364
sMRI	sMRI188	C+T/C+T-pseudo	EUR	0.011	0.0405
sMRI	sMRI188	Lassosum2/Lassosum2-pseudo	EUR	0.0586	0.0472
sMRI	sMRI188	LDpred2/LDpred2-pseudo	EUR	0.0658	0.0697
sMRI	sMRI188	Ensemble/Ensemble-pseudo	EUR	0.0485	0.0679
sMRI	sMRI188	Ensemble-ARM/Ensemble-ARM-pseudo	EUR	0.0485	0.0595
sMRI	sMRI189	C+T/C+T-pseudo	EUR	0.032	0.0405
sMRI	sMRI189	Lassosum2/Lassosum2-pseudo	EUR	0.0751	0.0699
sMRI	sMRI189	LDpred2/LDpred2-pseudo	EUR	0.0869	0.0816
sMRI	sMRI189	Ensemble/Ensemble-pseudo	EUR	0.0872	0.0699
sMRI	sMRI189	Ensemble-ARM/Ensemble-ARM-pseudo	EUR	0.0872	0.0645
sMRI	sMRI190	C+T/C+T-pseudo	EUR	0.0433	0.0433
sMRI	sMRI190	Lassosum2/Lassosum2-pseudo	EUR	0.0649	0.0588
sMRI	sMRI190	LDpred2/LDpred2-pseudo	EUR	0.0896	0.078
sMRI	sMRI190	Ensemble/Ensemble-pseudo	EUR	0.0898	0.078
sMRI	sMRI190	Ensemble-ARM/Ensemble-ARM-pseudo	EUR	0.0898	0.0672
sMRI	sMRI191	C+T/C+T-pseudo	EUR	0.0331	0.0113
sMRI	sMRI191	Lassosum2/Lassosum2-pseudo	EUR	0.0376	0.0303
sMRI	sMRI191	LDpred2/LDpred2-pseudo	EUR	0.0436	0.0481
sMRI	sMRI191	Ensemble/Ensemble-pseudo	EUR	0.0443	0.0416
sMRI	sMRI191	Ensemble-ARM/Ensemble-ARM-pseudo	EUR	0.0443	0.0355
sMRI	sMRI192	C+T/C+T-pseudo	EUR	0.0223	0.0305
sMRI	sMRI192	Lassosum2/Lassosum2-pseudo	EUR	0.0492	0.0371
sMRI	sMRI192	LDpred2/LDpred2-pseudo	EUR	0.0677	0.0677
sMRI	sMRI192	Ensemble/Ensemble-pseudo	EUR	0.0698	0.0629
sMRI	sMRI192	Ensemble-ARM/Ensemble-ARM-pseudo	EUR	0.0698	0.0591
sMRI	sMRI193	C+T/C+T-pseudo	EUR	0.0284	0.0288
sMRI	sMRI193	Lassosum2/Lassosum2-pseudo	EUR	0.0464	0.0406
sMRI	sMRI193	LDpred2/LDpred2-pseudo	EUR	0.0694	0.0694
sMRI	sMRI193	Ensemble/Ensemble-pseudo	EUR	0.0675	0.0515
sMRI	sMRI193	Ensemble-ARM/Ensemble-ARM-pseudo	EUR	0.0675	0.055
sMRI	sMRI195	C+T/C+T-pseudo	EUR	0.0476	0.0482
sMRI	sMRI195	Lassosum2/Lassosum2-pseudo	EUR	0.0876	0.0824
sMRI	sMRI195	LDpred2/LDpred2-pseudo	EUR	0.1	0.108
sMRI	sMRI195	Ensemble/Ensemble-pseudo	EUR	0.102	0.0827
sMRI	sMRI195	Ensemble-ARM/Ensemble-ARM-pseudo	EUR	0.102	0.0966
sMRI	sMRI196	C+T/C+T-pseudo	EUR	0.0237	0.0277
sMRI	sMRI196	Lassosum2/Lassosum2-pseudo	EUR	0.0444	0.033
sMRI	sMRI196	LDpred2/LDpred2-pseudo	EUR	0.0599	0.0599
sMRI	sMRI196	Ensemble/Ensemble-pseudo	EUR	0.0595	0.0599
sMRI	sMRI196	Ensemble-ARM/Ensemble-ARM-pseudo	EUR	0.0595	0.052
sMRI	sMRI197	C+T/C+T-pseudo	EUR	0.0135	0.0335
sMRI	sMRI197	Lassosum2/Lassosum2-pseudo	EUR	0.014	0.0352
sMRI	sMRI197	LDpred2/LDpred2-pseudo	EUR	0.0341	0.0428
sMRI	sMRI197	Ensemble/Ensemble-pseudo	EUR	0.015	0.0445
sMRI	sMRI197	Ensemble-ARM/Ensemble-ARM-pseudo	EUR	0.015	0.0446
sMRI	sMRI199	C+T/C+T-pseudo	EUR	0.00992	0.00968
sMRI	sMRI199	Lassosum2/Lassosum2-pseudo	EUR	0.0113	0.012
sMRI	sMRI199	LDpred2/LDpred2-pseudo	EUR	0.0105	0.0127
sMRI	sMRI199	Ensemble/Ensemble-pseudo	EUR	0.0109	0.0113
sMRI	sMRI199	Ensemble-ARM/Ensemble-ARM-pseudo	EUR	0.0109	0.0162
sMRI	sMRI200	C+T/C+T-pseudo	EUR	0.0398	0.0404
sMRI	sMRI200	Lassosum2/Lassosum2-pseudo	EUR	0.06	0.0538
sMRI	sMRI200	LDpred2/LDpred2-pseudo	EUR	0.0854	0.0835
sMRI	sMRI200	Ensemble/Ensemble-pseudo	EUR	0.081	0.0666
sMRI	sMRI200	Ensemble-ARM/Ensemble-ARM-pseudo	EUR	0.081	0.0713
sMRI	sMRI201	C+T/C+T-pseudo	EUR	0.0203	0.00846
sMRI	sMRI201	Lassosum2/Lassosum2-pseudo	EUR	0.022	0.0209
sMRI	sMRI201	LDpred2/LDpred2-pseudo	EUR	0.00642	0.0295
sMRI	sMRI201	Ensemble/Ensemble-pseudo	EUR	0.0234	0.0278
sMRI	sMRI201	Ensemble-ARM/Ensemble-ARM-pseudo	EUR	0.0234	0.0237
sMRI	sMRI202	C+T/C+T-pseudo	EUR	0.0013	0.000586
sMRI	sMRI202	Lassosum2/Lassosum2-pseudo	EUR	0.01	0.00473
sMRI	sMRI202	LDpred2/LDpred2-pseudo	EUR	0.0197	0.0197
sMRI	sMRI202	Ensemble/Ensemble-pseudo	EUR	0.0154	0.0139
sMRI	sMRI202	Ensemble-ARM/Ensemble-ARM-pseudo	EUR	0.0154	0.0126
sMRI	sMRI203	C+T/C+T-pseudo	EUR	0.0122	0.0122
sMRI	sMRI203	Lassosum2/Lassosum2-pseudo	EUR	0.0143	0.0143
sMRI	sMRI203	LDpred2/LDpred2-pseudo	EUR	0.0237	0.0259
sMRI	sMRI203	Ensemble/Ensemble-pseudo	EUR	0.0242	0.0259
sMRI	sMRI203	Ensemble-ARM/Ensemble-ARM-pseudo	EUR	0.0242	0.0215
sMRI	sMRI204	C+T/C+T-pseudo	EUR	0.031	0.031
sMRI	sMRI204	Lassosum2/Lassosum2-pseudo	EUR	0.0664	0.0576
sMRI	sMRI204	LDpred2/LDpred2-pseudo	EUR	0.0696	0.0703
sMRI	sMRI204	Ensemble/Ensemble-pseudo	EUR	0.0717	0.0703
sMRI	sMRI204	Ensemble-ARM/Ensemble-ARM-pseudo	EUR	0.0717	0.0605
sMRI	sMRI205	C+T/C+T-pseudo	EUR	0.0158	0.0308
sMRI	sMRI205	Lassosum2/Lassosum2-pseudo	EUR	0.0539	0.0364
sMRI	sMRI205	LDpred2/LDpred2-pseudo	EUR	0.0686	0.0607
sMRI	sMRI205	Ensemble/Ensemble-pseudo	EUR	0.0525	0.0609
sMRI	sMRI205	Ensemble-ARM/Ensemble-ARM-pseudo	EUR	0.0525	0.053
sMRI	sMRI206	C+T/C+T-pseudo	EUR	0.0042	0.00926
sMRI	sMRI206	Lassosum2/Lassosum2-pseudo	EUR	0.0146	0.0118
sMRI	sMRI206	LDpred2/LDpred2-pseudo	EUR	0.0204	0.0204
sMRI	sMRI206	Ensemble/Ensemble-pseudo	EUR	0.0198	0.0197
sMRI	sMRI206	Ensemble-ARM/Ensemble-ARM-pseudo	EUR	0.0198	0.0192
sMRI	sMRI207	C+T/C+T-pseudo	EUR	0.00833	0.0113
sMRI	sMRI207	Lassosum2/Lassosum2-pseudo	EUR	0.0168	0.0177
sMRI	sMRI207	LDpred2/LDpred2-pseudo	EUR	0.0276	0.0308
sMRI	sMRI207	Ensemble/Ensemble-pseudo	EUR	0.0286	0.0314
sMRI	sMRI207	Ensemble-ARM/Ensemble-ARM-pseudo	EUR	0.0286	0.0301
sMRI	sMRI208	C+T/C+T-pseudo	EUR	0.0165	0.0044
sMRI	sMRI208	Lassosum2/Lassosum2-pseudo	EUR	0.0158	0.0057
sMRI	sMRI208	LDpred2/LDpred2-pseudo	EUR	0.0244	0.0265
sMRI	sMRI208	Ensemble/Ensemble-pseudo	EUR	0.0256	0.0161
sMRI	sMRI208	Ensemble-ARM/Ensemble-ARM-pseudo	EUR	0.0256	0.0187
sMRI	sMRI209	C+T/C+T-pseudo	EUR	0.000393	0.003
sMRI	sMRI209	Lassosum2/Lassosum2-pseudo	EUR	0.000152	0.000555
sMRI	sMRI209	LDpred2/LDpred2-pseudo	EUR	0.00226	0.00284
sMRI	sMRI209	Ensemble/Ensemble-pseudo	EUR	0.00189	0.00321
sMRI	sMRI209	Ensemble-ARM/Ensemble-ARM-pseudo	EUR	0.00189	0.00281
sMRI	sMRI210	C+T/C+T-pseudo	EUR	0.0104	0.0104
sMRI	sMRI210	Lassosum2/Lassosum2-pseudo	EUR	0.015	0.0209
sMRI	sMRI210	LDpred2/LDpred2-pseudo	EUR	0.0308	0.0328
sMRI	sMRI210	Ensemble/Ensemble-pseudo	EUR	0.026	0.0322
sMRI	sMRI210	Ensemble-ARM/Ensemble-ARM-pseudo	EUR	0.026	0.024
sMRI	sMRI211	C+T/C+T-pseudo	EUR	0.00843	0.0123
sMRI	sMRI211	Lassosum2/Lassosum2-pseudo	EUR	0.022	0.0259
sMRI	sMRI211	LDpred2/LDpred2-pseudo	EUR	0.0288	0.0288
sMRI	sMRI211	Ensemble/Ensemble-pseudo	EUR	0.0323	0.0213
sMRI	sMRI211	Ensemble-ARM/Ensemble-ARM-pseudo	EUR	0.0323	0.0302
sMRI	sMRI212	C+T/C+T-pseudo	EUR	0.0218	0.0259
sMRI	sMRI212	Lassosum2/Lassosum2-pseudo	EUR	0.0381	0.0398
sMRI	sMRI212	LDpred2/LDpred2-pseudo	EUR	0.0627	0.0627
sMRI	sMRI212	Ensemble/Ensemble-pseudo	EUR	0.0565	0.0612
sMRI	sMRI212	Ensemble-ARM/Ensemble-ARM-pseudo	EUR	0.0565	0.0537
sMRI	sMRI213	C+T/C+T-pseudo	EUR	0.0402	0.0402
sMRI	sMRI213	Lassosum2/Lassosum2-pseudo	EUR	0.0553	0.0692
sMRI	sMRI213	LDpred2/LDpred2-pseudo	EUR	0.0573	0.0975
sMRI	sMRI213	Ensemble/Ensemble-pseudo	EUR	0.0578	0.0911
sMRI	sMRI213	Ensemble-ARM/Ensemble-ARM-pseudo	EUR	0.0578	0.0798
sMRI	sMRI214	C+T/C+T-pseudo	EUR	0.0155	0.0318
sMRI	sMRI214	Lassosum2/Lassosum2-pseudo	EUR	0.0319	0.04
sMRI	sMRI214	LDpred2/LDpred2-pseudo	EUR	0.0512	0.0502
sMRI	sMRI214	Ensemble/Ensemble-pseudo	EUR	0.0508	0.0512
sMRI	sMRI214	Ensemble-ARM/Ensemble-ARM-pseudo	EUR	0.0508	0.0468
sMRI	sMRI215	C+T/C+T-pseudo	EUR	0.0077	0.0119
sMRI	sMRI215	Lassosum2/Lassosum2-pseudo	EUR	0.0125	0.0202
sMRI	sMRI215	LDpred2/LDpred2-pseudo	EUR	0.023	0.027
sMRI	sMRI215	Ensemble/Ensemble-pseudo	EUR	0.0236	0.0178
sMRI	sMRI215	Ensemble-ARM/Ensemble-ARM-pseudo	EUR	0.0236	0.0234
sMRI	sMRI216	C+T/C+T-pseudo	EUR	0.00777	0.00777
sMRI	sMRI216	Lassosum2/Lassosum2-pseudo	EUR	0.0126	0.0119
sMRI	sMRI216	LDpred2/LDpred2-pseudo	EUR	0.0287	0.0287
sMRI	sMRI216	Ensemble/Ensemble-pseudo	EUR	0.028	0.0285
sMRI	sMRI216	Ensemble-ARM/Ensemble-ARM-pseudo	EUR	0.028	0.0144
sMRI	sMRI217	C+T/C+T-pseudo	EUR	0.0271	0.0271
sMRI	sMRI217	Lassosum2/Lassosum2-pseudo	EUR	0.0443	0.0361
sMRI	sMRI217	LDpred2/LDpred2-pseudo	EUR	0.0614	0.0614
sMRI	sMRI217	Ensemble/Ensemble-pseudo	EUR	0.0578	0.059
sMRI	sMRI217	Ensemble-ARM/Ensemble-ARM-pseudo	EUR	0.0578	0.0479
sMRI	sMRI218	C+T/C+T-pseudo	EUR	0.00325	0.00739
sMRI	sMRI218	Lassosum2/Lassosum2-pseudo	EUR	0.00534	0.00459
sMRI	sMRI218	LDpred2/LDpred2-pseudo	EUR	0.00823	0.0113
sMRI	sMRI218	Ensemble/Ensemble-pseudo	EUR	0.00763	0.00811
sMRI	sMRI218	Ensemble-ARM/Ensemble-ARM-pseudo	EUR	0.00763	0.00834
sMRI	sMRI219	C+T/C+T-pseudo	EUR	0.00962	0.00962
sMRI	sMRI219	Lassosum2/Lassosum2-pseudo	EUR	0.00641	0.00649
sMRI	sMRI219	LDpred2/LDpred2-pseudo	EUR	0.0039	0.00381
sMRI	sMRI219	Ensemble/Ensemble-pseudo	EUR	0.00752	0.00736
sMRI	sMRI219	Ensemble-ARM/Ensemble-ARM-pseudo	EUR	0.00752	0.00943
sMRI	sMRI220	C+T/C+T-pseudo	EUR	0.00504	0.000696
sMRI	sMRI220	Lassosum2/Lassosum2-pseudo	EUR	0.00405	0.00393
sMRI	sMRI220	LDpred2/LDpred2-pseudo	EUR	0.00694	0.00593
sMRI	sMRI220	Ensemble/Ensemble-pseudo	EUR	0.00808	0.00536
sMRI	sMRI220	Ensemble-ARM/Ensemble-ARM-pseudo	EUR	0.00808	0.00528
sMRI	sMRI221	C+T/C+T-pseudo	EUR	0.0269	0.0202
sMRI	sMRI221	Lassosum2/Lassosum2-pseudo	EUR	0.0338	0.03
sMRI	sMRI221	LDpred2/LDpred2-pseudo	EUR	0.0334	0.0334
sMRI	sMRI221	Ensemble/Ensemble-pseudo	EUR	0.0355	0.0302
sMRI	sMRI221	Ensemble-ARM/Ensemble-ARM-pseudo	EUR	0.0355	0.029
sMRI	sMRI222	C+T/C+T-pseudo	EUR	0.0576	0.0473
sMRI	sMRI222	Lassosum2/Lassosum2-pseudo	EUR	0.0803	0.0803
sMRI	sMRI222	LDpred2/LDpred2-pseudo	EUR	0.112	0.112
sMRI	sMRI222	Ensemble/Ensemble-pseudo	EUR	0.11	0.0754
sMRI	sMRI222	Ensemble-ARM/Ensemble-ARM-pseudo	EUR	0.11	0.0776
sMRI	sMRI223	C+T/C+T-pseudo	EUR	0.0318	0.00723
sMRI	sMRI223	Lassosum2/Lassosum2-pseudo	EUR	0.0419	0.0151
sMRI	sMRI223	LDpred2/LDpred2-pseudo	EUR	0.0463	0.0422
sMRI	sMRI223	Ensemble/Ensemble-pseudo	EUR	0.0498	0.0381
sMRI	sMRI223	Ensemble-ARM/Ensemble-ARM-pseudo	EUR	0.0498	0.0279
sMRI	sMRI224	C+T/C+T-pseudo	EUR	0.00643	0.00296
sMRI	sMRI224	Lassosum2/Lassosum2-pseudo	EUR	0.0108	0.0026
sMRI	sMRI224	LDpred2/LDpred2-pseudo	EUR	0.0268	0.0239
sMRI	sMRI224	Ensemble/Ensemble-pseudo	EUR	0.0243	0.00839
sMRI	sMRI224	Ensemble-ARM/Ensemble-ARM-pseudo	EUR	0.0243	0.0152
sMRI	sMRI225	C+T/C+T-pseudo	EUR	0.0152	0.0119
sMRI	sMRI225	Lassosum2/Lassosum2-pseudo	EUR	0.0278	0.0223
sMRI	sMRI225	LDpred2/LDpred2-pseudo	EUR	0.0363	0.0368
sMRI	sMRI225	Ensemble/Ensemble-pseudo	EUR	0.0348	0.0242
sMRI	sMRI225	Ensemble-ARM/Ensemble-ARM-pseudo	EUR	0.0348	0.0288
sMRI	sMRI226	C+T/C+T-pseudo	EUR	0.03	0.0316
sMRI	sMRI226	Lassosum2/Lassosum2-pseudo	EUR	0.047	0.047
sMRI	sMRI226	LDpred2/LDpred2-pseudo	EUR	0.064	0.064
sMRI	sMRI226	Ensemble/Ensemble-pseudo	EUR	0.0658	0.0625
sMRI	sMRI226	Ensemble-ARM/Ensemble-ARM-pseudo	EUR	0.0658	0.0624
sMRI	sMRI227	C+T/C+T-pseudo	EUR	0.00449	0.0146
sMRI	sMRI227	Lassosum2/Lassosum2-pseudo	EUR	0.0246	0.0203
sMRI	sMRI227	LDpred2/LDpred2-pseudo	EUR	0.0346	0.0376
sMRI	sMRI227	Ensemble/Ensemble-pseudo	EUR	0.0315	0.0376
sMRI	sMRI227	Ensemble-ARM/Ensemble-ARM-pseudo	EUR	0.0315	0.0211
sMRI	sMRI228	C+T/C+T-pseudo	EUR	0.0534	0.0534
sMRI	sMRI228	Lassosum2/Lassosum2-pseudo	EUR	0.0646	0.0636
sMRI	sMRI228	LDpred2/LDpred2-pseudo	EUR	0.0862	0.0863
sMRI	sMRI228	Ensemble/Ensemble-pseudo	EUR	0.0901	0.0856
sMRI	sMRI228	Ensemble-ARM/Ensemble-ARM-pseudo	EUR	0.0901	0.0763
sMRI	sMRI229	C+T/C+T-pseudo	EUR	0.0254	0.02
sMRI	sMRI229	Lassosum2/Lassosum2-pseudo	EUR	0.0408	0.0529
sMRI	sMRI229	LDpred2/LDpred2-pseudo	EUR	0.0478	0.0421
sMRI	sMRI229	Ensemble/Ensemble-pseudo	EUR	0.0468	0.0452
sMRI	sMRI229	Ensemble-ARM/Ensemble-ARM-pseudo	EUR	0.0468	0.0496
sMRI	sMRI230	C+T/C+T-pseudo	EUR	0.0181	0.0202
sMRI	sMRI230	Lassosum2/Lassosum2-pseudo	EUR	0.0374	0.04
sMRI	sMRI230	LDpred2/LDpred2-pseudo	EUR	0.0574	0.0574
sMRI	sMRI230	Ensemble/Ensemble-pseudo	EUR	0.0576	0.057
sMRI	sMRI230	Ensemble-ARM/Ensemble-ARM-pseudo	EUR	0.0576	0.0584
sMRI	sMRI231	C+T/C+T-pseudo	EUR	0.0324	0.0289
sMRI	sMRI231	Lassosum2/Lassosum2-pseudo	EUR	0.058	0.049
sMRI	sMRI231	LDpred2/LDpred2-pseudo	EUR	0.076	0.0767
sMRI	sMRI231	Ensemble/Ensemble-pseudo	EUR	0.0759	0.0649
sMRI	sMRI231	Ensemble-ARM/Ensemble-ARM-pseudo	EUR	0.0759	0.065
sMRI	sMRI232	C+T/C+T-pseudo	EUR	0.0115	0.0169
sMRI	sMRI232	Lassosum2/Lassosum2-pseudo	EUR	0.02	0.0172
sMRI	sMRI232	LDpred2/LDpred2-pseudo	EUR	0.0124	0.0194
sMRI	sMRI232	Ensemble/Ensemble-pseudo	EUR	0.00912	0.0198
sMRI	sMRI232	Ensemble-ARM/Ensemble-ARM-pseudo	EUR	0.00912	0.0195
sMRI	sMRI233	C+T/C+T-pseudo	EUR	0.00553	0.00564
sMRI	sMRI233	Lassosum2/Lassosum2-pseudo	EUR	0.0133	0.0212
sMRI	sMRI233	LDpred2/LDpred2-pseudo	EUR	0.0197	0.0197
sMRI	sMRI233	Ensemble/Ensemble-pseudo	EUR	0.0204	0.0168
sMRI	sMRI233	Ensemble-ARM/Ensemble-ARM-pseudo	EUR	0.0204	0.0217
sMRI	sMRI234	C+T/C+T-pseudo	EUR	0.0179	0.0365
sMRI	sMRI234	Lassosum2/Lassosum2-pseudo	EUR	0.029	0.0428
sMRI	sMRI234	LDpred2/LDpred2-pseudo	EUR	0.0567	0.0567
sMRI	sMRI234	Ensemble/Ensemble-pseudo	EUR	0.0569	0.0621
sMRI	sMRI234	Ensemble-ARM/Ensemble-ARM-pseudo	EUR	0.0569	0.0612
sMRI	sMRI235	C+T/C+T-pseudo	EUR	0.00324	0.00853
sMRI	sMRI235	Lassosum2/Lassosum2-pseudo	EUR	0.00127	0.00691
sMRI	sMRI235	LDpred2/LDpred2-pseudo	EUR	0.00684	0.0103
sMRI	sMRI235	Ensemble/Ensemble-pseudo	EUR	0.00534	0.0115
sMRI	sMRI235	Ensemble-ARM/Ensemble-ARM-pseudo	EUR	0.00534	0.0102
sMRI	sMRI236	C+T/C+T-pseudo	EUR	0.0146	0.00734
sMRI	sMRI236	Lassosum2/Lassosum2-pseudo	EUR	0.0136	0.0167
sMRI	sMRI236	LDpred2/LDpred2-pseudo	EUR	0.0286	0.0286
sMRI	sMRI236	Ensemble/Ensemble-pseudo	EUR	0.0291	0.0259
sMRI	sMRI236	Ensemble-ARM/Ensemble-ARM-pseudo	EUR	0.0291	0.0271
sMRI	sMRI237	C+T/C+T-pseudo	EUR	0.00191	0.0044
sMRI	sMRI237	Lassosum2/Lassosum2-pseudo	EUR	0.0103	0.00564
sMRI	sMRI237	LDpred2/LDpred2-pseudo	EUR	0.0188	0.0212
sMRI	sMRI237	Ensemble/Ensemble-pseudo	EUR	0.00905	0.0122
sMRI	sMRI237	Ensemble-ARM/Ensemble-ARM-pseudo	EUR	0.00905	0.0152
sMRI	sMRI238	C+T/C+T-pseudo	EUR	0.0105	0.00824
sMRI	sMRI238	Lassosum2/Lassosum2-pseudo	EUR	0.0228	0.0257
sMRI	sMRI238	LDpred2/LDpred2-pseudo	EUR	0.0311	0.0382
sMRI	sMRI238	Ensemble/Ensemble-pseudo	EUR	0.0346	0.0323
sMRI	sMRI238	Ensemble-ARM/Ensemble-ARM-pseudo	EUR	0.0346	0.0349
sMRI	sMRI239	C+T/C+T-pseudo	EUR	0.00478	0.00496
sMRI	sMRI239	Lassosum2/Lassosum2-pseudo	EUR	0.00118	0.007
sMRI	sMRI239	LDpred2/LDpred2-pseudo	EUR	0.0155	0.0141
sMRI	sMRI239	Ensemble/Ensemble-pseudo	EUR	0.0159	0.0141
sMRI	sMRI239	Ensemble-ARM/Ensemble-ARM-pseudo	EUR	0.0159	0.0114
sMRI	sMRI240	C+T/C+T-pseudo	EUR	7.68e-05	0.000627
sMRI	sMRI240	Lassosum2/Lassosum2-pseudo	EUR	6.49e-05	0.000232
sMRI	sMRI240	LDpred2/LDpred2-pseudo	EUR	0.00268	0.0018
sMRI	sMRI240	Ensemble/Ensemble-pseudo	EUR	0.00241	0.000371
sMRI	sMRI240	Ensemble-ARM/Ensemble-ARM-pseudo	EUR	0.00241	0.000111
sMRI	sMRI241	C+T/C+T-pseudo	EUR	0.00896	0.0172
sMRI	sMRI241	Lassosum2/Lassosum2-pseudo	EUR	0.0174	0.0186
sMRI	sMRI241	LDpred2/LDpred2-pseudo	EUR	0.0394	0.0394
sMRI	sMRI241	Ensemble/Ensemble-pseudo	EUR	0.0365	0.0386
sMRI	sMRI241	Ensemble-ARM/Ensemble-ARM-pseudo	EUR	0.0365	0.0307
sMRI	sMRI242	C+T/C+T-pseudo	EUR	0.0118	0.0134
sMRI	sMRI242	Lassosum2/Lassosum2-pseudo	EUR	0.0201	0.019
sMRI	sMRI242	LDpred2/LDpred2-pseudo	EUR	0.0296	0.0296
sMRI	sMRI242	Ensemble/Ensemble-pseudo	EUR	0.0317	0.0263
sMRI	sMRI242	Ensemble-ARM/Ensemble-ARM-pseudo	EUR	0.0317	0.0307
sMRI	sMRI243	C+T/C+T-pseudo	EUR	0.0233	0.0254
sMRI	sMRI243	Lassosum2/Lassosum2-pseudo	EUR	0.0296	0.0278
sMRI	sMRI243	LDpred2/LDpred2-pseudo	EUR	0.0341	0.0421
sMRI	sMRI243	Ensemble/Ensemble-pseudo	EUR	0.0361	0.0423
sMRI	sMRI243	Ensemble-ARM/Ensemble-ARM-pseudo	EUR	0.0361	0.0396
sMRI	sMRI244	C+T/C+T-pseudo	EUR	0.0535	0.0555
sMRI	sMRI244	Lassosum2/Lassosum2-pseudo	EUR	0.086	0.0804
sMRI	sMRI244	LDpred2/LDpred2-pseudo	EUR	0.101	0.101
sMRI	sMRI244	Ensemble/Ensemble-pseudo	EUR	0.102	0.099
sMRI	sMRI244	Ensemble-ARM/Ensemble-ARM-pseudo	EUR	0.102	0.0904
sMRI	sMRI245	C+T/C+T-pseudo	EUR	0.00454	0.0157
sMRI	sMRI245	Lassosum2/Lassosum2-pseudo	EUR	0.0224	0.0252
sMRI	sMRI245	LDpred2/LDpred2-pseudo	EUR	0.041	0.041
sMRI	sMRI245	Ensemble/Ensemble-pseudo	EUR	0.0343	0.0361
sMRI	sMRI245	Ensemble-ARM/Ensemble-ARM-pseudo	EUR	0.0343	0.0313
sMRI	sMRI246	C+T/C+T-pseudo	EUR	0.0153	0.0219
sMRI	sMRI246	Lassosum2/Lassosum2-pseudo	EUR	0.0331	0.037
sMRI	sMRI246	LDpred2/LDpred2-pseudo	EUR	0.047	0.0411
sMRI	sMRI246	Ensemble/Ensemble-pseudo	EUR	0.0435	0.0461
sMRI	sMRI246	Ensemble-ARM/Ensemble-ARM-pseudo	EUR	0.0435	0.0476
sMRI	sMRI247	C+T/C+T-pseudo	EUR	0.0294	0.027
sMRI	sMRI247	Lassosum2/Lassosum2-pseudo	EUR	0.0387	0.0387
sMRI	sMRI247	LDpred2/LDpred2-pseudo	EUR	0.0523	0.0461
sMRI	sMRI247	Ensemble/Ensemble-pseudo	EUR	0.0505	0.0501
sMRI	sMRI247	Ensemble-ARM/Ensemble-ARM-pseudo	EUR	0.0505	0.0509
sMRI	sMRI248	C+T/C+T-pseudo	EUR	0.0259	0.0259
sMRI	sMRI248	Lassosum2/Lassosum2-pseudo	EUR	0.0485	0.039
sMRI	sMRI248	LDpred2/LDpred2-pseudo	EUR	0.056	0.0593
sMRI	sMRI248	Ensemble/Ensemble-pseudo	EUR	0.0569	0.0581
sMRI	sMRI248	Ensemble-ARM/Ensemble-ARM-pseudo	EUR	0.0569	0.0472
sMRI	sMRI249	C+T/C+T-pseudo	EUR	0.00258	0.00272
sMRI	sMRI249	Lassosum2/Lassosum2-pseudo	EUR	0.000675	0.000766
sMRI	sMRI249	LDpred2/LDpred2-pseudo	EUR	0.00587	0.00542
sMRI	sMRI249	Ensemble/Ensemble-pseudo	EUR	0.00324	0.00554
sMRI	sMRI249	Ensemble-ARM/Ensemble-ARM-pseudo	EUR	0.00324	0.00506
sMRI	sMRI250	C+T/C+T-pseudo	EUR	0.000831	0.00747
sMRI	sMRI250	Lassosum2/Lassosum2-pseudo	EUR	0.0036	0.00548
sMRI	sMRI250	LDpred2/LDpred2-pseudo	EUR	0.00242	0.0087
sMRI	sMRI250	Ensemble/Ensemble-pseudo	EUR	0.000491	0.00977
sMRI	sMRI250	Ensemble-ARM/Ensemble-ARM-pseudo	EUR	0.000491	0.00955
sMRI	sMRI251	C+T/C+T-pseudo	EUR	0.0104	0.00734
sMRI	sMRI251	Lassosum2/Lassosum2-pseudo	EUR	0.0154	0.0123
sMRI	sMRI251	LDpred2/LDpred2-pseudo	EUR	0.0162	0.0162
sMRI	sMRI251	Ensemble/Ensemble-pseudo	EUR	0.0145	0.0105
sMRI	sMRI251	Ensemble-ARM/Ensemble-ARM-pseudo	EUR	0.0145	0.0123
sMRI	sMRI252	C+T/C+T-pseudo	EUR	0.0142	0.00655
sMRI	sMRI252	Lassosum2/Lassosum2-pseudo	EUR	0.0175	0.0142
sMRI	sMRI252	LDpred2/LDpred2-pseudo	EUR	0.0278	0.0301
sMRI	sMRI252	Ensemble/Ensemble-pseudo	EUR	0.0286	0.0217
sMRI	sMRI252	Ensemble-ARM/Ensemble-ARM-pseudo	EUR	0.0286	0.012
sMRI	sMRI253	C+T/C+T-pseudo	EUR	0.0683	0.0567
sMRI	sMRI253	Lassosum2/Lassosum2-pseudo	EUR	0.0849	0.0672
sMRI	sMRI253	LDpred2/LDpred2-pseudo	EUR	0.113	0.113
sMRI	sMRI253	Ensemble/Ensemble-pseudo	EUR	0.113	0.11
sMRI	sMRI253	Ensemble-ARM/Ensemble-ARM-pseudo	EUR	0.113	0.0871
sMRI	sMRI254	C+T/C+T-pseudo	EUR	0.0247	0.00852
sMRI	sMRI254	Lassosum2/Lassosum2-pseudo	EUR	0.0331	0.0175
sMRI	sMRI254	LDpred2/LDpred2-pseudo	EUR	0.056	0.0478
sMRI	sMRI254	Ensemble/Ensemble-pseudo	EUR	0.055	0.0317
sMRI	sMRI254	Ensemble-ARM/Ensemble-ARM-pseudo	EUR	0.055	0.0323
sMRI	sMRI255	C+T/C+T-pseudo	EUR	0.000753	0.00047
sMRI	sMRI255	Lassosum2/Lassosum2-pseudo	EUR	0.00331	0.00164
sMRI	sMRI255	LDpred2/LDpred2-pseudo	EUR	0.0116	0.0129
sMRI	sMRI255	Ensemble/Ensemble-pseudo	EUR	0.0132	0.00599
sMRI	sMRI255	Ensemble-ARM/Ensemble-ARM-pseudo	EUR	0.0132	0.00824
sMRI	sMRI256	C+T/C+T-pseudo	EUR	0.0255	0.0255
sMRI	sMRI256	Lassosum2/Lassosum2-pseudo	EUR	0.0344	0.0375
sMRI	sMRI256	LDpred2/LDpred2-pseudo	EUR	0.0478	0.0478
sMRI	sMRI256	Ensemble/Ensemble-pseudo	EUR	0.0472	0.0374
sMRI	sMRI256	Ensemble-ARM/Ensemble-ARM-pseudo	EUR	0.0472	0.0376
sMRI	sMRI257	C+T/C+T-pseudo	EUR	0.0349	0.0348
sMRI	sMRI257	Lassosum2/Lassosum2-pseudo	EUR	0.0477	0.0424
sMRI	sMRI257	LDpred2/LDpred2-pseudo	EUR	0.0611	0.0611
sMRI	sMRI257	Ensemble/Ensemble-pseudo	EUR	0.0626	0.0573
sMRI	sMRI257	Ensemble-ARM/Ensemble-ARM-pseudo	EUR	0.0626	0.061
sMRI	sMRI258	C+T/C+T-pseudo	EUR	0.0378	0.021
sMRI	sMRI258	Lassosum2/Lassosum2-pseudo	EUR	0.0232	0.0437
sMRI	sMRI258	LDpred2/LDpred2-pseudo	EUR	0.058	0.058
sMRI	sMRI258	Ensemble/Ensemble-pseudo	EUR	0.0599	0.0478
sMRI	sMRI258	Ensemble-ARM/Ensemble-ARM-pseudo	EUR	0.0599	0.042
sMRI	sMRI259	C+T/C+T-pseudo	EUR	0.0484	0.0369
sMRI	sMRI259	Lassosum2/Lassosum2-pseudo	EUR	0.0676	0.0665
sMRI	sMRI259	LDpred2/LDpred2-pseudo	EUR	0.0881	0.0881
sMRI	sMRI259	Ensemble/Ensemble-pseudo	EUR	0.0877	0.0674
sMRI	sMRI259	Ensemble-ARM/Ensemble-ARM-pseudo	EUR	0.0877	0.0738
sMRI	sMRI260	C+T/C+T-pseudo	EUR	0.0156	0.0146
sMRI	sMRI260	Lassosum2/Lassosum2-pseudo	EUR	0.0196	0.0346
sMRI	sMRI260	LDpred2/LDpred2-pseudo	EUR	0.0378	0.0346
sMRI	sMRI260	Ensemble/Ensemble-pseudo	EUR	0.034	0.0374
sMRI	sMRI260	Ensemble-ARM/Ensemble-ARM-pseudo	EUR	0.034	0.0288
sMRI	sMRI261	C+T/C+T-pseudo	EUR	0.0468	0.0105
sMRI	sMRI261	Lassosum2/Lassosum2-pseudo	EUR	0.0426	0.0206
sMRI	sMRI261	LDpred2/LDpred2-pseudo	EUR	0.0472	0.0472
sMRI	sMRI261	Ensemble/Ensemble-pseudo	EUR	0.0519	0.0387
sMRI	sMRI261	Ensemble-ARM/Ensemble-ARM-pseudo	EUR	0.0519	0.0329
sMRI	sMRI262	C+T/C+T-pseudo	EUR	0.0475	0.0493
sMRI	sMRI262	Lassosum2/Lassosum2-pseudo	EUR	0.0715	0.0715
sMRI	sMRI262	LDpred2/LDpred2-pseudo	EUR	0.0864	0.0864
sMRI	sMRI262	Ensemble/Ensemble-pseudo	EUR	0.0872	0.0894
sMRI	sMRI262	Ensemble-ARM/Ensemble-ARM-pseudo	EUR	0.0872	0.0892
sMRI	sMRI263	C+T/C+T-pseudo	EUR	0.0163	0.0163
sMRI	sMRI263	Lassosum2/Lassosum2-pseudo	EUR	0.0207	0.0246
sMRI	sMRI263	LDpred2/LDpred2-pseudo	EUR	0.032	0.0294
sMRI	sMRI263	Ensemble/Ensemble-pseudo	EUR	0.0321	0.0278
sMRI	sMRI263	Ensemble-ARM/Ensemble-ARM-pseudo	EUR	0.0321	0.0227
sMRI	sMRI264	C+T/C+T-pseudo	EUR	0.0313	0.0241
sMRI	sMRI264	Lassosum2/Lassosum2-pseudo	EUR	0.0386	0.0357
sMRI	sMRI264	LDpred2/LDpred2-pseudo	EUR	0.0496	0.0503
sMRI	sMRI264	Ensemble/Ensemble-pseudo	EUR	0.0499	0.0503
sMRI	sMRI264	Ensemble-ARM/Ensemble-ARM-pseudo	EUR	0.0499	0.0393
sMRI	sMRI265	C+T/C+T-pseudo	EUR	0.0157	0.0394
sMRI	sMRI265	Lassosum2/Lassosum2-pseudo	EUR	0.0348	0.0473
sMRI	sMRI265	LDpred2/LDpred2-pseudo	EUR	0.0625	0.0625
sMRI	sMRI265	Ensemble/Ensemble-pseudo	EUR	0.0564	0.0661
sMRI	sMRI265	Ensemble-ARM/Ensemble-ARM-pseudo	EUR	0.0564	0.0627
sMRI	sMRI266	C+T/C+T-pseudo	EUR	0.00143	0.00156
sMRI	sMRI266	Lassosum2/Lassosum2-pseudo	EUR	0.00356	0.00526
sMRI	sMRI266	LDpred2/LDpred2-pseudo	EUR	0.00905	0.0113
sMRI	sMRI266	Ensemble/Ensemble-pseudo	EUR	0.00882	0.00249
sMRI	sMRI266	Ensemble-ARM/Ensemble-ARM-pseudo	EUR	0.00882	0.00421
sMRI	sMRI267	C+T/C+T-pseudo	EUR	0.00331	0.0121
sMRI	sMRI267	Lassosum2/Lassosum2-pseudo	EUR	0.0167	0.00794
sMRI	sMRI267	LDpred2/LDpred2-pseudo	EUR	0.024	0.024
sMRI	sMRI267	Ensemble/Ensemble-pseudo	EUR	0.0256	0.0166
sMRI	sMRI267	Ensemble-ARM/Ensemble-ARM-pseudo	EUR	0.0256	0.0182
sMRI	sMRI268	C+T/C+T-pseudo	EUR	0.00657	0.0095
sMRI	sMRI268	Lassosum2/Lassosum2-pseudo	EUR	0.0092	0.0132
sMRI	sMRI268	LDpred2/LDpred2-pseudo	EUR	0.0126	0.0126
sMRI	sMRI268	Ensemble/Ensemble-pseudo	EUR	0.016	0.0138
sMRI	sMRI268	Ensemble-ARM/Ensemble-ARM-pseudo	EUR	0.016	0.0158
sMRI	sMRI269	C+T/C+T-pseudo	EUR	0.0122	0.0166
sMRI	sMRI269	Lassosum2/Lassosum2-pseudo	EUR	0.0306	0.0325
sMRI	sMRI269	LDpred2/LDpred2-pseudo	EUR	0.0421	0.0443
sMRI	sMRI269	Ensemble/Ensemble-pseudo	EUR	0.0409	0.0411
sMRI	sMRI269	Ensemble-ARM/Ensemble-ARM-pseudo	EUR	0.0409	0.0346
sMRI	sMRI270	C+T/C+T-pseudo	EUR	0.0139	0.00492
sMRI	sMRI270	Lassosum2/Lassosum2-pseudo	EUR	0.0194	0.0185
sMRI	sMRI270	LDpred2/LDpred2-pseudo	EUR	0.0198	0.0198
sMRI	sMRI270	Ensemble/Ensemble-pseudo	EUR	0.0202	0.0128
sMRI	sMRI270	Ensemble-ARM/Ensemble-ARM-pseudo	EUR	0.0202	0.0124
sMRI	sMRI271	C+T/C+T-pseudo	EUR	0.0138	0.00908
sMRI	sMRI271	Lassosum2/Lassosum2-pseudo	EUR	0.0127	0.0107
sMRI	sMRI271	LDpred2/LDpred2-pseudo	EUR	0.0214	0.017
sMRI	sMRI271	Ensemble/Ensemble-pseudo	EUR	0.0199	0.0135
sMRI	sMRI271	Ensemble-ARM/Ensemble-ARM-pseudo	EUR	0.0199	0.0131
sMRI	sMRI272	C+T/C+T-pseudo	EUR	0.0119	0.0129
sMRI	sMRI272	Lassosum2/Lassosum2-pseudo	EUR	0.0109	0.013
sMRI	sMRI272	LDpred2/LDpred2-pseudo	EUR	0.0197	0.0194
sMRI	sMRI272	Ensemble/Ensemble-pseudo	EUR	0.019	0.0153
sMRI	sMRI272	Ensemble-ARM/Ensemble-ARM-pseudo	EUR	0.019	0.0171
sMRI	sMRI273	C+T/C+T-pseudo	EUR	0.00131	0.00323
sMRI	sMRI273	Lassosum2/Lassosum2-pseudo	EUR	0.00749	0.00649
sMRI	sMRI273	LDpred2/LDpred2-pseudo	EUR	0.00842	0.0109
sMRI	sMRI273	Ensemble/Ensemble-pseudo	EUR	0.00913	0.0107
sMRI	sMRI273	Ensemble-ARM/Ensemble-ARM-pseudo	EUR	0.00913	0.00947
sMRI	sMRI274	C+T/C+T-pseudo	EUR	0.00643	0.00241
sMRI	sMRI274	Lassosum2/Lassosum2-pseudo	EUR	0.00262	0.00616
sMRI	sMRI274	LDpred2/LDpred2-pseudo	EUR	0.0135	0.0115
sMRI	sMRI274	Ensemble/Ensemble-pseudo	EUR	0.0167	0.0105
sMRI	sMRI274	Ensemble-ARM/Ensemble-ARM-pseudo	EUR	0.0167	0.00951
sMRI	sMRI275	C+T/C+T-pseudo	EUR	0.00945	0.00119
sMRI	sMRI275	Lassosum2/Lassosum2-pseudo	EUR	0.00241	0.00226
sMRI	sMRI275	LDpred2/LDpred2-pseudo	EUR	0.0169	0.01
sMRI	sMRI275	Ensemble/Ensemble-pseudo	EUR	0.0131	0.00965
sMRI	sMRI275	Ensemble-ARM/Ensemble-ARM-pseudo	EUR	0.0131	0.00839
sMRI	sMRI276	C+T/C+T-pseudo	EUR	0.000283	0.0022
sMRI	sMRI276	Lassosum2/Lassosum2-pseudo	EUR	0.00136	0.00326
sMRI	sMRI276	LDpred2/LDpred2-pseudo	EUR	0.00741	0.00741
sMRI	sMRI276	Ensemble/Ensemble-pseudo	EUR	0.00495	0.00443
sMRI	sMRI276	Ensemble-ARM/Ensemble-ARM-pseudo	EUR	0.00495	0.00394
sMRI	sMRI277	C+T/C+T-pseudo	EUR	0.00102	0.0144
sMRI	sMRI277	Lassosum2/Lassosum2-pseudo	EUR	0.0212	0.0116
sMRI	sMRI277	LDpred2/LDpred2-pseudo	EUR	0.0171	0.0152
sMRI	sMRI277	Ensemble/Ensemble-pseudo	EUR	0.0132	0.0152
sMRI	sMRI277	Ensemble-ARM/Ensemble-ARM-pseudo	EUR	0.0132	0.0169
sMRI	sMRI278	C+T/C+T-pseudo	EUR	0.0129	0.00972
sMRI	sMRI278	Lassosum2/Lassosum2-pseudo	EUR	0.0182	0.0206
sMRI	sMRI278	LDpred2/LDpred2-pseudo	EUR	0.0286	0.0269
sMRI	sMRI278	Ensemble/Ensemble-pseudo	EUR	0.0286	0.0247
sMRI	sMRI278	Ensemble-ARM/Ensemble-ARM-pseudo	EUR	0.0286	0.0184
sMRI	sMRI279	C+T/C+T-pseudo	EUR	0.0257	0.00377
sMRI	sMRI279	Lassosum2/Lassosum2-pseudo	EUR	0.036	0.036
sMRI	sMRI279	LDpred2/LDpred2-pseudo	EUR	0.0452	0.0452
sMRI	sMRI279	Ensemble/Ensemble-pseudo	EUR	0.0463	0.0366
sMRI	sMRI279	Ensemble-ARM/Ensemble-ARM-pseudo	EUR	0.0463	0.0425
sMRI	sMRI280	C+T/C+T-pseudo	EUR	0.0393	0.0215
sMRI	sMRI280	Lassosum2/Lassosum2-pseudo	EUR	0.0343	0.0343
sMRI	sMRI280	LDpred2/LDpred2-pseudo	EUR	0.053	0.053
sMRI	sMRI280	Ensemble/Ensemble-pseudo	EUR	0.0497	0.0473
sMRI	sMRI280	Ensemble-ARM/Ensemble-ARM-pseudo	EUR	0.0497	0.0354
sMRI	sMRI281	C+T/C+T-pseudo	EUR	0.0017	0.00757
sMRI	sMRI281	Lassosum2/Lassosum2-pseudo	EUR	0.0147	0.0147
sMRI	sMRI281	LDpred2/LDpred2-pseudo	EUR	0.0236	0.0218
sMRI	sMRI281	Ensemble/Ensemble-pseudo	EUR	0.0168	0.0219
sMRI	sMRI281	Ensemble-ARM/Ensemble-ARM-pseudo	EUR	0.0168	0.0204
sMRI	sMRI282	C+T/C+T-pseudo	EUR	0.0229	0.0252
sMRI	sMRI282	Lassosum2/Lassosum2-pseudo	EUR	0.0312	0.0282
sMRI	sMRI282	LDpred2/LDpred2-pseudo	EUR	0.0417	0.0426
sMRI	sMRI282	Ensemble/Ensemble-pseudo	EUR	0.0399	0.0298
sMRI	sMRI282	Ensemble-ARM/Ensemble-ARM-pseudo	EUR	0.0399	0.033
sMRI	sMRI283	C+T/C+T-pseudo	EUR	0.00604	0.00898
sMRI	sMRI283	Lassosum2/Lassosum2-pseudo	EUR	0.00257	0.00517
sMRI	sMRI283	LDpred2/LDpred2-pseudo	EUR	0.01	0.0106
sMRI	sMRI283	Ensemble/Ensemble-pseudo	EUR	0.00716	0.0125
sMRI	sMRI283	Ensemble-ARM/Ensemble-ARM-pseudo	EUR	0.00716	0.0113
sMRI	sMRI284	C+T/C+T-pseudo	EUR	0.0178	0.00312
sMRI	sMRI284	Lassosum2/Lassosum2-pseudo	EUR	0.0109	0.00418
sMRI	sMRI284	LDpred2/LDpred2-pseudo	EUR	0.0183	0.0124
sMRI	sMRI284	Ensemble/Ensemble-pseudo	EUR	0.0179	0.00912
sMRI	sMRI284	Ensemble-ARM/Ensemble-ARM-pseudo	EUR	0.0179	0.00852
sMRI	sMRI285	C+T/C+T-pseudo	EUR	0.00367	0.00118
sMRI	sMRI285	Lassosum2/Lassosum2-pseudo	EUR	0.00503	0.00464
sMRI	sMRI285	LDpred2/LDpred2-pseudo	EUR	0.0114	0.0153
sMRI	sMRI285	Ensemble/Ensemble-pseudo	EUR	0.0118	0.00739
sMRI	sMRI285	Ensemble-ARM/Ensemble-ARM-pseudo	EUR	0.0118	0.0113
sMRI	sMRI286	C+T/C+T-pseudo	EUR	0.0134	0.00514
sMRI	sMRI286	Lassosum2/Lassosum2-pseudo	EUR	0.0145	0.0156
sMRI	sMRI286	LDpred2/LDpred2-pseudo	EUR	0.017	0.0163
sMRI	sMRI286	Ensemble/Ensemble-pseudo	EUR	0.0168	0.00852
sMRI	sMRI286	Ensemble-ARM/Ensemble-ARM-pseudo	EUR	0.0168	0.0112
sMRI	sMRI287	C+T/C+T-pseudo	EUR	0.0191	0.0191
sMRI	sMRI287	Lassosum2/Lassosum2-pseudo	EUR	0.0332	0.0358
sMRI	sMRI287	LDpred2/LDpred2-pseudo	EUR	0.0514	0.0562
sMRI	sMRI287	Ensemble/Ensemble-pseudo	EUR	0.0513	0.0427
sMRI	sMRI287	Ensemble-ARM/Ensemble-ARM-pseudo	EUR	0.0513	0.0306
sMRI	sMRI288	C+T/C+T-pseudo	EUR	0.0251	0.012
sMRI	sMRI288	Lassosum2/Lassosum2-pseudo	EUR	0.0252	0.025
sMRI	sMRI288	LDpred2/LDpred2-pseudo	EUR	0.0407	0.0404
sMRI	sMRI288	Ensemble/Ensemble-pseudo	EUR	0.0431	0.0308
sMRI	sMRI288	Ensemble-ARM/Ensemble-ARM-pseudo	EUR	0.0431	0.0364
sMRI	sMRI289	C+T/C+T-pseudo	EUR	0.0395	0.022
sMRI	sMRI289	Lassosum2/Lassosum2-pseudo	EUR	0.0903	0.0689
sMRI	sMRI289	LDpred2/LDpred2-pseudo	EUR	0.0861	0.0861
sMRI	sMRI289	Ensemble/Ensemble-pseudo	EUR	0.0856	0.0715
sMRI	sMRI289	Ensemble-ARM/Ensemble-ARM-pseudo	EUR	0.0856	0.0648
sMRI	sMRI290	C+T/C+T-pseudo	EUR	0.0134	0.0101
sMRI	sMRI290	Lassosum2/Lassosum2-pseudo	EUR	0.0405	0.0186
sMRI	sMRI290	LDpred2/LDpred2-pseudo	EUR	0.0565	0.0571
sMRI	sMRI290	Ensemble/Ensemble-pseudo	EUR	0.0549	0.0417
sMRI	sMRI290	Ensemble-ARM/Ensemble-ARM-pseudo	EUR	0.0549	0.0449
sMRI	sMRI291	C+T/C+T-pseudo	EUR	0.00946	0.0249
sMRI	sMRI291	Lassosum2/Lassosum2-pseudo	EUR	0.0177	0.0274
sMRI	sMRI291	LDpred2/LDpred2-pseudo	EUR	0.0282	0.0282
sMRI	sMRI291	Ensemble/Ensemble-pseudo	EUR	0.0285	0.0323
sMRI	sMRI291	Ensemble-ARM/Ensemble-ARM-pseudo	EUR	0.0285	0.0341
sMRI	sMRI292	C+T/C+T-pseudo	EUR	0.0195	0.0375
sMRI	sMRI292	Lassosum2/Lassosum2-pseudo	EUR	0.0326	0.0461
sMRI	sMRI292	LDpred2/LDpred2-pseudo	EUR	0.0487	0.0607
sMRI	sMRI292	Ensemble/Ensemble-pseudo	EUR	0.0489	0.0617
sMRI	sMRI292	Ensemble-ARM/Ensemble-ARM-pseudo	EUR	0.0489	0.0588
sMRI	sMRI293	C+T/C+T-pseudo	EUR	0.0211	0.0286
sMRI	sMRI293	Lassosum2/Lassosum2-pseudo	EUR	0.0173	0.0146
sMRI	sMRI293	LDpred2/LDpred2-pseudo	EUR	0.0202	0.0202
sMRI	sMRI293	Ensemble/Ensemble-pseudo	EUR	0.0192	0.0372
sMRI	sMRI293	Ensemble-ARM/Ensemble-ARM-pseudo	EUR	0.0192	0.0254
sMRI	sMRI294	C+T/C+T-pseudo	EUR	0.0156	0.00191
sMRI	sMRI294	Lassosum2/Lassosum2-pseudo	EUR	0.0115	0.0115
sMRI	sMRI294	LDpred2/LDpred2-pseudo	EUR	0.0162	0.0147
sMRI	sMRI294	Ensemble/Ensemble-pseudo	EUR	0.0138	0.0065
sMRI	sMRI294	Ensemble-ARM/Ensemble-ARM-pseudo	EUR	0.0138	0.0143
sMRI	sMRI295	C+T/C+T-pseudo	EUR	0.0421	0.0421
sMRI	sMRI295	Lassosum2/Lassosum2-pseudo	EUR	0.0553	0.0469
sMRI	sMRI295	LDpred2/LDpred2-pseudo	EUR	0.0519	0.0519
sMRI	sMRI295	Ensemble/Ensemble-pseudo	EUR	0.0657	0.0642
sMRI	sMRI295	Ensemble-ARM/Ensemble-ARM-pseudo	EUR	0.0657	0.0651
sMRI	sMRI296	C+T/C+T-pseudo	EUR	0.0174	0.00446
sMRI	sMRI296	Lassosum2/Lassosum2-pseudo	EUR	0.00436	0.0165
sMRI	sMRI296	LDpred2/LDpred2-pseudo	EUR	0.0275	0.0275
sMRI	sMRI296	Ensemble/Ensemble-pseudo	EUR	0.0219	0.0134
sMRI	sMRI296	Ensemble-ARM/Ensemble-ARM-pseudo	EUR	0.0219	0.0234
sMRI	sMRI297	C+T/C+T-pseudo	EUR	0.013	0.00761
sMRI	sMRI297	Lassosum2/Lassosum2-pseudo	EUR	0.00752	0.0111
sMRI	sMRI297	LDpred2/LDpred2-pseudo	EUR	0.013	0.0146
sMRI	sMRI297	Ensemble/Ensemble-pseudo	EUR	0.00866	0.0146
sMRI	sMRI297	Ensemble-ARM/Ensemble-ARM-pseudo	EUR	0.00866	0.0133
sMRI	sMRI298	C+T/C+T-pseudo	EUR	0.00502	0.00978
sMRI	sMRI298	Lassosum2/Lassosum2-pseudo	EUR	0.00718	0.0102
sMRI	sMRI298	LDpred2/LDpred2-pseudo	EUR	0.0291	0.0291
sMRI	sMRI298	Ensemble/Ensemble-pseudo	EUR	0.0274	0.0204
sMRI	sMRI298	Ensemble-ARM/Ensemble-ARM-pseudo	EUR	0.0274	0.0229
sMRI	sMRI299	C+T/C+T-pseudo	EUR	0.000313	0.000785
sMRI	sMRI299	Lassosum2/Lassosum2-pseudo	EUR	0.00464	0.00419
sMRI	sMRI299	LDpred2/LDpred2-pseudo	EUR	0.0161	0.0161
sMRI	sMRI299	Ensemble/Ensemble-pseudo	EUR	0.00882	0.00996
sMRI	sMRI299	Ensemble-ARM/Ensemble-ARM-pseudo	EUR	0.00882	0.012
sMRI	sMRI300	C+T/C+T-pseudo	EUR	0.0248	0.0162
sMRI	sMRI300	Lassosum2/Lassosum2-pseudo	EUR	0.042	0.0303
sMRI	sMRI300	LDpred2/LDpred2-pseudo	EUR	0.0449	0.0451
sMRI	sMRI300	Ensemble/Ensemble-pseudo	EUR	0.0445	0.0447
sMRI	sMRI300	Ensemble-ARM/Ensemble-ARM-pseudo	EUR	0.0445	0.0459
sMRI	sMRI301	C+T/C+T-pseudo	EUR	0.0209	0.0217
sMRI	sMRI301	Lassosum2/Lassosum2-pseudo	EUR	0.0112	0.0246
sMRI	sMRI301	LDpred2/LDpred2-pseudo	EUR	0.0243	0.028
sMRI	sMRI301	Ensemble/Ensemble-pseudo	EUR	0.0359	0.0298
sMRI	sMRI301	Ensemble-ARM/Ensemble-ARM-pseudo	EUR	0.0359	0.0282
sMRI	sMRI302	C+T/C+T-pseudo	EUR	0.0203	0.0202
sMRI	sMRI302	Lassosum2/Lassosum2-pseudo	EUR	0.0369	0.0221
sMRI	sMRI302	LDpred2/LDpred2-pseudo	EUR	0.0617	0.0592
sMRI	sMRI302	Ensemble/Ensemble-pseudo	EUR	0.0523	0.0511
sMRI	sMRI302	Ensemble-ARM/Ensemble-ARM-pseudo	EUR	0.0523	0.0479
sMRI	sMRI303	C+T/C+T-pseudo	EUR	0.0175	0.0151
sMRI	sMRI303	Lassosum2/Lassosum2-pseudo	EUR	0.034	0.0278
sMRI	sMRI303	LDpred2/LDpred2-pseudo	EUR	0.0398	0.0398
sMRI	sMRI303	Ensemble/Ensemble-pseudo	EUR	0.0396	0.0371
sMRI	sMRI303	Ensemble-ARM/Ensemble-ARM-pseudo	EUR	0.0396	0.0402
sMRI	sMRI304	C+T/C+T-pseudo	EUR	0.0196	0.0149
sMRI	sMRI304	Lassosum2/Lassosum2-pseudo	EUR	0.0448	0.0297
sMRI	sMRI304	LDpred2/LDpred2-pseudo	EUR	0.056	0.056
sMRI	sMRI304	Ensemble/Ensemble-pseudo	EUR	0.0548	0.0467
sMRI	sMRI304	Ensemble-ARM/Ensemble-ARM-pseudo	EUR	0.0548	0.0522
sMRI	sMRI305	C+T/C+T-pseudo	EUR	0.00269	0.00269
sMRI	sMRI305	Lassosum2/Lassosum2-pseudo	EUR	0.00485	0.00485
sMRI	sMRI305	LDpred2/LDpred2-pseudo	EUR	0.00547	0.00556
sMRI	sMRI305	Ensemble/Ensemble-pseudo	EUR	0.00523	0.00333
sMRI	sMRI305	Ensemble-ARM/Ensemble-ARM-pseudo	EUR	0.00523	0.00516
sMRI	sMRI306	C+T/C+T-pseudo	EUR	0.0226	0.0155
sMRI	sMRI306	Lassosum2/Lassosum2-pseudo	EUR	0.0347	0.0208
sMRI	sMRI306	LDpred2/LDpred2-pseudo	EUR	0.0353	0.0353
sMRI	sMRI306	Ensemble/Ensemble-pseudo	EUR	0.0357	0.0333
sMRI	sMRI306	Ensemble-ARM/Ensemble-ARM-pseudo	EUR	0.0357	0.0359
sMRI	sMRI307	C+T/C+T-pseudo	EUR	0.0108	0.00675
sMRI	sMRI307	Lassosum2/Lassosum2-pseudo	EUR	0.0142	0.0113
sMRI	sMRI307	LDpred2/LDpred2-pseudo	EUR	0.0238	0.0235
sMRI	sMRI307	Ensemble/Ensemble-pseudo	EUR	0.0212	0.0205
sMRI	sMRI307	Ensemble-ARM/Ensemble-ARM-pseudo	EUR	0.0212	0.0204
sMRI	sMRI308	C+T/C+T-pseudo	EUR	0.0424	0.0194
sMRI	sMRI308	Lassosum2/Lassosum2-pseudo	EUR	0.0558	0.05
sMRI	sMRI308	LDpred2/LDpred2-pseudo	EUR	0.0742	0.0742
sMRI	sMRI308	Ensemble/Ensemble-pseudo	EUR	0.0746	0.061
sMRI	sMRI308	Ensemble-ARM/Ensemble-ARM-pseudo	EUR	0.0746	0.0689
sMRI	sMRI309	C+T/C+T-pseudo	EUR	0.0296	0.0288
sMRI	sMRI309	Lassosum2/Lassosum2-pseudo	EUR	0.0554	0.0554
sMRI	sMRI309	LDpred2/LDpred2-pseudo	EUR	0.0569	0.0569
sMRI	sMRI309	Ensemble/Ensemble-pseudo	EUR	0.0627	0.0517
sMRI	sMRI309	Ensemble-ARM/Ensemble-ARM-pseudo	EUR	0.0627	0.0592
sMRI	sMRI310	C+T/C+T-pseudo	EUR	0.0455	0.0311
sMRI	sMRI310	Lassosum2/Lassosum2-pseudo	EUR	0.0748	0.0713
sMRI	sMRI310	LDpred2/LDpred2-pseudo	EUR	0.0766	0.0766
sMRI	sMRI310	Ensemble/Ensemble-pseudo	EUR	0.0806	0.0574
sMRI	sMRI310	Ensemble-ARM/Ensemble-ARM-pseudo	EUR	0.0806	0.0695
sMRI	sMRI311	C+T/C+T-pseudo	EUR	0.0366	0.0436
sMRI	sMRI311	Lassosum2/Lassosum2-pseudo	EUR	0.0689	0.0889
sMRI	sMRI311	LDpred2/LDpred2-pseudo	EUR	0.0816	0.097
sMRI	sMRI311	Ensemble/Ensemble-pseudo	EUR	0.0795	0.079
sMRI	sMRI311	Ensemble-ARM/Ensemble-ARM-pseudo	EUR	0.0795	0.0802
sMRI	sMRI312	C+T/C+T-pseudo	EUR	0.00469	0.00469
sMRI	sMRI312	Lassosum2/Lassosum2-pseudo	EUR	0.0186	0.0137
sMRI	sMRI312	LDpred2/LDpred2-pseudo	EUR	0.0473	0.0593
sMRI	sMRI312	Ensemble/Ensemble-pseudo	EUR	0.0366	0.0291
sMRI	sMRI312	Ensemble-ARM/Ensemble-ARM-pseudo	EUR	0.0366	0.0315
sMRI	sMRI313	C+T/C+T-pseudo	EUR	0.0176	0.0105
sMRI	sMRI313	Lassosum2/Lassosum2-pseudo	EUR	0.0258	0.0294
sMRI	sMRI313	LDpred2/LDpred2-pseudo	EUR	0.0452	0.0468
sMRI	sMRI313	Ensemble/Ensemble-pseudo	EUR	0.0444	0.0436
sMRI	sMRI313	Ensemble-ARM/Ensemble-ARM-pseudo	EUR	0.0444	0.0432
sMRI	sMRI314	C+T/C+T-pseudo	EUR	0.0296	0.0233
sMRI	sMRI314	Lassosum2/Lassosum2-pseudo	EUR	0.0609	0.0416
sMRI	sMRI314	LDpred2/LDpred2-pseudo	EUR	0.0738	0.0738
sMRI	sMRI314	Ensemble/Ensemble-pseudo	EUR	0.074	0.0476
sMRI	sMRI314	Ensemble-ARM/Ensemble-ARM-pseudo	EUR	0.074	0.0656
sMRI	sMRI315	C+T/C+T-pseudo	EUR	0.011	0.00658
sMRI	sMRI315	Lassosum2/Lassosum2-pseudo	EUR	0.019	0.019
sMRI	sMRI315	LDpred2/LDpred2-pseudo	EUR	0.0441	0.0441
sMRI	sMRI315	Ensemble/Ensemble-pseudo	EUR	0.0448	0.0391
sMRI	sMRI315	Ensemble-ARM/Ensemble-ARM-pseudo	EUR	0.0448	0.0174
sMRI	sMRI316	C+T/C+T-pseudo	EUR	0.0103	0.0103
sMRI	sMRI316	Lassosum2/Lassosum2-pseudo	EUR	0.0193	0.0196
sMRI	sMRI316	LDpred2/LDpred2-pseudo	EUR	0.0271	0.0271
sMRI	sMRI316	Ensemble/Ensemble-pseudo	EUR	0.0268	0.0166
sMRI	sMRI316	Ensemble-ARM/Ensemble-ARM-pseudo	EUR	0.0268	0.0193
sMRI	sMRI317	C+T/C+T-pseudo	EUR	0.0434	0.0478
sMRI	sMRI317	Lassosum2/Lassosum2-pseudo	EUR	0.0743	0.0763
sMRI	sMRI317	LDpred2/LDpred2-pseudo	EUR	0.0886	0.0873
sMRI	sMRI317	Ensemble/Ensemble-pseudo	EUR	0.0865	0.0904
sMRI	sMRI317	Ensemble-ARM/Ensemble-ARM-pseudo	EUR	0.0865	0.0735
sMRI	sMRI318	C+T/C+T-pseudo	EUR	0.0131	0.0145
sMRI	sMRI318	Lassosum2/Lassosum2-pseudo	EUR	0.0246	0.0264
sMRI	sMRI318	LDpred2/LDpred2-pseudo	EUR	0.0359	0.0354
sMRI	sMRI318	Ensemble/Ensemble-pseudo	EUR	0.0365	0.0233
sMRI	sMRI318	Ensemble-ARM/Ensemble-ARM-pseudo	EUR	0.0365	0.0276
sMRI	sMRI319	C+T/C+T-pseudo	EUR	0.00244	0.00196
sMRI	sMRI319	Lassosum2/Lassosum2-pseudo	EUR	0.00305	0.00568
sMRI	sMRI319	LDpred2/LDpred2-pseudo	EUR	0.0035	0.0102
sMRI	sMRI319	Ensemble/Ensemble-pseudo	EUR	0.00342	0.00495
sMRI	sMRI319	Ensemble-ARM/Ensemble-ARM-pseudo	EUR	0.00342	0.00724
sMRI	sMRI320	C+T/C+T-pseudo	EUR	0.0143	0.0154
sMRI	sMRI320	Lassosum2/Lassosum2-pseudo	EUR	0.0248	0.0243
sMRI	sMRI320	LDpred2/LDpred2-pseudo	EUR	0.0386	0.0386
sMRI	sMRI320	Ensemble/Ensemble-pseudo	EUR	0.0396	0.0398
sMRI	sMRI320	Ensemble-ARM/Ensemble-ARM-pseudo	EUR	0.0396	0.0381
sMRI	sMRI321	C+T/C+T-pseudo	EUR	0.0154	0.0032
sMRI	sMRI321	Lassosum2/Lassosum2-pseudo	EUR	0.0188	0.0158
sMRI	sMRI321	LDpred2/LDpred2-pseudo	EUR	0.0405	0.0374
sMRI	sMRI321	Ensemble/Ensemble-pseudo	EUR	0.0403	0.02
sMRI	sMRI321	Ensemble-ARM/Ensemble-ARM-pseudo	EUR	0.0403	0.0193
sMRI	sMRI322	C+T/C+T-pseudo	EUR	0.0133	0.0221
sMRI	sMRI322	Lassosum2/Lassosum2-pseudo	EUR	0.0293	0.0293
sMRI	sMRI322	LDpred2/LDpred2-pseudo	EUR	0.0299	0.0323
sMRI	sMRI322	Ensemble/Ensemble-pseudo	EUR	0.0324	0.0347
sMRI	sMRI322	Ensemble-ARM/Ensemble-ARM-pseudo	EUR	0.0324	0.0345
sMRI	sMRI323	C+T/C+T-pseudo	EUR	0.0119	0.0147
sMRI	sMRI323	Lassosum2/Lassosum2-pseudo	EUR	0.0301	0.027
sMRI	sMRI323	LDpred2/LDpred2-pseudo	EUR	0.0224	0.0274
sMRI	sMRI323	Ensemble/Ensemble-pseudo	EUR	0.0198	0.0312
sMRI	sMRI323	Ensemble-ARM/Ensemble-ARM-pseudo	EUR	0.0198	0.0333
sMRI	sMRI324	C+T/C+T-pseudo	EUR	0.0166	0.0135
sMRI	sMRI324	Lassosum2/Lassosum2-pseudo	EUR	0.0332	0.0317
sMRI	sMRI324	LDpred2/LDpred2-pseudo	EUR	0.0469	0.0462
sMRI	sMRI324	Ensemble/Ensemble-pseudo	EUR	0.0448	0.0445
sMRI	sMRI324	Ensemble-ARM/Ensemble-ARM-pseudo	EUR	0.0448	0.0425
sMRI	sMRI325	C+T/C+T-pseudo	EUR	0.0156	0.027
sMRI	sMRI325	Lassosum2/Lassosum2-pseudo	EUR	0.0322	0.0322
sMRI	sMRI325	LDpred2/LDpred2-pseudo	EUR	0.0342	0.0349
sMRI	sMRI325	Ensemble/Ensemble-pseudo	EUR	0.0347	0.0385
sMRI	sMRI325	Ensemble-ARM/Ensemble-ARM-pseudo	EUR	0.0347	0.0385
sMRI	sMRI326	C+T/C+T-pseudo	EUR	0.021	0.0297
sMRI	sMRI326	Lassosum2/Lassosum2-pseudo	EUR	0.0366	0.0419
sMRI	sMRI326	LDpred2/LDpred2-pseudo	EUR	0.0579	0.0605
sMRI	sMRI326	Ensemble/Ensemble-pseudo	EUR	0.0577	0.061
sMRI	sMRI326	Ensemble-ARM/Ensemble-ARM-pseudo	EUR	0.0577	0.0569
sMRI	sMRI327	C+T/C+T-pseudo	EUR	0.0022	0.00749
sMRI	sMRI327	Lassosum2/Lassosum2-pseudo	EUR	0.00786	0.0115
sMRI	sMRI327	LDpred2/LDpred2-pseudo	EUR	0.0216	0.0223
sMRI	sMRI327	Ensemble/Ensemble-pseudo	EUR	0.0159	0.00992
sMRI	sMRI327	Ensemble-ARM/Ensemble-ARM-pseudo	EUR	0.0159	0.0137
sMRI	sMRI328	C+T/C+T-pseudo	EUR	0.00928	0.0157
sMRI	sMRI328	Lassosum2/Lassosum2-pseudo	EUR	0.0194	0.0299
sMRI	sMRI328	LDpred2/LDpred2-pseudo	EUR	0.0418	0.047
sMRI	sMRI328	Ensemble/Ensemble-pseudo	EUR	0.0363	0.0465
sMRI	sMRI328	Ensemble-ARM/Ensemble-ARM-pseudo	EUR	0.0363	0.044
sMRI	sMRI329	C+T/C+T-pseudo	EUR	0.00263	0.013
sMRI	sMRI329	Lassosum2/Lassosum2-pseudo	EUR	0.00557	0.0189
sMRI	sMRI329	LDpred2/LDpred2-pseudo	EUR	0.0221	0.0253
sMRI	sMRI329	Ensemble/Ensemble-pseudo	EUR	0.0178	0.0173
sMRI	sMRI329	Ensemble-ARM/Ensemble-ARM-pseudo	EUR	0.0178	0.0197
sMRI	sMRI330	C+T/C+T-pseudo	EUR	0.0456	0.0254
sMRI	sMRI330	Lassosum2/Lassosum2-pseudo	EUR	0.0591	0.0462
sMRI	sMRI330	LDpred2/LDpred2-pseudo	EUR	0.0729	0.0702
sMRI	sMRI330	Ensemble/Ensemble-pseudo	EUR	0.0735	0.0661
sMRI	sMRI330	Ensemble-ARM/Ensemble-ARM-pseudo	EUR	0.0735	0.0577
sMRI	sMRI331	C+T/C+T-pseudo	EUR	0.0518	0.0408
sMRI	sMRI331	Lassosum2/Lassosum2-pseudo	EUR	0.0698	0.0757
sMRI	sMRI331	LDpred2/LDpred2-pseudo	EUR	0.0844	0.0844
sMRI	sMRI331	Ensemble/Ensemble-pseudo	EUR	0.0837	0.0783
sMRI	sMRI331	Ensemble-ARM/Ensemble-ARM-pseudo	EUR	0.0837	0.0802
sMRI	sMRI332	C+T/C+T-pseudo	EUR	0.0395	0.0384
sMRI	sMRI332	Lassosum2/Lassosum2-pseudo	EUR	0.0692	0.0772
sMRI	sMRI332	LDpred2/LDpred2-pseudo	EUR	0.0966	0.0966
sMRI	sMRI332	Ensemble/Ensemble-pseudo	EUR	0.0869	0.0873
sMRI	sMRI332	Ensemble-ARM/Ensemble-ARM-pseudo	EUR	0.0869	0.0934
sMRI	sMRI333	C+T/C+T-pseudo	EUR	0.00276	0.0101
sMRI	sMRI333	Lassosum2/Lassosum2-pseudo	EUR	0.0161	0.0137
sMRI	sMRI333	LDpred2/LDpred2-pseudo	EUR	0.0359	0.0385
sMRI	sMRI333	Ensemble/Ensemble-pseudo	EUR	0.0312	0.0302
sMRI	sMRI333	Ensemble-ARM/Ensemble-ARM-pseudo	EUR	0.0312	0.0188
sMRI	sMRI334	C+T/C+T-pseudo	EUR	0.017	0.019
sMRI	sMRI334	Lassosum2/Lassosum2-pseudo	EUR	0.0188	0.0233
sMRI	sMRI334	LDpred2/LDpred2-pseudo	EUR	0.0377	0.04
sMRI	sMRI334	Ensemble/Ensemble-pseudo	EUR	0.036	0.0333
sMRI	sMRI334	Ensemble-ARM/Ensemble-ARM-pseudo	EUR	0.036	0.0257
sMRI	sMRI335	C+T/C+T-pseudo	EUR	0.01	0.0142
sMRI	sMRI335	Lassosum2/Lassosum2-pseudo	EUR	0.0138	0.016
sMRI	sMRI335	LDpred2/LDpred2-pseudo	EUR	0.0229	0.0226
sMRI	sMRI335	Ensemble/Ensemble-pseudo	EUR	0.0225	0.0209
sMRI	sMRI335	Ensemble-ARM/Ensemble-ARM-pseudo	EUR	0.0225	0.0199
sMRI	sMRI336	C+T/C+T-pseudo	EUR	0.0072	0.0158
sMRI	sMRI336	Lassosum2/Lassosum2-pseudo	EUR	0.00815	0.0144
sMRI	sMRI336	LDpred2/LDpred2-pseudo	EUR	0.0232	0.0253
sMRI	sMRI336	Ensemble/Ensemble-pseudo	EUR	0.0187	0.0241
sMRI	sMRI336	Ensemble-ARM/Ensemble-ARM-pseudo	EUR	0.0187	0.02
sMRI	sMRI337	C+T/C+T-pseudo	EUR	0.00764	0.00861
sMRI	sMRI337	Lassosum2/Lassosum2-pseudo	EUR	0.0161	0.00955
sMRI	sMRI337	LDpred2/LDpred2-pseudo	EUR	0.0292	0.0305
sMRI	sMRI337	Ensemble/Ensemble-pseudo	EUR	0.0208	0.027
sMRI	sMRI337	Ensemble-ARM/Ensemble-ARM-pseudo	EUR	0.0208	0.0221
sMRI	sMRI338	C+T/C+T-pseudo	EUR	0.0394	0.0176
sMRI	sMRI338	Lassosum2/Lassosum2-pseudo	EUR	0.0409	0.0356
sMRI	sMRI338	LDpred2/LDpred2-pseudo	EUR	0.0687	0.0712
sMRI	sMRI338	Ensemble/Ensemble-pseudo	EUR	0.0632	0.034
sMRI	sMRI338	Ensemble-ARM/Ensemble-ARM-pseudo	EUR	0.0632	0.0372
sMRI	sMRI339	C+T/C+T-pseudo	EUR	0.0152	0.0102
sMRI	sMRI339	Lassosum2/Lassosum2-pseudo	EUR	0.0351	0.0187
sMRI	sMRI339	LDpred2/LDpred2-pseudo	EUR	0.0558	0.0589
sMRI	sMRI339	Ensemble/Ensemble-pseudo	EUR	0.0541	0.0344
sMRI	sMRI339	Ensemble-ARM/Ensemble-ARM-pseudo	EUR	0.0541	0.0423
sMRI	sMRI340	C+T/C+T-pseudo	EUR	0.0494	0.0522
sMRI	sMRI340	Lassosum2/Lassosum2-pseudo	EUR	0.07	0.0623
sMRI	sMRI340	LDpred2/LDpred2-pseudo	EUR	0.0978	0.0991
sMRI	sMRI340	Ensemble/Ensemble-pseudo	EUR	0.096	0.0861
sMRI	sMRI340	Ensemble-ARM/Ensemble-ARM-pseudo	EUR	0.096	0.0689
sMRI	sMRI341	C+T/C+T-pseudo	EUR	0.00824	0.0137
sMRI	sMRI341	Lassosum2/Lassosum2-pseudo	EUR	0.0125	0.0138
sMRI	sMRI341	LDpred2/LDpred2-pseudo	EUR	0.0202	0.0224
sMRI	sMRI341	Ensemble/Ensemble-pseudo	EUR	0.0182	0.0199
sMRI	sMRI341	Ensemble-ARM/Ensemble-ARM-pseudo	EUR	0.0182	0.017
sMRI	sMRI342	C+T/C+T-pseudo	EUR	0.00638	0.0146
sMRI	sMRI342	Lassosum2/Lassosum2-pseudo	EUR	0.0147	0.0153
sMRI	sMRI342	LDpred2/LDpred2-pseudo	EUR	0.0306	0.0306
sMRI	sMRI342	Ensemble/Ensemble-pseudo	EUR	0.031	0.0242
sMRI	sMRI342	Ensemble-ARM/Ensemble-ARM-pseudo	EUR	0.031	0.0218
sMRI	sMRI343	C+T/C+T-pseudo	EUR	0.0165	0.0124
sMRI	sMRI343	Lassosum2/Lassosum2-pseudo	EUR	0.0237	0.0159
sMRI	sMRI343	LDpred2/LDpred2-pseudo	EUR	0.0261	0.0261
sMRI	sMRI343	Ensemble/Ensemble-pseudo	EUR	0.0286	0.0237
sMRI	sMRI343	Ensemble-ARM/Ensemble-ARM-pseudo	EUR	0.0286	0.0292
sMRI	sMRI344	C+T/C+T-pseudo	EUR	0.0123	0.022
sMRI	sMRI344	Lassosum2/Lassosum2-pseudo	EUR	0.018	0.0253
sMRI	sMRI344	LDpred2/LDpred2-pseudo	EUR	0.0415	0.0558
sMRI	sMRI344	Ensemble/Ensemble-pseudo	EUR	0.044	0.0403
sMRI	sMRI344	Ensemble-ARM/Ensemble-ARM-pseudo	EUR	0.044	0.0349
sMRI	sMRI345	C+T/C+T-pseudo	EUR	0.000526	0.00525
sMRI	sMRI345	Lassosum2/Lassosum2-pseudo	EUR	0.0107	0.0107
sMRI	sMRI345	LDpred2/LDpred2-pseudo	EUR	0.0323	0.0422
sMRI	sMRI345	Ensemble/Ensemble-pseudo	EUR	0.0201	0.0274
sMRI	sMRI345	Ensemble-ARM/Ensemble-ARM-pseudo	EUR	0.0201	0.0296
sMRI	sMRI346	C+T/C+T-pseudo	EUR	0.0117	0.0276
sMRI	sMRI346	Lassosum2/Lassosum2-pseudo	EUR	0.0525	0.049
sMRI	sMRI346	LDpred2/LDpred2-pseudo	EUR	0.0543	0.0616
sMRI	sMRI346	Ensemble/Ensemble-pseudo	EUR	0.059	0.0458
sMRI	sMRI346	Ensemble-ARM/Ensemble-ARM-pseudo	EUR	0.059	0.0463
sMRI	sMRI347	C+T/C+T-pseudo	EUR	0.0392	0.0346
sMRI	sMRI347	Lassosum2/Lassosum2-pseudo	EUR	0.0477	0.0477
sMRI	sMRI347	LDpred2/LDpred2-pseudo	EUR	0.0636	0.0636
sMRI	sMRI347	Ensemble/Ensemble-pseudo	EUR	0.0636	0.047
sMRI	sMRI347	Ensemble-ARM/Ensemble-ARM-pseudo	EUR	0.0636	0.0511
sMRI	sMRI348	C+T/C+T-pseudo	EUR	0.00651	0.00651
sMRI	sMRI348	Lassosum2/Lassosum2-pseudo	EUR	0.0147	0.0158
sMRI	sMRI348	LDpred2/LDpred2-pseudo	EUR	0.0267	0.0284
sMRI	sMRI348	Ensemble/Ensemble-pseudo	EUR	0.0278	0.0159
sMRI	sMRI348	Ensemble-ARM/Ensemble-ARM-pseudo	EUR	0.0278	0.0177
sMRI	sMRI349	C+T/C+T-pseudo	EUR	0.023	0.0119
sMRI	sMRI349	Lassosum2/Lassosum2-pseudo	EUR	0.028	0.0274
sMRI	sMRI349	LDpred2/LDpred2-pseudo	EUR	0.0498	0.0576
sMRI	sMRI349	Ensemble/Ensemble-pseudo	EUR	0.0488	0.0395
sMRI	sMRI349	Ensemble-ARM/Ensemble-ARM-pseudo	EUR	0.0488	0.0294
sMRI	sMRI350	C+T/C+T-pseudo	EUR	0.0134	0.0124
sMRI	sMRI350	Lassosum2/Lassosum2-pseudo	EUR	0.0227	0.0227
sMRI	sMRI350	LDpred2/LDpred2-pseudo	EUR	0.0343	0.0335
sMRI	sMRI350	Ensemble/Ensemble-pseudo	EUR	0.0338	0.0215
sMRI	sMRI350	Ensemble-ARM/Ensemble-ARM-pseudo	EUR	0.0338	0.0284
sMRI	sMRI351	C+T/C+T-pseudo	EUR	0.00921	0.0227
sMRI	sMRI351	Lassosum2/Lassosum2-pseudo	EUR	0.0289	0.0311
sMRI	sMRI351	LDpred2/LDpred2-pseudo	EUR	0.0508	0.0515
sMRI	sMRI351	Ensemble/Ensemble-pseudo	EUR	0.0442	0.0515
sMRI	sMRI351	Ensemble-ARM/Ensemble-ARM-pseudo	EUR	0.0442	0.0387
sMRI	sMRI352	C+T/C+T-pseudo	EUR	0.0153	0.00616
sMRI	sMRI352	Lassosum2/Lassosum2-pseudo	EUR	0.0141	0.00795
sMRI	sMRI352	LDpred2/LDpred2-pseudo	EUR	0.0211	0.0341
sMRI	sMRI352	Ensemble/Ensemble-pseudo	EUR	0.0252	0.0298
sMRI	sMRI352	Ensemble-ARM/Ensemble-ARM-pseudo	EUR	0.0252	0.0318
sMRI	sMRI353	C+T/C+T-pseudo	EUR	0.0128	0.0128
sMRI	sMRI353	Lassosum2/Lassosum2-pseudo	EUR	0.052	0.0393
sMRI	sMRI353	LDpred2/LDpred2-pseudo	EUR	0.0568	0.0561
sMRI	sMRI353	Ensemble/Ensemble-pseudo	EUR	0.0492	0.0284
sMRI	sMRI353	Ensemble-ARM/Ensemble-ARM-pseudo	EUR	0.0492	0.034
sMRI	sMRI354	C+T/C+T-pseudo	EUR	0.0202	0.0202
sMRI	sMRI354	Lassosum2/Lassosum2-pseudo	EUR	0.024	0.0244
sMRI	sMRI354	LDpred2/LDpred2-pseudo	EUR	0.0393	0.0376
sMRI	sMRI354	Ensemble/Ensemble-pseudo	EUR	0.0409	0.0357
sMRI	sMRI354	Ensemble-ARM/Ensemble-ARM-pseudo	EUR	0.0409	0.0314
sMRI	sMRI355	C+T/C+T-pseudo	EUR	0.0443	0.0421
sMRI	sMRI355	Lassosum2/Lassosum2-pseudo	EUR	0.0677	0.0587
sMRI	sMRI355	LDpred2/LDpred2-pseudo	EUR	0.0931	0.0888
sMRI	sMRI355	Ensemble/Ensemble-pseudo	EUR	0.0931	0.0815
sMRI	sMRI355	Ensemble-ARM/Ensemble-ARM-pseudo	EUR	0.0931	0.0682
sMRI	sMRI356	C+T/C+T-pseudo	EUR	0.0165	0.0165
sMRI	sMRI356	Lassosum2/Lassosum2-pseudo	EUR	0.0285	0.0198
sMRI	sMRI356	LDpred2/LDpred2-pseudo	EUR	0.0506	0.0534
sMRI	sMRI356	Ensemble/Ensemble-pseudo	EUR	0.0543	0.0322
sMRI	sMRI356	Ensemble-ARM/Ensemble-ARM-pseudo	EUR	0.0543	0.0258
sMRI	sMRI357	C+T/C+T-pseudo	EUR	0.0257	0.0249
sMRI	sMRI357	Lassosum2/Lassosum2-pseudo	EUR	0.0249	0.0249
sMRI	sMRI357	LDpred2/LDpred2-pseudo	EUR	0.0448	0.0396
sMRI	sMRI357	Ensemble/Ensemble-pseudo	EUR	0.0454	0.0302
sMRI	sMRI357	Ensemble-ARM/Ensemble-ARM-pseudo	EUR	0.0454	0.0307
sMRI	sMRI358	C+T/C+T-pseudo	EUR	0.00393	0.00265
sMRI	sMRI358	Lassosum2/Lassosum2-pseudo	EUR	0.00524	0.00771
sMRI	sMRI358	LDpred2/LDpred2-pseudo	EUR	0.0248	0.0248
sMRI	sMRI358	Ensemble/Ensemble-pseudo	EUR	0.0238	0.024
sMRI	sMRI358	Ensemble-ARM/Ensemble-ARM-pseudo	EUR	0.0238	0.0168
sMRI	sMRI359	C+T/C+T-pseudo	EUR	0.0195	0.0105
sMRI	sMRI359	Lassosum2/Lassosum2-pseudo	EUR	0.0206	0.0186
sMRI	sMRI359	LDpred2/LDpred2-pseudo	EUR	0.0325	0.0362
sMRI	sMRI359	Ensemble/Ensemble-pseudo	EUR	0.0349	0.0203
sMRI	sMRI359	Ensemble-ARM/Ensemble-ARM-pseudo	EUR	0.0349	0.0215
sMRI	sMRI360	C+T/C+T-pseudo	EUR	0.0195	0.00709
sMRI	sMRI360	Lassosum2/Lassosum2-pseudo	EUR	0.00953	0.0231
sMRI	sMRI360	LDpred2/LDpred2-pseudo	EUR	0.0302	0.0302
sMRI	sMRI360	Ensemble/Ensemble-pseudo	EUR	0.0237	0.0302
sMRI	sMRI360	Ensemble-ARM/Ensemble-ARM-pseudo	EUR	0.0237	0.0149
sMRI	sMRI361	C+T/C+T-pseudo	EUR	0.00972	0.00785
sMRI	sMRI361	Lassosum2/Lassosum2-pseudo	EUR	0.0089	0.011
sMRI	sMRI361	LDpred2/LDpred2-pseudo	EUR	0.025	0.027
sMRI	sMRI361	Ensemble/Ensemble-pseudo	EUR	0.0189	0.0237
sMRI	sMRI361	Ensemble-ARM/Ensemble-ARM-pseudo	EUR	0.0189	0.0235
sMRI	sMRI362	C+T/C+T-pseudo	EUR	0.0282	0.0155
sMRI	sMRI362	Lassosum2/Lassosum2-pseudo	EUR	0.0315	0.0225
sMRI	sMRI362	LDpred2/LDpred2-pseudo	EUR	0.05	0.05
sMRI	sMRI362	Ensemble/Ensemble-pseudo	EUR	0.05	0.0332
sMRI	sMRI362	Ensemble-ARM/Ensemble-ARM-pseudo	EUR	0.05	0.0241
sMRI	sMRI363	C+T/C+T-pseudo	EUR	0.0229	0.0188
sMRI	sMRI363	Lassosum2/Lassosum2-pseudo	EUR	0.0382	0.0353
sMRI	sMRI363	LDpred2/LDpred2-pseudo	EUR	0.0621	0.0621
sMRI	sMRI363	Ensemble/Ensemble-pseudo	EUR	0.0597	0.0597
sMRI	sMRI363	Ensemble-ARM/Ensemble-ARM-pseudo	EUR	0.0597	0.0388
sMRI	sMRI364	C+T/C+T-pseudo	EUR	0.0453	0.0215
sMRI	sMRI364	Lassosum2/Lassosum2-pseudo	EUR	0.0522	0.0424
sMRI	sMRI364	LDpred2/LDpred2-pseudo	EUR	0.08	0.0807
sMRI	sMRI364	Ensemble/Ensemble-pseudo	EUR	0.0775	0.0538
sMRI	sMRI364	Ensemble-ARM/Ensemble-ARM-pseudo	EUR	0.0775	0.046
sMRI	sMRI365	C+T/C+T-pseudo	EUR	0.0103	0.00817
sMRI	sMRI365	Lassosum2/Lassosum2-pseudo	EUR	0.0106	0.0147
sMRI	sMRI365	LDpred2/LDpred2-pseudo	EUR	0.0249	0.0237
sMRI	sMRI365	Ensemble/Ensemble-pseudo	EUR	0.0207	0.0217
sMRI	sMRI365	Ensemble-ARM/Ensemble-ARM-pseudo	EUR	0.0207	0.0134
sMRI	sMRI366	C+T/C+T-pseudo	EUR	0.0196	0.0216
sMRI	sMRI366	Lassosum2/Lassosum2-pseudo	EUR	0.0296	0.0422
sMRI	sMRI366	LDpred2/LDpred2-pseudo	EUR	0.0616	0.0616
sMRI	sMRI366	Ensemble/Ensemble-pseudo	EUR	0.0584	0.0443
sMRI	sMRI366	Ensemble-ARM/Ensemble-ARM-pseudo	EUR	0.0584	0.0421
sMRI	sMRI367	C+T/C+T-pseudo	EUR	0.00735	0.0256
sMRI	sMRI367	Lassosum2/Lassosum2-pseudo	EUR	0.0164	0.0262
sMRI	sMRI367	LDpred2/LDpred2-pseudo	EUR	0.0318	0.0358
sMRI	sMRI367	Ensemble/Ensemble-pseudo	EUR	0.0294	0.0404
sMRI	sMRI367	Ensemble-ARM/Ensemble-ARM-pseudo	EUR	0.0294	0.0432
sMRI	sMRI368	C+T/C+T-pseudo	EUR	0.0109	0.0206
sMRI	sMRI368	Lassosum2/Lassosum2-pseudo	EUR	0.0269	0.0343
sMRI	sMRI368	LDpred2/LDpred2-pseudo	EUR	0.0468	0.0564
sMRI	sMRI368	Ensemble/Ensemble-pseudo	EUR	0.0479	0.0431
sMRI	sMRI368	Ensemble-ARM/Ensemble-ARM-pseudo	EUR	0.0479	0.045
sMRI	sMRI369	C+T/C+T-pseudo	EUR	0.0205	0.0344
sMRI	sMRI369	Lassosum2/Lassosum2-pseudo	EUR	0.0402	0.0359
sMRI	sMRI369	LDpred2/LDpred2-pseudo	EUR	0.0469	0.0469
sMRI	sMRI369	Ensemble/Ensemble-pseudo	EUR	0.0493	0.0471
sMRI	sMRI369	Ensemble-ARM/Ensemble-ARM-pseudo	EUR	0.0493	0.0457
sMRI	sMRI370	C+T/C+T-pseudo	EUR	0.0286	0.0286
sMRI	sMRI370	Lassosum2/Lassosum2-pseudo	EUR	0.0309	0.0309
sMRI	sMRI370	LDpred2/LDpred2-pseudo	EUR	0.0487	0.0497
sMRI	sMRI370	Ensemble/Ensemble-pseudo	EUR	0.0461	0.0496
sMRI	sMRI370	Ensemble-ARM/Ensemble-ARM-pseudo	EUR	0.0461	0.038
sMRI	sMRI371	C+T/C+T-pseudo	EUR	0.00793	0.0205
sMRI	sMRI371	Lassosum2/Lassosum2-pseudo	EUR	0.0157	0.0362
sMRI	sMRI371	LDpred2/LDpred2-pseudo	EUR	0.0333	0.0517
sMRI	sMRI371	Ensemble/Ensemble-pseudo	EUR	0.0295	0.0402
sMRI	sMRI371	Ensemble-ARM/Ensemble-ARM-pseudo	EUR	0.0295	0.0404
sMRI	sMRI372	C+T/C+T-pseudo	EUR	0.0159	0.0155
sMRI	sMRI372	Lassosum2/Lassosum2-pseudo	EUR	0.0363	0.0363
sMRI	sMRI372	LDpred2/LDpred2-pseudo	EUR	0.0607	0.057
sMRI	sMRI372	Ensemble/Ensemble-pseudo	EUR	0.0613	0.055
sMRI	sMRI372	Ensemble-ARM/Ensemble-ARM-pseudo	EUR	0.0613	0.0471
sMRI	sMRI373	C+T/C+T-pseudo	EUR	0.0269	0.0195
sMRI	sMRI373	Lassosum2/Lassosum2-pseudo	EUR	0.0278	0.0363
sMRI	sMRI373	LDpred2/LDpred2-pseudo	EUR	0.0344	0.0487
sMRI	sMRI373	Ensemble/Ensemble-pseudo	EUR	0.0329	0.0302
sMRI	sMRI373	Ensemble-ARM/Ensemble-ARM-pseudo	EUR	0.0329	0.0356
sMRI	sMRI374	C+T/C+T-pseudo	EUR	0.0172	0.0172
sMRI	sMRI374	Lassosum2/Lassosum2-pseudo	EUR	0.0264	0.034
sMRI	sMRI374	LDpred2/LDpred2-pseudo	EUR	0.0393	0.0498
sMRI	sMRI374	Ensemble/Ensemble-pseudo	EUR	0.04	0.0334
sMRI	sMRI374	Ensemble-ARM/Ensemble-ARM-pseudo	EUR	0.04	0.0356
sMRI	sMRI375	C+T/C+T-pseudo	EUR	0.00722	0.0104
sMRI	sMRI375	Lassosum2/Lassosum2-pseudo	EUR	0.0138	0.0187
sMRI	sMRI375	LDpred2/LDpred2-pseudo	EUR	0.0269	0.036
sMRI	sMRI375	Ensemble/Ensemble-pseudo	EUR	0.026	0.036
sMRI	sMRI375	Ensemble-ARM/Ensemble-ARM-pseudo	EUR	0.026	0.0175
sMRI	sMRI376	C+T/C+T-pseudo	EUR	0.0312	0.0145
sMRI	sMRI376	Lassosum2/Lassosum2-pseudo	EUR	0.0461	0.0376
sMRI	sMRI376	LDpred2/LDpred2-pseudo	EUR	0.076	0.0781
sMRI	sMRI376	Ensemble/Ensemble-pseudo	EUR	0.0767	0.0781
sMRI	sMRI376	Ensemble-ARM/Ensemble-ARM-pseudo	EUR	0.0767	0.0403
sMRI	sMRI377	C+T/C+T-pseudo	EUR	0.00322	0.00322
sMRI	sMRI377	Lassosum2/Lassosum2-pseudo	EUR	0.0115	0.00585
sMRI	sMRI377	LDpred2/LDpred2-pseudo	EUR	0.0203	0.0215
sMRI	sMRI377	Ensemble/Ensemble-pseudo	EUR	0.0143	0.0124
sMRI	sMRI377	Ensemble-ARM/Ensemble-ARM-pseudo	EUR	0.0143	0.00924
sMRI	sMRI378	C+T/C+T-pseudo	EUR	0.013	0.0114
sMRI	sMRI378	Lassosum2/Lassosum2-pseudo	EUR	0.0113	0.0207
sMRI	sMRI378	LDpred2/LDpred2-pseudo	EUR	0.0218	0.0281
sMRI	sMRI378	Ensemble/Ensemble-pseudo	EUR	0.0197	0.0286
sMRI	sMRI378	Ensemble-ARM/Ensemble-ARM-pseudo	EUR	0.0197	0.0182
sMRI	sMRI379	C+T/C+T-pseudo	EUR	0.0244	0.0255
sMRI	sMRI379	Lassosum2/Lassosum2-pseudo	EUR	0.0459	0.0403
sMRI	sMRI379	LDpred2/LDpred2-pseudo	EUR	0.0539	0.0573
sMRI	sMRI379	Ensemble/Ensemble-pseudo	EUR	0.0334	0.0361
sMRI	sMRI379	Ensemble-ARM/Ensemble-ARM-pseudo	EUR	0.0334	0.0413
sMRI	sMRI380	C+T/C+T-pseudo	EUR	0.00855	0.0113
sMRI	sMRI380	Lassosum2/Lassosum2-pseudo	EUR	0.0188	0.0361
sMRI	sMRI380	LDpred2/LDpred2-pseudo	EUR	0.0555	0.0555
sMRI	sMRI380	Ensemble/Ensemble-pseudo	EUR	0.0486	0.0515
sMRI	sMRI380	Ensemble-ARM/Ensemble-ARM-pseudo	EUR	0.0486	0.0489
sMRI	sMRI381	C+T/C+T-pseudo	EUR	0.0288	0.0186
sMRI	sMRI381	Lassosum2/Lassosum2-pseudo	EUR	0.0337	0.0347
sMRI	sMRI381	LDpred2/LDpred2-pseudo	EUR	0.0531	0.0539
sMRI	sMRI381	Ensemble/Ensemble-pseudo	EUR	0.0527	0.0329
sMRI	sMRI381	Ensemble-ARM/Ensemble-ARM-pseudo	EUR	0.0527	0.0351
sMRI	sMRI382	C+T/C+T-pseudo	EUR	0.0327	0.0234
sMRI	sMRI382	Lassosum2/Lassosum2-pseudo	EUR	0.0322	0.0409
sMRI	sMRI382	LDpred2/LDpred2-pseudo	EUR	0.058	0.0601
sMRI	sMRI382	Ensemble/Ensemble-pseudo	EUR	0.0525	0.0451
sMRI	sMRI382	Ensemble-ARM/Ensemble-ARM-pseudo	EUR	0.0525	0.0525
sMRI	sMRI383	C+T/C+T-pseudo	EUR	0.0294	0.0348
sMRI	sMRI383	Lassosum2/Lassosum2-pseudo	EUR	0.0389	0.0385
sMRI	sMRI383	LDpred2/LDpred2-pseudo	EUR	0.0705	0.0738
sMRI	sMRI383	Ensemble/Ensemble-pseudo	EUR	0.0694	0.0738
sMRI	sMRI383	Ensemble-ARM/Ensemble-ARM-pseudo	EUR	0.0694	0.0527
sMRI	sMRI384	C+T/C+T-pseudo	EUR	0.0281	0.0236
sMRI	sMRI384	Lassosum2/Lassosum2-pseudo	EUR	0.047	0.0507
sMRI	sMRI384	LDpred2/LDpred2-pseudo	EUR	0.0748	0.0748
sMRI	sMRI384	Ensemble/Ensemble-pseudo	EUR	0.073	0.0738
sMRI	sMRI384	Ensemble-ARM/Ensemble-ARM-pseudo	EUR	0.073	0.04
sMRI	sMRI385	C+T/C+T-pseudo	EUR	0.0302	0.0481
sMRI	sMRI385	Lassosum2/Lassosum2-pseudo	EUR	0.0671	0.0632
sMRI	sMRI385	LDpred2/LDpred2-pseudo	EUR	0.0815	0.0832
sMRI	sMRI385	Ensemble/Ensemble-pseudo	EUR	0.0761	0.0889
sMRI	sMRI385	Ensemble-ARM/Ensemble-ARM-pseudo	EUR	0.0761	0.0879
sMRI	sMRI386	C+T/C+T-pseudo	EUR	0.0637	0.0966
sMRI	sMRI386	Lassosum2/Lassosum2-pseudo	EUR	0.123	0.126
sMRI	sMRI386	LDpred2/LDpred2-pseudo	EUR	0.139	0.147
sMRI	sMRI386	Ensemble/Ensemble-pseudo	EUR	0.14	0.137
sMRI	sMRI386	Ensemble-ARM/Ensemble-ARM-pseudo	EUR	0.14	0.145
sMRI	sMRI387	C+T/C+T-pseudo	EUR	0.0263	0.0102
sMRI	sMRI387	Lassosum2/Lassosum2-pseudo	EUR	0.0267	0.0199
sMRI	sMRI387	LDpred2/LDpred2-pseudo	EUR	0.0264	0.0264
sMRI	sMRI387	Ensemble/Ensemble-pseudo	EUR	0.0311	0.0234
sMRI	sMRI387	Ensemble-ARM/Ensemble-ARM-pseudo	EUR	0.0311	0.0243
sMRI	sMRI388	C+T/C+T-pseudo	EUR	0.0409	0.0409
sMRI	sMRI388	Lassosum2/Lassosum2-pseudo	EUR	0.0754	0.0756
sMRI	sMRI388	LDpred2/LDpred2-pseudo	EUR	0.0955	0.0955
sMRI	sMRI388	Ensemble/Ensemble-pseudo	EUR	0.0949	0.0956
sMRI	sMRI388	Ensemble-ARM/Ensemble-ARM-pseudo	EUR	0.0949	0.0847
sMRI	sMRI389	C+T/C+T-pseudo	EUR	0.0521	0.0648
sMRI	sMRI389	Lassosum2/Lassosum2-pseudo	EUR	0.107	0.104
sMRI	sMRI389	LDpred2/LDpred2-pseudo	EUR	0.128	0.128
sMRI	sMRI389	Ensemble/Ensemble-pseudo	EUR	0.125	0.111
sMRI	sMRI389	Ensemble-ARM/Ensemble-ARM-pseudo	EUR	0.125	0.12
sMRI	sMRI390	C+T/C+T-pseudo	EUR	0.0436	0.0232
sMRI	sMRI390	Lassosum2/Lassosum2-pseudo	EUR	0.0462	0.0541
sMRI	sMRI390	LDpred2/LDpred2-pseudo	EUR	0.0779	0.0781
sMRI	sMRI390	Ensemble/Ensemble-pseudo	EUR	0.0741	0.0781
sMRI	sMRI390	Ensemble-ARM/Ensemble-ARM-pseudo	EUR	0.0741	0.0462
sMRI	sMRI391	C+T/C+T-pseudo	EUR	0.00835	0.00347
sMRI	sMRI391	Lassosum2/Lassosum2-pseudo	EUR	0.0119	0.0111
sMRI	sMRI391	LDpred2/LDpred2-pseudo	EUR	0.0179	0.0174
sMRI	sMRI391	Ensemble/Ensemble-pseudo	EUR	0.0174	0.0125
sMRI	sMRI391	Ensemble-ARM/Ensemble-ARM-pseudo	EUR	0.0174	0.0163
sMRI	sMRI392	C+T/C+T-pseudo	EUR	0.00395	0.0063
sMRI	sMRI392	Lassosum2/Lassosum2-pseudo	EUR	0.00343	0.00458
sMRI	sMRI392	LDpred2/LDpred2-pseudo	EUR	0.0112	0.00844
sMRI	sMRI392	Ensemble/Ensemble-pseudo	EUR	0.00323	0.00818
sMRI	sMRI392	Ensemble-ARM/Ensemble-ARM-pseudo	EUR	0.00323	0.0085
sMRI	sMRI393	C+T/C+T-pseudo	EUR	0.0145	0.00455
sMRI	sMRI393	Lassosum2/Lassosum2-pseudo	EUR	0.0196	0.0172
sMRI	sMRI393	LDpred2/LDpred2-pseudo	EUR	0.0377	0.0408
sMRI	sMRI393	Ensemble/Ensemble-pseudo	EUR	0.0314	0.0212
sMRI	sMRI393	Ensemble-ARM/Ensemble-ARM-pseudo	EUR	0.0314	0.0159
sMRI	sMRI394	C+T/C+T-pseudo	EUR	0.0372	0.0379
sMRI	sMRI394	Lassosum2/Lassosum2-pseudo	EUR	0.0587	0.0631
sMRI	sMRI394	LDpred2/LDpred2-pseudo	EUR	0.0685	0.0674
sMRI	sMRI394	Ensemble/Ensemble-pseudo	EUR	0.0681	0.0599
sMRI	sMRI394	Ensemble-ARM/Ensemble-ARM-pseudo	EUR	0.0681	0.064
sMRI	sMRI395	C+T/C+T-pseudo	EUR	0.00243	0.000277
sMRI	sMRI395	Lassosum2/Lassosum2-pseudo	EUR	0.00418	0.00418
sMRI	sMRI395	LDpred2/LDpred2-pseudo	EUR	0.0089	0.00892
sMRI	sMRI395	Ensemble/Ensemble-pseudo	EUR	0.00863	0.00167
sMRI	sMRI395	Ensemble-ARM/Ensemble-ARM-pseudo	EUR	0.00863	0.00363
sMRI	sMRI396	C+T/C+T-pseudo	EUR	0.00198	0.00211
sMRI	sMRI396	Lassosum2/Lassosum2-pseudo	EUR	0.0146	0.00751
sMRI	sMRI396	LDpred2/LDpred2-pseudo	EUR	0.0231	0.0255
sMRI	sMRI396	Ensemble/Ensemble-pseudo	EUR	0.0196	0.0225
sMRI	sMRI396	Ensemble-ARM/Ensemble-ARM-pseudo	EUR	0.0196	0.00924
sMRI	sMRI397	C+T/C+T-pseudo	EUR	0.0169	0.00931
sMRI	sMRI397	Lassosum2/Lassosum2-pseudo	EUR	0.0316	0.0299
sMRI	sMRI397	LDpred2/LDpred2-pseudo	EUR	0.0402	0.0404
sMRI	sMRI397	Ensemble/Ensemble-pseudo	EUR	0.0342	0.0277
sMRI	sMRI397	Ensemble-ARM/Ensemble-ARM-pseudo	EUR	0.0342	0.0386
sMRI	sMRI398	C+T/C+T-pseudo	EUR	0.0179	0.00537
sMRI	sMRI398	Lassosum2/Lassosum2-pseudo	EUR	0.0222	0.00619
sMRI	sMRI398	LDpred2/LDpred2-pseudo	EUR	0.0321	0.0287
sMRI	sMRI398	Ensemble/Ensemble-pseudo	EUR	0.0324	0.00703
sMRI	sMRI398	Ensemble-ARM/Ensemble-ARM-pseudo	EUR	0.0324	0.0107
sMRI	sMRI399	C+T/C+T-pseudo	EUR	0.0274	0.0179
sMRI	sMRI399	Lassosum2/Lassosum2-pseudo	EUR	0.0241	0.0235
sMRI	sMRI399	LDpred2/LDpred2-pseudo	EUR	0.0392	0.0392
sMRI	sMRI399	Ensemble/Ensemble-pseudo	EUR	0.0398	0.03
sMRI	sMRI399	Ensemble-ARM/Ensemble-ARM-pseudo	EUR	0.0398	0.0282
sMRI	sMRI400	C+T/C+T-pseudo	EUR	0.0113	0.0279
sMRI	sMRI400	Lassosum2/Lassosum2-pseudo	EUR	0.0431	0.0306
sMRI	sMRI400	LDpred2/LDpred2-pseudo	EUR	0.0568	0.057
sMRI	sMRI400	Ensemble/Ensemble-pseudo	EUR	0.052	0.0417
sMRI	sMRI400	Ensemble-ARM/Ensemble-ARM-pseudo	EUR	0.052	0.0449
sMRI	sMRI401	C+T/C+T-pseudo	EUR	0.0184	0.0527
sMRI	sMRI401	Lassosum2/Lassosum2-pseudo	EUR	0.0823	0.0839
sMRI	sMRI401	LDpred2/LDpred2-pseudo	EUR	0.102	0.111
sMRI	sMRI401	Ensemble/Ensemble-pseudo	EUR	0.0753	0.107
sMRI	sMRI401	Ensemble-ARM/Ensemble-ARM-pseudo	EUR	0.0753	0.0749
sMRI	sMRI402	C+T/C+T-pseudo	EUR	0.0407	0.0211
sMRI	sMRI402	Lassosum2/Lassosum2-pseudo	EUR	0.0606	0.0581
sMRI	sMRI402	LDpred2/LDpred2-pseudo	EUR	0.0818	0.0768
sMRI	sMRI402	Ensemble/Ensemble-pseudo	EUR	0.0815	0.0638
sMRI	sMRI402	Ensemble-ARM/Ensemble-ARM-pseudo	EUR	0.0815	0.0478
sMRI	sMRI403	C+T/C+T-pseudo	EUR	0.0119	0.00131
sMRI	sMRI403	Lassosum2/Lassosum2-pseudo	EUR	0.0144	0.0162
sMRI	sMRI403	LDpred2/LDpred2-pseudo	EUR	0.0189	0.0099
sMRI	sMRI403	Ensemble/Ensemble-pseudo	EUR	0.0197	0.00255
sMRI	sMRI403	Ensemble-ARM/Ensemble-ARM-pseudo	EUR	0.0197	0.00735
sMRI	sMRI404	C+T/C+T-pseudo	EUR	0.0138	0.0138
sMRI	sMRI404	Lassosum2/Lassosum2-pseudo	EUR	0.0228	0.0366
sMRI	sMRI404	LDpred2/LDpred2-pseudo	EUR	0.0396	0.0417
sMRI	sMRI404	Ensemble/Ensemble-pseudo	EUR	0.0318	0.0333
sMRI	sMRI404	Ensemble-ARM/Ensemble-ARM-pseudo	EUR	0.0318	0.0331
sMRI	sMRI405	C+T/C+T-pseudo	EUR	0.015	0.0181
sMRI	sMRI405	Lassosum2/Lassosum2-pseudo	EUR	0.0187	0.0237
sMRI	sMRI405	LDpred2/LDpred2-pseudo	EUR	0.0423	0.037
sMRI	sMRI405	Ensemble/Ensemble-pseudo	EUR	0.0313	0.0219
sMRI	sMRI405	Ensemble-ARM/Ensemble-ARM-pseudo	EUR	0.0313	0.0281
sMRI	sMRI406	C+T/C+T-pseudo	EUR	0.0175	0.00897
sMRI	sMRI406	Lassosum2/Lassosum2-pseudo	EUR	0.0219	0.0161
sMRI	sMRI406	LDpred2/LDpred2-pseudo	EUR	0.0312	0.0312
sMRI	sMRI406	Ensemble/Ensemble-pseudo	EUR	0.0328	0.0267
sMRI	sMRI406	Ensemble-ARM/Ensemble-ARM-pseudo	EUR	0.0328	0.0198
sMRI	sMRI407	C+T/C+T-pseudo	EUR	0.0126	0.000216
sMRI	sMRI407	Lassosum2/Lassosum2-pseudo	EUR	0.00301	0.00131
sMRI	sMRI407	LDpred2/LDpred2-pseudo	EUR	0.0104	0.0104
sMRI	sMRI407	Ensemble/Ensemble-pseudo	EUR	0.0106	0.0099
sMRI	sMRI407	Ensemble-ARM/Ensemble-ARM-pseudo	EUR	0.0106	0.00644
sMRI	sMRI408	C+T/C+T-pseudo	EUR	0.0314	0.022
sMRI	sMRI408	Lassosum2/Lassosum2-pseudo	EUR	0.0339	0.0345
sMRI	sMRI408	LDpred2/LDpred2-pseudo	EUR	0.0481	0.0433
sMRI	sMRI408	Ensemble/Ensemble-pseudo	EUR	0.0427	0.0482
sMRI	sMRI408	Ensemble-ARM/Ensemble-ARM-pseudo	EUR	0.0427	0.0361
sMRI	sMRI409	C+T/C+T-pseudo	EUR	0.0154	0.0191
sMRI	sMRI409	Lassosum2/Lassosum2-pseudo	EUR	0.0438	0.0505
sMRI	sMRI409	LDpred2/LDpred2-pseudo	EUR	0.0617	0.0617
sMRI	sMRI409	Ensemble/Ensemble-pseudo	EUR	0.0441	0.0584
sMRI	sMRI409	Ensemble-ARM/Ensemble-ARM-pseudo	EUR	0.0441	0.056
sMRI	sMRI410	C+T/C+T-pseudo	EUR	0.0458	0.0458
sMRI	sMRI410	Lassosum2/Lassosum2-pseudo	EUR	0.0931	0.0833
sMRI	sMRI410	LDpred2/LDpred2-pseudo	EUR	0.115	0.11
sMRI	sMRI410	Ensemble/Ensemble-pseudo	EUR	0.112	0.109
sMRI	sMRI410	Ensemble-ARM/Ensemble-ARM-pseudo	EUR	0.112	0.0849
sMRI	sMRI411	C+T/C+T-pseudo	EUR	0.00868	0.0262
sMRI	sMRI411	Lassosum2/Lassosum2-pseudo	EUR	0.00897	0.0238
sMRI	sMRI411	LDpred2/LDpred2-pseudo	EUR	0.0308	0.031
sMRI	sMRI411	Ensemble/Ensemble-pseudo	EUR	0.0241	0.0384
sMRI	sMRI411	Ensemble-ARM/Ensemble-ARM-pseudo	EUR	0.0241	0.0372
sMRI	sMRI412	C+T/C+T-pseudo	EUR	0.00624	0.00408
sMRI	sMRI412	Lassosum2/Lassosum2-pseudo	EUR	0.00974	0.00567
sMRI	sMRI412	LDpred2/LDpred2-pseudo	EUR	0.0175	0.02
sMRI	sMRI412	Ensemble/Ensemble-pseudo	EUR	0.0164	0.0192
sMRI	sMRI412	Ensemble-ARM/Ensemble-ARM-pseudo	EUR	0.0164	0.0127
sMRI	sMRI413	C+T/C+T-pseudo	EUR	0.0176	0.0204
sMRI	sMRI413	Lassosum2/Lassosum2-pseudo	EUR	0.0384	0.0369
sMRI	sMRI413	LDpred2/LDpred2-pseudo	EUR	0.0477	0.0503
sMRI	sMRI413	Ensemble/Ensemble-pseudo	EUR	0.0436	0.0489
sMRI	sMRI413	Ensemble-ARM/Ensemble-ARM-pseudo	EUR	0.0436	0.0417
sMRI	sMRI414	C+T/C+T-pseudo	EUR	0.0372	0.0236
sMRI	sMRI414	Lassosum2/Lassosum2-pseudo	EUR	0.0438	0.047
sMRI	sMRI414	LDpred2/LDpred2-pseudo	EUR	0.0458	0.044
sMRI	sMRI414	Ensemble/Ensemble-pseudo	EUR	0.0483	0.0321
sMRI	sMRI414	Ensemble-ARM/Ensemble-ARM-pseudo	EUR	0.0483	0.0432
sMRI	sMRI415	C+T/C+T-pseudo	EUR	0.0284	0.0193
sMRI	sMRI415	Lassosum2/Lassosum2-pseudo	EUR	0.03	0.0294
sMRI	sMRI415	LDpred2/LDpred2-pseudo	EUR	0.0476	0.0476
sMRI	sMRI415	Ensemble/Ensemble-pseudo	EUR	0.04	0.0392
sMRI	sMRI415	Ensemble-ARM/Ensemble-ARM-pseudo	EUR	0.04	0.0285
sMRI	sMRI416	C+T/C+T-pseudo	EUR	0.0332	0.0218
sMRI	sMRI416	Lassosum2/Lassosum2-pseudo	EUR	0.0324	0.0392
sMRI	sMRI416	LDpred2/LDpred2-pseudo	EUR	0.0522	0.0522
sMRI	sMRI416	Ensemble/Ensemble-pseudo	EUR	0.0534	0.0365
sMRI	sMRI416	Ensemble-ARM/Ensemble-ARM-pseudo	EUR	0.0534	0.0364
sMRI	sMRI417	C+T/C+T-pseudo	EUR	0.00995	0.0204
sMRI	sMRI417	Lassosum2/Lassosum2-pseudo	EUR	0.00782	0.0251
sMRI	sMRI417	LDpred2/LDpred2-pseudo	EUR	0.0487	0.0634
sMRI	sMRI417	Ensemble/Ensemble-pseudo	EUR	0.0386	0.0585
sMRI	sMRI417	Ensemble-ARM/Ensemble-ARM-pseudo	EUR	0.0386	0.0389
sMRI	sMRI418	C+T/C+T-pseudo	EUR	0.0297	0.0368
sMRI	sMRI418	Lassosum2/Lassosum2-pseudo	EUR	0.0578	0.0485
sMRI	sMRI418	LDpred2/LDpred2-pseudo	EUR	0.0629	0.0629
sMRI	sMRI418	Ensemble/Ensemble-pseudo	EUR	0.0572	0.0543
sMRI	sMRI418	Ensemble-ARM/Ensemble-ARM-pseudo	EUR	0.0572	0.0659
sMRI	sMRI419	C+T/C+T-pseudo	EUR	0.0192	0.0214
sMRI	sMRI419	Lassosum2/Lassosum2-pseudo	EUR	0.0278	0.0319
sMRI	sMRI419	LDpred2/LDpred2-pseudo	EUR	0.0406	0.0406
sMRI	sMRI419	Ensemble/Ensemble-pseudo	EUR	0.0405	0.0406
sMRI	sMRI419	Ensemble-ARM/Ensemble-ARM-pseudo	EUR	0.0405	0.0351
sMRI	sMRI420	C+T/C+T-pseudo	EUR	0.00258	0.00797
sMRI	sMRI420	Lassosum2/Lassosum2-pseudo	EUR	0.0237	0.0109
sMRI	sMRI420	LDpred2/LDpred2-pseudo	EUR	0.0282	0.0332
sMRI	sMRI420	Ensemble/Ensemble-pseudo	EUR	0.0243	0.0331
sMRI	sMRI420	Ensemble-ARM/Ensemble-ARM-pseudo	EUR	0.0243	0.0168
sMRI	sMRI421	C+T/C+T-pseudo	EUR	0.00177	0.000805
sMRI	sMRI421	Lassosum2/Lassosum2-pseudo	EUR	1.78e-05	0.000257
sMRI	sMRI421	LDpred2/LDpred2-pseudo	EUR	0.00379	0.00535
sMRI	sMRI421	Ensemble/Ensemble-pseudo	EUR	0.00129	0.00352
sMRI	sMRI421	Ensemble-ARM/Ensemble-ARM-pseudo	EUR	0.00129	0.00242
sMRI	sMRI422	C+T/C+T-pseudo	EUR	0.0313	0.0313
sMRI	sMRI422	Lassosum2/Lassosum2-pseudo	EUR	0.0291	0.0189
sMRI	sMRI422	LDpred2/LDpred2-pseudo	EUR	0.0407	0.0386
sMRI	sMRI422	Ensemble/Ensemble-pseudo	EUR	0.0411	0.0417
sMRI	sMRI422	Ensemble-ARM/Ensemble-ARM-pseudo	EUR	0.0411	0.0387
sMRI	sMRI423	C+T/C+T-pseudo	EUR	0.0164	0.0142
sMRI	sMRI423	Lassosum2/Lassosum2-pseudo	EUR	0.0198	0.0198
sMRI	sMRI423	LDpred2/LDpred2-pseudo	EUR	0.0257	0.0287
sMRI	sMRI423	Ensemble/Ensemble-pseudo	EUR	0.0217	0.0283
sMRI	sMRI423	Ensemble-ARM/Ensemble-ARM-pseudo	EUR	0.0217	0.0195
sMRI	sMRI424	C+T/C+T-pseudo	EUR	0.0422	0.0219
sMRI	sMRI424	Lassosum2/Lassosum2-pseudo	EUR	0.0411	0.0254
sMRI	sMRI424	LDpred2/LDpred2-pseudo	EUR	0.0397	0.0394
sMRI	sMRI424	Ensemble/Ensemble-pseudo	EUR	0.0439	0.0381
sMRI	sMRI424	Ensemble-ARM/Ensemble-ARM-pseudo	EUR	0.0439	0.0318
sMRI	sMRI425	C+T/C+T-pseudo	EUR	0.00393	0.00847
sMRI	sMRI425	Lassosum2/Lassosum2-pseudo	EUR	0.00829	0.00722
sMRI	sMRI425	LDpred2/LDpred2-pseudo	EUR	0.0161	0.0161
sMRI	sMRI425	Ensemble/Ensemble-pseudo	EUR	0.0166	0.0159
sMRI	sMRI425	Ensemble-ARM/Ensemble-ARM-pseudo	EUR	0.0166	0.0115
sMRI	sMRI426	C+T/C+T-pseudo	EUR	0.000111	8.55e-05
sMRI	sMRI426	Lassosum2/Lassosum2-pseudo	EUR	0.000254	0.000381
sMRI	sMRI426	LDpred2/LDpred2-pseudo	EUR	0.00358	0.00258
sMRI	sMRI426	Ensemble/Ensemble-pseudo	EUR	0.00365	4.66e-05
sMRI	sMRI426	Ensemble-ARM/Ensemble-ARM-pseudo	EUR	0.00365	0.000119
sMRI	sMRI427	C+T/C+T-pseudo	EUR	0.0136	0.00556
sMRI	sMRI427	Lassosum2/Lassosum2-pseudo	EUR	0.0184	0.0181
sMRI	sMRI427	LDpred2/LDpred2-pseudo	EUR	0.0197	0.0197
sMRI	sMRI427	Ensemble/Ensemble-pseudo	EUR	0.0208	0.0118
sMRI	sMRI427	Ensemble-ARM/Ensemble-ARM-pseudo	EUR	0.0208	0.0175
sMRI	sMRI428	C+T/C+T-pseudo	EUR	0.0101	0.00102
sMRI	sMRI428	Lassosum2/Lassosum2-pseudo	EUR	0.0215	0.0172
sMRI	sMRI428	LDpred2/LDpred2-pseudo	EUR	0.0284	0.027
sMRI	sMRI428	Ensemble/Ensemble-pseudo	EUR	0.0319	0.023
sMRI	sMRI428	Ensemble-ARM/Ensemble-ARM-pseudo	EUR	0.0319	0.0178
sMRI	sMRI429	C+T/C+T-pseudo	EUR	0.00615	0.00486
sMRI	sMRI429	Lassosum2/Lassosum2-pseudo	EUR	0.0124	0.00844
sMRI	sMRI429	LDpred2/LDpred2-pseudo	EUR	0.0122	0.0174
sMRI	sMRI429	Ensemble/Ensemble-pseudo	EUR	0.0124	0.00712
sMRI	sMRI429	Ensemble-ARM/Ensemble-ARM-pseudo	EUR	0.0124	0.0101
sMRI	sMRI430	C+T/C+T-pseudo	EUR	0.0195	0.0187
sMRI	sMRI430	Lassosum2/Lassosum2-pseudo	EUR	0.0225	0.0214
sMRI	sMRI430	LDpred2/LDpred2-pseudo	EUR	0.0229	0.0263
sMRI	sMRI430	Ensemble/Ensemble-pseudo	EUR	0.0252	0.0237
sMRI	sMRI430	Ensemble-ARM/Ensemble-ARM-pseudo	EUR	0.0252	0.0251
sMRI	sMRI431	C+T/C+T-pseudo	EUR	0.0146	0.0268
sMRI	sMRI431	Lassosum2/Lassosum2-pseudo	EUR	0.0309	0.0338
sMRI	sMRI431	LDpred2/LDpred2-pseudo	EUR	0.0374	0.0436
sMRI	sMRI431	Ensemble/Ensemble-pseudo	EUR	0.0277	0.039
sMRI	sMRI431	Ensemble-ARM/Ensemble-ARM-pseudo	EUR	0.0277	0.0367
sMRI	sMRI432	C+T/C+T-pseudo	EUR	0.00841	0.00251
sMRI	sMRI432	Lassosum2/Lassosum2-pseudo	EUR	0.019	0.0205
sMRI	sMRI432	LDpred2/LDpred2-pseudo	EUR	0.0168	0.0277
sMRI	sMRI432	Ensemble/Ensemble-pseudo	EUR	0.0197	0.0255
sMRI	sMRI432	Ensemble-ARM/Ensemble-ARM-pseudo	EUR	0.0197	0.0241
sMRI	sMRI433	C+T/C+T-pseudo	EUR	0.0188	0.0209
sMRI	sMRI433	Lassosum2/Lassosum2-pseudo	EUR	0.0236	0.021
sMRI	sMRI433	LDpred2/LDpred2-pseudo	EUR	0.0304	0.031
sMRI	sMRI433	Ensemble/Ensemble-pseudo	EUR	0.0277	0.0298
sMRI	sMRI433	Ensemble-ARM/Ensemble-ARM-pseudo	EUR	0.0277	0.0252
sMRI	sMRI434	C+T/C+T-pseudo	EUR	0.0221	0.0113
sMRI	sMRI434	Lassosum2/Lassosum2-pseudo	EUR	0.0363	0.0272
sMRI	sMRI434	LDpred2/LDpred2-pseudo	EUR	0.0329	0.0347
sMRI	sMRI434	Ensemble/Ensemble-pseudo	EUR	0.0388	0.0347
sMRI	sMRI434	Ensemble-ARM/Ensemble-ARM-pseudo	EUR	0.0388	0.023
sMRI	sMRI435	C+T/C+T-pseudo	EUR	0.00957	0.000562
sMRI	sMRI435	Lassosum2/Lassosum2-pseudo	EUR	0.0174	0.0138
sMRI	sMRI435	LDpred2/LDpred2-pseudo	EUR	0.0167	0.0176
sMRI	sMRI435	Ensemble/Ensemble-pseudo	EUR	0.0163	0.0166
sMRI	sMRI435	Ensemble-ARM/Ensemble-ARM-pseudo	EUR	0.0163	0.0165
sMRI	sMRI436	C+T/C+T-pseudo	EUR	0.0168	0.00368
sMRI	sMRI436	Lassosum2/Lassosum2-pseudo	EUR	0.0269	0.0311
sMRI	sMRI436	LDpred2/LDpred2-pseudo	EUR	0.0381	0.0379
sMRI	sMRI436	Ensemble/Ensemble-pseudo	EUR	0.0373	0.0203
sMRI	sMRI436	Ensemble-ARM/Ensemble-ARM-pseudo	EUR	0.0373	0.0316
sMRI	sMRI437	C+T/C+T-pseudo	EUR	0.00517	0.000686
sMRI	sMRI437	Lassosum2/Lassosum2-pseudo	EUR	0.00269	0.00698
sMRI	sMRI437	LDpred2/LDpred2-pseudo	EUR	0.00587	0.00702
sMRI	sMRI437	Ensemble/Ensemble-pseudo	EUR	0.00413	0.00637
sMRI	sMRI437	Ensemble-ARM/Ensemble-ARM-pseudo	EUR	0.00413	0.00828
sMRI	sMRI438	C+T/C+T-pseudo	EUR	0.00617	0.000262
sMRI	sMRI438	Lassosum2/Lassosum2-pseudo	EUR	0.00638	0.00121
sMRI	sMRI438	LDpred2/LDpred2-pseudo	EUR	0.00983	0.00748
sMRI	sMRI438	Ensemble/Ensemble-pseudo	EUR	0.00979	0.0025
sMRI	sMRI438	Ensemble-ARM/Ensemble-ARM-pseudo	EUR	0.00979	0.0033
sMRI	sMRI439	C+T/C+T-pseudo	EUR	0.0153	0.00972
sMRI	sMRI439	Lassosum2/Lassosum2-pseudo	EUR	0.0218	0.0116
sMRI	sMRI439	LDpred2/LDpred2-pseudo	EUR	0.0249	0.0249
sMRI	sMRI439	Ensemble/Ensemble-pseudo	EUR	0.0247	0.0161
sMRI	sMRI439	Ensemble-ARM/Ensemble-ARM-pseudo	EUR	0.0247	0.0164
sMRI	sMRI440	C+T/C+T-pseudo	EUR	0.0123	0.0164
sMRI	sMRI440	Lassosum2/Lassosum2-pseudo	EUR	0.0271	0.0262
sMRI	sMRI440	LDpred2/LDpred2-pseudo	EUR	0.0378	0.0313
sMRI	sMRI440	Ensemble/Ensemble-pseudo	EUR	0.0325	0.0371
sMRI	sMRI440	Ensemble-ARM/Ensemble-ARM-pseudo	EUR	0.0325	0.0275
sMRI	sMRI441	C+T/C+T-pseudo	EUR	0.013	0.00183
sMRI	sMRI441	Lassosum2/Lassosum2-pseudo	EUR	0.0173	0.0164
sMRI	sMRI441	LDpred2/LDpred2-pseudo	EUR	0.0181	0.0204
sMRI	sMRI441	Ensemble/Ensemble-pseudo	EUR	0.019	0.0172
sMRI	sMRI441	Ensemble-ARM/Ensemble-ARM-pseudo	EUR	0.019	0.0175
sMRI	sMRI442	C+T/C+T-pseudo	EUR	0.00708	0.000343
sMRI	sMRI442	Lassosum2/Lassosum2-pseudo	EUR	0.0106	0.00353
sMRI	sMRI442	LDpred2/LDpred2-pseudo	EUR	0.00544	0.0103
sMRI	sMRI442	Ensemble/Ensemble-pseudo	EUR	0.0089	0.000783
sMRI	sMRI442	Ensemble-ARM/Ensemble-ARM-pseudo	EUR	0.0089	0.00281
sMRI	sMRI443	C+T/C+T-pseudo	EUR	0.0184	0.00876
sMRI	sMRI443	Lassosum2/Lassosum2-pseudo	EUR	0.0221	0.0171
sMRI	sMRI443	LDpred2/LDpred2-pseudo	EUR	0.024	0.033
sMRI	sMRI443	Ensemble/Ensemble-pseudo	EUR	0.0263	0.0311
sMRI	sMRI443	Ensemble-ARM/Ensemble-ARM-pseudo	EUR	0.0263	0.0215
sMRI	sMRI444	C+T/C+T-pseudo	EUR	0.00454	0.00454
sMRI	sMRI444	Lassosum2/Lassosum2-pseudo	EUR	0.00757	0.0102
sMRI	sMRI444	LDpred2/LDpred2-pseudo	EUR	0.0193	0.0193
sMRI	sMRI444	Ensemble/Ensemble-pseudo	EUR	0.0149	0.019
sMRI	sMRI444	Ensemble-ARM/Ensemble-ARM-pseudo	EUR	0.0149	0.0158
sMRI	sMRI445	C+T/C+T-pseudo	EUR	0.017	0.00197
sMRI	sMRI445	Lassosum2/Lassosum2-pseudo	EUR	0.0214	0.0183
sMRI	sMRI445	LDpred2/LDpred2-pseudo	EUR	0.0368	0.0321
sMRI	sMRI445	Ensemble/Ensemble-pseudo	EUR	0.0346	0.0223
sMRI	sMRI445	Ensemble-ARM/Ensemble-ARM-pseudo	EUR	0.0346	0.0185
sMRI	sMRI446	C+T/C+T-pseudo	EUR	0.000307	0.00141
sMRI	sMRI446	Lassosum2/Lassosum2-pseudo	EUR	0.000373	0.00227
sMRI	sMRI446	LDpred2/LDpred2-pseudo	EUR	0.00508	0.006
sMRI	sMRI446	Ensemble/Ensemble-pseudo	EUR	0.00569	0.00271
sMRI	sMRI446	Ensemble-ARM/Ensemble-ARM-pseudo	EUR	0.00569	0.0016
sMRI	sMRI447	C+T/C+T-pseudo	EUR	0.0147	0.0139
sMRI	sMRI447	Lassosum2/Lassosum2-pseudo	EUR	0.0138	0.0363
sMRI	sMRI447	LDpred2/LDpred2-pseudo	EUR	0.0368	0.0368
sMRI	sMRI447	Ensemble/Ensemble-pseudo	EUR	0.0355	0.0377
sMRI	sMRI447	Ensemble-ARM/Ensemble-ARM-pseudo	EUR	0.0355	0.0407
sMRI	sMRI448	C+T/C+T-pseudo	EUR	0.0241	0.0241
sMRI	sMRI448	Lassosum2/Lassosum2-pseudo	EUR	0.0308	0.0307
sMRI	sMRI448	LDpred2/LDpred2-pseudo	EUR	0.0343	0.0343
sMRI	sMRI448	Ensemble/Ensemble-pseudo	EUR	0.0364	0.0343
sMRI	sMRI448	Ensemble-ARM/Ensemble-ARM-pseudo	EUR	0.0364	0.0359
sMRI	sMRI449	C+T/C+T-pseudo	EUR	0.00136	0.00136
sMRI	sMRI449	Lassosum2/Lassosum2-pseudo	EUR	0.00368	0.00368
sMRI	sMRI449	LDpred2/LDpred2-pseudo	EUR	0.00446	0.00738
sMRI	sMRI449	Ensemble/Ensemble-pseudo	EUR	0.004	0.00351
sMRI	sMRI449	Ensemble-ARM/Ensemble-ARM-pseudo	EUR	0.004	0.00367
sMRI	sMRI450	C+T/C+T-pseudo	EUR	0.0146	0.018
sMRI	sMRI450	Lassosum2/Lassosum2-pseudo	EUR	0.0172	0.0196
sMRI	sMRI450	LDpred2/LDpred2-pseudo	EUR	0.0292	0.0292
sMRI	sMRI450	Ensemble/Ensemble-pseudo	EUR	0.0265	0.0316
sMRI	sMRI450	Ensemble-ARM/Ensemble-ARM-pseudo	EUR	0.0265	0.0309
sMRI	sMRI451	C+T/C+T-pseudo	EUR	0.0143	0.0122
sMRI	sMRI451	Lassosum2/Lassosum2-pseudo	EUR	0.0191	0.0199
sMRI	sMRI451	LDpred2/LDpred2-pseudo	EUR	0.0317	0.036
sMRI	sMRI451	Ensemble/Ensemble-pseudo	EUR	0.0299	0.0328
sMRI	sMRI451	Ensemble-ARM/Ensemble-ARM-pseudo	EUR	0.0299	0.0227
sMRI	sMRI452	C+T/C+T-pseudo	EUR	0.0332	0.0332
sMRI	sMRI452	Lassosum2/Lassosum2-pseudo	EUR	0.0411	0.0327
sMRI	sMRI452	LDpred2/LDpred2-pseudo	EUR	0.0424	0.0396
sMRI	sMRI452	Ensemble/Ensemble-pseudo	EUR	0.0467	0.0435
sMRI	sMRI452	Ensemble-ARM/Ensemble-ARM-pseudo	EUR	0.0467	0.0416
sMRI	sMRI453	C+T/C+T-pseudo	EUR	0.0213	0.00664
sMRI	sMRI453	Lassosum2/Lassosum2-pseudo	EUR	0.0191	0.0178
sMRI	sMRI453	LDpred2/LDpred2-pseudo	EUR	0.0228	0.0227
sMRI	sMRI453	Ensemble/Ensemble-pseudo	EUR	0.0252	0.0138
sMRI	sMRI453	Ensemble-ARM/Ensemble-ARM-pseudo	EUR	0.0252	0.022
sMRI	sMRI454	C+T/C+T-pseudo	EUR	0.015	0.00233
sMRI	sMRI454	Lassosum2/Lassosum2-pseudo	EUR	0.0321	0.0208
sMRI	sMRI454	LDpred2/LDpred2-pseudo	EUR	0.0288	0.0313
sMRI	sMRI454	Ensemble/Ensemble-pseudo	EUR	0.0259	0.0237
sMRI	sMRI454	Ensemble-ARM/Ensemble-ARM-pseudo	EUR	0.0259	0.0297
sMRI	sMRI455	C+T/C+T-pseudo	EUR	0.0014	0.0067
sMRI	sMRI455	Lassosum2/Lassosum2-pseudo	EUR	0.00143	0.00465
sMRI	sMRI455	LDpred2/LDpred2-pseudo	EUR	0.00356	0.00554
sMRI	sMRI455	Ensemble/Ensemble-pseudo	EUR	0.00286	0.00818
sMRI	sMRI455	Ensemble-ARM/Ensemble-ARM-pseudo	EUR	0.00286	0.0091
sMRI	sMRI456	C+T/C+T-pseudo	EUR	0.00806	0.00806
sMRI	sMRI456	Lassosum2/Lassosum2-pseudo	EUR	0.019	0.019
sMRI	sMRI456	LDpred2/LDpred2-pseudo	EUR	0.0248	0.0243
sMRI	sMRI456	Ensemble/Ensemble-pseudo	EUR	0.0206	0.0243
sMRI	sMRI456	Ensemble-ARM/Ensemble-ARM-pseudo	EUR	0.0206	0.0193
sMRI	sMRI457	C+T/C+T-pseudo	EUR	0.00589	0.00246
sMRI	sMRI457	Lassosum2/Lassosum2-pseudo	EUR	0.0315	0.0298
sMRI	sMRI457	LDpred2/LDpred2-pseudo	EUR	0.0339	0.0345
sMRI	sMRI457	Ensemble/Ensemble-pseudo	EUR	0.031	0.0328
sMRI	sMRI457	Ensemble-ARM/Ensemble-ARM-pseudo	EUR	0.031	0.0346
sMRI	sMRI458	C+T/C+T-pseudo	EUR	0.00187	0.00119
sMRI	sMRI458	Lassosum2/Lassosum2-pseudo	EUR	0.00277	2.62e-05
sMRI	sMRI458	LDpred2/LDpred2-pseudo	EUR	0.00458	0.00408
sMRI	sMRI458	Ensemble/Ensemble-pseudo	EUR	0.00346	0.00289
sMRI	sMRI458	Ensemble-ARM/Ensemble-ARM-pseudo	EUR	0.00346	0.00309
sMRI	sMRI459	C+T/C+T-pseudo	EUR	0.00428	0.00428
sMRI	sMRI459	Lassosum2/Lassosum2-pseudo	EUR	0.00135	0.00576
sMRI	sMRI459	LDpred2/LDpred2-pseudo	EUR	0.00987	0.00555
sMRI	sMRI459	Ensemble/Ensemble-pseudo	EUR	0.00739	0.00488
sMRI	sMRI459	Ensemble-ARM/Ensemble-ARM-pseudo	EUR	0.00739	0.00696
sMRI	sMRI460	C+T/C+T-pseudo	EUR	0.0124	0.00675
sMRI	sMRI460	Lassosum2/Lassosum2-pseudo	EUR	0.00689	0.00506
sMRI	sMRI460	LDpred2/LDpred2-pseudo	EUR	0.0351	0.0365
sMRI	sMRI460	Ensemble/Ensemble-pseudo	EUR	0.0378	0.0312
sMRI	sMRI460	Ensemble-ARM/Ensemble-ARM-pseudo	EUR	0.0378	0.0158
sMRI	sMRI461	C+T/C+T-pseudo	EUR	0.0173	0.0173
sMRI	sMRI461	Lassosum2/Lassosum2-pseudo	EUR	0.0435	0.0447
sMRI	sMRI461	LDpred2/LDpred2-pseudo	EUR	0.064	0.064
sMRI	sMRI461	Ensemble/Ensemble-pseudo	EUR	0.0579	0.0544
sMRI	sMRI461	Ensemble-ARM/Ensemble-ARM-pseudo	EUR	0.0579	0.0466
sMRI	sMRI462	C+T/C+T-pseudo	EUR	0.00158	2.73e-06
sMRI	sMRI462	Lassosum2/Lassosum2-pseudo	EUR	0.00844	0.00526
sMRI	sMRI462	LDpred2/LDpred2-pseudo	EUR	0.00566	0.00491
sMRI	sMRI462	Ensemble/Ensemble-pseudo	EUR	0.0081	9.19e-05
sMRI	sMRI462	Ensemble-ARM/Ensemble-ARM-pseudo	EUR	0.0081	0.00169
sMRI	sMRI463	C+T/C+T-pseudo	EUR	0.0051	0.0161
sMRI	sMRI463	Lassosum2/Lassosum2-pseudo	EUR	0.0179	0.0236
sMRI	sMRI463	LDpred2/LDpred2-pseudo	EUR	0.0419	0.0472
sMRI	sMRI463	Ensemble/Ensemble-pseudo	EUR	0.018	0.0513
sMRI	sMRI463	Ensemble-ARM/Ensemble-ARM-pseudo	EUR	0.018	0.0395
sMRI	sMRI464	C+T/C+T-pseudo	EUR	0.0179	0.0131
sMRI	sMRI464	Lassosum2/Lassosum2-pseudo	EUR	0.0193	0.0155
sMRI	sMRI464	LDpred2/LDpred2-pseudo	EUR	0.0247	0.0252
sMRI	sMRI464	Ensemble/Ensemble-pseudo	EUR	0.025	0.0172
sMRI	sMRI464	Ensemble-ARM/Ensemble-ARM-pseudo	EUR	0.025	0.0194
sMRI	sMRI465	C+T/C+T-pseudo	EUR	0.00185	0.00185
sMRI	sMRI465	Lassosum2/Lassosum2-pseudo	EUR	0.00371	0.00371
sMRI	sMRI465	LDpred2/LDpred2-pseudo	EUR	0.0181	0.0208
sMRI	sMRI465	Ensemble/Ensemble-pseudo	EUR	0.0127	0.00463
sMRI	sMRI465	Ensemble-ARM/Ensemble-ARM-pseudo	EUR	0.0127	0.00589
sMRI	sMRI466	C+T/C+T-pseudo	EUR	0.0253	0.00881
sMRI	sMRI466	Lassosum2/Lassosum2-pseudo	EUR	0.0198	0.0192
sMRI	sMRI466	LDpred2/LDpred2-pseudo	EUR	0.0255	0.0262
sMRI	sMRI466	Ensemble/Ensemble-pseudo	EUR	0.0291	0.0159
sMRI	sMRI466	Ensemble-ARM/Ensemble-ARM-pseudo	EUR	0.0291	0.0181
sMRI	sMRI467	C+T/C+T-pseudo	EUR	0.0137	0.0147
sMRI	sMRI467	Lassosum2/Lassosum2-pseudo	EUR	0.0272	0.0272
sMRI	sMRI467	LDpred2/LDpred2-pseudo	EUR	0.0394	0.0394
sMRI	sMRI467	Ensemble/Ensemble-pseudo	EUR	0.0375	0.0393
sMRI	sMRI467	Ensemble-ARM/Ensemble-ARM-pseudo	EUR	0.0375	0.0258
sMRI	sMRI468	C+T/C+T-pseudo	EUR	0.0552	0.0532
sMRI	sMRI468	Lassosum2/Lassosum2-pseudo	EUR	0.0714	0.0786
sMRI	sMRI468	LDpred2/LDpred2-pseudo	EUR	0.117	0.104
sMRI	sMRI468	Ensemble/Ensemble-pseudo	EUR	0.115	0.102
sMRI	sMRI468	Ensemble-ARM/Ensemble-ARM-pseudo	EUR	0.115	0.0796
sMRI	sMRI469	C+T/C+T-pseudo	EUR	0.0227	0.0223
sMRI	sMRI469	Lassosum2/Lassosum2-pseudo	EUR	0.0387	0.0393
sMRI	sMRI469	LDpred2/LDpred2-pseudo	EUR	0.0576	0.0581
sMRI	sMRI469	Ensemble/Ensemble-pseudo	EUR	0.0568	0.0469
sMRI	sMRI469	Ensemble-ARM/Ensemble-ARM-pseudo	EUR	0.0568	0.0408
sMRI	sMRI470	C+T/C+T-pseudo	EUR	0.00388	0.00276
sMRI	sMRI470	Lassosum2/Lassosum2-pseudo	EUR	0.00261	0.00271
sMRI	sMRI470	LDpred2/LDpred2-pseudo	EUR	0.00434	0.00426
sMRI	sMRI470	Ensemble/Ensemble-pseudo	EUR	0.00354	0.00295
sMRI	sMRI470	Ensemble-ARM/Ensemble-ARM-pseudo	EUR	0.00354	0.00355
sMRI	sMRI471	C+T/C+T-pseudo	EUR	0.0195	0.0195
sMRI	sMRI471	Lassosum2/Lassosum2-pseudo	EUR	0.0177	0.0253
sMRI	sMRI471	LDpred2/LDpred2-pseudo	EUR	0.0307	0.0308
sMRI	sMRI471	Ensemble/Ensemble-pseudo	EUR	0.0362	0.0343
sMRI	sMRI471	Ensemble-ARM/Ensemble-ARM-pseudo	EUR	0.0362	0.0366
sMRI	sMRI472	C+T/C+T-pseudo	EUR	0.017	0.017
sMRI	sMRI472	Lassosum2/Lassosum2-pseudo	EUR	0.0298	0.0345
sMRI	sMRI472	LDpred2/LDpred2-pseudo	EUR	0.0423	0.0412
sMRI	sMRI472	Ensemble/Ensemble-pseudo	EUR	0.0434	0.0415
sMRI	sMRI472	Ensemble-ARM/Ensemble-ARM-pseudo	EUR	0.0434	0.0332
sMRI	sMRI473	C+T/C+T-pseudo	EUR	0.00663	0.00663
sMRI	sMRI473	Lassosum2/Lassosum2-pseudo	EUR	0.00465	0.00598
sMRI	sMRI473	LDpred2/LDpred2-pseudo	EUR	0.0117	0.0109
sMRI	sMRI473	Ensemble/Ensemble-pseudo	EUR	0.0116	0.00842
sMRI	sMRI473	Ensemble-ARM/Ensemble-ARM-pseudo	EUR	0.0116	0.00864
sMRI	sMRI474	C+T/C+T-pseudo	EUR	0.00687	0.00115
sMRI	sMRI474	Lassosum2/Lassosum2-pseudo	EUR	0.00209	0.00146
sMRI	sMRI474	LDpred2/LDpred2-pseudo	EUR	0.00174	0.00583
sMRI	sMRI474	Ensemble/Ensemble-pseudo	EUR	0.0047	0.00223
sMRI	sMRI474	Ensemble-ARM/Ensemble-ARM-pseudo	EUR	0.0047	0.00186
sMRI	sMRI475	C+T/C+T-pseudo	EUR	0.0256	0.00723
sMRI	sMRI475	Lassosum2/Lassosum2-pseudo	EUR	0.0352	0.0364
sMRI	sMRI475	LDpred2/LDpred2-pseudo	EUR	0.0462	0.0462
sMRI	sMRI475	Ensemble/Ensemble-pseudo	EUR	0.0469	0.0333
sMRI	sMRI475	Ensemble-ARM/Ensemble-ARM-pseudo	EUR	0.0469	0.0424
sMRI	sMRI476	C+T/C+T-pseudo	EUR	0.0178	0.0247
sMRI	sMRI476	Lassosum2/Lassosum2-pseudo	EUR	0.0259	0.0324
sMRI	sMRI476	LDpred2/LDpred2-pseudo	EUR	0.0373	0.0424
sMRI	sMRI476	Ensemble/Ensemble-pseudo	EUR	0.0376	0.0463
sMRI	sMRI476	Ensemble-ARM/Ensemble-ARM-pseudo	EUR	0.0376	0.046
sMRI	sMRI477	C+T/C+T-pseudo	EUR	0.0452	0.0612
sMRI	sMRI477	Lassosum2/Lassosum2-pseudo	EUR	0.0778	0.0757
sMRI	sMRI477	LDpred2/LDpred2-pseudo	EUR	0.104	0.106
sMRI	sMRI477	Ensemble/Ensemble-pseudo	EUR	0.104	0.106
sMRI	sMRI477	Ensemble-ARM/Ensemble-ARM-pseudo	EUR	0.104	0.0945
sMRI	sMRI478	C+T/C+T-pseudo	EUR	0.000828	0.0188
sMRI	sMRI478	Lassosum2/Lassosum2-pseudo	EUR	0.00657	0.0216
sMRI	sMRI478	LDpred2/LDpred2-pseudo	EUR	0.0148	0.0213
sMRI	sMRI478	Ensemble/Ensemble-pseudo	EUR	0.0135	0.0229
sMRI	sMRI478	Ensemble-ARM/Ensemble-ARM-pseudo	EUR	0.0135	0.0239
sMRI	sMRI479	C+T/C+T-pseudo	EUR	0.00767	0.00704
sMRI	sMRI479	Lassosum2/Lassosum2-pseudo	EUR	0.00708	0.00968
sMRI	sMRI479	LDpred2/LDpred2-pseudo	EUR	0.0124	0.0117
sMRI	sMRI479	Ensemble/Ensemble-pseudo	EUR	0.0161	0.00767
sMRI	sMRI479	Ensemble-ARM/Ensemble-ARM-pseudo	EUR	0.0161	0.0097
sMRI	sMRI480	C+T/C+T-pseudo	EUR	0.00991	0.00721
sMRI	sMRI480	Lassosum2/Lassosum2-pseudo	EUR	0.0125	0.0137
sMRI	sMRI480	LDpred2/LDpred2-pseudo	EUR	0.0265	0.0284
sMRI	sMRI480	Ensemble/Ensemble-pseudo	EUR	0.0222	0.0279
sMRI	sMRI480	Ensemble-ARM/Ensemble-ARM-pseudo	EUR	0.0222	0.0213
sMRI	sMRI481	C+T/C+T-pseudo	EUR	0.0259	0.0107
sMRI	sMRI481	Lassosum2/Lassosum2-pseudo	EUR	0.0377	0.0434
sMRI	sMRI481	LDpred2/LDpred2-pseudo	EUR	0.0446	0.0467
sMRI	sMRI481	Ensemble/Ensemble-pseudo	EUR	0.0455	0.0337
sMRI	sMRI481	Ensemble-ARM/Ensemble-ARM-pseudo	EUR	0.0455	0.0462
sMRI	sMRI482	C+T/C+T-pseudo	EUR	0.0131	0.00767
sMRI	sMRI482	Lassosum2/Lassosum2-pseudo	EUR	0.0111	0.0163
sMRI	sMRI482	LDpred2/LDpred2-pseudo	EUR	0.0252	0.0222
sMRI	sMRI482	Ensemble/Ensemble-pseudo	EUR	0.0219	0.0113
sMRI	sMRI482	Ensemble-ARM/Ensemble-ARM-pseudo	EUR	0.0219	0.0177
sMRI	sMRI483	C+T/C+T-pseudo	EUR	0.0148	0.0139
sMRI	sMRI483	Lassosum2/Lassosum2-pseudo	EUR	0.0252	0.0293
sMRI	sMRI483	LDpred2/LDpred2-pseudo	EUR	0.0361	0.0322
sMRI	sMRI483	Ensemble/Ensemble-pseudo	EUR	0.0333	0.0211
sMRI	sMRI483	Ensemble-ARM/Ensemble-ARM-pseudo	EUR	0.0333	0.0244
sMRI	sMRI484	C+T/C+T-pseudo	EUR	0.0238	0.0126
sMRI	sMRI484	Lassosum2/Lassosum2-pseudo	EUR	0.0215	0.0267
sMRI	sMRI484	LDpred2/LDpred2-pseudo	EUR	0.0464	0.0464
sMRI	sMRI484	Ensemble/Ensemble-pseudo	EUR	0.0432	0.0428
sMRI	sMRI484	Ensemble-ARM/Ensemble-ARM-pseudo	EUR	0.0432	0.0265
sMRI	sMRI485	C+T/C+T-pseudo	EUR	0.0243	0.00368
sMRI	sMRI485	Lassosum2/Lassosum2-pseudo	EUR	0.0441	0.0133
sMRI	sMRI485	LDpred2/LDpred2-pseudo	EUR	0.0387	0.0344
sMRI	sMRI485	Ensemble/Ensemble-pseudo	EUR	0.0348	0.0208
sMRI	sMRI485	Ensemble-ARM/Ensemble-ARM-pseudo	EUR	0.0348	0.021
sMRI	sMRI486	C+T/C+T-pseudo	EUR	0.0206	0.0206
sMRI	sMRI486	Lassosum2/Lassosum2-pseudo	EUR	0.0225	0.0276
sMRI	sMRI486	LDpred2/LDpred2-pseudo	EUR	0.0247	0.0278
sMRI	sMRI486	Ensemble/Ensemble-pseudo	EUR	0.0282	0.0305
sMRI	sMRI486	Ensemble-ARM/Ensemble-ARM-pseudo	EUR	0.0282	0.0259
sMRI	sMRI487	C+T/C+T-pseudo	EUR	0.00473	0.00939
sMRI	sMRI487	Lassosum2/Lassosum2-pseudo	EUR	0.00676	0.0145
sMRI	sMRI487	LDpred2/LDpred2-pseudo	EUR	0.0211	0.0247
sMRI	sMRI487	Ensemble/Ensemble-pseudo	EUR	0.0226	0.0244
sMRI	sMRI487	Ensemble-ARM/Ensemble-ARM-pseudo	EUR	0.0226	0.0251
sMRI	sMRI488	C+T/C+T-pseudo	EUR	0.00086	8.57e-07
sMRI	sMRI488	Lassosum2/Lassosum2-pseudo	EUR	0.000643	8.4e-05
sMRI	sMRI488	LDpred2/LDpred2-pseudo	EUR	0.00275	0.00302
sMRI	sMRI488	Ensemble/Ensemble-pseudo	EUR	0.00288	0.000705
sMRI	sMRI488	Ensemble-ARM/Ensemble-ARM-pseudo	EUR	0.00288	0.000377
sMRI	sMRI489	C+T/C+T-pseudo	EUR	0.0205	0.00925
sMRI	sMRI489	Lassosum2/Lassosum2-pseudo	EUR	0.00781	0.0186
sMRI	sMRI489	LDpred2/LDpred2-pseudo	EUR	0.0253	0.0253
sMRI	sMRI489	Ensemble/Ensemble-pseudo	EUR	0.022	0.0248
sMRI	sMRI489	Ensemble-ARM/Ensemble-ARM-pseudo	EUR	0.022	0.0222
sMRI	sMRI490	C+T/C+T-pseudo	EUR	0.0379	0.0398
sMRI	sMRI490	Lassosum2/Lassosum2-pseudo	EUR	0.0615	0.0596
sMRI	sMRI490	LDpred2/LDpred2-pseudo	EUR	0.0768	0.0768
sMRI	sMRI490	Ensemble/Ensemble-pseudo	EUR	0.0718	0.0755
sMRI	sMRI490	Ensemble-ARM/Ensemble-ARM-pseudo	EUR	0.0718	0.0615
sMRI	sMRI491	C+T/C+T-pseudo	EUR	0.0375	0.0375
sMRI	sMRI491	Lassosum2/Lassosum2-pseudo	EUR	0.0686	0.0473
sMRI	sMRI491	LDpred2/LDpred2-pseudo	EUR	0.0807	0.0777
sMRI	sMRI491	Ensemble/Ensemble-pseudo	EUR	0.0765	0.0775
sMRI	sMRI491	Ensemble-ARM/Ensemble-ARM-pseudo	EUR	0.0765	0.0576
sMRI	sMRI492	C+T/C+T-pseudo	EUR	0.00373	0.00373
sMRI	sMRI492	Lassosum2/Lassosum2-pseudo	EUR	0.00432	0.00699
sMRI	sMRI492	LDpred2/LDpred2-pseudo	EUR	0.0133	0.0143
sMRI	sMRI492	Ensemble/Ensemble-pseudo	EUR	0.00756	0.00689
sMRI	sMRI492	Ensemble-ARM/Ensemble-ARM-pseudo	EUR	0.00756	0.00818
sMRI	sMRI493	C+T/C+T-pseudo	EUR	0.00366	0.00366
sMRI	sMRI493	Lassosum2/Lassosum2-pseudo	EUR	0.0123	0.00438
sMRI	sMRI493	LDpred2/LDpred2-pseudo	EUR	0.0184	0.0234
sMRI	sMRI493	Ensemble/Ensemble-pseudo	EUR	0.0185	0.00686
sMRI	sMRI493	Ensemble-ARM/Ensemble-ARM-pseudo	EUR	0.0185	0.0132
sMRI	sMRI494	C+T/C+T-pseudo	EUR	0.021	0.00647
sMRI	sMRI494	Lassosum2/Lassosum2-pseudo	EUR	0.0143	0.00919
sMRI	sMRI494	LDpred2/LDpred2-pseudo	EUR	0.0216	0.0223
sMRI	sMRI494	Ensemble/Ensemble-pseudo	EUR	0.0238	0.0102
sMRI	sMRI494	Ensemble-ARM/Ensemble-ARM-pseudo	EUR	0.0238	0.0124
sMRI	sMRI495	C+T/C+T-pseudo	EUR	0.0393	0.0186
sMRI	sMRI495	Lassosum2/Lassosum2-pseudo	EUR	0.049	0.0537
sMRI	sMRI495	LDpred2/LDpred2-pseudo	EUR	0.0636	0.0822
sMRI	sMRI495	Ensemble/Ensemble-pseudo	EUR	0.0645	0.0495
sMRI	sMRI495	Ensemble-ARM/Ensemble-ARM-pseudo	EUR	0.0645	0.0602
sMRI	sMRI496	C+T/C+T-pseudo	EUR	0.00532	0.0039
sMRI	sMRI496	Lassosum2/Lassosum2-pseudo	EUR	0.01	0.0119
sMRI	sMRI496	LDpred2/LDpred2-pseudo	EUR	0.0207	0.0201
sMRI	sMRI496	Ensemble/Ensemble-pseudo	EUR	0.0165	0.00632
sMRI	sMRI496	Ensemble-ARM/Ensemble-ARM-pseudo	EUR	0.0165	0.00959
sMRI	sMRI497	C+T/C+T-pseudo	EUR	0.0213	0.00898
sMRI	sMRI497	Lassosum2/Lassosum2-pseudo	EUR	0.0226	0.027
sMRI	sMRI497	LDpred2/LDpred2-pseudo	EUR	0.0263	0.0294
sMRI	sMRI497	Ensemble/Ensemble-pseudo	EUR	0.0292	0.0276
sMRI	sMRI497	Ensemble-ARM/Ensemble-ARM-pseudo	EUR	0.0292	0.0219
sMRI	sMRI498	C+T/C+T-pseudo	EUR	0.00677	1.3e-05
sMRI	sMRI498	Lassosum2/Lassosum2-pseudo	EUR	0.00235	0.00295
sMRI	sMRI498	LDpred2/LDpred2-pseudo	EUR	0.0179	0.0176
sMRI	sMRI498	Ensemble/Ensemble-pseudo	EUR	0.0136	0.00442
sMRI	sMRI498	Ensemble-ARM/Ensemble-ARM-pseudo	EUR	0.0136	0.00243
sMRI	sMRI499	C+T/C+T-pseudo	EUR	0.00265	0.00272
sMRI	sMRI499	Lassosum2/Lassosum2-pseudo	EUR	0.00332	0.0178
sMRI	sMRI499	LDpred2/LDpred2-pseudo	EUR	0.017	0.017
sMRI	sMRI499	Ensemble/Ensemble-pseudo	EUR	0.0145	0.017
sMRI	sMRI499	Ensemble-ARM/Ensemble-ARM-pseudo	EUR	0.0145	0.0144
sMRI	sMRI500	C+T/C+T-pseudo	EUR	0.0268	0.0161
sMRI	sMRI500	Lassosum2/Lassosum2-pseudo	EUR	0.0292	0.0296
sMRI	sMRI500	LDpred2/LDpred2-pseudo	EUR	0.0378	0.0417
sMRI	sMRI500	Ensemble/Ensemble-pseudo	EUR	0.0433	0.0417
sMRI	sMRI500	Ensemble-ARM/Ensemble-ARM-pseudo	EUR	0.0433	0.0341
sMRI	sMRI501	C+T/C+T-pseudo	EUR	0.022	0.00665
sMRI	sMRI501	Lassosum2/Lassosum2-pseudo	EUR	0.0317	0.0134
sMRI	sMRI501	LDpred2/LDpred2-pseudo	EUR	0.0485	0.0581
sMRI	sMRI501	Ensemble/Ensemble-pseudo	EUR	0.0471	0.0352
sMRI	sMRI501	Ensemble-ARM/Ensemble-ARM-pseudo	EUR	0.0471	0.031
sMRI	sMRI502	C+T/C+T-pseudo	EUR	0.0189	0.00932
sMRI	sMRI502	Lassosum2/Lassosum2-pseudo	EUR	0.0293	0.0192
sMRI	sMRI502	LDpred2/LDpred2-pseudo	EUR	0.0521	0.0521
sMRI	sMRI502	Ensemble/Ensemble-pseudo	EUR	0.0434	0.0251
sMRI	sMRI502	Ensemble-ARM/Ensemble-ARM-pseudo	EUR	0.0434	0.0347
sMRI	sMRI503	C+T/C+T-pseudo	EUR	0.0337	0.0354
sMRI	sMRI503	Lassosum2/Lassosum2-pseudo	EUR	0.0752	0.0752
sMRI	sMRI503	LDpred2/LDpred2-pseudo	EUR	0.0996	0.102
sMRI	sMRI503	Ensemble/Ensemble-pseudo	EUR	0.0989	0.0732
sMRI	sMRI503	Ensemble-ARM/Ensemble-ARM-pseudo	EUR	0.0989	0.0806
sMRI	sMRI504	C+T/C+T-pseudo	EUR	0.0147	0.00281
sMRI	sMRI504	Lassosum2/Lassosum2-pseudo	EUR	0.0136	0.00708
sMRI	sMRI504	LDpred2/LDpred2-pseudo	EUR	0.0175	0.0192
sMRI	sMRI504	Ensemble/Ensemble-pseudo	EUR	0.0164	0.0149
sMRI	sMRI504	Ensemble-ARM/Ensemble-ARM-pseudo	EUR	0.0164	0.00919
sMRI	sMRI505	C+T/C+T-pseudo	EUR	0.0172	0.0172
sMRI	sMRI505	Lassosum2/Lassosum2-pseudo	EUR	0.0149	0.0215
sMRI	sMRI505	LDpred2/LDpred2-pseudo	EUR	0.0261	0.0263
sMRI	sMRI505	Ensemble/Ensemble-pseudo	EUR	0.0242	0.0273
sMRI	sMRI505	Ensemble-ARM/Ensemble-ARM-pseudo	EUR	0.0242	0.0237
sMRI	sMRI506	C+T/C+T-pseudo	EUR	0.018	0.00673
sMRI	sMRI506	Lassosum2/Lassosum2-pseudo	EUR	0.00748	0.00999
sMRI	sMRI506	LDpred2/LDpred2-pseudo	EUR	0.0216	0.0216
sMRI	sMRI506	Ensemble/Ensemble-pseudo	EUR	0.0201	0.0129
sMRI	sMRI506	Ensemble-ARM/Ensemble-ARM-pseudo	EUR	0.0201	0.0119
sMRI	sMRI507	C+T/C+T-pseudo	EUR	0.0178	0.0185
sMRI	sMRI507	Lassosum2/Lassosum2-pseudo	EUR	0.0287	0.0287
sMRI	sMRI507	LDpred2/LDpred2-pseudo	EUR	0.0363	0.0337
sMRI	sMRI507	Ensemble/Ensemble-pseudo	EUR	0.0369	0.0338
sMRI	sMRI507	Ensemble-ARM/Ensemble-ARM-pseudo	EUR	0.0369	0.0287
sMRI	sMRI508	C+T/C+T-pseudo	EUR	3.29e-05	0.000105
sMRI	sMRI508	Lassosum2/Lassosum2-pseudo	EUR	0.0109	0.000728
sMRI	sMRI508	LDpred2/LDpred2-pseudo	EUR	0.00899	0.00946
sMRI	sMRI508	Ensemble/Ensemble-pseudo	EUR	0.007	0.00282
sMRI	sMRI508	Ensemble-ARM/Ensemble-ARM-pseudo	EUR	0.007	0.00631
sMRI	sMRI509	C+T/C+T-pseudo	EUR	0.0143	0.0119
sMRI	sMRI509	Lassosum2/Lassosum2-pseudo	EUR	0.0219	0.0225
sMRI	sMRI509	LDpred2/LDpred2-pseudo	EUR	0.0741	0.0741
sMRI	sMRI509	Ensemble/Ensemble-pseudo	EUR	0.0594	0.0657
sMRI	sMRI509	Ensemble-ARM/Ensemble-ARM-pseudo	EUR	0.0594	0.0527
sMRI	sMRI510	C+T/C+T-pseudo	EUR	0.0208	0.0141
sMRI	sMRI510	Lassosum2/Lassosum2-pseudo	EUR	0.0342	0.0237
sMRI	sMRI510	LDpred2/LDpred2-pseudo	EUR	0.0385	0.0365
sMRI	sMRI510	Ensemble/Ensemble-pseudo	EUR	0.0367	0.0271
sMRI	sMRI510	Ensemble-ARM/Ensemble-ARM-pseudo	EUR	0.0367	0.0282
sMRI	sMRI511	C+T/C+T-pseudo	EUR	0.0799	0.0374
sMRI	sMRI511	Lassosum2/Lassosum2-pseudo	EUR	0.101	0.11
sMRI	sMRI511	LDpred2/LDpred2-pseudo	EUR	0.126	0.123
sMRI	sMRI511	Ensemble/Ensemble-pseudo	EUR	0.122	0.121
sMRI	sMRI511	Ensemble-ARM/Ensemble-ARM-pseudo	EUR	0.122	0.122
sMRI	sMRI512	C+T/C+T-pseudo	EUR	0.0107	0.00486
sMRI	sMRI512	Lassosum2/Lassosum2-pseudo	EUR	0.0122	0.01
sMRI	sMRI512	LDpred2/LDpred2-pseudo	EUR	0.0193	0.0225
sMRI	sMRI512	Ensemble/Ensemble-pseudo	EUR	0.0213	0.0147
sMRI	sMRI512	Ensemble-ARM/Ensemble-ARM-pseudo	EUR	0.0213	0.0177
sMRI	sMRI513	C+T/C+T-pseudo	EUR	0.0166	0.00545
sMRI	sMRI513	Lassosum2/Lassosum2-pseudo	EUR	0.00497	0.00365
sMRI	sMRI513	LDpred2/LDpred2-pseudo	EUR	0.00714	0.0111
sMRI	sMRI513	Ensemble/Ensemble-pseudo	EUR	0.0111	0.00847
sMRI	sMRI513	Ensemble-ARM/Ensemble-ARM-pseudo	EUR	0.0111	0.00822
sMRI	sMRI514	C+T/C+T-pseudo	EUR	0.0195	0.0216
sMRI	sMRI514	Lassosum2/Lassosum2-pseudo	EUR	0.0514	0.0314
sMRI	sMRI514	LDpred2/LDpred2-pseudo	EUR	0.0688	0.0633
sMRI	sMRI514	Ensemble/Ensemble-pseudo	EUR	0.0608	0.059
sMRI	sMRI514	Ensemble-ARM/Ensemble-ARM-pseudo	EUR	0.0608	0.0458
sMRI	sMRI515	C+T/C+T-pseudo	EUR	0.0253	0.0255
sMRI	sMRI515	Lassosum2/Lassosum2-pseudo	EUR	0.0395	0.0443
sMRI	sMRI515	LDpred2/LDpred2-pseudo	EUR	0.0542	0.0542
sMRI	sMRI515	Ensemble/Ensemble-pseudo	EUR	0.0509	0.0369
sMRI	sMRI515	Ensemble-ARM/Ensemble-ARM-pseudo	EUR	0.0509	0.0409
sMRI	sMRI516	C+T/C+T-pseudo	EUR	0.00811	0.013
sMRI	sMRI516	Lassosum2/Lassosum2-pseudo	EUR	0.019	0.0147
sMRI	sMRI516	LDpred2/LDpred2-pseudo	EUR	0.0163	0.0163
sMRI	sMRI516	Ensemble/Ensemble-pseudo	EUR	0.0194	0.0155
sMRI	sMRI516	Ensemble-ARM/Ensemble-ARM-pseudo	EUR	0.0194	0.017
sMRI	sMRI517	C+T/C+T-pseudo	EUR	0.0178	0.0172
sMRI	sMRI517	Lassosum2/Lassosum2-pseudo	EUR	0.041	0.041
sMRI	sMRI517	LDpred2/LDpred2-pseudo	EUR	0.0626	0.0721
sMRI	sMRI517	Ensemble/Ensemble-pseudo	EUR	0.0614	0.0481
sMRI	sMRI517	Ensemble-ARM/Ensemble-ARM-pseudo	EUR	0.0614	0.0445
sMRI	sMRI518	C+T/C+T-pseudo	EUR	0.0363	0.0186
sMRI	sMRI518	Lassosum2/Lassosum2-pseudo	EUR	0.0253	0.0326
sMRI	sMRI518	LDpred2/LDpred2-pseudo	EUR	0.04	0.04
sMRI	sMRI518	Ensemble/Ensemble-pseudo	EUR	0.0452	0.04
sMRI	sMRI518	Ensemble-ARM/Ensemble-ARM-pseudo	EUR	0.0452	0.0311
sMRI	sMRI519	C+T/C+T-pseudo	EUR	0.0162	0.0129
sMRI	sMRI519	Lassosum2/Lassosum2-pseudo	EUR	0.0147	0.028
sMRI	sMRI519	LDpred2/LDpred2-pseudo	EUR	0.0273	0.0294
sMRI	sMRI519	Ensemble/Ensemble-pseudo	EUR	0.0272	0.0297
sMRI	sMRI519	Ensemble-ARM/Ensemble-ARM-pseudo	EUR	0.0272	0.0313
sMRI	sMRI520	C+T/C+T-pseudo	EUR	0.0155	0.0155
sMRI	sMRI520	Lassosum2/Lassosum2-pseudo	EUR	0.0291	0.0255
sMRI	sMRI520	LDpred2/LDpred2-pseudo	EUR	0.0365	0.0185
sMRI	sMRI520	Ensemble/Ensemble-pseudo	EUR	0.033	0.018
sMRI	sMRI520	Ensemble-ARM/Ensemble-ARM-pseudo	EUR	0.033	0.0231
sMRI	sMRI521	C+T/C+T-pseudo	EUR	0.00462	0.00836
sMRI	sMRI521	Lassosum2/Lassosum2-pseudo	EUR	0.0181	0.0045
sMRI	sMRI521	LDpred2/LDpred2-pseudo	EUR	0.0366	0.0366
sMRI	sMRI521	Ensemble/Ensemble-pseudo	EUR	0.0255	0.0274
sMRI	sMRI521	Ensemble-ARM/Ensemble-ARM-pseudo	EUR	0.0255	0.0265
sMRI	sMRI522	C+T/C+T-pseudo	EUR	0.00321	0.000114
sMRI	sMRI522	Lassosum2/Lassosum2-pseudo	EUR	4.94e-06	3.81e-06
sMRI	sMRI522	LDpred2/LDpred2-pseudo	EUR	0.00689	0.00948
sMRI	sMRI522	Ensemble/Ensemble-pseudo	EUR	0.00344	0.00705
sMRI	sMRI522	Ensemble-ARM/Ensemble-ARM-pseudo	EUR	0.00344	0.00754
sMRI	sMRI523	C+T/C+T-pseudo	EUR	0.0166	0.0166
sMRI	sMRI523	Lassosum2/Lassosum2-pseudo	EUR	0.0219	0.0283
sMRI	sMRI523	LDpred2/LDpred2-pseudo	EUR	0.0396	0.0396
sMRI	sMRI523	Ensemble/Ensemble-pseudo	EUR	0.0397	0.0396
sMRI	sMRI523	Ensemble-ARM/Ensemble-ARM-pseudo	EUR	0.0397	0.0238
sMRI	sMRI524	C+T/C+T-pseudo	EUR	0.0402	0.0402
sMRI	sMRI524	Lassosum2/Lassosum2-pseudo	EUR	0.032	0.032
sMRI	sMRI524	LDpred2/LDpred2-pseudo	EUR	0.0404	0.0404
sMRI	sMRI524	Ensemble/Ensemble-pseudo	EUR	0.0376	0.0466
sMRI	sMRI524	Ensemble-ARM/Ensemble-ARM-pseudo	EUR	0.0376	0.0462
sMRI	sMRI525	C+T/C+T-pseudo	EUR	0.0186	0.00713
sMRI	sMRI525	Lassosum2/Lassosum2-pseudo	EUR	0.0283	0.0205
sMRI	sMRI525	LDpred2/LDpred2-pseudo	EUR	0.0386	0.0383
sMRI	sMRI525	Ensemble/Ensemble-pseudo	EUR	0.0352	0.0277
sMRI	sMRI525	Ensemble-ARM/Ensemble-ARM-pseudo	EUR	0.0352	0.0264
sMRI	sMRI526	C+T/C+T-pseudo	EUR	0.00251	2.85e-05
sMRI	sMRI526	Lassosum2/Lassosum2-pseudo	EUR	0.000104	0.000496
sMRI	sMRI526	LDpred2/LDpred2-pseudo	EUR	0.00695	0.00692
sMRI	sMRI526	Ensemble/Ensemble-pseudo	EUR	0.006	0.000132
sMRI	sMRI526	Ensemble-ARM/Ensemble-ARM-pseudo	EUR	0.006	0.000404
sMRI	sMRI527	C+T/C+T-pseudo	EUR	0.000476	0.00193
sMRI	sMRI527	Lassosum2/Lassosum2-pseudo	EUR	0.00133	0.00207
sMRI	sMRI527	LDpred2/LDpred2-pseudo	EUR	0.00688	0.011
sMRI	sMRI527	Ensemble/Ensemble-pseudo	EUR	0.00405	0.011
sMRI	sMRI527	Ensemble-ARM/Ensemble-ARM-pseudo	EUR	0.00405	0.00619
sMRI	sMRI528	C+T/C+T-pseudo	EUR	0.00831	0.00468
sMRI	sMRI528	Lassosum2/Lassosum2-pseudo	EUR	0.012	0.0104
sMRI	sMRI528	LDpred2/LDpred2-pseudo	EUR	0.0227	0.0227
sMRI	sMRI528	Ensemble/Ensemble-pseudo	EUR	0.0223	0.0199
sMRI	sMRI528	Ensemble-ARM/Ensemble-ARM-pseudo	EUR	0.0223	0.0113
sMRI	sMRI529	C+T/C+T-pseudo	EUR	0.00853	0.00419
sMRI	sMRI529	Lassosum2/Lassosum2-pseudo	EUR	0.0174	0.00866
sMRI	sMRI529	LDpred2/LDpred2-pseudo	EUR	0.0372	0.0369
sMRI	sMRI529	Ensemble/Ensemble-pseudo	EUR	0.0226	0.0263
sMRI	sMRI529	Ensemble-ARM/Ensemble-ARM-pseudo	EUR	0.0226	0.0285
sMRI	sMRI530	C+T/C+T-pseudo	EUR	0.00298	0.00298
sMRI	sMRI530	Lassosum2/Lassosum2-pseudo	EUR	0.00154	0.00358
sMRI	sMRI530	LDpred2/LDpred2-pseudo	EUR	0.0031	0.00329
sMRI	sMRI530	Ensemble/Ensemble-pseudo	EUR	0.00339	0.00311
sMRI	sMRI530	Ensemble-ARM/Ensemble-ARM-pseudo	EUR	0.00339	0.00369
sMRI	sMRI531	C+T/C+T-pseudo	EUR	0.00362	0.00473
sMRI	sMRI531	Lassosum2/Lassosum2-pseudo	EUR	0.00587	0.0107
sMRI	sMRI531	LDpred2/LDpred2-pseudo	EUR	0.0218	0.0284
sMRI	sMRI531	Ensemble/Ensemble-pseudo	EUR	0.0273	0.0268
sMRI	sMRI531	Ensemble-ARM/Ensemble-ARM-pseudo	EUR	0.0273	0.0228
sMRI	sMRI532	C+T/C+T-pseudo	EUR	0.0098	0.0098
sMRI	sMRI532	Lassosum2/Lassosum2-pseudo	EUR	0.0268	0.0218
sMRI	sMRI532	LDpred2/LDpred2-pseudo	EUR	0.0307	0.033
sMRI	sMRI532	Ensemble/Ensemble-pseudo	EUR	0.0267	0.0326
sMRI	sMRI532	Ensemble-ARM/Ensemble-ARM-pseudo	EUR	0.0267	0.0234
sMRI	sMRI533	C+T/C+T-pseudo	EUR	0.0191	0.00296
sMRI	sMRI533	Lassosum2/Lassosum2-pseudo	EUR	0.0216	0.0159
sMRI	sMRI533	LDpred2/LDpred2-pseudo	EUR	0.0206	0.0161
sMRI	sMRI533	Ensemble/Ensemble-pseudo	EUR	0.0205	0.0146
sMRI	sMRI533	Ensemble-ARM/Ensemble-ARM-pseudo	EUR	0.0205	0.0176
sMRI	sMRI534	C+T/C+T-pseudo	EUR	0.0157	0.00634
sMRI	sMRI534	Lassosum2/Lassosum2-pseudo	EUR	0.0107	0.00773
sMRI	sMRI534	LDpred2/LDpred2-pseudo	EUR	0.0167	0.0156
sMRI	sMRI534	Ensemble/Ensemble-pseudo	EUR	0.0156	0.0115
sMRI	sMRI534	Ensemble-ARM/Ensemble-ARM-pseudo	EUR	0.0156	0.0111
sMRI	sMRI535	C+T/C+T-pseudo	EUR	0.0176	0.0173
sMRI	sMRI535	Lassosum2/Lassosum2-pseudo	EUR	0.0203	0.0261
sMRI	sMRI535	LDpred2/LDpred2-pseudo	EUR	0.0365	0.0389
sMRI	sMRI535	Ensemble/Ensemble-pseudo	EUR	0.0331	0.0414
sMRI	sMRI535	Ensemble-ARM/Ensemble-ARM-pseudo	EUR	0.0331	0.0389
sMRI	sMRI536	C+T/C+T-pseudo	EUR	0.00351	0.0119
sMRI	sMRI536	Lassosum2/Lassosum2-pseudo	EUR	0.0276	0.0131
sMRI	sMRI536	LDpred2/LDpred2-pseudo	EUR	0.0243	0.0245
sMRI	sMRI536	Ensemble/Ensemble-pseudo	EUR	0.0295	0.0266
sMRI	sMRI536	Ensemble-ARM/Ensemble-ARM-pseudo	EUR	0.0295	0.0247
sMRI	sMRI537	C+T/C+T-pseudo	EUR	0.0211	0.00562
sMRI	sMRI537	Lassosum2/Lassosum2-pseudo	EUR	0.028	0.0316
sMRI	sMRI537	LDpred2/LDpred2-pseudo	EUR	0.0366	0.0366
sMRI	sMRI537	Ensemble/Ensemble-pseudo	EUR	0.0366	0.0151
sMRI	sMRI537	Ensemble-ARM/Ensemble-ARM-pseudo	EUR	0.0366	0.0293
sMRI	sMRI538	C+T/C+T-pseudo	EUR	0.00902	0.00282
sMRI	sMRI538	Lassosum2/Lassosum2-pseudo	EUR	0.00862	0.00437
sMRI	sMRI538	LDpred2/LDpred2-pseudo	EUR	0.0206	0.0206
sMRI	sMRI538	Ensemble/Ensemble-pseudo	EUR	0.0193	0.0176
sMRI	sMRI538	Ensemble-ARM/Ensemble-ARM-pseudo	EUR	0.0193	0.0171
sMRI	sMRI539	C+T/C+T-pseudo	EUR	0.00947	0.000222
sMRI	sMRI539	Lassosum2/Lassosum2-pseudo	EUR	0.00189	0.00314
sMRI	sMRI539	LDpred2/LDpred2-pseudo	EUR	0.0238	0.0181
sMRI	sMRI539	Ensemble/Ensemble-pseudo	EUR	0.0116	0.000794
sMRI	sMRI539	Ensemble-ARM/Ensemble-ARM-pseudo	EUR	0.0116	0.0029
sMRI	sMRI540	C+T/C+T-pseudo	EUR	0.0108	0.00776
sMRI	sMRI540	Lassosum2/Lassosum2-pseudo	EUR	0.0165	0.013
sMRI	sMRI540	LDpred2/LDpred2-pseudo	EUR	0.0236	0.0236
sMRI	sMRI540	Ensemble/Ensemble-pseudo	EUR	0.0247	0.0123
sMRI	sMRI540	Ensemble-ARM/Ensemble-ARM-pseudo	EUR	0.0247	0.0145
sMRI	sMRI541	C+T/C+T-pseudo	EUR	0.0158	0.0137
sMRI	sMRI541	Lassosum2/Lassosum2-pseudo	EUR	0.0193	0.0188
sMRI	sMRI541	LDpred2/LDpred2-pseudo	EUR	0.0227	0.0233
sMRI	sMRI541	Ensemble/Ensemble-pseudo	EUR	0.0234	0.0233
sMRI	sMRI541	Ensemble-ARM/Ensemble-ARM-pseudo	EUR	0.0234	0.021
sMRI	sMRI542	C+T/C+T-pseudo	EUR	0.00632	0.0162
sMRI	sMRI542	Lassosum2/Lassosum2-pseudo	EUR	0.0112	0.0141
sMRI	sMRI542	LDpred2/LDpred2-pseudo	EUR	0.0149	0.0183
sMRI	sMRI542	Ensemble/Ensemble-pseudo	EUR	0.0149	0.0216
sMRI	sMRI542	Ensemble-ARM/Ensemble-ARM-pseudo	EUR	0.0149	0.0211
sMRI	sMRI543	C+T/C+T-pseudo	EUR	0.0105	0.000702
sMRI	sMRI543	Lassosum2/Lassosum2-pseudo	EUR	0.0112	0.00945
sMRI	sMRI543	LDpred2/LDpred2-pseudo	EUR	0.00978	0.00978
sMRI	sMRI543	Ensemble/Ensemble-pseudo	EUR	0.0109	0.00194
sMRI	sMRI543	Ensemble-ARM/Ensemble-ARM-pseudo	EUR	0.0109	0.00666
sMRI	sMRI544	C+T/C+T-pseudo	EUR	0.0111	0.00705
sMRI	sMRI544	Lassosum2/Lassosum2-pseudo	EUR	0.0174	0.0136
sMRI	sMRI544	LDpred2/LDpred2-pseudo	EUR	0.0228	0.0206
sMRI	sMRI544	Ensemble/Ensemble-pseudo	EUR	0.0235	0.0175
sMRI	sMRI544	Ensemble-ARM/Ensemble-ARM-pseudo	EUR	0.0235	0.0166
sMRI	sMRI545	C+T/C+T-pseudo	EUR	0.00842	0.0101
sMRI	sMRI545	Lassosum2/Lassosum2-pseudo	EUR	0.0099	0.0129
sMRI	sMRI545	LDpred2/LDpred2-pseudo	EUR	0.0175	0.0235
sMRI	sMRI545	Ensemble/Ensemble-pseudo	EUR	0.0171	0.0235
sMRI	sMRI545	Ensemble-ARM/Ensemble-ARM-pseudo	EUR	0.0171	0.016
sMRI	sMRI546	C+T/C+T-pseudo	EUR	0.0252	0.00823
sMRI	sMRI546	Lassosum2/Lassosum2-pseudo	EUR	0.0185	0.00962
sMRI	sMRI546	LDpred2/LDpred2-pseudo	EUR	0.0293	0.0281
sMRI	sMRI546	Ensemble/Ensemble-pseudo	EUR	0.0301	0.0246
sMRI	sMRI546	Ensemble-ARM/Ensemble-ARM-pseudo	EUR	0.0301	0.0237
sMRI	sMRI547	C+T/C+T-pseudo	EUR	0.0127	0.0112
sMRI	sMRI547	Lassosum2/Lassosum2-pseudo	EUR	0.0161	0.0161
sMRI	sMRI547	LDpred2/LDpred2-pseudo	EUR	0.0163	0.0146
sMRI	sMRI547	Ensemble/Ensemble-pseudo	EUR	0.0189	0.0127
sMRI	sMRI547	Ensemble-ARM/Ensemble-ARM-pseudo	EUR	0.0189	0.0158
sMRI	sMRI548	C+T/C+T-pseudo	EUR	0.00815	0.00815
sMRI	sMRI548	Lassosum2/Lassosum2-pseudo	EUR	0.0205	0.0112
sMRI	sMRI548	LDpred2/LDpred2-pseudo	EUR	0.0295	0.0296
sMRI	sMRI548	Ensemble/Ensemble-pseudo	EUR	0.0276	0.0251
sMRI	sMRI548	Ensemble-ARM/Ensemble-ARM-pseudo	EUR	0.0276	0.0165
sMRI	sMRI549	C+T/C+T-pseudo	EUR	0.0165	0.022
sMRI	sMRI549	Lassosum2/Lassosum2-pseudo	EUR	0.0327	0.0266
sMRI	sMRI549	LDpred2/LDpred2-pseudo	EUR	0.0472	0.0469
sMRI	sMRI549	Ensemble/Ensemble-pseudo	EUR	0.0453	0.0469
sMRI	sMRI549	Ensemble-ARM/Ensemble-ARM-pseudo	EUR	0.0453	0.0427
sMRI	sMRI550	C+T/C+T-pseudo	EUR	0.0064	0.0101
sMRI	sMRI550	Lassosum2/Lassosum2-pseudo	EUR	0.0172	0.0226
sMRI	sMRI550	LDpred2/LDpred2-pseudo	EUR	0.0242	0.0192
sMRI	sMRI550	Ensemble/Ensemble-pseudo	EUR	0.0208	0.0146
sMRI	sMRI550	Ensemble-ARM/Ensemble-ARM-pseudo	EUR	0.0208	0.0167
sMRI	sMRI551	C+T/C+T-pseudo	EUR	0.0163	0.02
sMRI	sMRI551	Lassosum2/Lassosum2-pseudo	EUR	0.0146	0.0166
sMRI	sMRI551	LDpred2/LDpred2-pseudo	EUR	0.0341	0.0297
sMRI	sMRI551	Ensemble/Ensemble-pseudo	EUR	0.0361	0.037
sMRI	sMRI551	Ensemble-ARM/Ensemble-ARM-pseudo	EUR	0.0361	0.0322
sMRI	sMRI552	C+T/C+T-pseudo	EUR	0.00826	0.00826
sMRI	sMRI552	Lassosum2/Lassosum2-pseudo	EUR	0.0221	0.0217
sMRI	sMRI552	LDpred2/LDpred2-pseudo	EUR	0.0311	0.0314
sMRI	sMRI552	Ensemble/Ensemble-pseudo	EUR	0.0326	0.0264
sMRI	sMRI552	Ensemble-ARM/Ensemble-ARM-pseudo	EUR	0.0326	0.0311
sMRI	sMRI553	C+T/C+T-pseudo	EUR	0.00975	0.00511
sMRI	sMRI553	Lassosum2/Lassosum2-pseudo	EUR	0.0378	0.0378
sMRI	sMRI553	LDpred2/LDpred2-pseudo	EUR	0.0365	0.0365
sMRI	sMRI553	Ensemble/Ensemble-pseudo	EUR	0.0354	0.0328
sMRI	sMRI553	Ensemble-ARM/Ensemble-ARM-pseudo	EUR	0.0354	0.0384
sMRI	sMRI554	C+T/C+T-pseudo	EUR	0.00677	0.00677
sMRI	sMRI554	Lassosum2/Lassosum2-pseudo	EUR	0.0136	0.0106
sMRI	sMRI554	LDpred2/LDpred2-pseudo	EUR	0.0236	0.0211
sMRI	sMRI554	Ensemble/Ensemble-pseudo	EUR	0.0233	0.0137
sMRI	sMRI554	Ensemble-ARM/Ensemble-ARM-pseudo	EUR	0.0233	0.0105
sMRI	sMRI555	C+T/C+T-pseudo	EUR	1.76e-05	0.00541
sMRI	sMRI555	Lassosum2/Lassosum2-pseudo	EUR	0.0204	0.0236
sMRI	sMRI555	LDpred2/LDpred2-pseudo	EUR	0.0334	0.0359
sMRI	sMRI555	Ensemble/Ensemble-pseudo	EUR	0.0251	0.0195
sMRI	sMRI555	Ensemble-ARM/Ensemble-ARM-pseudo	EUR	0.0251	0.0328
sMRI	sMRI556	C+T/C+T-pseudo	EUR	0.00572	0.00149
sMRI	sMRI556	Lassosum2/Lassosum2-pseudo	EUR	0.00581	0.00499
sMRI	sMRI556	LDpred2/LDpred2-pseudo	EUR	0.00818	0.00904
sMRI	sMRI556	Ensemble/Ensemble-pseudo	EUR	0.00757	0.00643
sMRI	sMRI556	Ensemble-ARM/Ensemble-ARM-pseudo	EUR	0.00757	0.00259
sMRI	sMRI557	C+T/C+T-pseudo	EUR	0.0167	0.0167
sMRI	sMRI557	Lassosum2/Lassosum2-pseudo	EUR	0.0175	0.0191
sMRI	sMRI557	LDpred2/LDpred2-pseudo	EUR	0.0295	0.0295
sMRI	sMRI557	Ensemble/Ensemble-pseudo	EUR	0.029	0.0278
sMRI	sMRI557	Ensemble-ARM/Ensemble-ARM-pseudo	EUR	0.029	0.0234
sMRI	sMRI558	C+T/C+T-pseudo	EUR	0.00635	0.00281
sMRI	sMRI558	Lassosum2/Lassosum2-pseudo	EUR	0.00907	0.0128
sMRI	sMRI558	LDpred2/LDpred2-pseudo	EUR	0.0283	0.0289
sMRI	sMRI558	Ensemble/Ensemble-pseudo	EUR	0.0191	0.0112
sMRI	sMRI558	Ensemble-ARM/Ensemble-ARM-pseudo	EUR	0.0191	0.0299
sMRI	sMRI559	C+T/C+T-pseudo	EUR	0.00879	0.00691
sMRI	sMRI559	Lassosum2/Lassosum2-pseudo	EUR	0.00281	0.0064
sMRI	sMRI559	LDpred2/LDpred2-pseudo	EUR	0.0195	0.0219
sMRI	sMRI559	Ensemble/Ensemble-pseudo	EUR	0.0179	0.0135
sMRI	sMRI559	Ensemble-ARM/Ensemble-ARM-pseudo	EUR	0.0179	0.00924
sMRI	sMRI560	C+T/C+T-pseudo	EUR	0.0037	0.00825
sMRI	sMRI560	Lassosum2/Lassosum2-pseudo	EUR	0.00705	0.00729
sMRI	sMRI560	LDpred2/LDpred2-pseudo	EUR	0.0134	0.0128
sMRI	sMRI560	Ensemble/Ensemble-pseudo	EUR	0.0111	0.0131
sMRI	sMRI560	Ensemble-ARM/Ensemble-ARM-pseudo	EUR	0.0111	0.0107
sMRI	sMRI561	C+T/C+T-pseudo	EUR	0.0184	6.33e-05
sMRI	sMRI561	Lassosum2/Lassosum2-pseudo	EUR	0.0197	0.0141
sMRI	sMRI561	LDpred2/LDpred2-pseudo	EUR	0.0269	0.0269
sMRI	sMRI561	Ensemble/Ensemble-pseudo	EUR	0.0254	0.0129
sMRI	sMRI561	Ensemble-ARM/Ensemble-ARM-pseudo	EUR	0.0254	0.0209
sMRI	sMRI562	C+T/C+T-pseudo	EUR	0.0259	0.0193
sMRI	sMRI562	Lassosum2/Lassosum2-pseudo	EUR	0.0577	0.0396
sMRI	sMRI562	LDpred2/LDpred2-pseudo	EUR	0.0814	0.0749
sMRI	sMRI562	Ensemble/Ensemble-pseudo	EUR	0.0802	0.0724
sMRI	sMRI562	Ensemble-ARM/Ensemble-ARM-pseudo	EUR	0.0802	0.0491
sMRI	sMRI563	C+T/C+T-pseudo	EUR	0.00172	0.00172
sMRI	sMRI563	Lassosum2/Lassosum2-pseudo	EUR	0.0046	0.00367
sMRI	sMRI563	LDpred2/LDpred2-pseudo	EUR	0.00759	0.00622
sMRI	sMRI563	Ensemble/Ensemble-pseudo	EUR	0.00617	0.00419
sMRI	sMRI563	Ensemble-ARM/Ensemble-ARM-pseudo	EUR	0.00617	0.0028
sMRI	sMRI564	C+T/C+T-pseudo	EUR	0.0133	0.0107
sMRI	sMRI564	Lassosum2/Lassosum2-pseudo	EUR	0.0164	0.0152
sMRI	sMRI564	LDpred2/LDpred2-pseudo	EUR	0.0252	0.0279
sMRI	sMRI564	Ensemble/Ensemble-pseudo	EUR	0.0227	0.0233
sMRI	sMRI564	Ensemble-ARM/Ensemble-ARM-pseudo	EUR	0.0227	0.0196
sMRI	sMRI565	C+T/C+T-pseudo	EUR	0.00394	2.05e-06
sMRI	sMRI565	Lassosum2/Lassosum2-pseudo	EUR	0.00453	0.00252
sMRI	sMRI565	LDpred2/LDpred2-pseudo	EUR	0.0142	0.0167
sMRI	sMRI565	Ensemble/Ensemble-pseudo	EUR	0.0121	0.00215
sMRI	sMRI565	Ensemble-ARM/Ensemble-ARM-pseudo	EUR	0.0121	0.00223
sMRI	sMRI566	C+T/C+T-pseudo	EUR	0.00521	0.00793
sMRI	sMRI566	Lassosum2/Lassosum2-pseudo	EUR	0.00619	0.011
sMRI	sMRI566	LDpred2/LDpred2-pseudo	EUR	0.0152	0.0177
sMRI	sMRI566	Ensemble/Ensemble-pseudo	EUR	0.0155	0.0105
sMRI	sMRI566	Ensemble-ARM/Ensemble-ARM-pseudo	EUR	0.0155	0.0131
sMRI	sMRI567	C+T/C+T-pseudo	EUR	0.00822	0.0139
sMRI	sMRI567	Lassosum2/Lassosum2-pseudo	EUR	0.0136	0.0139
sMRI	sMRI567	LDpred2/LDpred2-pseudo	EUR	0.0245	0.0245
sMRI	sMRI567	Ensemble/Ensemble-pseudo	EUR	0.0232	0.0197
sMRI	sMRI567	Ensemble-ARM/Ensemble-ARM-pseudo	EUR	0.0232	0.0184
sMRI	sMRI568	C+T/C+T-pseudo	EUR	0.0115	0.00312
sMRI	sMRI568	Lassosum2/Lassosum2-pseudo	EUR	0.0184	0.0184
sMRI	sMRI568	LDpred2/LDpred2-pseudo	EUR	0.0306	0.0329
sMRI	sMRI568	Ensemble/Ensemble-pseudo	EUR	0.0305	0.00937
sMRI	sMRI568	Ensemble-ARM/Ensemble-ARM-pseudo	EUR	0.0305	0.0162
sMRI	sMRI569	C+T/C+T-pseudo	EUR	0.0179	0.0179
sMRI	sMRI569	Lassosum2/Lassosum2-pseudo	EUR	0.0321	0.0286
sMRI	sMRI569	LDpred2/LDpred2-pseudo	EUR	0.054	0.0527
sMRI	sMRI569	Ensemble/Ensemble-pseudo	EUR	0.0521	0.0478
sMRI	sMRI569	Ensemble-ARM/Ensemble-ARM-pseudo	EUR	0.0521	0.0327
sMRI	sMRI570	C+T/C+T-pseudo	EUR	0.022	0.0245
sMRI	sMRI570	Lassosum2/Lassosum2-pseudo	EUR	0.0453	0.0311
sMRI	sMRI570	LDpred2/LDpred2-pseudo	EUR	0.0645	0.0593
sMRI	sMRI570	Ensemble/Ensemble-pseudo	EUR	0.0623	0.0559
sMRI	sMRI570	Ensemble-ARM/Ensemble-ARM-pseudo	EUR	0.0623	0.0505
sMRI	sMRI571	C+T/C+T-pseudo	EUR	0.0051	0.0048
sMRI	sMRI571	Lassosum2/Lassosum2-pseudo	EUR	0.0102	0.00772
sMRI	sMRI571	LDpred2/LDpred2-pseudo	EUR	0.0155	0.0165
sMRI	sMRI571	Ensemble/Ensemble-pseudo	EUR	0.0147	0.00661
sMRI	sMRI571	Ensemble-ARM/Ensemble-ARM-pseudo	EUR	0.0147	0.00898
sMRI	sMRI572	C+T/C+T-pseudo	EUR	0.00364	0.00218
sMRI	sMRI572	Lassosum2/Lassosum2-pseudo	EUR	0.00736	0.00803
sMRI	sMRI572	LDpred2/LDpred2-pseudo	EUR	0.0159	0.0217
sMRI	sMRI572	Ensemble/Ensemble-pseudo	EUR	0.0129	0.00714
sMRI	sMRI572	Ensemble-ARM/Ensemble-ARM-pseudo	EUR	0.0129	0.0116
sMRI	sMRI573	C+T/C+T-pseudo	EUR	0.013	0.0102
sMRI	sMRI573	Lassosum2/Lassosum2-pseudo	EUR	0.0189	0.0186
sMRI	sMRI573	LDpred2/LDpred2-pseudo	EUR	0.0345	0.0345
sMRI	sMRI573	Ensemble/Ensemble-pseudo	EUR	0.0343	0.0345
sMRI	sMRI573	Ensemble-ARM/Ensemble-ARM-pseudo	EUR	0.0343	0.0229
sMRI	sMRI574	C+T/C+T-pseudo	EUR	0.00195	0.000453
sMRI	sMRI574	Lassosum2/Lassosum2-pseudo	EUR	0.00252	0.00452
sMRI	sMRI574	LDpred2/LDpred2-pseudo	EUR	0.00683	0.0133
sMRI	sMRI574	Ensemble/Ensemble-pseudo	EUR	0.00645	0.001
sMRI	sMRI574	Ensemble-ARM/Ensemble-ARM-pseudo	EUR	0.00645	0.00353
sMRI	sMRI575	C+T/C+T-pseudo	EUR	0.00401	0.0107
sMRI	sMRI575	Lassosum2/Lassosum2-pseudo	EUR	0.00948	0.00965
sMRI	sMRI575	LDpred2/LDpred2-pseudo	EUR	0.0155	0.0155
sMRI	sMRI575	Ensemble/Ensemble-pseudo	EUR	0.0133	0.017
sMRI	sMRI575	Ensemble-ARM/Ensemble-ARM-pseudo	EUR	0.0133	0.0172
sMRI	sMRI576	C+T/C+T-pseudo	EUR	0.00567	0.00868
sMRI	sMRI576	Lassosum2/Lassosum2-pseudo	EUR	0.0165	0.0179
sMRI	sMRI576	LDpred2/LDpred2-pseudo	EUR	0.0274	0.0282
sMRI	sMRI576	Ensemble/Ensemble-pseudo	EUR	0.0257	0.0181
sMRI	sMRI576	Ensemble-ARM/Ensemble-ARM-pseudo	EUR	0.0257	0.0183
sMRI	sMRI577	C+T/C+T-pseudo	EUR	0.00178	0.00705
sMRI	sMRI577	Lassosum2/Lassosum2-pseudo	EUR	0.0104	0.00259
sMRI	sMRI577	LDpred2/LDpred2-pseudo	EUR	0.0127	0.0127
sMRI	sMRI577	Ensemble/Ensemble-pseudo	EUR	0.0111	0.0128
sMRI	sMRI577	Ensemble-ARM/Ensemble-ARM-pseudo	EUR	0.0111	0.0119
sMRI	sMRI578	C+T/C+T-pseudo	EUR	0.0529	0.047
sMRI	sMRI578	Lassosum2/Lassosum2-pseudo	EUR	0.0909	0.0852
sMRI	sMRI578	LDpred2/LDpred2-pseudo	EUR	0.11	0.113
sMRI	sMRI578	Ensemble/Ensemble-pseudo	EUR	0.104	0.0985
sMRI	sMRI578	Ensemble-ARM/Ensemble-ARM-pseudo	EUR	0.104	0.102
sMRI	sMRI579	C+T/C+T-pseudo	EUR	0.0116	0.0162
sMRI	sMRI579	Lassosum2/Lassosum2-pseudo	EUR	0.0229	0.0237
sMRI	sMRI579	LDpred2/LDpred2-pseudo	EUR	0.0336	0.0348
sMRI	sMRI579	Ensemble/Ensemble-pseudo	EUR	0.0327	0.0341
sMRI	sMRI579	Ensemble-ARM/Ensemble-ARM-pseudo	EUR	0.0327	0.031
sMRI	sMRI580	C+T/C+T-pseudo	EUR	0.00341	0.00228
sMRI	sMRI580	Lassosum2/Lassosum2-pseudo	EUR	0.00407	0.00379
sMRI	sMRI580	LDpred2/LDpred2-pseudo	EUR	0.0164	0.0122
sMRI	sMRI580	Ensemble/Ensemble-pseudo	EUR	0.00973	0.00287
sMRI	sMRI580	Ensemble-ARM/Ensemble-ARM-pseudo	EUR	0.00973	0.00529
sMRI	sMRI581	C+T/C+T-pseudo	EUR	0.0108	0.021
sMRI	sMRI581	Lassosum2/Lassosum2-pseudo	EUR	0.0242	0.0257
sMRI	sMRI581	LDpred2/LDpred2-pseudo	EUR	0.0352	0.0352
sMRI	sMRI581	Ensemble/Ensemble-pseudo	EUR	0.0349	0.0355
sMRI	sMRI581	Ensemble-ARM/Ensemble-ARM-pseudo	EUR	0.0349	0.035
sMRI	sMRI582	C+T/C+T-pseudo	EUR	0.0388	0.0365
sMRI	sMRI582	Lassosum2/Lassosum2-pseudo	EUR	0.0637	0.0656
sMRI	sMRI582	LDpred2/LDpred2-pseudo	EUR	0.0773	0.0773
sMRI	sMRI582	Ensemble/Ensemble-pseudo	EUR	0.073	0.0701
sMRI	sMRI582	Ensemble-ARM/Ensemble-ARM-pseudo	EUR	0.073	0.0625
sMRI	sMRI583	C+T/C+T-pseudo	EUR	0.00176	0.00176
sMRI	sMRI583	Lassosum2/Lassosum2-pseudo	EUR	0.000633	0.00343
sMRI	sMRI583	LDpred2/LDpred2-pseudo	EUR	0.00171	0.00699
sMRI	sMRI583	Ensemble/Ensemble-pseudo	EUR	0.00262	0.00253
sMRI	sMRI583	Ensemble-ARM/Ensemble-ARM-pseudo	EUR	0.00262	0.00372
sMRI	sMRI584	C+T/C+T-pseudo	EUR	0.0132	0.0132
sMRI	sMRI584	Lassosum2/Lassosum2-pseudo	EUR	0.0223	0.0223
sMRI	sMRI584	LDpred2/LDpred2-pseudo	EUR	0.0341	0.0373
sMRI	sMRI584	Ensemble/Ensemble-pseudo	EUR	0.0326	0.0373
sMRI	sMRI584	Ensemble-ARM/Ensemble-ARM-pseudo	EUR	0.0326	0.0248
sMRI	sMRI585	C+T/C+T-pseudo	EUR	0.0125	0.014
sMRI	sMRI585	Lassosum2/Lassosum2-pseudo	EUR	0.0176	0.0183
sMRI	sMRI585	LDpred2/LDpred2-pseudo	EUR	0.04	0.0395
sMRI	sMRI585	Ensemble/Ensemble-pseudo	EUR	0.0385	0.0263
sMRI	sMRI585	Ensemble-ARM/Ensemble-ARM-pseudo	EUR	0.0385	0.02
sMRI	sMRI586	C+T/C+T-pseudo	EUR	0.02	0.02
sMRI	sMRI586	Lassosum2/Lassosum2-pseudo	EUR	0.0136	0.015
sMRI	sMRI586	LDpred2/LDpred2-pseudo	EUR	0.0156	0.0308
sMRI	sMRI586	Ensemble/Ensemble-pseudo	EUR	0.0188	0.0327
sMRI	sMRI586	Ensemble-ARM/Ensemble-ARM-pseudo	EUR	0.0188	0.0339
sMRI	sMRI587	C+T/C+T-pseudo	EUR	0.0117	0.0124
sMRI	sMRI587	Lassosum2/Lassosum2-pseudo	EUR	0.0223	0.0172
sMRI	sMRI587	LDpred2/LDpred2-pseudo	EUR	0.0259	0.0273
sMRI	sMRI587	Ensemble/Ensemble-pseudo	EUR	0.0296	0.0225
sMRI	sMRI587	Ensemble-ARM/Ensemble-ARM-pseudo	EUR	0.0296	0.02
sMRI	sMRI588	C+T/C+T-pseudo	EUR	0.00643	0.00643
sMRI	sMRI588	Lassosum2/Lassosum2-pseudo	EUR	0.0159	0.00383
sMRI	sMRI588	LDpred2/LDpred2-pseudo	EUR	0.0275	0.0275
sMRI	sMRI588	Ensemble/Ensemble-pseudo	EUR	0.0266	0.0223
sMRI	sMRI588	Ensemble-ARM/Ensemble-ARM-pseudo	EUR	0.0266	0.021
sMRI	sMRI589	C+T/C+T-pseudo	EUR	0.00113	0.000958
sMRI	sMRI589	Lassosum2/Lassosum2-pseudo	EUR	2.68e-05	0.000498
sMRI	sMRI589	LDpred2/LDpred2-pseudo	EUR	2.45e-05	0.000889
sMRI	sMRI589	Ensemble/Ensemble-pseudo	EUR	5.8e-06	0.000263
sMRI	sMRI589	Ensemble-ARM/Ensemble-ARM-pseudo	EUR	5.8e-06	0.000161
sMRI	sMRI590	C+T/C+T-pseudo	EUR	0.0222	0.00669
sMRI	sMRI590	Lassosum2/Lassosum2-pseudo	EUR	0.0167	0.00955
sMRI	sMRI590	LDpred2/LDpred2-pseudo	EUR	0.0295	0.0306
sMRI	sMRI590	Ensemble/Ensemble-pseudo	EUR	0.0291	0.0275
sMRI	sMRI590	Ensemble-ARM/Ensemble-ARM-pseudo	EUR	0.0291	0.0132
sMRI	sMRI591	C+T/C+T-pseudo	EUR	0.0586	0.00351
sMRI	sMRI591	Lassosum2/Lassosum2-pseudo	EUR	0.0408	0.0446
sMRI	sMRI591	LDpred2/LDpred2-pseudo	EUR	0.0639	0.0639
sMRI	sMRI591	Ensemble/Ensemble-pseudo	EUR	0.0637	0.0349
sMRI	sMRI591	Ensemble-ARM/Ensemble-ARM-pseudo	EUR	0.0637	0.0536
sMRI	sMRI592	C+T/C+T-pseudo	EUR	0.0341	0.0231
sMRI	sMRI592	Lassosum2/Lassosum2-pseudo	EUR	0.0457	0.0496
sMRI	sMRI592	LDpred2/LDpred2-pseudo	EUR	0.0719	0.0719
sMRI	sMRI592	Ensemble/Ensemble-pseudo	EUR	0.0688	0.0443
sMRI	sMRI592	Ensemble-ARM/Ensemble-ARM-pseudo	EUR	0.0688	0.043
sMRI	sMRI593	C+T/C+T-pseudo	EUR	0.00123	0.000626
sMRI	sMRI593	Lassosum2/Lassosum2-pseudo	EUR	0.000959	0.00202
sMRI	sMRI593	LDpred2/LDpred2-pseudo	EUR	0.00176	0.00417
sMRI	sMRI593	Ensemble/Ensemble-pseudo	EUR	0.00146	0.00349
sMRI	sMRI593	Ensemble-ARM/Ensemble-ARM-pseudo	EUR	0.00146	0.0024
sMRI	sMRI594	C+T/C+T-pseudo	EUR	0.00267	0.00267
sMRI	sMRI594	Lassosum2/Lassosum2-pseudo	EUR	0.000215	0.000321
sMRI	sMRI594	LDpred2/LDpred2-pseudo	EUR	0.00603	0.00364
sMRI	sMRI594	Ensemble/Ensemble-pseudo	EUR	9.46e-06	0.00265
sMRI	sMRI594	Ensemble-ARM/Ensemble-ARM-pseudo	EUR	9.46e-06	0.00218
sMRI	sMRI595	C+T/C+T-pseudo	EUR	0.00884	0.0119
sMRI	sMRI595	Lassosum2/Lassosum2-pseudo	EUR	0.0136	0.0105
sMRI	sMRI595	LDpred2/LDpred2-pseudo	EUR	0.033	0.0362
sMRI	sMRI595	Ensemble/Ensemble-pseudo	EUR	0.0308	0.0371
sMRI	sMRI595	Ensemble-ARM/Ensemble-ARM-pseudo	EUR	0.0308	0.0365
sMRI	sMRI596	C+T/C+T-pseudo	EUR	0.0287	0.0287
sMRI	sMRI596	Lassosum2/Lassosum2-pseudo	EUR	0.0585	0.0516
sMRI	sMRI596	LDpred2/LDpred2-pseudo	EUR	0.0743	0.0731
sMRI	sMRI596	Ensemble/Ensemble-pseudo	EUR	0.0702	0.0564
sMRI	sMRI596	Ensemble-ARM/Ensemble-ARM-pseudo	EUR	0.0702	0.0598
sMRI	sMRI597	C+T/C+T-pseudo	EUR	0.000619	0.000201
sMRI	sMRI597	Lassosum2/Lassosum2-pseudo	EUR	0.00451	0.00123
sMRI	sMRI597	LDpred2/LDpred2-pseudo	EUR	0.00176	0.00235
sMRI	sMRI597	Ensemble/Ensemble-pseudo	EUR	0.00285	0.000465
sMRI	sMRI597	Ensemble-ARM/Ensemble-ARM-pseudo	EUR	0.00285	0.00168
sMRI	sMRI598	C+T/C+T-pseudo	EUR	0.00822	0.0236
sMRI	sMRI598	Lassosum2/Lassosum2-pseudo	EUR	0.0188	0.0221
sMRI	sMRI598	LDpred2/LDpred2-pseudo	EUR	0.0264	0.035
sMRI	sMRI598	Ensemble/Ensemble-pseudo	EUR	0.0229	0.043
sMRI	sMRI598	Ensemble-ARM/Ensemble-ARM-pseudo	EUR	0.0229	0.0391
sMRI	sMRI599	C+T/C+T-pseudo	EUR	0.021	0.00519
sMRI	sMRI599	Lassosum2/Lassosum2-pseudo	EUR	0.0362	0.0342
sMRI	sMRI599	LDpred2/LDpred2-pseudo	EUR	0.037	0.0379
sMRI	sMRI599	Ensemble/Ensemble-pseudo	EUR	0.0399	0.013
sMRI	sMRI599	Ensemble-ARM/Ensemble-ARM-pseudo	EUR	0.0399	0.0302
sMRI	sMRI600	C+T/C+T-pseudo	EUR	0.00931	0.00132
sMRI	sMRI600	Lassosum2/Lassosum2-pseudo	EUR	0.00974	0.0024
sMRI	sMRI600	LDpred2/LDpred2-pseudo	EUR	0.0112	0.0228
sMRI	sMRI600	Ensemble/Ensemble-pseudo	EUR	0.0119	0.00249
sMRI	sMRI600	Ensemble-ARM/Ensemble-ARM-pseudo	EUR	0.0119	0.00519
sMRI	sMRI601	C+T/C+T-pseudo	EUR	0.0301	0.00917
sMRI	sMRI601	Lassosum2/Lassosum2-pseudo	EUR	0.0246	0.022
sMRI	sMRI601	LDpred2/LDpred2-pseudo	EUR	0.0334	0.0348
sMRI	sMRI601	Ensemble/Ensemble-pseudo	EUR	0.0375	0.0145
sMRI	sMRI601	Ensemble-ARM/Ensemble-ARM-pseudo	EUR	0.0375	0.0214
sMRI	sMRI602	C+T/C+T-pseudo	EUR	0.0169	0.0114
sMRI	sMRI602	Lassosum2/Lassosum2-pseudo	EUR	0.0314	0.0328
sMRI	sMRI602	LDpred2/LDpred2-pseudo	EUR	0.0453	0.0476
sMRI	sMRI602	Ensemble/Ensemble-pseudo	EUR	0.0461	0.0263
sMRI	sMRI602	Ensemble-ARM/Ensemble-ARM-pseudo	EUR	0.0461	0.0234
sMRI	sMRI603	C+T/C+T-pseudo	EUR	0.022	0.022
sMRI	sMRI603	Lassosum2/Lassosum2-pseudo	EUR	0.0803	0.0847
sMRI	sMRI603	LDpred2/LDpred2-pseudo	EUR	0.101	0.101
sMRI	sMRI603	Ensemble/Ensemble-pseudo	EUR	0.0853	0.0681
sMRI	sMRI603	Ensemble-ARM/Ensemble-ARM-pseudo	EUR	0.0853	0.0905
sMRI	sMRI604	C+T/C+T-pseudo	EUR	0.0328	0.0314
sMRI	sMRI604	Lassosum2/Lassosum2-pseudo	EUR	0.0547	0.0526
sMRI	sMRI604	LDpred2/LDpred2-pseudo	EUR	0.0707	0.0715
sMRI	sMRI604	Ensemble/Ensemble-pseudo	EUR	0.0702	0.0698
sMRI	sMRI604	Ensemble-ARM/Ensemble-ARM-pseudo	EUR	0.0702	0.0624
sMRI	sMRI605	C+T/C+T-pseudo	EUR	0.00432	0.00471
sMRI	sMRI605	Lassosum2/Lassosum2-pseudo	EUR	0.00784	0.00698
sMRI	sMRI605	LDpred2/LDpred2-pseudo	EUR	0.00537	0.00601
sMRI	sMRI605	Ensemble/Ensemble-pseudo	EUR	0.00656	0.00636
sMRI	sMRI605	Ensemble-ARM/Ensemble-ARM-pseudo	EUR	0.00656	0.0073
sMRI	sMRI606	C+T/C+T-pseudo	EUR	0.0161	0.0183
sMRI	sMRI606	Lassosum2/Lassosum2-pseudo	EUR	0.0286	0.0394
sMRI	sMRI606	LDpred2/LDpred2-pseudo	EUR	0.0484	0.0414
sMRI	sMRI606	Ensemble/Ensemble-pseudo	EUR	0.0386	0.037
sMRI	sMRI606	Ensemble-ARM/Ensemble-ARM-pseudo	EUR	0.0386	0.0481
sMRI	sMRI607	C+T/C+T-pseudo	EUR	0.0153	0.022
sMRI	sMRI607	Lassosum2/Lassosum2-pseudo	EUR	0.0242	0.0233
sMRI	sMRI607	LDpred2/LDpred2-pseudo	EUR	0.0406	0.0432
sMRI	sMRI607	Ensemble/Ensemble-pseudo	EUR	0.0328	0.0337
sMRI	sMRI607	Ensemble-ARM/Ensemble-ARM-pseudo	EUR	0.0328	0.0372
sMRI	sMRI608	C+T/C+T-pseudo	EUR	0.00494	0.00756
sMRI	sMRI608	Lassosum2/Lassosum2-pseudo	EUR	0.0104	0.0114
sMRI	sMRI608	LDpred2/LDpred2-pseudo	EUR	0.0206	0.023
sMRI	sMRI608	Ensemble/Ensemble-pseudo	EUR	0.023	0.0111
sMRI	sMRI608	Ensemble-ARM/Ensemble-ARM-pseudo	EUR	0.023	0.0127
sMRI	sMRI609	C+T/C+T-pseudo	EUR	0.0103	0.00123
sMRI	sMRI609	Lassosum2/Lassosum2-pseudo	EUR	0.00599	0.00137
sMRI	sMRI609	LDpred2/LDpred2-pseudo	EUR	0.00757	0.00757
sMRI	sMRI609	Ensemble/Ensemble-pseudo	EUR	0.00853	0.0057
sMRI	sMRI609	Ensemble-ARM/Ensemble-ARM-pseudo	EUR	0.00853	0.00718
sMRI	sMRI610	C+T/C+T-pseudo	EUR	0.0194	0.0106
sMRI	sMRI610	Lassosum2/Lassosum2-pseudo	EUR	0.027	0.0267
sMRI	sMRI610	LDpred2/LDpred2-pseudo	EUR	0.0296	0.034
sMRI	sMRI610	Ensemble/Ensemble-pseudo	EUR	0.0311	0.0239
sMRI	sMRI610	Ensemble-ARM/Ensemble-ARM-pseudo	EUR	0.0311	0.0291
sMRI	sMRI611	C+T/C+T-pseudo	EUR	0.0148	0.014
sMRI	sMRI611	Lassosum2/Lassosum2-pseudo	EUR	0.0326	0.0313
sMRI	sMRI611	LDpred2/LDpred2-pseudo	EUR	0.0426	0.0482
sMRI	sMRI611	Ensemble/Ensemble-pseudo	EUR	0.0347	0.0384
sMRI	sMRI611	Ensemble-ARM/Ensemble-ARM-pseudo	EUR	0.0347	0.0404
sMRI	sMRI612	C+T/C+T-pseudo	EUR	0.0372	0.0467
sMRI	sMRI612	Lassosum2/Lassosum2-pseudo	EUR	0.0772	0.0571
sMRI	sMRI612	LDpred2/LDpred2-pseudo	EUR	0.0971	0.0977
sMRI	sMRI612	Ensemble/Ensemble-pseudo	EUR	0.0911	0.0916
sMRI	sMRI612	Ensemble-ARM/Ensemble-ARM-pseudo	EUR	0.0911	0.0882
sMRI	sMRI613	C+T/C+T-pseudo	EUR	0.00403	0.0228
sMRI	sMRI613	Lassosum2/Lassosum2-pseudo	EUR	0.00517	0.0301
sMRI	sMRI613	LDpred2/LDpred2-pseudo	EUR	0.023	0.0289
sMRI	sMRI613	Ensemble/Ensemble-pseudo	EUR	0.0143	0.0302
sMRI	sMRI613	Ensemble-ARM/Ensemble-ARM-pseudo	EUR	0.0143	0.0328
sMRI	sMRI614	C+T/C+T-pseudo	EUR	5.9e-06	0.00671
sMRI	sMRI614	Lassosum2/Lassosum2-pseudo	EUR	0.011	0.013
sMRI	sMRI614	LDpred2/LDpred2-pseudo	EUR	0.0191	0.0195
sMRI	sMRI614	Ensemble/Ensemble-pseudo	EUR	0.0132	0.0103
sMRI	sMRI614	Ensemble-ARM/Ensemble-ARM-pseudo	EUR	0.0132	0.0147
sMRI	sMRI615	C+T/C+T-pseudo	EUR	0.0136	0.0173
sMRI	sMRI615	Lassosum2/Lassosum2-pseudo	EUR	0.0368	0.0361
sMRI	sMRI615	LDpred2/LDpred2-pseudo	EUR	0.0416	0.0481
sMRI	sMRI615	Ensemble/Ensemble-pseudo	EUR	0.0361	0.0481
sMRI	sMRI615	Ensemble-ARM/Ensemble-ARM-pseudo	EUR	0.0361	0.04
sMRI	sMRI616	C+T/C+T-pseudo	EUR	0.0336	0.0379
sMRI	sMRI616	Lassosum2/Lassosum2-pseudo	EUR	0.0467	0.0463
sMRI	sMRI616	LDpred2/LDpred2-pseudo	EUR	0.0452	0.046
sMRI	sMRI616	Ensemble/Ensemble-pseudo	EUR	0.046	0.0526
sMRI	sMRI616	Ensemble-ARM/Ensemble-ARM-pseudo	EUR	0.046	0.0489
sMRI	sMRI617	C+T/C+T-pseudo	EUR	0.0307	0.00958
sMRI	sMRI617	Lassosum2/Lassosum2-pseudo	EUR	0.02	0.0305
sMRI	sMRI617	LDpred2/LDpred2-pseudo	EUR	0.0435	0.0435
sMRI	sMRI617	Ensemble/Ensemble-pseudo	EUR	0.0309	0.0221
sMRI	sMRI617	Ensemble-ARM/Ensemble-ARM-pseudo	EUR	0.0309	0.028
sMRI	sMRI618	C+T/C+T-pseudo	EUR	0.0235	0.0249
sMRI	sMRI618	Lassosum2/Lassosum2-pseudo	EUR	0.0267	0.0325
sMRI	sMRI618	LDpred2/LDpred2-pseudo	EUR	0.046	0.046
sMRI	sMRI618	Ensemble/Ensemble-pseudo	EUR	0.0462	0.0383
sMRI	sMRI618	Ensemble-ARM/Ensemble-ARM-pseudo	EUR	0.0462	0.035
sMRI	sMRI619	C+T/C+T-pseudo	EUR	0.00815	0.0169
sMRI	sMRI619	Lassosum2/Lassosum2-pseudo	EUR	0.00894	0.0153
sMRI	sMRI619	LDpred2/LDpred2-pseudo	EUR	0.0452	0.0452
sMRI	sMRI619	Ensemble/Ensemble-pseudo	EUR	0.0324	0.025
sMRI	sMRI619	Ensemble-ARM/Ensemble-ARM-pseudo	EUR	0.0324	0.0277
sMRI	sMRI620	C+T/C+T-pseudo	EUR	0.0303	0.0184
sMRI	sMRI620	Lassosum2/Lassosum2-pseudo	EUR	0.0464	0.0438
sMRI	sMRI620	LDpred2/LDpred2-pseudo	EUR	0.0512	0.0522
sMRI	sMRI620	Ensemble/Ensemble-pseudo	EUR	0.05	0.0445
sMRI	sMRI620	Ensemble-ARM/Ensemble-ARM-pseudo	EUR	0.05	0.0453
sMRI	sMRI621	C+T/C+T-pseudo	EUR	0.0199	0.0156
sMRI	sMRI621	Lassosum2/Lassosum2-pseudo	EUR	0.024	0.0284
sMRI	sMRI621	LDpred2/LDpred2-pseudo	EUR	0.0294	0.0273
sMRI	sMRI621	Ensemble/Ensemble-pseudo	EUR	0.0305	0.0306
sMRI	sMRI621	Ensemble-ARM/Ensemble-ARM-pseudo	EUR	0.0305	0.0282
sMRI	sMRI622	C+T/C+T-pseudo	EUR	0.0056	0.0056
sMRI	sMRI622	Lassosum2/Lassosum2-pseudo	EUR	0.0182	0.0203
sMRI	sMRI622	LDpred2/LDpred2-pseudo	EUR	0.0254	0.0299
sMRI	sMRI622	Ensemble/Ensemble-pseudo	EUR	0.0244	0.0281
sMRI	sMRI622	Ensemble-ARM/Ensemble-ARM-pseudo	EUR	0.0244	0.0278
sMRI	sMRI623	C+T/C+T-pseudo	EUR	0.000962	0.000379
sMRI	sMRI623	Lassosum2/Lassosum2-pseudo	EUR	0.00065	0.000445
sMRI	sMRI623	LDpred2/LDpred2-pseudo	EUR	0.00394	0.00511
sMRI	sMRI623	Ensemble/Ensemble-pseudo	EUR	0.00104	0.000569
sMRI	sMRI623	Ensemble-ARM/Ensemble-ARM-pseudo	EUR	0.00104	0.000703
sMRI	sMRI624	C+T/C+T-pseudo	EUR	0.00769	0.00704
sMRI	sMRI624	Lassosum2/Lassosum2-pseudo	EUR	0.0174	0.0159
sMRI	sMRI624	LDpred2/LDpred2-pseudo	EUR	0.0236	0.0258
sMRI	sMRI624	Ensemble/Ensemble-pseudo	EUR	0.0248	0.0135
sMRI	sMRI624	Ensemble-ARM/Ensemble-ARM-pseudo	EUR	0.0248	0.0148
sMRI	sMRI625	C+T/C+T-pseudo	EUR	0.0167	0.0167
sMRI	sMRI625	Lassosum2/Lassosum2-pseudo	EUR	0.0566	0.0566
sMRI	sMRI625	LDpred2/LDpred2-pseudo	EUR	0.0702	0.071
sMRI	sMRI625	Ensemble/Ensemble-pseudo	EUR	0.0549	0.0707
sMRI	sMRI625	Ensemble-ARM/Ensemble-ARM-pseudo	EUR	0.0549	0.042
sMRI	sMRI626	C+T/C+T-pseudo	EUR	0.00328	0.000448
sMRI	sMRI626	Lassosum2/Lassosum2-pseudo	EUR	0.00258	0.000163
sMRI	sMRI626	LDpred2/LDpred2-pseudo	EUR	0.00694	0.00383
sMRI	sMRI626	Ensemble/Ensemble-pseudo	EUR	0.00213	0.000957
sMRI	sMRI626	Ensemble-ARM/Ensemble-ARM-pseudo	EUR	0.00213	0.00214
sMRI	sMRI627	C+T/C+T-pseudo	EUR	0.000857	0.0173
sMRI	sMRI627	Lassosum2/Lassosum2-pseudo	EUR	0.0156	0.0121
sMRI	sMRI627	LDpred2/LDpred2-pseudo	EUR	0.0287	0.029
sMRI	sMRI627	Ensemble/Ensemble-pseudo	EUR	0.0229	0.0288
sMRI	sMRI627	Ensemble-ARM/Ensemble-ARM-pseudo	EUR	0.0229	0.0235
sMRI	sMRI628	C+T/C+T-pseudo	EUR	0.0235	0.0012
sMRI	sMRI628	Lassosum2/Lassosum2-pseudo	EUR	0.0156	0.0075
sMRI	sMRI628	LDpred2/LDpred2-pseudo	EUR	0.0311	0.0323
sMRI	sMRI628	Ensemble/Ensemble-pseudo	EUR	0.0336	0.00845
sMRI	sMRI628	Ensemble-ARM/Ensemble-ARM-pseudo	EUR	0.0336	0.0205
sMRI	sMRI629	C+T/C+T-pseudo	EUR	0.0378	0.0352
sMRI	sMRI629	Lassosum2/Lassosum2-pseudo	EUR	0.0544	0.0442
sMRI	sMRI629	LDpred2/LDpred2-pseudo	EUR	0.0613	0.08
sMRI	sMRI629	Ensemble/Ensemble-pseudo	EUR	0.0568	0.0682
sMRI	sMRI629	Ensemble-ARM/Ensemble-ARM-pseudo	EUR	0.0568	0.0703
sMRI	sMRI630	C+T/C+T-pseudo	EUR	0.00145	0.000282
sMRI	sMRI630	Lassosum2/Lassosum2-pseudo	EUR	0.00583	0.0044
sMRI	sMRI630	LDpred2/LDpred2-pseudo	EUR	0.0119	0.0121
sMRI	sMRI630	Ensemble/Ensemble-pseudo	EUR	0.00544	0.00442
sMRI	sMRI630	Ensemble-ARM/Ensemble-ARM-pseudo	EUR	0.00544	0.00186
sMRI	sMRI631	C+T/C+T-pseudo	EUR	0.0129	0.0195
sMRI	sMRI631	Lassosum2/Lassosum2-pseudo	EUR	0.0172	0.0203
sMRI	sMRI631	LDpred2/LDpred2-pseudo	EUR	0.0308	0.0269
sMRI	sMRI631	Ensemble/Ensemble-pseudo	EUR	0.025	0.0287
sMRI	sMRI631	Ensemble-ARM/Ensemble-ARM-pseudo	EUR	0.025	0.0242
sMRI	sMRI632	C+T/C+T-pseudo	EUR	0.00497	0.00204
sMRI	sMRI632	Lassosum2/Lassosum2-pseudo	EUR	0.00466	0.00242
sMRI	sMRI632	LDpred2/LDpred2-pseudo	EUR	0.0138	0.0164
sMRI	sMRI632	Ensemble/Ensemble-pseudo	EUR	0.0115	0.011
sMRI	sMRI632	Ensemble-ARM/Ensemble-ARM-pseudo	EUR	0.0115	0.00505
sMRI	sMRI633	C+T/C+T-pseudo	EUR	0.00756	0.00444
sMRI	sMRI633	Lassosum2/Lassosum2-pseudo	EUR	0.0121	0.0157
sMRI	sMRI633	LDpred2/LDpred2-pseudo	EUR	0.0214	0.0186
sMRI	sMRI633	Ensemble/Ensemble-pseudo	EUR	0.0213	0.0188
sMRI	sMRI633	Ensemble-ARM/Ensemble-ARM-pseudo	EUR	0.0213	0.0121
sMRI	sMRI634	C+T/C+T-pseudo	EUR	0.0154	0.0095
sMRI	sMRI634	Lassosum2/Lassosum2-pseudo	EUR	0.0218	0.0194
sMRI	sMRI634	LDpred2/LDpred2-pseudo	EUR	0.0357	0.0357
sMRI	sMRI634	Ensemble/Ensemble-pseudo	EUR	0.0326	0.0185
sMRI	sMRI634	Ensemble-ARM/Ensemble-ARM-pseudo	EUR	0.0326	0.0197
sMRI	sMRI635	C+T/C+T-pseudo	EUR	0.00763	0.00763
sMRI	sMRI635	Lassosum2/Lassosum2-pseudo	EUR	0.0203	0.0171
sMRI	sMRI635	LDpred2/LDpred2-pseudo	EUR	0.0361	0.0371
sMRI	sMRI635	Ensemble/Ensemble-pseudo	EUR	0.0364	0.0222
sMRI	sMRI635	Ensemble-ARM/Ensemble-ARM-pseudo	EUR	0.0364	0.0205
sMRI	sMRI636	C+T/C+T-pseudo	EUR	0.035	0.019
sMRI	sMRI636	Lassosum2/Lassosum2-pseudo	EUR	0.0458	0.0439
sMRI	sMRI636	LDpred2/LDpred2-pseudo	EUR	0.0726	0.072
sMRI	sMRI636	Ensemble/Ensemble-pseudo	EUR	0.0679	0.0315
sMRI	sMRI636	Ensemble-ARM/Ensemble-ARM-pseudo	EUR	0.0679	0.0503
sMRI	sMRI637	C+T/C+T-pseudo	EUR	0.0318	0.0128
sMRI	sMRI637	Lassosum2/Lassosum2-pseudo	EUR	0.0551	0.0454
sMRI	sMRI637	LDpred2/LDpred2-pseudo	EUR	0.0794	0.0743
sMRI	sMRI637	Ensemble/Ensemble-pseudo	EUR	0.0752	0.0729
sMRI	sMRI637	Ensemble-ARM/Ensemble-ARM-pseudo	EUR	0.0752	0.0504
sMRI	sMRI638	C+T/C+T-pseudo	EUR	0.00819	0.0016
sMRI	sMRI638	Lassosum2/Lassosum2-pseudo	EUR	0.00567	0.00207
sMRI	sMRI638	LDpred2/LDpred2-pseudo	EUR	0.0135	0.0118
sMRI	sMRI638	Ensemble/Ensemble-pseudo	EUR	0.0107	0.00291
sMRI	sMRI638	Ensemble-ARM/Ensemble-ARM-pseudo	EUR	0.0107	0.00404
sMRI	sMRI639	C+T/C+T-pseudo	EUR	0.0078	0.0152
sMRI	sMRI639	Lassosum2/Lassosum2-pseudo	EUR	0.0192	0.0157
sMRI	sMRI639	LDpred2/LDpred2-pseudo	EUR	0.0203	0.0196
sMRI	sMRI639	Ensemble/Ensemble-pseudo	EUR	0.0197	0.021
sMRI	sMRI639	Ensemble-ARM/Ensemble-ARM-pseudo	EUR	0.0197	0.0193
sMRI	sMRI640	C+T/C+T-pseudo	EUR	0.0108	0.00869
sMRI	sMRI640	Lassosum2/Lassosum2-pseudo	EUR	0.0112	0.0112
sMRI	sMRI640	LDpred2/LDpred2-pseudo	EUR	0.0201	0.0201
sMRI	sMRI640	Ensemble/Ensemble-pseudo	EUR	0.0209	0.0145
sMRI	sMRI640	Ensemble-ARM/Ensemble-ARM-pseudo	EUR	0.0209	0.0138
sMRI	sMRI641	C+T/C+T-pseudo	EUR	0.00634	0.000684
sMRI	sMRI641	Lassosum2/Lassosum2-pseudo	EUR	0.00759	0.0059
sMRI	sMRI641	LDpred2/LDpred2-pseudo	EUR	0.0122	0.00921
sMRI	sMRI641	Ensemble/Ensemble-pseudo	EUR	0.0121	0.00181
sMRI	sMRI641	Ensemble-ARM/Ensemble-ARM-pseudo	EUR	0.0121	0.00309
sMRI	sMRI642	C+T/C+T-pseudo	EUR	0.00828	0.0081
sMRI	sMRI642	Lassosum2/Lassosum2-pseudo	EUR	0.00917	0.00654
sMRI	sMRI642	LDpred2/LDpred2-pseudo	EUR	0.0136	0.014
sMRI	sMRI642	Ensemble/Ensemble-pseudo	EUR	0.0146	0.0153
sMRI	sMRI642	Ensemble-ARM/Ensemble-ARM-pseudo	EUR	0.0146	0.0156
sMRI	sMRI643	C+T/C+T-pseudo	EUR	0.0167	0.0147
sMRI	sMRI643	Lassosum2/Lassosum2-pseudo	EUR	0.0221	0.0174
sMRI	sMRI643	LDpred2/LDpred2-pseudo	EUR	0.0363	0.0383
sMRI	sMRI643	Ensemble/Ensemble-pseudo	EUR	0.0348	0.0268
sMRI	sMRI643	Ensemble-ARM/Ensemble-ARM-pseudo	EUR	0.0348	0.031
sMRI	sMRI644	C+T/C+T-pseudo	EUR	0.0132	0.00447
sMRI	sMRI644	Lassosum2/Lassosum2-pseudo	EUR	0.0256	0.00659
sMRI	sMRI644	LDpred2/LDpred2-pseudo	EUR	0.0244	0.0251
sMRI	sMRI644	Ensemble/Ensemble-pseudo	EUR	0.0261	0.0239
sMRI	sMRI644	Ensemble-ARM/Ensemble-ARM-pseudo	EUR	0.0261	0.021
sMRI	sMRI645	C+T/C+T-pseudo	EUR	0.0392	0.0356
sMRI	sMRI645	Lassosum2/Lassosum2-pseudo	EUR	0.0846	0.114
sMRI	sMRI645	LDpred2/LDpred2-pseudo	EUR	0.13	0.13
sMRI	sMRI645	Ensemble/Ensemble-pseudo	EUR	0.13	0.108
sMRI	sMRI645	Ensemble-ARM/Ensemble-ARM-pseudo	EUR	0.13	0.118
sMRI	sMRI646	C+T/C+T-pseudo	EUR	0.014	0.00882
sMRI	sMRI646	Lassosum2/Lassosum2-pseudo	EUR	0.0076	0.00685
sMRI	sMRI646	LDpred2/LDpred2-pseudo	EUR	0.022	0.022
sMRI	sMRI646	Ensemble/Ensemble-pseudo	EUR	0.0229	0.0198
sMRI	sMRI646	Ensemble-ARM/Ensemble-ARM-pseudo	EUR	0.0229	0.0161
sMRI	sMRI647	C+T/C+T-pseudo	EUR	0.00893	0.00941
sMRI	sMRI647	Lassosum2/Lassosum2-pseudo	EUR	0.00851	0.0176
sMRI	sMRI647	LDpred2/LDpred2-pseudo	EUR	0.0128	0.0213
sMRI	sMRI647	Ensemble/Ensemble-pseudo	EUR	0.0104	0.012
sMRI	sMRI647	Ensemble-ARM/Ensemble-ARM-pseudo	EUR	0.0104	0.0151
sMRI	sMRI648	C+T/C+T-pseudo	EUR	0.0271	0.0169
sMRI	sMRI648	Lassosum2/Lassosum2-pseudo	EUR	0.0381	0.0349
sMRI	sMRI648	LDpred2/LDpred2-pseudo	EUR	0.0562	0.0542
sMRI	sMRI648	Ensemble/Ensemble-pseudo	EUR	0.0561	0.0502
sMRI	sMRI648	Ensemble-ARM/Ensemble-ARM-pseudo	EUR	0.0561	0.0402
sMRI	sMRI649	C+T/C+T-pseudo	EUR	0.0266	0.0221
sMRI	sMRI649	Lassosum2/Lassosum2-pseudo	EUR	0.0505	0.0505
sMRI	sMRI649	LDpred2/LDpred2-pseudo	EUR	0.0509	0.0657
sMRI	sMRI649	Ensemble/Ensemble-pseudo	EUR	0.0441	0.0343
sMRI	sMRI649	Ensemble-ARM/Ensemble-ARM-pseudo	EUR	0.0441	0.053
sMRI	sMRI650	C+T/C+T-pseudo	EUR	0.00201	0.00096
sMRI	sMRI650	Lassosum2/Lassosum2-pseudo	EUR	0.00341	0.000969
sMRI	sMRI650	LDpred2/LDpred2-pseudo	EUR	0.00614	0.0069
sMRI	sMRI650	Ensemble/Ensemble-pseudo	EUR	0.00243	0.0037
sMRI	sMRI650	Ensemble-ARM/Ensemble-ARM-pseudo	EUR	0.00243	0.00426
sMRI	sMRI651	C+T/C+T-pseudo	EUR	0.013	0.013
sMRI	sMRI651	Lassosum2/Lassosum2-pseudo	EUR	0.0246	0.0271
sMRI	sMRI651	LDpred2/LDpred2-pseudo	EUR	0.0498	0.0481
sMRI	sMRI651	Ensemble/Ensemble-pseudo	EUR	0.0448	0.0481
sMRI	sMRI651	Ensemble-ARM/Ensemble-ARM-pseudo	EUR	0.0448	0.03
sMRI	sMRI652	C+T/C+T-pseudo	EUR	0.0236	0.0236
sMRI	sMRI652	Lassosum2/Lassosum2-pseudo	EUR	0.0269	0.0133
sMRI	sMRI652	LDpred2/LDpred2-pseudo	EUR	0.0313	0.0313
sMRI	sMRI652	Ensemble/Ensemble-pseudo	EUR	0.0329	0.0313
sMRI	sMRI652	Ensemble-ARM/Ensemble-ARM-pseudo	EUR	0.0329	0.0278
sMRI	sMRI653	C+T/C+T-pseudo	EUR	0.0164	0.00554
sMRI	sMRI653	Lassosum2/Lassosum2-pseudo	EUR	0.0174	0.0102
sMRI	sMRI653	LDpred2/LDpred2-pseudo	EUR	0.0241	0.0254
sMRI	sMRI653	Ensemble/Ensemble-pseudo	EUR	0.0261	0.015
sMRI	sMRI653	Ensemble-ARM/Ensemble-ARM-pseudo	EUR	0.0261	0.0203
sMRI	sMRI654	C+T/C+T-pseudo	EUR	0.00865	0.00574
sMRI	sMRI654	Lassosum2/Lassosum2-pseudo	EUR	0.0167	0.0125
sMRI	sMRI654	LDpred2/LDpred2-pseudo	EUR	0.0204	0.0167
sMRI	sMRI654	Ensemble/Ensemble-pseudo	EUR	0.0166	0.0155
sMRI	sMRI654	Ensemble-ARM/Ensemble-ARM-pseudo	EUR	0.0166	0.00927
sMRI	sMRI655	C+T/C+T-pseudo	EUR	0.00487	0.00732
sMRI	sMRI655	Lassosum2/Lassosum2-pseudo	EUR	0.0165	0.00315
sMRI	sMRI655	LDpred2/LDpred2-pseudo	EUR	0.0363	0.0333
sMRI	sMRI655	Ensemble/Ensemble-pseudo	EUR	0.0316	0.0223
sMRI	sMRI655	Ensemble-ARM/Ensemble-ARM-pseudo	EUR	0.0316	0.023
sMRI	sMRI656	C+T/C+T-pseudo	EUR	1.33e-08	1.62e-05
sMRI	sMRI656	Lassosum2/Lassosum2-pseudo	EUR	0.000124	4.23e-05
sMRI	sMRI656	LDpred2/LDpred2-pseudo	EUR	0.000912	0.00146
sMRI	sMRI656	Ensemble/Ensemble-pseudo	EUR	6.4e-06	0.00048
sMRI	sMRI656	Ensemble-ARM/Ensemble-ARM-pseudo	EUR	6.4e-06	0.00108
sMRI	sMRI657	C+T/C+T-pseudo	EUR	0.0106	0.0159
sMRI	sMRI657	Lassosum2/Lassosum2-pseudo	EUR	0.0242	0.0221
sMRI	sMRI657	LDpred2/LDpred2-pseudo	EUR	0.0375	0.0375
sMRI	sMRI657	Ensemble/Ensemble-pseudo	EUR	0.0376	0.0198
sMRI	sMRI657	Ensemble-ARM/Ensemble-ARM-pseudo	EUR	0.0376	0.0259
sMRI	sMRI658	C+T/C+T-pseudo	EUR	4.54e-05	5.99e-05
sMRI	sMRI658	Lassosum2/Lassosum2-pseudo	EUR	3.28e-06	0.000368
sMRI	sMRI658	LDpred2/LDpred2-pseudo	EUR	0.000191	0.000863
sMRI	sMRI658	Ensemble/Ensemble-pseudo	EUR	6.28e-05	1.89e-05
sMRI	sMRI658	Ensemble-ARM/Ensemble-ARM-pseudo	EUR	6.28e-05	0.000294
sMRI	sMRI659	C+T/C+T-pseudo	EUR	0.0173	0.0173
sMRI	sMRI659	Lassosum2/Lassosum2-pseudo	EUR	0.0414	0.0414
sMRI	sMRI659	LDpred2/LDpred2-pseudo	EUR	0.04	0.0697
sMRI	sMRI659	Ensemble/Ensemble-pseudo	EUR	0.0434	0.0446
sMRI	sMRI659	Ensemble-ARM/Ensemble-ARM-pseudo	EUR	0.0434	0.0529
sMRI	sMRI660	C+T/C+T-pseudo	EUR	0.00839	0.00225
sMRI	sMRI660	Lassosum2/Lassosum2-pseudo	EUR	0.00922	0.00316
sMRI	sMRI660	LDpred2/LDpred2-pseudo	EUR	0.00904	0.0115
sMRI	sMRI660	Ensemble/Ensemble-pseudo	EUR	0.0102	0.00526
sMRI	sMRI660	Ensemble-ARM/Ensemble-ARM-pseudo	EUR	0.0102	0.00821
sMRI	sMRI661	C+T/C+T-pseudo	EUR	0.0529	0.0224
sMRI	sMRI661	Lassosum2/Lassosum2-pseudo	EUR	0.0601	0.0445
sMRI	sMRI661	LDpred2/LDpred2-pseudo	EUR	0.0689	0.0689
sMRI	sMRI661	Ensemble/Ensemble-pseudo	EUR	0.073	0.0596
sMRI	sMRI661	Ensemble-ARM/Ensemble-ARM-pseudo	EUR	0.073	0.057
sMRI	sMRI662	C+T/C+T-pseudo	EUR	0.0339	0.0349
sMRI	sMRI662	Lassosum2/Lassosum2-pseudo	EUR	0.0503	0.0408
sMRI	sMRI662	LDpred2/LDpred2-pseudo	EUR	0.0577	0.0577
sMRI	sMRI662	Ensemble/Ensemble-pseudo	EUR	0.0582	0.0517
sMRI	sMRI662	Ensemble-ARM/Ensemble-ARM-pseudo	EUR	0.0582	0.0528
sMRI	sMRI663	C+T/C+T-pseudo	EUR	0.0227	0.0118
sMRI	sMRI663	Lassosum2/Lassosum2-pseudo	EUR	0.0374	0.0303
sMRI	sMRI663	LDpred2/LDpred2-pseudo	EUR	0.0461	0.0461
sMRI	sMRI663	Ensemble/Ensemble-pseudo	EUR	0.0454	0.0343
sMRI	sMRI663	Ensemble-ARM/Ensemble-ARM-pseudo	EUR	0.0454	0.0316
sMRI	sMRI664	C+T/C+T-pseudo	EUR	0.0592	0.06
sMRI	sMRI664	Lassosum2/Lassosum2-pseudo	EUR	0.0734	0.0766
sMRI	sMRI664	LDpred2/LDpred2-pseudo	EUR	0.105	0.105
sMRI	sMRI664	Ensemble/Ensemble-pseudo	EUR	0.102	0.101
sMRI	sMRI664	Ensemble-ARM/Ensemble-ARM-pseudo	EUR	0.102	0.0923
sMRI	sMRI665	C+T/C+T-pseudo	EUR	0.0299	0.0476
sMRI	sMRI665	Lassosum2/Lassosum2-pseudo	EUR	0.091	0.0775
sMRI	sMRI665	LDpred2/LDpred2-pseudo	EUR	0.109	0.106
sMRI	sMRI665	Ensemble/Ensemble-pseudo	EUR	0.0963	0.0971
sMRI	sMRI665	Ensemble-ARM/Ensemble-ARM-pseudo	EUR	0.0963	0.0952
sMRI	sMRI666	C+T/C+T-pseudo	EUR	0.0549	0.0549
sMRI	sMRI666	Lassosum2/Lassosum2-pseudo	EUR	0.0804	0.0804
sMRI	sMRI666	LDpred2/LDpred2-pseudo	EUR	0.094	0.0911
sMRI	sMRI666	Ensemble/Ensemble-pseudo	EUR	0.0929	0.0828
sMRI	sMRI666	Ensemble-ARM/Ensemble-ARM-pseudo	EUR	0.0929	0.0882
sMRI	sMRI667	C+T/C+T-pseudo	EUR	0.0426	0.035
sMRI	sMRI667	Lassosum2/Lassosum2-pseudo	EUR	0.0562	0.0532
sMRI	sMRI667	LDpred2/LDpred2-pseudo	EUR	0.082	0.0843
sMRI	sMRI667	Ensemble/Ensemble-pseudo	EUR	0.0863	0.0707
sMRI	sMRI667	Ensemble-ARM/Ensemble-ARM-pseudo	EUR	0.0863	0.0713
sMRI	sMRI668	C+T/C+T-pseudo	EUR	0.0423	0.0305
sMRI	sMRI668	Lassosum2/Lassosum2-pseudo	EUR	0.0556	0.0666
sMRI	sMRI668	LDpred2/LDpred2-pseudo	EUR	0.0864	0.0864
sMRI	sMRI668	Ensemble/Ensemble-pseudo	EUR	0.083	0.0652
sMRI	sMRI668	Ensemble-ARM/Ensemble-ARM-pseudo	EUR	0.083	0.0733
sMRI	sMRI669	C+T/C+T-pseudo	EUR	0.0501	0.0501
sMRI	sMRI669	Lassosum2/Lassosum2-pseudo	EUR	0.0747	0.0756
sMRI	sMRI669	LDpred2/LDpred2-pseudo	EUR	0.0938	0.0938
sMRI	sMRI669	Ensemble/Ensemble-pseudo	EUR	0.0912	0.0898
sMRI	sMRI669	Ensemble-ARM/Ensemble-ARM-pseudo	EUR	0.0912	0.086
sMRI	sMRI670	C+T/C+T-pseudo	EUR	0.0272	0.0291
sMRI	sMRI670	Lassosum2/Lassosum2-pseudo	EUR	0.0396	0.0529
sMRI	sMRI670	LDpred2/LDpred2-pseudo	EUR	0.0854	0.0854
sMRI	sMRI670	Ensemble/Ensemble-pseudo	EUR	0.0766	0.062
sMRI	sMRI670	Ensemble-ARM/Ensemble-ARM-pseudo	EUR	0.0766	0.0631
sMRI	sMRI671	C+T/C+T-pseudo	EUR	0.03	0.0416
sMRI	sMRI671	Lassosum2/Lassosum2-pseudo	EUR	0.0426	0.0483
sMRI	sMRI671	LDpred2/LDpred2-pseudo	EUR	0.0631	0.0631
sMRI	sMRI671	Ensemble/Ensemble-pseudo	EUR	0.0563	0.062
sMRI	sMRI671	Ensemble-ARM/Ensemble-ARM-pseudo	EUR	0.0563	0.0585
sMRI	sMRI672	C+T/C+T-pseudo	EUR	0.0331	0.0331
sMRI	sMRI672	Lassosum2/Lassosum2-pseudo	EUR	0.0427	0.0475
sMRI	sMRI672	LDpred2/LDpred2-pseudo	EUR	0.0637	0.0638
sMRI	sMRI672	Ensemble/Ensemble-pseudo	EUR	0.0598	0.05
sMRI	sMRI672	Ensemble-ARM/Ensemble-ARM-pseudo	EUR	0.0598	0.0568
sMRI	sMRI673	C+T/C+T-pseudo	EUR	0.04	0.0373
sMRI	sMRI673	Lassosum2/Lassosum2-pseudo	EUR	0.0552	0.0552
sMRI	sMRI673	LDpred2/LDpred2-pseudo	EUR	0.0618	0.0588
sMRI	sMRI673	Ensemble/Ensemble-pseudo	EUR	0.0619	0.0585
sMRI	sMRI673	Ensemble-ARM/Ensemble-ARM-pseudo	EUR	0.0619	0.0628
sMRI	sMRI674	C+T/C+T-pseudo	EUR	0.0208	0.0374
sMRI	sMRI674	Lassosum2/Lassosum2-pseudo	EUR	0.0468	0.0425
sMRI	sMRI674	LDpred2/LDpred2-pseudo	EUR	0.0637	0.0637
sMRI	sMRI674	Ensemble/Ensemble-pseudo	EUR	0.0632	0.053
sMRI	sMRI674	Ensemble-ARM/Ensemble-ARM-pseudo	EUR	0.0632	0.0591
sMRI	sMRI675	C+T/C+T-pseudo	EUR	0.0515	0.0477
sMRI	sMRI675	Lassosum2/Lassosum2-pseudo	EUR	0.0618	0.0602
sMRI	sMRI675	LDpred2/LDpred2-pseudo	EUR	0.0867	0.0909
sMRI	sMRI675	Ensemble/Ensemble-pseudo	EUR	0.0791	0.0767
sMRI	sMRI675	Ensemble-ARM/Ensemble-ARM-pseudo	EUR	0.0791	0.0817
sMRI	sMRI676	C+T/C+T-pseudo	EUR	0.0214	0.0257
sMRI	sMRI676	Lassosum2/Lassosum2-pseudo	EUR	0.0363	0.0363
sMRI	sMRI676	LDpred2/LDpred2-pseudo	EUR	0.0459	0.0459
sMRI	sMRI676	Ensemble/Ensemble-pseudo	EUR	0.0454	0.0467
sMRI	sMRI676	Ensemble-ARM/Ensemble-ARM-pseudo	EUR	0.0454	0.0447
sMRI	sMRI677	C+T/C+T-pseudo	EUR	0.0289	0.0289
sMRI	sMRI677	Lassosum2/Lassosum2-pseudo	EUR	0.0549	0.0458
sMRI	sMRI677	LDpred2/LDpred2-pseudo	EUR	0.0675	0.0646
sMRI	sMRI677	Ensemble/Ensemble-pseudo	EUR	0.0674	0.0487
sMRI	sMRI677	Ensemble-ARM/Ensemble-ARM-pseudo	EUR	0.0674	0.055
sMRI	sMRI678	C+T/C+T-pseudo	EUR	0.00738	0.0354
sMRI	sMRI678	Lassosum2/Lassosum2-pseudo	EUR	0.0271	0.0271
sMRI	sMRI678	LDpred2/LDpred2-pseudo	EUR	0.0542	0.0542
sMRI	sMRI678	Ensemble/Ensemble-pseudo	EUR	0.0455	0.0566
sMRI	sMRI678	Ensemble-ARM/Ensemble-ARM-pseudo	EUR	0.0455	0.0499
sMRI	sMRI679	C+T/C+T-pseudo	EUR	0.0508	0.0671
sMRI	sMRI679	Lassosum2/Lassosum2-pseudo	EUR	0.0688	0.065
sMRI	sMRI679	LDpred2/LDpred2-pseudo	EUR	0.0591	0.0897
sMRI	sMRI679	Ensemble/Ensemble-pseudo	EUR	0.0679	0.0997
sMRI	sMRI679	Ensemble-ARM/Ensemble-ARM-pseudo	EUR	0.0679	0.0975
sMRI	sMRI680	C+T/C+T-pseudo	EUR	0.0358	0.0315
sMRI	sMRI680	Lassosum2/Lassosum2-pseudo	EUR	0.0467	0.0467
sMRI	sMRI680	LDpred2/LDpred2-pseudo	EUR	0.0497	0.0668
sMRI	sMRI680	Ensemble/Ensemble-pseudo	EUR	0.0522	0.0607
sMRI	sMRI680	Ensemble-ARM/Ensemble-ARM-pseudo	EUR	0.0522	0.0537
sMRI	sMRI681	C+T/C+T-pseudo	EUR	0.0319	0.0319
sMRI	sMRI681	Lassosum2/Lassosum2-pseudo	EUR	0.064	0.0622
sMRI	sMRI681	LDpred2/LDpred2-pseudo	EUR	0.0844	0.0836
sMRI	sMRI681	Ensemble/Ensemble-pseudo	EUR	0.0826	0.061
sMRI	sMRI681	Ensemble-ARM/Ensemble-ARM-pseudo	EUR	0.0826	0.0658
sMRI	sMRI682	C+T/C+T-pseudo	EUR	0.0502	0.0502
sMRI	sMRI682	Lassosum2/Lassosum2-pseudo	EUR	0.0907	0.0775
sMRI	sMRI682	LDpred2/LDpred2-pseudo	EUR	0.104	0.105
sMRI	sMRI682	Ensemble/Ensemble-pseudo	EUR	0.0902	0.0848
sMRI	sMRI682	Ensemble-ARM/Ensemble-ARM-pseudo	EUR	0.0902	0.0899
sMRI	sMRI683	C+T/C+T-pseudo	EUR	0.0257	0.0257
sMRI	sMRI683	Lassosum2/Lassosum2-pseudo	EUR	0.0492	0.0479
sMRI	sMRI683	LDpred2/LDpred2-pseudo	EUR	0.053	0.053
sMRI	sMRI683	Ensemble/Ensemble-pseudo	EUR	0.0482	0.0504
sMRI	sMRI683	Ensemble-ARM/Ensemble-ARM-pseudo	EUR	0.0482	0.0495
sMRI	sMRI684	C+T/C+T-pseudo	EUR	0.0584	0.0584
sMRI	sMRI684	Lassosum2/Lassosum2-pseudo	EUR	0.0811	0.0811
sMRI	sMRI684	LDpred2/LDpred2-pseudo	EUR	0.0976	0.0976
sMRI	sMRI684	Ensemble/Ensemble-pseudo	EUR	0.0942	0.0964
sMRI	sMRI684	Ensemble-ARM/Ensemble-ARM-pseudo	EUR	0.0942	0.0888
sMRI	sMRI685	C+T/C+T-pseudo	EUR	0.0372	0.0439
sMRI	sMRI685	Lassosum2/Lassosum2-pseudo	EUR	0.0708	0.0738
sMRI	sMRI685	LDpred2/LDpred2-pseudo	EUR	0.0934	0.103
sMRI	sMRI685	Ensemble/Ensemble-pseudo	EUR	0.0889	0.0807
sMRI	sMRI685	Ensemble-ARM/Ensemble-ARM-pseudo	EUR	0.0889	0.088
sMRI	sMRI686	C+T/C+T-pseudo	EUR	0.0413	0.0509
sMRI	sMRI686	Lassosum2/Lassosum2-pseudo	EUR	0.0975	0.0975
sMRI	sMRI686	LDpred2/LDpred2-pseudo	EUR	0.12	0.124
sMRI	sMRI686	Ensemble/Ensemble-pseudo	EUR	0.116	0.11
sMRI	sMRI686	Ensemble-ARM/Ensemble-ARM-pseudo	EUR	0.116	0.111
sMRI	sMRI687	C+T/C+T-pseudo	EUR	0.0315	0.034
sMRI	sMRI687	Lassosum2/Lassosum2-pseudo	EUR	0.054	0.046
sMRI	sMRI687	LDpred2/LDpred2-pseudo	EUR	0.0993	0.0993
sMRI	sMRI687	Ensemble/Ensemble-pseudo	EUR	0.083	0.0684
sMRI	sMRI687	Ensemble-ARM/Ensemble-ARM-pseudo	EUR	0.083	0.0758
sMRI	sMRI688	C+T/C+T-pseudo	EUR	0.0453	0.0584
sMRI	sMRI688	Lassosum2/Lassosum2-pseudo	EUR	0.078	0.078
sMRI	sMRI688	LDpred2/LDpred2-pseudo	EUR	0.102	0.104
sMRI	sMRI688	Ensemble/Ensemble-pseudo	EUR	0.0923	0.092
sMRI	sMRI688	Ensemble-ARM/Ensemble-ARM-pseudo	EUR	0.0923	0.0977
sMRI	sMRI689	C+T/C+T-pseudo	EUR	0.018	0.0195
sMRI	sMRI689	Lassosum2/Lassosum2-pseudo	EUR	0.0228	0.0318
sMRI	sMRI689	LDpred2/LDpred2-pseudo	EUR	0.0231	0.0374
sMRI	sMRI689	Ensemble/Ensemble-pseudo	EUR	0.0231	0.0371
sMRI	sMRI689	Ensemble-ARM/Ensemble-ARM-pseudo	EUR	0.0231	0.036
sMRI	sMRI690	C+T/C+T-pseudo	EUR	0.0144	0.0144
sMRI	sMRI690	Lassosum2/Lassosum2-pseudo	EUR	0.0114	0.0215
sMRI	sMRI690	LDpred2/LDpred2-pseudo	EUR	0.0217	0.0222
sMRI	sMRI690	Ensemble/Ensemble-pseudo	EUR	0.021	0.0224
sMRI	sMRI690	Ensemble-ARM/Ensemble-ARM-pseudo	EUR	0.021	0.0255
sMRI	sMRI691	C+T/C+T-pseudo	EUR	0.029	0.029
sMRI	sMRI691	Lassosum2/Lassosum2-pseudo	EUR	0.0386	0.0326
sMRI	sMRI691	LDpred2/LDpred2-pseudo	EUR	0.0607	0.059
sMRI	sMRI691	Ensemble/Ensemble-pseudo	EUR	0.0592	0.058
sMRI	sMRI691	Ensemble-ARM/Ensemble-ARM-pseudo	EUR	0.0592	0.0575
sMRI	sMRI692	C+T/C+T-pseudo	EUR	0.0368	0.0368
sMRI	sMRI692	Lassosum2/Lassosum2-pseudo	EUR	0.066	0.066
sMRI	sMRI692	LDpred2/LDpred2-pseudo	EUR	0.0916	0.101
sMRI	sMRI692	Ensemble/Ensemble-pseudo	EUR	0.0894	0.071
sMRI	sMRI692	Ensemble-ARM/Ensemble-ARM-pseudo	EUR	0.0894	0.0809
sMRI	sMRI693	C+T/C+T-pseudo	EUR	0.00156	4.91e-05
sMRI	sMRI693	Lassosum2/Lassosum2-pseudo	EUR	9.95e-05	9.47e-06
sMRI	sMRI693	LDpred2/LDpred2-pseudo	EUR	0.000845	0.00261
sMRI	sMRI693	Ensemble/Ensemble-pseudo	EUR	0.000631	5.75e-05
sMRI	sMRI693	Ensemble-ARM/Ensemble-ARM-pseudo	EUR	0.000631	0.000259
sMRI	sMRI694	C+T/C+T-pseudo	EUR	0.0279	0.0279
sMRI	sMRI694	Lassosum2/Lassosum2-pseudo	EUR	0.0415	0.0384
sMRI	sMRI694	LDpred2/LDpred2-pseudo	EUR	0.0361	0.0558
sMRI	sMRI694	Ensemble/Ensemble-pseudo	EUR	0.0374	0.0533
sMRI	sMRI694	Ensemble-ARM/Ensemble-ARM-pseudo	EUR	0.0374	0.0491
sMRI	sMRI695	C+T/C+T-pseudo	EUR	0.0152	0.0152
sMRI	sMRI695	Lassosum2/Lassosum2-pseudo	EUR	0.0147	0.0146
sMRI	sMRI695	LDpred2/LDpred2-pseudo	EUR	0.0193	0.0305
sMRI	sMRI695	Ensemble/Ensemble-pseudo	EUR	0.0155	0.0281
sMRI	sMRI695	Ensemble-ARM/Ensemble-ARM-pseudo	EUR	0.0155	0.0291
sMRI	sMRI696	C+T/C+T-pseudo	EUR	0.0226	0.0521
sMRI	sMRI696	Lassosum2/Lassosum2-pseudo	EUR	0.065	0.0564
sMRI	sMRI696	LDpred2/LDpred2-pseudo	EUR	0.0808	0.0802
sMRI	sMRI696	Ensemble/Ensemble-pseudo	EUR	0.0849	0.0773
sMRI	sMRI696	Ensemble-ARM/Ensemble-ARM-pseudo	EUR	0.0849	0.0788
sMRI	sMRI697	C+T/C+T-pseudo	EUR	0.0394	0.038
sMRI	sMRI697	Lassosum2/Lassosum2-pseudo	EUR	0.0633	0.0384
sMRI	sMRI697	LDpred2/LDpred2-pseudo	EUR	0.0658	0.0678
sMRI	sMRI697	Ensemble/Ensemble-pseudo	EUR	0.0684	0.0682
sMRI	sMRI697	Ensemble-ARM/Ensemble-ARM-pseudo	EUR	0.0684	0.0612
sMRI	sMRI698	C+T/C+T-pseudo	EUR	0.0138	0.0075
sMRI	sMRI698	Lassosum2/Lassosum2-pseudo	EUR	0.0261	0.0189
sMRI	sMRI698	LDpred2/LDpred2-pseudo	EUR	0.0339	0.0339
sMRI	sMRI698	Ensemble/Ensemble-pseudo	EUR	0.0337	0.0302
sMRI	sMRI698	Ensemble-ARM/Ensemble-ARM-pseudo	EUR	0.0337	0.0305
sMRI	sMRI699	C+T/C+T-pseudo	EUR	0.0542	0.0605
sMRI	sMRI699	Lassosum2/Lassosum2-pseudo	EUR	0.0783	0.079
sMRI	sMRI699	LDpred2/LDpred2-pseudo	EUR	0.0949	0.0974
sMRI	sMRI699	Ensemble/Ensemble-pseudo	EUR	0.0897	0.0881
sMRI	sMRI699	Ensemble-ARM/Ensemble-ARM-pseudo	EUR	0.0897	0.0934
sMRI	sMRI700	C+T/C+T-pseudo	EUR	0.0578	0.0578
sMRI	sMRI700	Lassosum2/Lassosum2-pseudo	EUR	0.096	0.0785
sMRI	sMRI700	LDpred2/LDpred2-pseudo	EUR	0.112	0.112
sMRI	sMRI700	Ensemble/Ensemble-pseudo	EUR	0.106	0.0969
sMRI	sMRI700	Ensemble-ARM/Ensemble-ARM-pseudo	EUR	0.106	0.0938
sMRI	sMRI701	C+T/C+T-pseudo	EUR	0.0893	0.0767
sMRI	sMRI701	Lassosum2/Lassosum2-pseudo	EUR	0.101	0.0915
sMRI	sMRI701	LDpred2/LDpred2-pseudo	EUR	0.117	0.116
sMRI	sMRI701	Ensemble/Ensemble-pseudo	EUR	0.117	0.105
sMRI	sMRI701	Ensemble-ARM/Ensemble-ARM-pseudo	EUR	0.117	0.114
sMRI	sMRI702	C+T/C+T-pseudo	EUR	0.0446	0.042
sMRI	sMRI702	Lassosum2/Lassosum2-pseudo	EUR	0.0661	0.0569
sMRI	sMRI702	LDpred2/LDpred2-pseudo	EUR	0.0938	0.0898
sMRI	sMRI702	Ensemble/Ensemble-pseudo	EUR	0.0956	0.0883
sMRI	sMRI702	Ensemble-ARM/Ensemble-ARM-pseudo	EUR	0.0956	0.0747
sMRI	sMRI703	C+T/C+T-pseudo	EUR	0.043	0.0656
sMRI	sMRI703	Lassosum2/Lassosum2-pseudo	EUR	0.0742	0.0707
sMRI	sMRI703	LDpred2/LDpred2-pseudo	EUR	0.101	0.101
sMRI	sMRI703	Ensemble/Ensemble-pseudo	EUR	0.0995	0.0992
sMRI	sMRI703	Ensemble-ARM/Ensemble-ARM-pseudo	EUR	0.0995	0.098
sMRI	sMRI704	C+T/C+T-pseudo	EUR	0.0536	0.0395
sMRI	sMRI704	Lassosum2/Lassosum2-pseudo	EUR	0.0488	0.0379
sMRI	sMRI704	LDpred2/LDpred2-pseudo	EUR	0.0593	0.0662
sMRI	sMRI704	Ensemble/Ensemble-pseudo	EUR	0.0608	0.0614
sMRI	sMRI704	Ensemble-ARM/Ensemble-ARM-pseudo	EUR	0.0608	0.0567
sMRI	sMRI705	C+T/C+T-pseudo	EUR	0.0252	0.0252
sMRI	sMRI705	Lassosum2/Lassosum2-pseudo	EUR	0.0528	0.0467
sMRI	sMRI705	LDpred2/LDpred2-pseudo	EUR	0.0761	0.0761
sMRI	sMRI705	Ensemble/Ensemble-pseudo	EUR	0.0742	0.0698
sMRI	sMRI705	Ensemble-ARM/Ensemble-ARM-pseudo	EUR	0.0742	0.0549
sMRI	sMRI706	C+T/C+T-pseudo	EUR	0.045	0.045
sMRI	sMRI706	Lassosum2/Lassosum2-pseudo	EUR	0.063	0.0591
sMRI	sMRI706	LDpred2/LDpred2-pseudo	EUR	0.077	0.077
sMRI	sMRI706	Ensemble/Ensemble-pseudo	EUR	0.0709	0.0732
sMRI	sMRI706	Ensemble-ARM/Ensemble-ARM-pseudo	EUR	0.0709	0.0672
sMRI	sMRI707	C+T/C+T-pseudo	EUR	0.052	0.0651
sMRI	sMRI707	Lassosum2/Lassosum2-pseudo	EUR	0.0777	0.0844
sMRI	sMRI707	LDpred2/LDpred2-pseudo	EUR	0.0995	0.0995
sMRI	sMRI707	Ensemble/Ensemble-pseudo	EUR	0.0892	0.0933
sMRI	sMRI707	Ensemble-ARM/Ensemble-ARM-pseudo	EUR	0.0892	0.0927
sMRI	sMRI708	C+T/C+T-pseudo	EUR	0.0683	0.0454
sMRI	sMRI708	Lassosum2/Lassosum2-pseudo	EUR	0.0567	0.0595
sMRI	sMRI708	LDpred2/LDpred2-pseudo	EUR	0.064	0.0656
sMRI	sMRI708	Ensemble/Ensemble-pseudo	EUR	0.0783	0.0666
sMRI	sMRI708	Ensemble-ARM/Ensemble-ARM-pseudo	EUR	0.0783	0.0663
sMRI	sMRI709	C+T/C+T-pseudo	EUR	0.0261	0.0385
sMRI	sMRI709	Lassosum2/Lassosum2-pseudo	EUR	0.0457	0.0501
sMRI	sMRI709	LDpred2/LDpred2-pseudo	EUR	0.0703	0.0711
sMRI	sMRI709	Ensemble/Ensemble-pseudo	EUR	0.0646	0.0739
sMRI	sMRI709	Ensemble-ARM/Ensemble-ARM-pseudo	EUR	0.0646	0.0716
sMRI	sMRI710	C+T/C+T-pseudo	EUR	0.0212	0.031
sMRI	sMRI710	Lassosum2/Lassosum2-pseudo	EUR	0.0449	0.0452
sMRI	sMRI710	LDpred2/LDpred2-pseudo	EUR	0.0708	0.0824
sMRI	sMRI710	Ensemble/Ensemble-pseudo	EUR	0.0575	0.0624
sMRI	sMRI710	Ensemble-ARM/Ensemble-ARM-pseudo	EUR	0.0575	0.0652
sMRI	sMRI711	C+T/C+T-pseudo	EUR	0.0347	0.0357
sMRI	sMRI711	Lassosum2/Lassosum2-pseudo	EUR	0.0494	0.0494
sMRI	sMRI711	LDpred2/LDpred2-pseudo	EUR	0.0765	0.0765
sMRI	sMRI711	Ensemble/Ensemble-pseudo	EUR	0.0671	0.0723
sMRI	sMRI711	Ensemble-ARM/Ensemble-ARM-pseudo	EUR	0.0671	0.0634
sMRI	sMRI712	C+T/C+T-pseudo	EUR	0.0339	0.0455
sMRI	sMRI712	Lassosum2/Lassosum2-pseudo	EUR	0.0471	0.0455
sMRI	sMRI712	LDpred2/LDpred2-pseudo	EUR	0.0465	0.0712
sMRI	sMRI712	Ensemble/Ensemble-pseudo	EUR	0.0521	0.0672
sMRI	sMRI712	Ensemble-ARM/Ensemble-ARM-pseudo	EUR	0.0521	0.0683
sMRI	sMRI713	C+T/C+T-pseudo	EUR	0.0105	0.00965
sMRI	sMRI713	Lassosum2/Lassosum2-pseudo	EUR	0.0232	0.0228
sMRI	sMRI713	LDpred2/LDpred2-pseudo	EUR	0.0545	0.0545
sMRI	sMRI713	Ensemble/Ensemble-pseudo	EUR	0.0464	0.0319
sMRI	sMRI713	Ensemble-ARM/Ensemble-ARM-pseudo	EUR	0.0464	0.036
sMRI	sMRI714	C+T/C+T-pseudo	EUR	0.0217	0.0376
sMRI	sMRI714	Lassosum2/Lassosum2-pseudo	EUR	0.0434	0.0544
sMRI	sMRI714	LDpred2/LDpred2-pseudo	EUR	0.0893	0.0893
sMRI	sMRI714	Ensemble/Ensemble-pseudo	EUR	0.0748	0.0733
sMRI	sMRI714	Ensemble-ARM/Ensemble-ARM-pseudo	EUR	0.0748	0.0774
sMRI	sMRI715	C+T/C+T-pseudo	EUR	0.0365	0.0294
sMRI	sMRI715	Lassosum2/Lassosum2-pseudo	EUR	0.0407	0.0461
sMRI	sMRI715	LDpred2/LDpred2-pseudo	EUR	0.06	0.06
sMRI	sMRI715	Ensemble/Ensemble-pseudo	EUR	0.0588	0.0577
sMRI	sMRI715	Ensemble-ARM/Ensemble-ARM-pseudo	EUR	0.0588	0.0526
sMRI	sMRI716	C+T/C+T-pseudo	EUR	0.0495	0.0291
sMRI	sMRI716	Lassosum2/Lassosum2-pseudo	EUR	0.0608	0.0608
sMRI	sMRI716	LDpred2/LDpred2-pseudo	EUR	0.0761	0.0835
sMRI	sMRI716	Ensemble/Ensemble-pseudo	EUR	0.0774	0.0655
sMRI	sMRI716	Ensemble-ARM/Ensemble-ARM-pseudo	EUR	0.0774	0.071
sMRI	sMRI717	C+T/C+T-pseudo	EUR	0.0624	0.0624
sMRI	sMRI717	Lassosum2/Lassosum2-pseudo	EUR	0.1	0.105
sMRI	sMRI717	LDpred2/LDpred2-pseudo	EUR	0.124	0.127
sMRI	sMRI717	Ensemble/Ensemble-pseudo	EUR	0.107	0.097
sMRI	sMRI717	Ensemble-ARM/Ensemble-ARM-pseudo	EUR	0.107	0.109
sMRI	sMRI718	C+T/C+T-pseudo	EUR	0.0351	0.0278
sMRI	sMRI718	Lassosum2/Lassosum2-pseudo	EUR	0.0311	0.0351
sMRI	sMRI718	LDpred2/LDpred2-pseudo	EUR	0.0594	0.0594
sMRI	sMRI718	Ensemble/Ensemble-pseudo	EUR	0.0525	0.0513
sMRI	sMRI718	Ensemble-ARM/Ensemble-ARM-pseudo	EUR	0.0525	0.0494
sMRI	sMRI719	C+T/C+T-pseudo	EUR	0.0762	0.0691
sMRI	sMRI719	Lassosum2/Lassosum2-pseudo	EUR	0.0849	0.0809
sMRI	sMRI719	LDpred2/LDpred2-pseudo	EUR	0.0815	0.111
sMRI	sMRI719	Ensemble/Ensemble-pseudo	EUR	0.0872	0.106
sMRI	sMRI719	Ensemble-ARM/Ensemble-ARM-pseudo	EUR	0.0872	0.0992
sMRI	sMRI720	C+T/C+T-pseudo	EUR	0.0396	0.0463
sMRI	sMRI720	Lassosum2/Lassosum2-pseudo	EUR	0.0753	0.0753
sMRI	sMRI720	LDpred2/LDpred2-pseudo	EUR	0.0969	0.0969
sMRI	sMRI720	Ensemble/Ensemble-pseudo	EUR	0.0935	0.0718
sMRI	sMRI720	Ensemble-ARM/Ensemble-ARM-pseudo	EUR	0.0935	0.0834
sMRI	sMRI721	C+T/C+T-pseudo	EUR	0.0606	0.0578
sMRI	sMRI721	Lassosum2/Lassosum2-pseudo	EUR	0.114	0.0811
sMRI	sMRI721	LDpred2/LDpred2-pseudo	EUR	0.128	0.128
sMRI	sMRI721	Ensemble/Ensemble-pseudo	EUR	0.126	0.0929
sMRI	sMRI721	Ensemble-ARM/Ensemble-ARM-pseudo	EUR	0.126	0.106
sMRI	sMRI722	C+T/C+T-pseudo	EUR	0.0499	0.0425
sMRI	sMRI722	Lassosum2/Lassosum2-pseudo	EUR	0.0736	0.054
sMRI	sMRI722	LDpred2/LDpred2-pseudo	EUR	0.0937	0.104
sMRI	sMRI722	Ensemble/Ensemble-pseudo	EUR	0.0904	0.0858
sMRI	sMRI722	Ensemble-ARM/Ensemble-ARM-pseudo	EUR	0.0904	0.0834
sMRI	sMRI723	C+T/C+T-pseudo	EUR	0.0507	0.0589
sMRI	sMRI723	Lassosum2/Lassosum2-pseudo	EUR	0.0857	0.0761
sMRI	sMRI723	LDpred2/LDpred2-pseudo	EUR	0.105	0.112
sMRI	sMRI723	Ensemble/Ensemble-pseudo	EUR	0.101	0.0957
sMRI	sMRI723	Ensemble-ARM/Ensemble-ARM-pseudo	EUR	0.101	0.1
sMRI	sMRI724	C+T/C+T-pseudo	EUR	0.0106	0.0118
sMRI	sMRI724	Lassosum2/Lassosum2-pseudo	EUR	0.0203	0.0176
sMRI	sMRI724	LDpred2/LDpred2-pseudo	EUR	0.0265	0.034
sMRI	sMRI724	Ensemble/Ensemble-pseudo	EUR	0.0243	0.031
sMRI	sMRI724	Ensemble-ARM/Ensemble-ARM-pseudo	EUR	0.0243	0.026
sMRI	sMRI725	C+T/C+T-pseudo	EUR	0.0145	0.0342
sMRI	sMRI725	Lassosum2/Lassosum2-pseudo	EUR	0.0244	0.0322
sMRI	sMRI725	LDpred2/LDpred2-pseudo	EUR	0.0374	0.0424
sMRI	sMRI725	Ensemble/Ensemble-pseudo	EUR	0.0297	0.0467
sMRI	sMRI725	Ensemble-ARM/Ensemble-ARM-pseudo	EUR	0.0297	0.0447
sMRI	sMRI726	C+T/C+T-pseudo	EUR	0.0244	0.0207
sMRI	sMRI726	Lassosum2/Lassosum2-pseudo	EUR	0.0301	0.0142
sMRI	sMRI726	LDpred2/LDpred2-pseudo	EUR	0.0448	0.0479
sMRI	sMRI726	Ensemble/Ensemble-pseudo	EUR	0.0332	0.0427
sMRI	sMRI726	Ensemble-ARM/Ensemble-ARM-pseudo	EUR	0.0332	0.0524
sMRI	sMRI727	C+T/C+T-pseudo	EUR	0.043	0.043
sMRI	sMRI727	Lassosum2/Lassosum2-pseudo	EUR	0.0673	0.0673
sMRI	sMRI727	LDpred2/LDpred2-pseudo	EUR	0.0593	0.0958
sMRI	sMRI727	Ensemble/Ensemble-pseudo	EUR	0.0583	0.0934
sMRI	sMRI727	Ensemble-ARM/Ensemble-ARM-pseudo	EUR	0.0583	0.0851
sMRI	sMRI728	C+T/C+T-pseudo	EUR	0.00867	0.00617
sMRI	sMRI728	Lassosum2/Lassosum2-pseudo	EUR	0.00811	0.0184
sMRI	sMRI728	LDpred2/LDpred2-pseudo	EUR	0.0236	0.0309
sMRI	sMRI728	Ensemble/Ensemble-pseudo	EUR	0.0221	0.0276
sMRI	sMRI728	Ensemble-ARM/Ensemble-ARM-pseudo	EUR	0.0221	0.0247
sMRI	sMRI729	C+T/C+T-pseudo	EUR	0.00854	0.0156
sMRI	sMRI729	Lassosum2/Lassosum2-pseudo	EUR	0.013	0.00477
sMRI	sMRI729	LDpred2/LDpred2-pseudo	EUR	0.0251	0.0311
sMRI	sMRI729	Ensemble/Ensemble-pseudo	EUR	0.0241	0.0314
sMRI	sMRI729	Ensemble-ARM/Ensemble-ARM-pseudo	EUR	0.0241	0.031
sMRI	sMRI730	C+T/C+T-pseudo	EUR	0.0194	0.0295
sMRI	sMRI730	Lassosum2/Lassosum2-pseudo	EUR	0.0195	0.0503
sMRI	sMRI730	LDpred2/LDpred2-pseudo	EUR	0.0486	0.0584
sMRI	sMRI730	Ensemble/Ensemble-pseudo	EUR	0.0391	0.0629
sMRI	sMRI730	Ensemble-ARM/Ensemble-ARM-pseudo	EUR	0.0391	0.0588
sMRI	sMRI731	C+T/C+T-pseudo	EUR	0.0216	0.0439
sMRI	sMRI731	Lassosum2/Lassosum2-pseudo	EUR	0.017	0.0314
sMRI	sMRI731	LDpred2/LDpred2-pseudo	EUR	0.0361	0.0464
sMRI	sMRI731	Ensemble/Ensemble-pseudo	EUR	0.0371	0.0513
sMRI	sMRI731	Ensemble-ARM/Ensemble-ARM-pseudo	EUR	0.0371	0.0504
sMRI	sMRI732	C+T/C+T-pseudo	EUR	0.00889	0.00889
sMRI	sMRI732	Lassosum2/Lassosum2-pseudo	EUR	0.00933	0.0127
sMRI	sMRI732	LDpred2/LDpred2-pseudo	EUR	0.018	0.0183
sMRI	sMRI732	Ensemble/Ensemble-pseudo	EUR	0.0173	0.0175
sMRI	sMRI732	Ensemble-ARM/Ensemble-ARM-pseudo	EUR	0.0173	0.0119
sMRI	sMRI733	C+T/C+T-pseudo	EUR	0.0304	0.033
sMRI	sMRI733	Lassosum2/Lassosum2-pseudo	EUR	0.0317	0.0441
sMRI	sMRI733	LDpred2/LDpred2-pseudo	EUR	0.0491	0.0537
sMRI	sMRI733	Ensemble/Ensemble-pseudo	EUR	0.0455	0.0537
sMRI	sMRI733	Ensemble-ARM/Ensemble-ARM-pseudo	EUR	0.0455	0.0511
sMRI	sMRI734	C+T/C+T-pseudo	EUR	0.0218	0.0218
sMRI	sMRI734	Lassosum2/Lassosum2-pseudo	EUR	0.0388	0.0407
sMRI	sMRI734	LDpred2/LDpred2-pseudo	EUR	0.0658	0.0658
sMRI	sMRI734	Ensemble/Ensemble-pseudo	EUR	0.0621	0.0464
sMRI	sMRI734	Ensemble-ARM/Ensemble-ARM-pseudo	EUR	0.0621	0.0455
sMRI	sMRI735	C+T/C+T-pseudo	EUR	0.00223	0.00721
sMRI	sMRI735	Lassosum2/Lassosum2-pseudo	EUR	0.0072	0.00995
sMRI	sMRI735	LDpred2/LDpred2-pseudo	EUR	0.0119	0.0122
sMRI	sMRI735	Ensemble/Ensemble-pseudo	EUR	0.00491	0.0118
sMRI	sMRI735	Ensemble-ARM/Ensemble-ARM-pseudo	EUR	0.00491	0.0128
sMRI	sMRI736	C+T/C+T-pseudo	EUR	0.0294	0.0222
sMRI	sMRI736	Lassosum2/Lassosum2-pseudo	EUR	0.0549	0.0549
sMRI	sMRI736	LDpred2/LDpred2-pseudo	EUR	0.0592	0.0592
sMRI	sMRI736	Ensemble/Ensemble-pseudo	EUR	0.0608	0.0587
sMRI	sMRI736	Ensemble-ARM/Ensemble-ARM-pseudo	EUR	0.0608	0.0599
sMRI	sMRI737	C+T/C+T-pseudo	EUR	0.0464	0.0503
sMRI	sMRI737	Lassosum2/Lassosum2-pseudo	EUR	0.0923	0.0862
sMRI	sMRI737	LDpred2/LDpred2-pseudo	EUR	0.113	0.112
sMRI	sMRI737	Ensemble/Ensemble-pseudo	EUR	0.111	0.112
sMRI	sMRI737	Ensemble-ARM/Ensemble-ARM-pseudo	EUR	0.111	0.0883
sMRI	sMRI738	C+T/C+T-pseudo	EUR	0.0443	0.0443
sMRI	sMRI738	Lassosum2/Lassosum2-pseudo	EUR	0.101	0.0872
sMRI	sMRI738	LDpred2/LDpred2-pseudo	EUR	0.121	0.121
sMRI	sMRI738	Ensemble/Ensemble-pseudo	EUR	0.118	0.102
sMRI	sMRI738	Ensemble-ARM/Ensemble-ARM-pseudo	EUR	0.118	0.0873
sMRI	sMRI739	C+T/C+T-pseudo	EUR	0.0183	0.00353
sMRI	sMRI739	Lassosum2/Lassosum2-pseudo	EUR	0.0347	0.00862
sMRI	sMRI739	LDpred2/LDpred2-pseudo	EUR	0.0299	0.0299
sMRI	sMRI739	Ensemble/Ensemble-pseudo	EUR	0.03	0.0222
sMRI	sMRI739	Ensemble-ARM/Ensemble-ARM-pseudo	EUR	0.03	0.0234
sMRI	sMRI740	C+T/C+T-pseudo	EUR	0.00585	0.0158
sMRI	sMRI740	Lassosum2/Lassosum2-pseudo	EUR	0.0175	0.0219
sMRI	sMRI740	LDpred2/LDpred2-pseudo	EUR	0.0262	0.0282
sMRI	sMRI740	Ensemble/Ensemble-pseudo	EUR	0.0303	0.025
sMRI	sMRI740	Ensemble-ARM/Ensemble-ARM-pseudo	EUR	0.0303	0.0233
sMRI	sMRI741	C+T/C+T-pseudo	EUR	0.0188	0.01
sMRI	sMRI741	Lassosum2/Lassosum2-pseudo	EUR	0.0259	0.0235
sMRI	sMRI741	LDpred2/LDpred2-pseudo	EUR	0.0395	0.0402
sMRI	sMRI741	Ensemble/Ensemble-pseudo	EUR	0.0364	0.0346
sMRI	sMRI741	Ensemble-ARM/Ensemble-ARM-pseudo	EUR	0.0364	0.0291
sMRI	sMRI742	C+T/C+T-pseudo	EUR	0.0203	0.015
sMRI	sMRI742	Lassosum2/Lassosum2-pseudo	EUR	0.0205	0.0207
sMRI	sMRI742	LDpred2/LDpred2-pseudo	EUR	0.0413	0.0407
sMRI	sMRI742	Ensemble/Ensemble-pseudo	EUR	0.0394	0.0403
sMRI	sMRI742	Ensemble-ARM/Ensemble-ARM-pseudo	EUR	0.0394	0.0325
sMRI	sMRI743	C+T/C+T-pseudo	EUR	0.0233	0.00629
sMRI	sMRI743	Lassosum2/Lassosum2-pseudo	EUR	0.0214	0.00415
sMRI	sMRI743	LDpred2/LDpred2-pseudo	EUR	0.0257	0.0198
sMRI	sMRI743	Ensemble/Ensemble-pseudo	EUR	0.0292	0.0122
sMRI	sMRI743	Ensemble-ARM/Ensemble-ARM-pseudo	EUR	0.0292	0.0126
sMRI	sMRI744	C+T/C+T-pseudo	EUR	0.00663	0.00663
sMRI	sMRI744	Lassosum2/Lassosum2-pseudo	EUR	0.0156	0.0229
sMRI	sMRI744	LDpred2/LDpred2-pseudo	EUR	0.0324	0.0325
sMRI	sMRI744	Ensemble/Ensemble-pseudo	EUR	0.0283	0.0165
sMRI	sMRI744	Ensemble-ARM/Ensemble-ARM-pseudo	EUR	0.0283	0.0318
sMRI	sMRI745	C+T/C+T-pseudo	EUR	0.0104	0.00586
sMRI	sMRI745	Lassosum2/Lassosum2-pseudo	EUR	0.015	0.00947
sMRI	sMRI745	LDpred2/LDpred2-pseudo	EUR	0.0196	0.0173
sMRI	sMRI745	Ensemble/Ensemble-pseudo	EUR	0.0193	0.0166
sMRI	sMRI745	Ensemble-ARM/Ensemble-ARM-pseudo	EUR	0.0193	0.0151
sMRI	sMRI746	C+T/C+T-pseudo	EUR	0.00281	0.0118
sMRI	sMRI746	Lassosum2/Lassosum2-pseudo	EUR	0.00717	0.022
sMRI	sMRI746	LDpred2/LDpred2-pseudo	EUR	0.0191	0.024
sMRI	sMRI746	Ensemble/Ensemble-pseudo	EUR	0.0179	0.024
sMRI	sMRI746	Ensemble-ARM/Ensemble-ARM-pseudo	EUR	0.0179	0.0166
sMRI	sMRI747	C+T/C+T-pseudo	EUR	0.0158	0.00362
sMRI	sMRI747	Lassosum2/Lassosum2-pseudo	EUR	0.0214	0.0081
sMRI	sMRI747	LDpred2/LDpred2-pseudo	EUR	0.0218	0.0268
sMRI	sMRI747	Ensemble/Ensemble-pseudo	EUR	0.0218	0.023
sMRI	sMRI747	Ensemble-ARM/Ensemble-ARM-pseudo	EUR	0.0218	0.025
sMRI	sMRI748	C+T/C+T-pseudo	EUR	0.0219	0.0219
sMRI	sMRI748	Lassosum2/Lassosum2-pseudo	EUR	0.0298	0.0325
sMRI	sMRI748	LDpred2/LDpred2-pseudo	EUR	0.0487	0.0395
sMRI	sMRI748	Ensemble/Ensemble-pseudo	EUR	0.0458	0.0421
sMRI	sMRI748	Ensemble-ARM/Ensemble-ARM-pseudo	EUR	0.0458	0.0417
sMRI	sMRI749	C+T/C+T-pseudo	EUR	0.0115	0.0124
sMRI	sMRI749	Lassosum2/Lassosum2-pseudo	EUR	0.0197	0.026
sMRI	sMRI749	LDpred2/LDpred2-pseudo	EUR	0.0215	0.0258
sMRI	sMRI749	Ensemble/Ensemble-pseudo	EUR	0.0215	0.0251
sMRI	sMRI749	Ensemble-ARM/Ensemble-ARM-pseudo	EUR	0.0215	0.0274
sMRI	sMRI750	C+T/C+T-pseudo	EUR	0.0267	0.00752
sMRI	sMRI750	Lassosum2/Lassosum2-pseudo	EUR	0.0195	0.0182
sMRI	sMRI750	LDpred2/LDpred2-pseudo	EUR	0.0231	0.032
sMRI	sMRI750	Ensemble/Ensemble-pseudo	EUR	0.0272	0.0269
sMRI	sMRI750	Ensemble-ARM/Ensemble-ARM-pseudo	EUR	0.0272	0.0253
sMRI	sMRI751	C+T/C+T-pseudo	EUR	0.0025	0.0137
sMRI	sMRI751	Lassosum2/Lassosum2-pseudo	EUR	0.0171	0.0204
sMRI	sMRI751	LDpred2/LDpred2-pseudo	EUR	0.0255	0.0231
sMRI	sMRI751	Ensemble/Ensemble-pseudo	EUR	0.0211	0.0268
sMRI	sMRI751	Ensemble-ARM/Ensemble-ARM-pseudo	EUR	0.0211	0.0307
sMRI	sMRI752	C+T/C+T-pseudo	EUR	0.0125	0.0156
sMRI	sMRI752	Lassosum2/Lassosum2-pseudo	EUR	0.0323	0.0321
sMRI	sMRI752	LDpred2/LDpred2-pseudo	EUR	0.0376	0.0433
sMRI	sMRI752	Ensemble/Ensemble-pseudo	EUR	0.0398	0.0387
sMRI	sMRI752	Ensemble-ARM/Ensemble-ARM-pseudo	EUR	0.0398	0.0316
sMRI	sMRI753	C+T/C+T-pseudo	EUR	0.00866	0.01
sMRI	sMRI753	Lassosum2/Lassosum2-pseudo	EUR	0.0132	0.0122
sMRI	sMRI753	LDpred2/LDpred2-pseudo	EUR	0.0144	0.0153
sMRI	sMRI753	Ensemble/Ensemble-pseudo	EUR	0.0152	0.0127
sMRI	sMRI753	Ensemble-ARM/Ensemble-ARM-pseudo	EUR	0.0152	0.0136
sMRI	sMRI754	C+T/C+T-pseudo	EUR	0.000754	0.000754
sMRI	sMRI754	Lassosum2/Lassosum2-pseudo	EUR	0.00788	0.00305
sMRI	sMRI754	LDpred2/LDpred2-pseudo	EUR	0.00823	0.00962
sMRI	sMRI754	Ensemble/Ensemble-pseudo	EUR	0.00827	0.00962
sMRI	sMRI754	Ensemble-ARM/Ensemble-ARM-pseudo	EUR	0.00827	0.0038
sMRI	sMRI755	C+T/C+T-pseudo	EUR	0.0192	0.00334
sMRI	sMRI755	Lassosum2/Lassosum2-pseudo	EUR	0.0175	0.00997
sMRI	sMRI755	LDpred2/LDpred2-pseudo	EUR	0.0279	0.0244
sMRI	sMRI755	Ensemble/Ensemble-pseudo	EUR	0.0263	0.0169
sMRI	sMRI755	Ensemble-ARM/Ensemble-ARM-pseudo	EUR	0.0263	0.0108
sMRI	sMRI756	C+T/C+T-pseudo	EUR	0.000394	0.0215
sMRI	sMRI756	Lassosum2/Lassosum2-pseudo	EUR	0.000341	0.0218
sMRI	sMRI756	LDpred2/LDpred2-pseudo	EUR	0.0166	0.0274
sMRI	sMRI756	Ensemble/Ensemble-pseudo	EUR	0.00855	0.0295
sMRI	sMRI756	Ensemble-ARM/Ensemble-ARM-pseudo	EUR	0.00855	0.0285
sMRI	sMRI757	C+T/C+T-pseudo	EUR	0.00276	0.00356
sMRI	sMRI757	Lassosum2/Lassosum2-pseudo	EUR	0.00922	0.0064
sMRI	sMRI757	LDpred2/LDpred2-pseudo	EUR	0.00844	0.0132
sMRI	sMRI757	Ensemble/Ensemble-pseudo	EUR	0.00824	0.0125
sMRI	sMRI757	Ensemble-ARM/Ensemble-ARM-pseudo	EUR	0.00824	0.0137
sMRI	sMRI758	C+T/C+T-pseudo	EUR	0.00762	0.0127
sMRI	sMRI758	Lassosum2/Lassosum2-pseudo	EUR	0.0101	0.0192
sMRI	sMRI758	LDpred2/LDpred2-pseudo	EUR	0.023	0.0253
sMRI	sMRI758	Ensemble/Ensemble-pseudo	EUR	0.0183	0.0264
sMRI	sMRI758	Ensemble-ARM/Ensemble-ARM-pseudo	EUR	0.0183	0.0253
sMRI	sMRI759	C+T/C+T-pseudo	EUR	0.00436	0.0358
sMRI	sMRI759	Lassosum2/Lassosum2-pseudo	EUR	0.0139	0.0351
sMRI	sMRI759	LDpred2/LDpred2-pseudo	EUR	0.0234	0.0342
sMRI	sMRI759	Ensemble/Ensemble-pseudo	EUR	0.0233	0.0385
sMRI	sMRI759	Ensemble-ARM/Ensemble-ARM-pseudo	EUR	0.0233	0.0397
sMRI	sMRI760	C+T/C+T-pseudo	EUR	0.00142	0.00101
sMRI	sMRI760	Lassosum2/Lassosum2-pseudo	EUR	0.00298	0.00484
sMRI	sMRI760	LDpred2/LDpred2-pseudo	EUR	0.0102	0.012
sMRI	sMRI760	Ensemble/Ensemble-pseudo	EUR	0.00537	0.00222
sMRI	sMRI760	Ensemble-ARM/Ensemble-ARM-pseudo	EUR	0.00537	0.00439
sMRI	sMRI761	C+T/C+T-pseudo	EUR	0.00532	0.0109
sMRI	sMRI761	Lassosum2/Lassosum2-pseudo	EUR	0.0122	0.02
sMRI	sMRI761	LDpred2/LDpred2-pseudo	EUR	0.0205	0.028
sMRI	sMRI761	Ensemble/Ensemble-pseudo	EUR	0.0163	0.0283
sMRI	sMRI761	Ensemble-ARM/Ensemble-ARM-pseudo	EUR	0.0163	0.0256
sMRI	sMRI762	C+T/C+T-pseudo	EUR	0.014	0.0094
sMRI	sMRI762	Lassosum2/Lassosum2-pseudo	EUR	0.0227	0.0227
sMRI	sMRI762	LDpred2/LDpred2-pseudo	EUR	0.0423	0.0476
sMRI	sMRI762	Ensemble/Ensemble-pseudo	EUR	0.0476	0.0476
sMRI	sMRI762	Ensemble-ARM/Ensemble-ARM-pseudo	EUR	0.0476	0.0358
sMRI	sMRI763	C+T/C+T-pseudo	EUR	0.000168	0.0116
sMRI	sMRI763	Lassosum2/Lassosum2-pseudo	EUR	1.9e-05	0.0113
sMRI	sMRI763	LDpred2/LDpred2-pseudo	EUR	0.0102	0.0115
sMRI	sMRI763	Ensemble/Ensemble-pseudo	EUR	0.00454	0.0115
sMRI	sMRI763	Ensemble-ARM/Ensemble-ARM-pseudo	EUR	0.00454	0.0144
sMRI	sMRI764	C+T/C+T-pseudo	EUR	0.0318	0.0142
sMRI	sMRI764	Lassosum2/Lassosum2-pseudo	EUR	0.0291	0.0471
sMRI	sMRI764	LDpred2/LDpred2-pseudo	EUR	0.0534	0.0534
sMRI	sMRI764	Ensemble/Ensemble-pseudo	EUR	0.0522	0.0377
sMRI	sMRI764	Ensemble-ARM/Ensemble-ARM-pseudo	EUR	0.0522	0.0378
sMRI	sMRI765	C+T/C+T-pseudo	EUR	0.0279	0.0279
sMRI	sMRI765	Lassosum2/Lassosum2-pseudo	EUR	0.0593	0.0652
sMRI	sMRI765	LDpred2/LDpred2-pseudo	EUR	0.0802	0.0918
sMRI	sMRI765	Ensemble/Ensemble-pseudo	EUR	0.0819	0.0633
sMRI	sMRI765	Ensemble-ARM/Ensemble-ARM-pseudo	EUR	0.0819	0.0682
sMRI	sMRI766	C+T/C+T-pseudo	EUR	0.0407	0.0266
sMRI	sMRI766	Lassosum2/Lassosum2-pseudo	EUR	0.0609	0.0516
sMRI	sMRI766	LDpred2/LDpred2-pseudo	EUR	0.0869	0.0873
sMRI	sMRI766	Ensemble/Ensemble-pseudo	EUR	0.0866	0.0512
sMRI	sMRI766	Ensemble-ARM/Ensemble-ARM-pseudo	EUR	0.0866	0.0522
sMRI	sMRI767	C+T/C+T-pseudo	EUR	0.00575	0.00833
sMRI	sMRI767	Lassosum2/Lassosum2-pseudo	EUR	0.0151	0.0157
sMRI	sMRI767	LDpred2/LDpred2-pseudo	EUR	0.0177	0.018
sMRI	sMRI767	Ensemble/Ensemble-pseudo	EUR	0.0193	0.0136
sMRI	sMRI767	Ensemble-ARM/Ensemble-ARM-pseudo	EUR	0.0193	0.0177
sMRI	sMRI768	C+T/C+T-pseudo	EUR	0.00653	0.00259
sMRI	sMRI768	Lassosum2/Lassosum2-pseudo	EUR	0.0231	0.012
sMRI	sMRI768	LDpred2/LDpred2-pseudo	EUR	0.0218	0.0213
sMRI	sMRI768	Ensemble/Ensemble-pseudo	EUR	0.0246	0.00482
sMRI	sMRI768	Ensemble-ARM/Ensemble-ARM-pseudo	EUR	0.0246	0.00934
sMRI	sMRI769	C+T/C+T-pseudo	EUR	0.0167	0.0121
sMRI	sMRI769	Lassosum2/Lassosum2-pseudo	EUR	0.0241	0.0278
sMRI	sMRI769	LDpred2/LDpred2-pseudo	EUR	0.0381	0.032
sMRI	sMRI769	Ensemble/Ensemble-pseudo	EUR	0.0337	0.032
sMRI	sMRI769	Ensemble-ARM/Ensemble-ARM-pseudo	EUR	0.0337	0.0301
sMRI	sMRI770	C+T/C+T-pseudo	EUR	0.00763	0.000626
sMRI	sMRI770	Lassosum2/Lassosum2-pseudo	EUR	0.0135	0.0109
sMRI	sMRI770	LDpred2/LDpred2-pseudo	EUR	0.0143	0.0128
sMRI	sMRI770	Ensemble/Ensemble-pseudo	EUR	0.0132	0.0117
sMRI	sMRI770	Ensemble-ARM/Ensemble-ARM-pseudo	EUR	0.0132	0.0121
sMRI	sMRI771	C+T/C+T-pseudo	EUR	0.000682	0.000682
sMRI	sMRI771	Lassosum2/Lassosum2-pseudo	EUR	0.00751	0.00233
sMRI	sMRI771	LDpred2/LDpred2-pseudo	EUR	0.0192	0.0154
sMRI	sMRI771	Ensemble/Ensemble-pseudo	EUR	0.0158	0.00684
sMRI	sMRI771	Ensemble-ARM/Ensemble-ARM-pseudo	EUR	0.0158	0.00881
sMRI	sMRI772	C+T/C+T-pseudo	EUR	0.0116	0.0291
sMRI	sMRI772	Lassosum2/Lassosum2-pseudo	EUR	0.0307	0.0374
sMRI	sMRI772	LDpred2/LDpred2-pseudo	EUR	0.0454	0.0487
sMRI	sMRI772	Ensemble/Ensemble-pseudo	EUR	0.045	0.0484
sMRI	sMRI772	Ensemble-ARM/Ensemble-ARM-pseudo	EUR	0.045	0.0443
sMRI	sMRI773	C+T/C+T-pseudo	EUR	0.0335	0.039
sMRI	sMRI773	Lassosum2/Lassosum2-pseudo	EUR	0.0574	0.0598
sMRI	sMRI773	LDpred2/LDpred2-pseudo	EUR	0.063	0.0665
sMRI	sMRI773	Ensemble/Ensemble-pseudo	EUR	0.0624	0.0666
sMRI	sMRI773	Ensemble-ARM/Ensemble-ARM-pseudo	EUR	0.0624	0.0608
sMRI	sMRI774	C+T/C+T-pseudo	EUR	0.0117	0.00769
sMRI	sMRI774	Lassosum2/Lassosum2-pseudo	EUR	0.0212	0.018
sMRI	sMRI774	LDpred2/LDpred2-pseudo	EUR	0.0208	0.0223
sMRI	sMRI774	Ensemble/Ensemble-pseudo	EUR	0.0231	0.0233
sMRI	sMRI774	Ensemble-ARM/Ensemble-ARM-pseudo	EUR	0.0231	0.0151
sMRI	sMRI775	C+T/C+T-pseudo	EUR	0.0262	0.0236
sMRI	sMRI775	Lassosum2/Lassosum2-pseudo	EUR	0.0379	0.0359
sMRI	sMRI775	LDpred2/LDpred2-pseudo	EUR	0.0501	0.0516
sMRI	sMRI775	Ensemble/Ensemble-pseudo	EUR	0.0502	0.0501
sMRI	sMRI775	Ensemble-ARM/Ensemble-ARM-pseudo	EUR	0.0502	0.0449
sMRI	sMRI776	C+T/C+T-pseudo	EUR	0.0171	0.00806
sMRI	sMRI776	Lassosum2/Lassosum2-pseudo	EUR	0.0356	0.0328
sMRI	sMRI776	LDpred2/LDpred2-pseudo	EUR	0.0535	0.0516
sMRI	sMRI776	Ensemble/Ensemble-pseudo	EUR	0.0493	0.0508
sMRI	sMRI776	Ensemble-ARM/Ensemble-ARM-pseudo	EUR	0.0493	0.0433
sMRI	sMRI777	C+T/C+T-pseudo	EUR	0.00837	0.0051
sMRI	sMRI777	Lassosum2/Lassosum2-pseudo	EUR	0.00608	0.00855
sMRI	sMRI777	LDpred2/LDpred2-pseudo	EUR	0.0119	0.0125
sMRI	sMRI777	Ensemble/Ensemble-pseudo	EUR	0.00987	0.0125
sMRI	sMRI777	Ensemble-ARM/Ensemble-ARM-pseudo	EUR	0.00987	0.00882
sMRI	sMRI778	C+T/C+T-pseudo	EUR	0.0146	0.00157
sMRI	sMRI778	Lassosum2/Lassosum2-pseudo	EUR	0.0191	0.0318
sMRI	sMRI778	LDpred2/LDpred2-pseudo	EUR	0.0388	0.0372
sMRI	sMRI778	Ensemble/Ensemble-pseudo	EUR	0.0364	0.0317
sMRI	sMRI778	Ensemble-ARM/Ensemble-ARM-pseudo	EUR	0.0364	0.0307
sMRI	sMRI779	C+T/C+T-pseudo	EUR	0.0641	0.0833
sMRI	sMRI779	Lassosum2/Lassosum2-pseudo	EUR	0.102	0.116
sMRI	sMRI779	LDpred2/LDpred2-pseudo	EUR	0.138	0.129
sMRI	sMRI779	Ensemble/Ensemble-pseudo	EUR	0.139	0.13
sMRI	sMRI779	Ensemble-ARM/Ensemble-ARM-pseudo	EUR	0.139	0.119
sMRI	sMRI780	C+T/C+T-pseudo	EUR	0.0299	0.0284
sMRI	sMRI780	Lassosum2/Lassosum2-pseudo	EUR	0.0915	0.084
sMRI	sMRI780	LDpred2/LDpred2-pseudo	EUR	0.0947	0.105
sMRI	sMRI780	Ensemble/Ensemble-pseudo	EUR	0.0894	0.103
sMRI	sMRI780	Ensemble-ARM/Ensemble-ARM-pseudo	EUR	0.0894	0.0805
sMRI	sMRI781	C+T/C+T-pseudo	EUR	0.00134	0.00124
sMRI	sMRI781	Lassosum2/Lassosum2-pseudo	EUR	0.0106	0.00493
sMRI	sMRI781	LDpred2/LDpred2-pseudo	EUR	0.0208	0.0208
sMRI	sMRI781	Ensemble/Ensemble-pseudo	EUR	0.0152	0.0195
sMRI	sMRI781	Ensemble-ARM/Ensemble-ARM-pseudo	EUR	0.0152	0.0125
sMRI	sMRI782	C+T/C+T-pseudo	EUR	0.0095	0.0106
sMRI	sMRI782	Lassosum2/Lassosum2-pseudo	EUR	0.0204	0.0153
sMRI	sMRI782	LDpred2/LDpred2-pseudo	EUR	0.0285	0.0291
sMRI	sMRI782	Ensemble/Ensemble-pseudo	EUR	0.0265	0.0181
sMRI	sMRI782	Ensemble-ARM/Ensemble-ARM-pseudo	EUR	0.0265	0.0172
sMRI	sMRI783	C+T/C+T-pseudo	EUR	0.00326	0.00791
sMRI	sMRI783	Lassosum2/Lassosum2-pseudo	EUR	0.01	0.0126
sMRI	sMRI783	LDpred2/LDpred2-pseudo	EUR	0.0182	0.021
sMRI	sMRI783	Ensemble/Ensemble-pseudo	EUR	0.0167	0.0159
sMRI	sMRI783	Ensemble-ARM/Ensemble-ARM-pseudo	EUR	0.0167	0.0116
sMRI	sMRI784	C+T/C+T-pseudo	EUR	0.00534	0.00645
sMRI	sMRI784	Lassosum2/Lassosum2-pseudo	EUR	0.00649	0.01
sMRI	sMRI784	LDpred2/LDpred2-pseudo	EUR	0.0221	0.0193
sMRI	sMRI784	Ensemble/Ensemble-pseudo	EUR	0.0232	0.0184
sMRI	sMRI784	Ensemble-ARM/Ensemble-ARM-pseudo	EUR	0.0232	0.0169
sMRI	sMRI785	C+T/C+T-pseudo	EUR	0.00929	0.0036
sMRI	sMRI785	Lassosum2/Lassosum2-pseudo	EUR	0.0135	0.00711
sMRI	sMRI785	LDpred2/LDpred2-pseudo	EUR	0.0225	0.0238
sMRI	sMRI785	Ensemble/Ensemble-pseudo	EUR	0.0212	0.0188
sMRI	sMRI785	Ensemble-ARM/Ensemble-ARM-pseudo	EUR	0.0212	0.0194
sMRI	sMRI786	C+T/C+T-pseudo	EUR	0.0178	0.0198
sMRI	sMRI786	Lassosum2/Lassosum2-pseudo	EUR	0.0281	0.0271
sMRI	sMRI786	LDpred2/LDpred2-pseudo	EUR	0.0217	0.0313
sMRI	sMRI786	Ensemble/Ensemble-pseudo	EUR	0.0236	0.0346
sMRI	sMRI786	Ensemble-ARM/Ensemble-ARM-pseudo	EUR	0.0236	0.0345
sMRI	sMRI787	C+T/C+T-pseudo	EUR	0.00737	0.00737
sMRI	sMRI787	Lassosum2/Lassosum2-pseudo	EUR	0.00845	0.0164
sMRI	sMRI787	LDpred2/LDpred2-pseudo	EUR	0.0232	0.0237
sMRI	sMRI787	Ensemble/Ensemble-pseudo	EUR	0.0181	0.0157
sMRI	sMRI787	Ensemble-ARM/Ensemble-ARM-pseudo	EUR	0.0181	0.0171
sMRI	sMRI788	C+T/C+T-pseudo	EUR	0.0169	0.0201
sMRI	sMRI788	Lassosum2/Lassosum2-pseudo	EUR	0.0242	0.0251
sMRI	sMRI788	LDpred2/LDpred2-pseudo	EUR	0.033	0.033
sMRI	sMRI788	Ensemble/Ensemble-pseudo	EUR	0.0328	0.0343
sMRI	sMRI788	Ensemble-ARM/Ensemble-ARM-pseudo	EUR	0.0328	0.0346
sMRI	sMRI789	C+T/C+T-pseudo	EUR	0.00097	0.0029
sMRI	sMRI789	Lassosum2/Lassosum2-pseudo	EUR	0.0132	0.0151
sMRI	sMRI789	LDpred2/LDpred2-pseudo	EUR	0.0157	0.0133
sMRI	sMRI789	Ensemble/Ensemble-pseudo	EUR	0.0094	0.0134
sMRI	sMRI789	Ensemble-ARM/Ensemble-ARM-pseudo	EUR	0.0094	0.0172
sMRI	sMRI790	C+T/C+T-pseudo	EUR	0.0192	0.00876
sMRI	sMRI790	Lassosum2/Lassosum2-pseudo	EUR	0.0214	0.0165
sMRI	sMRI790	LDpred2/LDpred2-pseudo	EUR	0.0355	0.0333
sMRI	sMRI790	Ensemble/Ensemble-pseudo	EUR	0.0352	0.022
sMRI	sMRI790	Ensemble-ARM/Ensemble-ARM-pseudo	EUR	0.0352	0.0254
sMRI	sMRI791	C+T/C+T-pseudo	EUR	0.007	0.00908
sMRI	sMRI791	Lassosum2/Lassosum2-pseudo	EUR	0.0151	0.0151
sMRI	sMRI791	LDpred2/LDpred2-pseudo	EUR	0.0185	0.0185
sMRI	sMRI791	Ensemble/Ensemble-pseudo	EUR	0.019	0.014
sMRI	sMRI791	Ensemble-ARM/Ensemble-ARM-pseudo	EUR	0.019	0.0186
sMRI	sMRI792	C+T/C+T-pseudo	EUR	0.00884	0.00884
sMRI	sMRI792	Lassosum2/Lassosum2-pseudo	EUR	0.0174	0.0174
sMRI	sMRI792	LDpred2/LDpred2-pseudo	EUR	0.0295	0.0286
sMRI	sMRI792	Ensemble/Ensemble-pseudo	EUR	0.0276	0.0218
sMRI	sMRI792	Ensemble-ARM/Ensemble-ARM-pseudo	EUR	0.0276	0.0243
sMRI	sMRI793	C+T/C+T-pseudo	EUR	0.0101	0.000218
sMRI	sMRI793	Lassosum2/Lassosum2-pseudo	EUR	0.0152	0.0154
sMRI	sMRI793	LDpred2/LDpred2-pseudo	EUR	0.0205	0.0225
sMRI	sMRI793	Ensemble/Ensemble-pseudo	EUR	0.0202	0.0183
sMRI	sMRI793	Ensemble-ARM/Ensemble-ARM-pseudo	EUR	0.0202	0.0189
sMRI	sMRI794	C+T/C+T-pseudo	EUR	0.0326	0.0126
sMRI	sMRI794	Lassosum2/Lassosum2-pseudo	EUR	0.0462	0.0182
sMRI	sMRI794	LDpred2/LDpred2-pseudo	EUR	0.0549	0.0549
sMRI	sMRI794	Ensemble/Ensemble-pseudo	EUR	0.0473	0.0549
sMRI	sMRI794	Ensemble-ARM/Ensemble-ARM-pseudo	EUR	0.0473	0.0417
sMRI	sMRI795	C+T/C+T-pseudo	EUR	0.00537	0.00627
sMRI	sMRI795	Lassosum2/Lassosum2-pseudo	EUR	0.00573	0.00987
sMRI	sMRI795	LDpred2/LDpred2-pseudo	EUR	0.0169	0.0169
sMRI	sMRI795	Ensemble/Ensemble-pseudo	EUR	0.0161	0.0136
sMRI	sMRI795	Ensemble-ARM/Ensemble-ARM-pseudo	EUR	0.0161	0.0123
sMRI	sMRI796	C+T/C+T-pseudo	EUR	0.00387	0.00032
sMRI	sMRI796	Lassosum2/Lassosum2-pseudo	EUR	0.00787	0.00782
sMRI	sMRI796	LDpred2/LDpred2-pseudo	EUR	0.00802	0.0071
sMRI	sMRI796	Ensemble/Ensemble-pseudo	EUR	0.00903	0.00105
sMRI	sMRI796	Ensemble-ARM/Ensemble-ARM-pseudo	EUR	0.00903	0.00733
sMRI	sMRI797	C+T/C+T-pseudo	EUR	0.0137	0.0137
sMRI	sMRI797	Lassosum2/Lassosum2-pseudo	EUR	0.0113	0.0121
sMRI	sMRI797	LDpred2/LDpred2-pseudo	EUR	0.0154	0.0154
sMRI	sMRI797	Ensemble/Ensemble-pseudo	EUR	0.017	0.014
sMRI	sMRI797	Ensemble-ARM/Ensemble-ARM-pseudo	EUR	0.017	0.0153
sMRI	sMRI798	C+T/C+T-pseudo	EUR	0.00183	0.00905
sMRI	sMRI798	Lassosum2/Lassosum2-pseudo	EUR	0.00653	0.00952
sMRI	sMRI798	LDpred2/LDpred2-pseudo	EUR	0.0169	0.0199
sMRI	sMRI798	Ensemble/Ensemble-pseudo	EUR	0.0153	0.019
sMRI	sMRI798	Ensemble-ARM/Ensemble-ARM-pseudo	EUR	0.0153	0.0176
sMRI	sMRI799	C+T/C+T-pseudo	EUR	0.000975	0.000492
sMRI	sMRI799	Lassosum2/Lassosum2-pseudo	EUR	0.00578	0.00389
sMRI	sMRI799	LDpred2/LDpred2-pseudo	EUR	0.0128	0.0128
sMRI	sMRI799	Ensemble/Ensemble-pseudo	EUR	0.0121	0.0085
sMRI	sMRI799	Ensemble-ARM/Ensemble-ARM-pseudo	EUR	0.0121	0.00878
sMRI	sMRI800	C+T/C+T-pseudo	EUR	0.0138	0.0151
sMRI	sMRI800	Lassosum2/Lassosum2-pseudo	EUR	0.00555	0.0239
sMRI	sMRI800	LDpred2/LDpred2-pseudo	EUR	0.015	0.0256
sMRI	sMRI800	Ensemble/Ensemble-pseudo	EUR	0.0188	0.0261
sMRI	sMRI800	Ensemble-ARM/Ensemble-ARM-pseudo	EUR	0.0188	0.026
sMRI	sMRI801	C+T/C+T-pseudo	EUR	0.0267	0.0327
sMRI	sMRI801	Lassosum2/Lassosum2-pseudo	EUR	0.0401	0.0485
sMRI	sMRI801	LDpred2/LDpred2-pseudo	EUR	0.0479	0.0513
sMRI	sMRI801	Ensemble/Ensemble-pseudo	EUR	0.0397	0.0506
sMRI	sMRI801	Ensemble-ARM/Ensemble-ARM-pseudo	EUR	0.0397	0.048
sMRI	sMRI802	C+T/C+T-pseudo	EUR	0.00343	0.00645
sMRI	sMRI802	Lassosum2/Lassosum2-pseudo	EUR	0.00696	0.00696
sMRI	sMRI802	LDpred2/LDpred2-pseudo	EUR	0.0126	0.0151
sMRI	sMRI802	Ensemble/Ensemble-pseudo	EUR	0.0111	0.0103
sMRI	sMRI802	Ensemble-ARM/Ensemble-ARM-pseudo	EUR	0.0111	0.0102
sMRI	sMRI803	C+T/C+T-pseudo	EUR	0.0115	0.0139
sMRI	sMRI803	Lassosum2/Lassosum2-pseudo	EUR	0.0144	0.0206
sMRI	sMRI803	LDpred2/LDpred2-pseudo	EUR	0.0154	0.017
sMRI	sMRI803	Ensemble/Ensemble-pseudo	EUR	0.0154	0.0205
sMRI	sMRI803	Ensemble-ARM/Ensemble-ARM-pseudo	EUR	0.0154	0.0208
sMRI	sMRI804	C+T/C+T-pseudo	EUR	0.00273	0.00428
sMRI	sMRI804	Lassosum2/Lassosum2-pseudo	EUR	0.0128	0.0146
sMRI	sMRI804	LDpred2/LDpred2-pseudo	EUR	0.0291	0.0291
sMRI	sMRI804	Ensemble/Ensemble-pseudo	EUR	0.0264	0.0286
sMRI	sMRI804	Ensemble-ARM/Ensemble-ARM-pseudo	EUR	0.0264	0.014
sMRI	sMRI805	C+T/C+T-pseudo	EUR	0.00466	0.00321
sMRI	sMRI805	Lassosum2/Lassosum2-pseudo	EUR	0.0057	0.0118
sMRI	sMRI805	LDpred2/LDpred2-pseudo	EUR	0.00758	0.0111
sMRI	sMRI805	Ensemble/Ensemble-pseudo	EUR	0.00783	0.00516
sMRI	sMRI805	Ensemble-ARM/Ensemble-ARM-pseudo	EUR	0.00783	0.00799
sMRI	sMRI806	C+T/C+T-pseudo	EUR	0.00909	0.00219
sMRI	sMRI806	Lassosum2/Lassosum2-pseudo	EUR	0.0222	0.00111
sMRI	sMRI806	LDpred2/LDpred2-pseudo	EUR	0.0233	0.0208
sMRI	sMRI806	Ensemble/Ensemble-pseudo	EUR	0.0228	0.0172
sMRI	sMRI806	Ensemble-ARM/Ensemble-ARM-pseudo	EUR	0.0228	0.0157
sMRI	sMRI807	C+T/C+T-pseudo	EUR	0.0414	0.046
sMRI	sMRI807	Lassosum2/Lassosum2-pseudo	EUR	0.0724	0.0743
sMRI	sMRI807	LDpred2/LDpred2-pseudo	EUR	0.0931	0.0931
sMRI	sMRI807	Ensemble/Ensemble-pseudo	EUR	0.093	0.0928
sMRI	sMRI807	Ensemble-ARM/Ensemble-ARM-pseudo	EUR	0.093	0.0926
sMRI	sMRI808	C+T/C+T-pseudo	EUR	0.0557	0.0394
sMRI	sMRI808	Lassosum2/Lassosum2-pseudo	EUR	0.0821	0.0596
sMRI	sMRI808	LDpred2/LDpred2-pseudo	EUR	0.0876	0.0934
sMRI	sMRI808	Ensemble/Ensemble-pseudo	EUR	0.0889	0.0693
sMRI	sMRI808	Ensemble-ARM/Ensemble-ARM-pseudo	EUR	0.0889	0.0759
sMRI	sMRI809	C+T/C+T-pseudo	EUR	0.00398	0.000142
sMRI	sMRI809	Lassosum2/Lassosum2-pseudo	EUR	0.00224	0.00153
sMRI	sMRI809	LDpred2/LDpred2-pseudo	EUR	0.0145	0.0131
sMRI	sMRI809	Ensemble/Ensemble-pseudo	EUR	0.00739	0.0121
sMRI	sMRI809	Ensemble-ARM/Ensemble-ARM-pseudo	EUR	0.00739	0.0102
sMRI	sMRI810	C+T/C+T-pseudo	EUR	0.00724	0.00724
sMRI	sMRI810	Lassosum2/Lassosum2-pseudo	EUR	0.014	0.00918
sMRI	sMRI810	LDpred2/LDpred2-pseudo	EUR	0.0107	0.00393
sMRI	sMRI810	Ensemble/Ensemble-pseudo	EUR	0.0101	0.00766
sMRI	sMRI810	Ensemble-ARM/Ensemble-ARM-pseudo	EUR	0.0101	0.00985
sMRI	sMRI811	C+T/C+T-pseudo	EUR	0.017	0.00946
sMRI	sMRI811	Lassosum2/Lassosum2-pseudo	EUR	0.0243	0.0322
sMRI	sMRI811	LDpred2/LDpred2-pseudo	EUR	0.0355	0.0315
sMRI	sMRI811	Ensemble/Ensemble-pseudo	EUR	0.036	0.014
sMRI	sMRI811	Ensemble-ARM/Ensemble-ARM-pseudo	EUR	0.036	0.021
sMRI	sMRI812	C+T/C+T-pseudo	EUR	0.0337	0.0114
sMRI	sMRI812	Lassosum2/Lassosum2-pseudo	EUR	0.0331	0.0219
sMRI	sMRI812	LDpred2/LDpred2-pseudo	EUR	0.053	0.054
sMRI	sMRI812	Ensemble/Ensemble-pseudo	EUR	0.0443	0.0281
sMRI	sMRI812	Ensemble-ARM/Ensemble-ARM-pseudo	EUR	0.0443	0.0276
sMRI	sMRI813	C+T/C+T-pseudo	EUR	0.0131	0.0112
sMRI	sMRI813	Lassosum2/Lassosum2-pseudo	EUR	0.0169	0.0191
sMRI	sMRI813	LDpred2/LDpred2-pseudo	EUR	0.0362	0.0381
sMRI	sMRI813	Ensemble/Ensemble-pseudo	EUR	0.0332	0.0381
sMRI	sMRI813	Ensemble-ARM/Ensemble-ARM-pseudo	EUR	0.0332	0.0214
sMRI	sMRI814	C+T/C+T-pseudo	EUR	0.0306	0.0306
sMRI	sMRI814	Lassosum2/Lassosum2-pseudo	EUR	0.049	0.0511
sMRI	sMRI814	LDpred2/LDpred2-pseudo	EUR	0.0553	0.0527
sMRI	sMRI814	Ensemble/Ensemble-pseudo	EUR	0.0548	0.0571
sMRI	sMRI814	Ensemble-ARM/Ensemble-ARM-pseudo	EUR	0.0548	0.046
sMRI	sMRI815	C+T/C+T-pseudo	EUR	0.000703	0.000703
sMRI	sMRI815	Lassosum2/Lassosum2-pseudo	EUR	0.00862	0.00862
sMRI	sMRI815	LDpred2/LDpred2-pseudo	EUR	0.0107	0.0131
sMRI	sMRI815	Ensemble/Ensemble-pseudo	EUR	0.01	0.01
sMRI	sMRI815	Ensemble-ARM/Ensemble-ARM-pseudo	EUR	0.01	0.00699
sMRI	sMRI816	C+T/C+T-pseudo	EUR	0.00304	0.004
sMRI	sMRI816	Lassosum2/Lassosum2-pseudo	EUR	0.0118	0.00779
sMRI	sMRI816	LDpred2/LDpred2-pseudo	EUR	0.0142	0.0162
sMRI	sMRI816	Ensemble/Ensemble-pseudo	EUR	0.0139	0.0111
sMRI	sMRI816	Ensemble-ARM/Ensemble-ARM-pseudo	EUR	0.0139	0.00924
sMRI	sMRI817	C+T/C+T-pseudo	EUR	0.0125	0.0185
sMRI	sMRI817	Lassosum2/Lassosum2-pseudo	EUR	0.0326	0.0357
sMRI	sMRI817	LDpred2/LDpred2-pseudo	EUR	0.0468	0.046
sMRI	sMRI817	Ensemble/Ensemble-pseudo	EUR	0.0401	0.0417
sMRI	sMRI817	Ensemble-ARM/Ensemble-ARM-pseudo	EUR	0.0401	0.0345
sMRI	sMRI818	C+T/C+T-pseudo	EUR	0.017	0.00827
sMRI	sMRI818	Lassosum2/Lassosum2-pseudo	EUR	0.0187	0.00649
sMRI	sMRI818	LDpred2/LDpred2-pseudo	EUR	0.0229	0.024
sMRI	sMRI818	Ensemble/Ensemble-pseudo	EUR	0.0214	0.0132
sMRI	sMRI818	Ensemble-ARM/Ensemble-ARM-pseudo	EUR	0.0214	0.0132
sMRI	sMRI819	C+T/C+T-pseudo	EUR	0.0253	0.00657
sMRI	sMRI819	Lassosum2/Lassosum2-pseudo	EUR	0.0211	0.0129
sMRI	sMRI819	LDpred2/LDpred2-pseudo	EUR	0.0375	0.0397
sMRI	sMRI819	Ensemble/Ensemble-pseudo	EUR	0.0391	0.0307
sMRI	sMRI819	Ensemble-ARM/Ensemble-ARM-pseudo	EUR	0.0391	0.0223
sMRI	sMRI820	C+T/C+T-pseudo	EUR	0.0208	0.0224
sMRI	sMRI820	Lassosum2/Lassosum2-pseudo	EUR	0.0472	0.0308
sMRI	sMRI820	LDpred2/LDpred2-pseudo	EUR	0.0616	0.0624
sMRI	sMRI820	Ensemble/Ensemble-pseudo	EUR	0.0593	0.0457
sMRI	sMRI820	Ensemble-ARM/Ensemble-ARM-pseudo	EUR	0.0593	0.0439
sMRI	sMRI821	C+T/C+T-pseudo	EUR	0.00662	0.0402
sMRI	sMRI821	Lassosum2/Lassosum2-pseudo	EUR	0.0476	0.0614
sMRI	sMRI821	LDpred2/LDpred2-pseudo	EUR	0.0764	0.0863
sMRI	sMRI821	Ensemble/Ensemble-pseudo	EUR	0.0701	0.0653
sMRI	sMRI821	Ensemble-ARM/Ensemble-ARM-pseudo	EUR	0.0701	0.0654
sMRI	sMRI822	C+T/C+T-pseudo	EUR	0.0421	0.0384
sMRI	sMRI822	Lassosum2/Lassosum2-pseudo	EUR	0.0625	0.0599
sMRI	sMRI822	LDpred2/LDpred2-pseudo	EUR	0.0835	0.0789
sMRI	sMRI822	Ensemble/Ensemble-pseudo	EUR	0.0834	0.0768
sMRI	sMRI822	Ensemble-ARM/Ensemble-ARM-pseudo	EUR	0.0834	0.0648
sMRI	sMRI823	C+T/C+T-pseudo	EUR	0.00584	0.0109
sMRI	sMRI823	Lassosum2/Lassosum2-pseudo	EUR	0.0164	0.0191
sMRI	sMRI823	LDpred2/LDpred2-pseudo	EUR	0.02	0.0159
sMRI	sMRI823	Ensemble/Ensemble-pseudo	EUR	0.0198	0.0176
sMRI	sMRI823	Ensemble-ARM/Ensemble-ARM-pseudo	EUR	0.0198	0.0147
sMRI	sMRI824	C+T/C+T-pseudo	EUR	0.0215	0.00526
sMRI	sMRI824	Lassosum2/Lassosum2-pseudo	EUR	0.0274	0.0369
sMRI	sMRI824	LDpred2/LDpred2-pseudo	EUR	0.0514	0.049
sMRI	sMRI824	Ensemble/Ensemble-pseudo	EUR	0.0479	0.036
sMRI	sMRI824	Ensemble-ARM/Ensemble-ARM-pseudo	EUR	0.0479	0.0469
sMRI	sMRI825	C+T/C+T-pseudo	EUR	0.00488	0.00488
sMRI	sMRI825	Lassosum2/Lassosum2-pseudo	EUR	0.0148	0.016
sMRI	sMRI825	LDpred2/LDpred2-pseudo	EUR	0.0302	0.0374
sMRI	sMRI825	Ensemble/Ensemble-pseudo	EUR	0.026	0.00959
sMRI	sMRI825	Ensemble-ARM/Ensemble-ARM-pseudo	EUR	0.026	0.0195
sMRI	sMRI826	C+T/C+T-pseudo	EUR	0.0152	0.0163
sMRI	sMRI826	Lassosum2/Lassosum2-pseudo	EUR	0.0227	0.0228
sMRI	sMRI826	LDpred2/LDpred2-pseudo	EUR	0.0377	0.0381
sMRI	sMRI826	Ensemble/Ensemble-pseudo	EUR	0.037	0.0372
sMRI	sMRI826	Ensemble-ARM/Ensemble-ARM-pseudo	EUR	0.037	0.0232
sMRI	sMRI827	C+T/C+T-pseudo	EUR	0.0143	0.00179
sMRI	sMRI827	Lassosum2/Lassosum2-pseudo	EUR	0.00892	0.0138
sMRI	sMRI827	LDpred2/LDpred2-pseudo	EUR	0.0143	0.0143
sMRI	sMRI827	Ensemble/Ensemble-pseudo	EUR	0.0131	0.0129
sMRI	sMRI827	Ensemble-ARM/Ensemble-ARM-pseudo	EUR	0.0131	0.0154
sMRI	sMRI828	C+T/C+T-pseudo	EUR	0.0341	0.0122
sMRI	sMRI828	Lassosum2/Lassosum2-pseudo	EUR	0.0448	0.0316
sMRI	sMRI828	LDpred2/LDpred2-pseudo	EUR	0.0615	0.0535
sMRI	sMRI828	Ensemble/Ensemble-pseudo	EUR	0.0635	0.0389
sMRI	sMRI828	Ensemble-ARM/Ensemble-ARM-pseudo	EUR	0.0635	0.0539
sMRI	sMRI829	C+T/C+T-pseudo	EUR	0.0245	0.0186
sMRI	sMRI829	Lassosum2/Lassosum2-pseudo	EUR	0.0415	0.0497
sMRI	sMRI829	LDpred2/LDpred2-pseudo	EUR	0.056	0.056
sMRI	sMRI829	Ensemble/Ensemble-pseudo	EUR	0.0456	0.0512
sMRI	sMRI829	Ensemble-ARM/Ensemble-ARM-pseudo	EUR	0.0456	0.0526
sMRI	sMRI830	C+T/C+T-pseudo	EUR	0.0443	0.0561
sMRI	sMRI830	Lassosum2/Lassosum2-pseudo	EUR	0.0872	0.0789
sMRI	sMRI830	LDpred2/LDpred2-pseudo	EUR	0.11	0.11
sMRI	sMRI830	Ensemble/Ensemble-pseudo	EUR	0.107	0.104
sMRI	sMRI830	Ensemble-ARM/Ensemble-ARM-pseudo	EUR	0.107	0.103
sMRI	sMRI831	C+T/C+T-pseudo	EUR	0.00895	0.0156
sMRI	sMRI831	Lassosum2/Lassosum2-pseudo	EUR	0.00908	0.0238
sMRI	sMRI831	LDpred2/LDpred2-pseudo	EUR	0.0239	0.0297
sMRI	sMRI831	Ensemble/Ensemble-pseudo	EUR	0.0199	0.0308
sMRI	sMRI831	Ensemble-ARM/Ensemble-ARM-pseudo	EUR	0.0199	0.0303
sMRI	sMRI832	C+T/C+T-pseudo	EUR	0.00619	0.0137
sMRI	sMRI832	Lassosum2/Lassosum2-pseudo	EUR	0.00897	0.0164
sMRI	sMRI832	LDpred2/LDpred2-pseudo	EUR	0.0199	0.022
sMRI	sMRI832	Ensemble/Ensemble-pseudo	EUR	0.0175	0.0232
sMRI	sMRI832	Ensemble-ARM/Ensemble-ARM-pseudo	EUR	0.0175	0.0223
sMRI	sMRI833	C+T/C+T-pseudo	EUR	0.0163	0.0253
sMRI	sMRI833	Lassosum2/Lassosum2-pseudo	EUR	0.0392	0.0392
sMRI	sMRI833	LDpred2/LDpred2-pseudo	EUR	0.0482	0.0505
sMRI	sMRI833	Ensemble/Ensemble-pseudo	EUR	0.0463	0.0505
sMRI	sMRI833	Ensemble-ARM/Ensemble-ARM-pseudo	EUR	0.0463	0.0461
sMRI	sMRI834	C+T/C+T-pseudo	EUR	0.0452	0.0207
sMRI	sMRI834	Lassosum2/Lassosum2-pseudo	EUR	0.0501	0.0507
sMRI	sMRI834	LDpred2/LDpred2-pseudo	EUR	0.0549	0.0575
sMRI	sMRI834	Ensemble/Ensemble-pseudo	EUR	0.0582	0.0563
sMRI	sMRI834	Ensemble-ARM/Ensemble-ARM-pseudo	EUR	0.0582	0.0517
sMRI	sMRI835	C+T/C+T-pseudo	EUR	0.0377	0.0417
sMRI	sMRI835	Lassosum2/Lassosum2-pseudo	EUR	0.0325	0.0506
sMRI	sMRI835	LDpred2/LDpred2-pseudo	EUR	0.0724	0.0724
sMRI	sMRI835	Ensemble/Ensemble-pseudo	EUR	0.0699	0.072
sMRI	sMRI835	Ensemble-ARM/Ensemble-ARM-pseudo	EUR	0.0699	0.0531
sMRI	sMRI836	C+T/C+T-pseudo	EUR	0.0265	0.0283
sMRI	sMRI836	Lassosum2/Lassosum2-pseudo	EUR	0.0392	0.0346
sMRI	sMRI836	LDpred2/LDpred2-pseudo	EUR	0.0581	0.0613
sMRI	sMRI836	Ensemble/Ensemble-pseudo	EUR	0.0568	0.0507
sMRI	sMRI836	Ensemble-ARM/Ensemble-ARM-pseudo	EUR	0.0568	0.0443
sMRI	sMRI837	C+T/C+T-pseudo	EUR	0.00477	0.00519
sMRI	sMRI837	Lassosum2/Lassosum2-pseudo	EUR	0.00919	0.00918
sMRI	sMRI837	LDpred2/LDpred2-pseudo	EUR	0.031	0.031
sMRI	sMRI837	Ensemble/Ensemble-pseudo	EUR	0.0296	0.0293
sMRI	sMRI837	Ensemble-ARM/Ensemble-ARM-pseudo	EUR	0.0296	0.0103
sMRI	sMRI838	C+T/C+T-pseudo	EUR	0.0367	0.0263
sMRI	sMRI838	Lassosum2/Lassosum2-pseudo	EUR	0.0572	0.0524
sMRI	sMRI838	LDpred2/LDpred2-pseudo	EUR	0.0607	0.0581
sMRI	sMRI838	Ensemble/Ensemble-pseudo	EUR	0.0551	0.0418
sMRI	sMRI838	Ensemble-ARM/Ensemble-ARM-pseudo	EUR	0.0551	0.0599
sMRI	sMRI839	C+T/C+T-pseudo	EUR	0.0102	0.0102
sMRI	sMRI839	Lassosum2/Lassosum2-pseudo	EUR	0.0213	0.0213
sMRI	sMRI839	LDpred2/LDpred2-pseudo	EUR	0.0333	0.033
sMRI	sMRI839	Ensemble/Ensemble-pseudo	EUR	0.0299	0.0328
sMRI	sMRI839	Ensemble-ARM/Ensemble-ARM-pseudo	EUR	0.0299	0.0207
sMRI	sMRI840	C+T/C+T-pseudo	EUR	0.00117	0.00117
sMRI	sMRI840	Lassosum2/Lassosum2-pseudo	EUR	0.00981	0.00981
sMRI	sMRI840	LDpred2/LDpred2-pseudo	EUR	0.0175	0.0205
sMRI	sMRI840	Ensemble/Ensemble-pseudo	EUR	0.0233	0.00334
sMRI	sMRI840	Ensemble-ARM/Ensemble-ARM-pseudo	EUR	0.0233	0.00544
sMRI	sMRI841	C+T/C+T-pseudo	EUR	0.0301	0.0301
sMRI	sMRI841	Lassosum2/Lassosum2-pseudo	EUR	0.0254	0.0194
sMRI	sMRI841	LDpred2/LDpred2-pseudo	EUR	0.0365	0.0365
sMRI	sMRI841	Ensemble/Ensemble-pseudo	EUR	0.0368	0.04
sMRI	sMRI841	Ensemble-ARM/Ensemble-ARM-pseudo	EUR	0.0368	0.0374
sMRI	sMRI842	C+T/C+T-pseudo	EUR	0.0437	0.0413
sMRI	sMRI842	Lassosum2/Lassosum2-pseudo	EUR	0.0549	0.0612
sMRI	sMRI842	LDpred2/LDpred2-pseudo	EUR	0.0869	0.0855
sMRI	sMRI842	Ensemble/Ensemble-pseudo	EUR	0.0872	0.0824
sMRI	sMRI842	Ensemble-ARM/Ensemble-ARM-pseudo	EUR	0.0872	0.063
sMRI	sMRI843	C+T/C+T-pseudo	EUR	0.00086	0.000254
sMRI	sMRI843	Lassosum2/Lassosum2-pseudo	EUR	0.000772	0.00588
sMRI	sMRI843	LDpred2/LDpred2-pseudo	EUR	0.00254	0.00168
sMRI	sMRI843	Ensemble/Ensemble-pseudo	EUR	0.00105	0.00292
sMRI	sMRI843	Ensemble-ARM/Ensemble-ARM-pseudo	EUR	0.00105	0.000935
sMRI	sMRI844	C+T/C+T-pseudo	EUR	0.0181	0.0139
sMRI	sMRI844	Lassosum2/Lassosum2-pseudo	EUR	0.0201	0.0202
sMRI	sMRI844	LDpred2/LDpred2-pseudo	EUR	0.0232	0.0227
sMRI	sMRI844	Ensemble/Ensemble-pseudo	EUR	0.0257	0.0239
sMRI	sMRI844	Ensemble-ARM/Ensemble-ARM-pseudo	EUR	0.0257	0.022
sMRI	sMRI845	C+T/C+T-pseudo	EUR	0.0149	0.0108
sMRI	sMRI845	Lassosum2/Lassosum2-pseudo	EUR	0.0297	0.0103
sMRI	sMRI845	LDpred2/LDpred2-pseudo	EUR	0.0305	0.0311
sMRI	sMRI845	Ensemble/Ensemble-pseudo	EUR	0.0382	0.0307
sMRI	sMRI845	Ensemble-ARM/Ensemble-ARM-pseudo	EUR	0.0382	0.023
sMRI	sMRI846	C+T/C+T-pseudo	EUR	0.00919	0.00771
sMRI	sMRI846	Lassosum2/Lassosum2-pseudo	EUR	0.0142	0.00924
sMRI	sMRI846	LDpred2/LDpred2-pseudo	EUR	0.00855	0.0143
sMRI	sMRI846	Ensemble/Ensemble-pseudo	EUR	0.0125	0.0104
sMRI	sMRI846	Ensemble-ARM/Ensemble-ARM-pseudo	EUR	0.0125	0.0136
sMRI	sMRI847	C+T/C+T-pseudo	EUR	0.0125	0.000464
sMRI	sMRI847	Lassosum2/Lassosum2-pseudo	EUR	0.0148	0.0203
sMRI	sMRI847	LDpred2/LDpred2-pseudo	EUR	0.0205	0.0252
sMRI	sMRI847	Ensemble/Ensemble-pseudo	EUR	0.0207	0.00754
sMRI	sMRI847	Ensemble-ARM/Ensemble-ARM-pseudo	EUR	0.0207	0.0194
sMRI	sMRI848	C+T/C+T-pseudo	EUR	0.0187	0.022
sMRI	sMRI848	Lassosum2/Lassosum2-pseudo	EUR	0.0301	0.0288
sMRI	sMRI848	LDpred2/LDpred2-pseudo	EUR	0.0346	0.0408
sMRI	sMRI848	Ensemble/Ensemble-pseudo	EUR	0.0333	0.041
sMRI	sMRI848	Ensemble-ARM/Ensemble-ARM-pseudo	EUR	0.0333	0.034
sMRI	sMRI849	C+T/C+T-pseudo	EUR	0.0158	0.00188
sMRI	sMRI849	Lassosum2/Lassosum2-pseudo	EUR	0.0246	0.00645
sMRI	sMRI849	LDpred2/LDpred2-pseudo	EUR	0.0199	0.0295
sMRI	sMRI849	Ensemble/Ensemble-pseudo	EUR	0.0278	0.0189
sMRI	sMRI849	Ensemble-ARM/Ensemble-ARM-pseudo	EUR	0.0278	0.0201
sMRI	sMRI850	C+T/C+T-pseudo	EUR	0.0181	0.0176
sMRI	sMRI850	Lassosum2/Lassosum2-pseudo	EUR	0.0212	0.0178
sMRI	sMRI850	LDpred2/LDpred2-pseudo	EUR	0.0253	0.0257
sMRI	sMRI850	Ensemble/Ensemble-pseudo	EUR	0.0238	0.0257
sMRI	sMRI850	Ensemble-ARM/Ensemble-ARM-pseudo	EUR	0.0238	0.0218
sMRI	sMRI851	C+T/C+T-pseudo	EUR	0.0201	0.0127
sMRI	sMRI851	Lassosum2/Lassosum2-pseudo	EUR	0.0345	0.0252
sMRI	sMRI851	LDpred2/LDpred2-pseudo	EUR	0.0327	0.0327
sMRI	sMRI851	Ensemble/Ensemble-pseudo	EUR	0.0369	0.0319
sMRI	sMRI851	Ensemble-ARM/Ensemble-ARM-pseudo	EUR	0.0369	0.0271
sMRI	sMRI852	C+T/C+T-pseudo	EUR	0.00471	0.00107
sMRI	sMRI852	Lassosum2/Lassosum2-pseudo	EUR	0.0121	0.0121
sMRI	sMRI852	LDpred2/LDpred2-pseudo	EUR	0.016	0.0156
sMRI	sMRI852	Ensemble/Ensemble-pseudo	EUR	0.0146	0.0152
sMRI	sMRI852	Ensemble-ARM/Ensemble-ARM-pseudo	EUR	0.0146	0.015
sMRI	sMRI853	C+T/C+T-pseudo	EUR	0.013	0.00584
sMRI	sMRI853	Lassosum2/Lassosum2-pseudo	EUR	0.0284	0.0313
sMRI	sMRI853	LDpred2/LDpred2-pseudo	EUR	0.0379	0.0375
sMRI	sMRI853	Ensemble/Ensemble-pseudo	EUR	0.037	0.0241
sMRI	sMRI853	Ensemble-ARM/Ensemble-ARM-pseudo	EUR	0.037	0.0338
sMRI	sMRI854	C+T/C+T-pseudo	EUR	0.00219	0.00742
sMRI	sMRI854	Lassosum2/Lassosum2-pseudo	EUR	0.0038	0.00788
sMRI	sMRI854	LDpred2/LDpred2-pseudo	EUR	0.00147	0.00184
sMRI	sMRI854	Ensemble/Ensemble-pseudo	EUR	0.00397	0.00732
sMRI	sMRI854	Ensemble-ARM/Ensemble-ARM-pseudo	EUR	0.00397	0.00662
sMRI	sMRI855	C+T/C+T-pseudo	EUR	0.00519	0.00366
sMRI	sMRI855	Lassosum2/Lassosum2-pseudo	EUR	0.0104	0.00796
sMRI	sMRI855	LDpred2/LDpred2-pseudo	EUR	0.0164	0.0157
sMRI	sMRI855	Ensemble/Ensemble-pseudo	EUR	0.0154	0.0157
sMRI	sMRI855	Ensemble-ARM/Ensemble-ARM-pseudo	EUR	0.0154	0.0134
sMRI	sMRI856	C+T/C+T-pseudo	EUR	0.0064	0.0064
sMRI	sMRI856	Lassosum2/Lassosum2-pseudo	EUR	0.0182	0.0118
sMRI	sMRI856	LDpred2/LDpred2-pseudo	EUR	0.0256	0.0259
sMRI	sMRI856	Ensemble/Ensemble-pseudo	EUR	0.024	0.00894
sMRI	sMRI856	Ensemble-ARM/Ensemble-ARM-pseudo	EUR	0.024	0.0132
sMRI	sMRI857	C+T/C+T-pseudo	EUR	0.0142	0.0231
sMRI	sMRI857	Lassosum2/Lassosum2-pseudo	EUR	0.0259	0.0317
sMRI	sMRI857	LDpred2/LDpred2-pseudo	EUR	0.037	0.0315
sMRI	sMRI857	Ensemble/Ensemble-pseudo	EUR	0.0338	0.0342
sMRI	sMRI857	Ensemble-ARM/Ensemble-ARM-pseudo	EUR	0.0338	0.0379
sMRI	sMRI858	C+T/C+T-pseudo	EUR	0.0111	0.00466
sMRI	sMRI858	Lassosum2/Lassosum2-pseudo	EUR	0.0146	0.00946
sMRI	sMRI858	LDpred2/LDpred2-pseudo	EUR	0.0163	0.0172
sMRI	sMRI858	Ensemble/Ensemble-pseudo	EUR	0.0162	0.0112
sMRI	sMRI858	Ensemble-ARM/Ensemble-ARM-pseudo	EUR	0.0162	0.0138
sMRI	sMRI859	C+T/C+T-pseudo	EUR	0.00772	0.00302
sMRI	sMRI859	Lassosum2/Lassosum2-pseudo	EUR	0.0129	0.00419
sMRI	sMRI859	LDpred2/LDpred2-pseudo	EUR	0.0126	0.0136
sMRI	sMRI859	Ensemble/Ensemble-pseudo	EUR	0.015	0.0115
sMRI	sMRI859	Ensemble-ARM/Ensemble-ARM-pseudo	EUR	0.015	0.0103
sMRI	sMRI860	C+T/C+T-pseudo	EUR	0.0226	0.0126
sMRI	sMRI860	Lassosum2/Lassosum2-pseudo	EUR	0.0258	0.0262
sMRI	sMRI860	LDpred2/LDpred2-pseudo	EUR	0.0294	0.0363
sMRI	sMRI860	Ensemble/Ensemble-pseudo	EUR	0.0306	0.0258
sMRI	sMRI860	Ensemble-ARM/Ensemble-ARM-pseudo	EUR	0.0306	0.0282
sMRI	sMRI861	C+T/C+T-pseudo	EUR	0.00256	0.00842
sMRI	sMRI861	Lassosum2/Lassosum2-pseudo	EUR	0.00943	0.0111
sMRI	sMRI861	LDpred2/LDpred2-pseudo	EUR	0.0206	0.0206
sMRI	sMRI861	Ensemble/Ensemble-pseudo	EUR	0.0176	0.0206
sMRI	sMRI861	Ensemble-ARM/Ensemble-ARM-pseudo	EUR	0.0176	0.014
sMRI	sMRI862	C+T/C+T-pseudo	EUR	0.0296	0.0124
sMRI	sMRI862	Lassosum2/Lassosum2-pseudo	EUR	0.0343	0.0123
sMRI	sMRI862	LDpred2/LDpred2-pseudo	EUR	0.0372	0.0338
sMRI	sMRI862	Ensemble/Ensemble-pseudo	EUR	0.0371	0.032
sMRI	sMRI862	Ensemble-ARM/Ensemble-ARM-pseudo	EUR	0.0371	0.0233
sMRI	sMRI863	C+T/C+T-pseudo	EUR	9.7e-05	1.73e-06
sMRI	sMRI863	Lassosum2/Lassosum2-pseudo	EUR	0.000831	0.000831
sMRI	sMRI863	LDpred2/LDpred2-pseudo	EUR	0.00496	0.0064
sMRI	sMRI863	Ensemble/Ensemble-pseudo	EUR	0.00458	0.00357
sMRI	sMRI863	Ensemble-ARM/Ensemble-ARM-pseudo	EUR	0.00458	0.00248
sMRI	sMRI864	C+T/C+T-pseudo	EUR	0.0315	0.0154
sMRI	sMRI864	Lassosum2/Lassosum2-pseudo	EUR	0.0124	0.0361
sMRI	sMRI864	LDpred2/LDpred2-pseudo	EUR	0.0357	0.0323
sMRI	sMRI864	Ensemble/Ensemble-pseudo	EUR	0.0336	0.0365
sMRI	sMRI864	Ensemble-ARM/Ensemble-ARM-pseudo	EUR	0.0336	0.0433
sMRI	sMRI865	C+T/C+T-pseudo	EUR	0.027	0.027
sMRI	sMRI865	Lassosum2/Lassosum2-pseudo	EUR	0.0333	0.0333
sMRI	sMRI865	LDpred2/LDpred2-pseudo	EUR	0.0372	0.037
sMRI	sMRI865	Ensemble/Ensemble-pseudo	EUR	0.0392	0.0382
sMRI	sMRI865	Ensemble-ARM/Ensemble-ARM-pseudo	EUR	0.0392	0.036
sMRI	sMRI866	C+T/C+T-pseudo	EUR	0.00759	0.00241
sMRI	sMRI866	Lassosum2/Lassosum2-pseudo	EUR	0.00461	0.00394
sMRI	sMRI866	LDpred2/LDpred2-pseudo	EUR	0.0121	0.0154
sMRI	sMRI866	Ensemble/Ensemble-pseudo	EUR	0.00713	0.0121
sMRI	sMRI866	Ensemble-ARM/Ensemble-ARM-pseudo	EUR	0.00713	0.013
sMRI	sMRI867	C+T/C+T-pseudo	EUR	0.00476	0.00722
sMRI	sMRI867	Lassosum2/Lassosum2-pseudo	EUR	0.0134	0.0164
sMRI	sMRI867	LDpred2/LDpred2-pseudo	EUR	0.022	0.0272
sMRI	sMRI867	Ensemble/Ensemble-pseudo	EUR	0.0166	0.0248
sMRI	sMRI867	Ensemble-ARM/Ensemble-ARM-pseudo	EUR	0.0166	0.0196
sMRI	sMRI868	C+T/C+T-pseudo	EUR	0.0137	0.0199
sMRI	sMRI868	Lassosum2/Lassosum2-pseudo	EUR	0.0214	0.0196
sMRI	sMRI868	LDpred2/LDpred2-pseudo	EUR	0.0316	0.0345
sMRI	sMRI868	Ensemble/Ensemble-pseudo	EUR	0.0296	0.0358
sMRI	sMRI868	Ensemble-ARM/Ensemble-ARM-pseudo	EUR	0.0296	0.0322
sMRI	sMRI869	C+T/C+T-pseudo	EUR	0.0274	0.0335
sMRI	sMRI869	Lassosum2/Lassosum2-pseudo	EUR	0.0413	0.0345
sMRI	sMRI869	LDpred2/LDpred2-pseudo	EUR	0.041	0.0394
sMRI	sMRI869	Ensemble/Ensemble-pseudo	EUR	0.0394	0.0434
sMRI	sMRI869	Ensemble-ARM/Ensemble-ARM-pseudo	EUR	0.0394	0.0423
sMRI	sMRI870	C+T/C+T-pseudo	EUR	0.0228	0.00883
sMRI	sMRI870	Lassosum2/Lassosum2-pseudo	EUR	0.0224	0.0121
sMRI	sMRI870	LDpred2/LDpred2-pseudo	EUR	0.0219	0.0224
sMRI	sMRI870	Ensemble/Ensemble-pseudo	EUR	0.0224	0.0171
sMRI	sMRI870	Ensemble-ARM/Ensemble-ARM-pseudo	EUR	0.0224	0.0207
sMRI	sMRI871	C+T/C+T-pseudo	EUR	0.00862	0.00327
sMRI	sMRI871	Lassosum2/Lassosum2-pseudo	EUR	0.0295	0.0211
sMRI	sMRI871	LDpred2/LDpred2-pseudo	EUR	0.0292	0.0294
sMRI	sMRI871	Ensemble/Ensemble-pseudo	EUR	0.028	0.0204
sMRI	sMRI871	Ensemble-ARM/Ensemble-ARM-pseudo	EUR	0.028	0.0271
sMRI	sMRI872	C+T/C+T-pseudo	EUR	0.00863	0.00971
sMRI	sMRI872	Lassosum2/Lassosum2-pseudo	EUR	0.0253	0.0229
sMRI	sMRI872	LDpred2/LDpred2-pseudo	EUR	0.0238	0.0224
sMRI	sMRI872	Ensemble/Ensemble-pseudo	EUR	0.0211	0.0156
sMRI	sMRI872	Ensemble-ARM/Ensemble-ARM-pseudo	EUR	0.0211	0.0259
sMRI	sMRI873	C+T/C+T-pseudo	EUR	0.0228	0.0165
sMRI	sMRI873	Lassosum2/Lassosum2-pseudo	EUR	0.0308	0.0308
sMRI	sMRI873	LDpred2/LDpred2-pseudo	EUR	0.0476	0.0476
sMRI	sMRI873	Ensemble/Ensemble-pseudo	EUR	0.0479	0.0258
sMRI	sMRI873	Ensemble-ARM/Ensemble-ARM-pseudo	EUR	0.0479	0.0307
sMRI	sMRI874	C+T/C+T-pseudo	EUR	0.0207	0.00103
sMRI	sMRI874	Lassosum2/Lassosum2-pseudo	EUR	0.0248	0.00504
sMRI	sMRI874	LDpred2/LDpred2-pseudo	EUR	0.0352	0.0314
sMRI	sMRI874	Ensemble/Ensemble-pseudo	EUR	0.0341	0.00571
sMRI	sMRI874	Ensemble-ARM/Ensemble-ARM-pseudo	EUR	0.0341	0.0144
sMRI	sMRI875	C+T/C+T-pseudo	EUR	0.0123	0.00025
sMRI	sMRI875	Lassosum2/Lassosum2-pseudo	EUR	0.00924	0.0138
sMRI	sMRI875	LDpred2/LDpred2-pseudo	EUR	0.0336	0.0262
sMRI	sMRI875	Ensemble/Ensemble-pseudo	EUR	0.038	0.018
sMRI	sMRI875	Ensemble-ARM/Ensemble-ARM-pseudo	EUR	0.038	0.0156
sMRI	sMRI876	C+T/C+T-pseudo	EUR	0.0356	0.0155
sMRI	sMRI876	Lassosum2/Lassosum2-pseudo	EUR	0.0313	0.0403
sMRI	sMRI876	LDpred2/LDpred2-pseudo	EUR	0.0563	0.0552
sMRI	sMRI876	Ensemble/Ensemble-pseudo	EUR	0.0585	0.0319
sMRI	sMRI876	Ensemble-ARM/Ensemble-ARM-pseudo	EUR	0.0585	0.0416
sMRI	sMRI877	C+T/C+T-pseudo	EUR	0.00293	0.00293
sMRI	sMRI877	Lassosum2/Lassosum2-pseudo	EUR	0.00198	0.00761
sMRI	sMRI877	LDpred2/LDpred2-pseudo	EUR	0.00771	0.00796
sMRI	sMRI877	Ensemble/Ensemble-pseudo	EUR	0.00799	0.00339
sMRI	sMRI877	Ensemble-ARM/Ensemble-ARM-pseudo	EUR	0.00799	0.00576
sMRI	sMRI878	C+T/C+T-pseudo	EUR	0.0106	0.0106
sMRI	sMRI878	Lassosum2/Lassosum2-pseudo	EUR	0.0119	0.0173
sMRI	sMRI878	LDpred2/LDpred2-pseudo	EUR	0.0213	0.0289
sMRI	sMRI878	Ensemble/Ensemble-pseudo	EUR	0.0194	0.0312
sMRI	sMRI878	Ensemble-ARM/Ensemble-ARM-pseudo	EUR	0.0194	0.0273
sMRI	sMRI879	C+T/C+T-pseudo	EUR	0.0209	0.0113
sMRI	sMRI879	Lassosum2/Lassosum2-pseudo	EUR	0.0202	0.0169
sMRI	sMRI879	LDpred2/LDpred2-pseudo	EUR	0.0236	0.0242
sMRI	sMRI879	Ensemble/Ensemble-pseudo	EUR	0.0252	0.0176
sMRI	sMRI879	Ensemble-ARM/Ensemble-ARM-pseudo	EUR	0.0252	0.0182
sMRI	sMRI880	C+T/C+T-pseudo	EUR	0.000309	0.000916
sMRI	sMRI880	Lassosum2/Lassosum2-pseudo	EUR	0.00706	0.00295
sMRI	sMRI880	LDpred2/LDpred2-pseudo	EUR	0.0102	0.0227
sMRI	sMRI880	Ensemble/Ensemble-pseudo	EUR	0.00514	0.00318
sMRI	sMRI880	Ensemble-ARM/Ensemble-ARM-pseudo	EUR	0.00514	0.00457
sMRI	sMRI881	C+T/C+T-pseudo	EUR	0.0216	0.00967
sMRI	sMRI881	Lassosum2/Lassosum2-pseudo	EUR	0.0169	0.0193
sMRI	sMRI881	LDpred2/LDpred2-pseudo	EUR	0.0237	0.026
sMRI	sMRI881	Ensemble/Ensemble-pseudo	EUR	0.0252	0.0149
sMRI	sMRI881	Ensemble-ARM/Ensemble-ARM-pseudo	EUR	0.0252	0.0189
sMRI	sMRI882	C+T/C+T-pseudo	EUR	0.0174	0.0191
sMRI	sMRI882	Lassosum2/Lassosum2-pseudo	EUR	0.0271	0.0274
sMRI	sMRI882	LDpred2/LDpred2-pseudo	EUR	0.0399	0.0399
sMRI	sMRI882	Ensemble/Ensemble-pseudo	EUR	0.0379	0.0392
sMRI	sMRI882	Ensemble-ARM/Ensemble-ARM-pseudo	EUR	0.0379	0.0304
sMRI	sMRI883	C+T/C+T-pseudo	EUR	0.0156	0.0289
sMRI	sMRI883	Lassosum2/Lassosum2-pseudo	EUR	0.0577	0.0454
sMRI	sMRI883	LDpred2/LDpred2-pseudo	EUR	0.0835	0.0866
sMRI	sMRI883	Ensemble/Ensemble-pseudo	EUR	0.0778	0.0449
sMRI	sMRI883	Ensemble-ARM/Ensemble-ARM-pseudo	EUR	0.0778	0.0612
sMRI	sMRI884	C+T/C+T-pseudo	EUR	0.0222	0.0243
sMRI	sMRI884	Lassosum2/Lassosum2-pseudo	EUR	0.0416	0.0386
sMRI	sMRI884	LDpred2/LDpred2-pseudo	EUR	0.0576	0.0614
sMRI	sMRI884	Ensemble/Ensemble-pseudo	EUR	0.0587	0.0569
sMRI	sMRI884	Ensemble-ARM/Ensemble-ARM-pseudo	EUR	0.0587	0.0422
sMRI	sMRI885	C+T/C+T-pseudo	EUR	0.00953	0.00332
sMRI	sMRI885	Lassosum2/Lassosum2-pseudo	EUR	0.00483	0.00483
sMRI	sMRI885	LDpred2/LDpred2-pseudo	EUR	0.00496	0.00478
sMRI	sMRI885	Ensemble/Ensemble-pseudo	EUR	0.00647	0.00418
sMRI	sMRI885	Ensemble-ARM/Ensemble-ARM-pseudo	EUR	0.00647	0.00499
sMRI	sMRI886	C+T/C+T-pseudo	EUR	0.0199	0.027
sMRI	sMRI886	Lassosum2/Lassosum2-pseudo	EUR	0.024	0.0332
sMRI	sMRI886	LDpred2/LDpred2-pseudo	EUR	0.0414	0.0456
sMRI	sMRI886	Ensemble/Ensemble-pseudo	EUR	0.0375	0.0477
sMRI	sMRI886	Ensemble-ARM/Ensemble-ARM-pseudo	EUR	0.0375	0.046
sMRI	sMRI887	C+T/C+T-pseudo	EUR	0.0212	0.039
sMRI	sMRI887	Lassosum2/Lassosum2-pseudo	EUR	0.0361	0.0376
sMRI	sMRI887	LDpred2/LDpred2-pseudo	EUR	0.0509	0.0511
sMRI	sMRI887	Ensemble/Ensemble-pseudo	EUR	0.0529	0.0506
sMRI	sMRI887	Ensemble-ARM/Ensemble-ARM-pseudo	EUR	0.0529	0.0456
sMRI	sMRI888	C+T/C+T-pseudo	EUR	0.00502	0.00682
sMRI	sMRI888	Lassosum2/Lassosum2-pseudo	EUR	0.00871	0.00871
sMRI	sMRI888	LDpred2/LDpred2-pseudo	EUR	0.016	0.0141
sMRI	sMRI888	Ensemble/Ensemble-pseudo	EUR	0.0123	0.0126
sMRI	sMRI888	Ensemble-ARM/Ensemble-ARM-pseudo	EUR	0.0123	0.011
sMRI	sMRI889	C+T/C+T-pseudo	EUR	4.6e-05	0.000677
sMRI	sMRI889	Lassosum2/Lassosum2-pseudo	EUR	0.000607	0.00164
sMRI	sMRI889	LDpred2/LDpred2-pseudo	EUR	0.00624	0.00673
sMRI	sMRI889	Ensemble/Ensemble-pseudo	EUR	0.00178	0.00592
sMRI	sMRI889	Ensemble-ARM/Ensemble-ARM-pseudo	EUR	0.00178	0.00602
sMRI	sMRI890	C+T/C+T-pseudo	EUR	0.0219	0.0273
sMRI	sMRI890	Lassosum2/Lassosum2-pseudo	EUR	0.0334	0.0334
sMRI	sMRI890	LDpred2/LDpred2-pseudo	EUR	0.0377	0.0384
sMRI	sMRI890	Ensemble/Ensemble-pseudo	EUR	0.0356	0.0418
sMRI	sMRI890	Ensemble-ARM/Ensemble-ARM-pseudo	EUR	0.0356	0.0361
sMRI	sMRI891	C+T/C+T-pseudo	EUR	0.0146	0.0146
sMRI	sMRI891	Lassosum2/Lassosum2-pseudo	EUR	0.0304	0.0334
sMRI	sMRI891	LDpred2/LDpred2-pseudo	EUR	0.0396	0.0488
sMRI	sMRI891	Ensemble/Ensemble-pseudo	EUR	0.0365	0.0425
sMRI	sMRI891	Ensemble-ARM/Ensemble-ARM-pseudo	EUR	0.0365	0.0409
sMRI	sMRI892	C+T/C+T-pseudo	EUR	0.0412	0.0509
sMRI	sMRI892	Lassosum2/Lassosum2-pseudo	EUR	0.0769	0.0746
sMRI	sMRI892	LDpred2/LDpred2-pseudo	EUR	0.102	0.105
sMRI	sMRI892	Ensemble/Ensemble-pseudo	EUR	0.104	0.0939
sMRI	sMRI892	Ensemble-ARM/Ensemble-ARM-pseudo	EUR	0.104	0.0951
sMRI	sMRI893	C+T/C+T-pseudo	EUR	0.000568	0.0152
sMRI	sMRI893	Lassosum2/Lassosum2-pseudo	EUR	0.00326	0.0177
sMRI	sMRI893	LDpred2/LDpred2-pseudo	EUR	0.00989	0.0191
sMRI	sMRI893	Ensemble/Ensemble-pseudo	EUR	0.00939	0.0207
sMRI	sMRI893	Ensemble-ARM/Ensemble-ARM-pseudo	EUR	0.00939	0.0206
sMRI	sMRI894	C+T/C+T-pseudo	EUR	0.00503	0.00137
sMRI	sMRI894	Lassosum2/Lassosum2-pseudo	EUR	0.00524	0.00704
sMRI	sMRI894	LDpred2/LDpred2-pseudo	EUR	0.0129	0.0135
sMRI	sMRI894	Ensemble/Ensemble-pseudo	EUR	0.0151	0.00258
sMRI	sMRI894	Ensemble-ARM/Ensemble-ARM-pseudo	EUR	0.0151	0.00764
sMRI	sMRI895	C+T/C+T-pseudo	EUR	0.00902	0.0125
sMRI	sMRI895	Lassosum2/Lassosum2-pseudo	EUR	0.013	0.0138
sMRI	sMRI895	LDpred2/LDpred2-pseudo	EUR	0.0259	0.0286
sMRI	sMRI895	Ensemble/Ensemble-pseudo	EUR	0.0215	0.028
sMRI	sMRI895	Ensemble-ARM/Ensemble-ARM-pseudo	EUR	0.0215	0.024
sMRI	sMRI896	C+T/C+T-pseudo	EUR	0.0304	0.0245
sMRI	sMRI896	Lassosum2/Lassosum2-pseudo	EUR	0.041	0.0472
sMRI	sMRI896	LDpred2/LDpred2-pseudo	EUR	0.0531	0.0546
sMRI	sMRI896	Ensemble/Ensemble-pseudo	EUR	0.054	0.0419
sMRI	sMRI896	Ensemble-ARM/Ensemble-ARM-pseudo	EUR	0.054	0.0506
sMRI	sMRI897	C+T/C+T-pseudo	EUR	0.0133	0.0117
sMRI	sMRI897	Lassosum2/Lassosum2-pseudo	EUR	0.0179	0.0141
sMRI	sMRI897	LDpred2/LDpred2-pseudo	EUR	0.0229	0.0253
sMRI	sMRI897	Ensemble/Ensemble-pseudo	EUR	0.0211	0.0193
sMRI	sMRI897	Ensemble-ARM/Ensemble-ARM-pseudo	EUR	0.0211	0.0161
sMRI	sMRI898	C+T/C+T-pseudo	EUR	0.0048	0.0128
sMRI	sMRI898	Lassosum2/Lassosum2-pseudo	EUR	0.0156	0.0292
sMRI	sMRI898	LDpred2/LDpred2-pseudo	EUR	0.0398	0.0382
sMRI	sMRI898	Ensemble/Ensemble-pseudo	EUR	0.0288	0.02
sMRI	sMRI898	Ensemble-ARM/Ensemble-ARM-pseudo	EUR	0.0288	0.025
sMRI	sMRI899	C+T/C+T-pseudo	EUR	0.0183	0.011
sMRI	sMRI899	Lassosum2/Lassosum2-pseudo	EUR	0.0214	0.0214
sMRI	sMRI899	LDpred2/LDpred2-pseudo	EUR	0.0297	0.0347
sMRI	sMRI899	Ensemble/Ensemble-pseudo	EUR	0.0307	0.034
sMRI	sMRI899	Ensemble-ARM/Ensemble-ARM-pseudo	EUR	0.0307	0.021
sMRI	sMRI900	C+T/C+T-pseudo	EUR	0.0254	0.003
sMRI	sMRI900	Lassosum2/Lassosum2-pseudo	EUR	0.0396	0.0172
sMRI	sMRI900	LDpred2/LDpred2-pseudo	EUR	0.0356	0.0316
sMRI	sMRI900	Ensemble/Ensemble-pseudo	EUR	0.0307	0.0176
sMRI	sMRI900	Ensemble-ARM/Ensemble-ARM-pseudo	EUR	0.0307	0.0194
sMRI	sMRI901	C+T/C+T-pseudo	EUR	0.0117	0.0117
sMRI	sMRI901	Lassosum2/Lassosum2-pseudo	EUR	0.00749	0.0188
sMRI	sMRI901	LDpred2/LDpred2-pseudo	EUR	0.0213	0.0232
sMRI	sMRI901	Ensemble/Ensemble-pseudo	EUR	0.0204	0.0242
sMRI	sMRI901	Ensemble-ARM/Ensemble-ARM-pseudo	EUR	0.0204	0.0154
sMRI	sMRI902	C+T/C+T-pseudo	EUR	0.00748	0.012
sMRI	sMRI902	Lassosum2/Lassosum2-pseudo	EUR	0.0069	0.0151
sMRI	sMRI902	LDpred2/LDpred2-pseudo	EUR	0.0246	0.0246
sMRI	sMRI902	Ensemble/Ensemble-pseudo	EUR	0.0254	0.0255
sMRI	sMRI902	Ensemble-ARM/Ensemble-ARM-pseudo	EUR	0.0254	0.0261
sMRI	sMRI903	C+T/C+T-pseudo	EUR	0.0169	0.0121
sMRI	sMRI903	Lassosum2/Lassosum2-pseudo	EUR	0.0111	0.0122
sMRI	sMRI903	LDpred2/LDpred2-pseudo	EUR	0.0206	0.0225
sMRI	sMRI903	Ensemble/Ensemble-pseudo	EUR	0.0216	0.0226
sMRI	sMRI903	Ensemble-ARM/Ensemble-ARM-pseudo	EUR	0.0216	0.0234
sMRI	sMRI904	C+T/C+T-pseudo	EUR	0.0563	0.0563
sMRI	sMRI904	Lassosum2/Lassosum2-pseudo	EUR	0.0769	0.0769
sMRI	sMRI904	LDpred2/LDpred2-pseudo	EUR	0.11	0.11
sMRI	sMRI904	Ensemble/Ensemble-pseudo	EUR	0.114	0.108
sMRI	sMRI904	Ensemble-ARM/Ensemble-ARM-pseudo	EUR	0.114	0.0996
sMRI	sMRI905	C+T/C+T-pseudo	EUR	0.0119	0.00477
sMRI	sMRI905	Lassosum2/Lassosum2-pseudo	EUR	0.00867	0.0123
sMRI	sMRI905	LDpred2/LDpred2-pseudo	EUR	0.021	0.0223
sMRI	sMRI905	Ensemble/Ensemble-pseudo	EUR	0.0208	0.00692
sMRI	sMRI905	Ensemble-ARM/Ensemble-ARM-pseudo	EUR	0.0208	0.00927
sMRI	sMRI906	C+T/C+T-pseudo	EUR	0.00537	0.000446
sMRI	sMRI906	Lassosum2/Lassosum2-pseudo	EUR	0.0145	0.00693
sMRI	sMRI906	LDpred2/LDpred2-pseudo	EUR	0.0254	0.0251
sMRI	sMRI906	Ensemble/Ensemble-pseudo	EUR	0.0221	0.00649
sMRI	sMRI906	Ensemble-ARM/Ensemble-ARM-pseudo	EUR	0.0221	0.0159
sMRI	sMRI907	C+T/C+T-pseudo	EUR	0.0349	0.0274
sMRI	sMRI907	Lassosum2/Lassosum2-pseudo	EUR	0.0599	0.0383
sMRI	sMRI907	LDpred2/LDpred2-pseudo	EUR	0.0607	0.0725
sMRI	sMRI907	Ensemble/Ensemble-pseudo	EUR	0.0595	0.0517
sMRI	sMRI907	Ensemble-ARM/Ensemble-ARM-pseudo	EUR	0.0595	0.0586
sMRI	sMRI908	C+T/C+T-pseudo	EUR	0.00653	0.00667
sMRI	sMRI908	Lassosum2/Lassosum2-pseudo	EUR	0.00582	0.00917
sMRI	sMRI908	LDpred2/LDpred2-pseudo	EUR	0.0155	0.0141
sMRI	sMRI908	Ensemble/Ensemble-pseudo	EUR	0.0126	0.01
sMRI	sMRI908	Ensemble-ARM/Ensemble-ARM-pseudo	EUR	0.0126	0.0105
sMRI	sMRI909	C+T/C+T-pseudo	EUR	0.0247	0.0247
sMRI	sMRI909	Lassosum2/Lassosum2-pseudo	EUR	0.0272	0.0323
sMRI	sMRI909	LDpred2/LDpred2-pseudo	EUR	0.0329	0.0306
sMRI	sMRI909	Ensemble/Ensemble-pseudo	EUR	0.0338	0.0333
sMRI	sMRI909	Ensemble-ARM/Ensemble-ARM-pseudo	EUR	0.0338	0.0306
sMRI	sMRI910	C+T/C+T-pseudo	EUR	0.00969	0.00118
sMRI	sMRI910	Lassosum2/Lassosum2-pseudo	EUR	0.00305	0.00305
sMRI	sMRI910	LDpred2/LDpred2-pseudo	EUR	0.0191	0.0187
sMRI	sMRI910	Ensemble/Ensemble-pseudo	EUR	0.0148	0.00712
sMRI	sMRI910	Ensemble-ARM/Ensemble-ARM-pseudo	EUR	0.0148	0.00828
sMRI	sMRI911	C+T/C+T-pseudo	EUR	0.00324	0.0115
sMRI	sMRI911	Lassosum2/Lassosum2-pseudo	EUR	0.00433	0.0148
sMRI	sMRI911	LDpred2/LDpred2-pseudo	EUR	0.0165	0.0165
sMRI	sMRI911	Ensemble/Ensemble-pseudo	EUR	0.0153	0.0165
sMRI	sMRI911	Ensemble-ARM/Ensemble-ARM-pseudo	EUR	0.0153	0.0156
sMRI	sMRI912	C+T/C+T-pseudo	EUR	0.0214	0.0129
sMRI	sMRI912	Lassosum2/Lassosum2-pseudo	EUR	0.0279	0.0225
sMRI	sMRI912	LDpred2/LDpred2-pseudo	EUR	0.0416	0.0394
sMRI	sMRI912	Ensemble/Ensemble-pseudo	EUR	0.0407	0.0189
sMRI	sMRI912	Ensemble-ARM/Ensemble-ARM-pseudo	EUR	0.0407	0.0221
sMRI	sMRI913	C+T/C+T-pseudo	EUR	0.0167	0.0118
sMRI	sMRI913	Lassosum2/Lassosum2-pseudo	EUR	0.0377	0.0207
sMRI	sMRI913	LDpred2/LDpred2-pseudo	EUR	0.0514	0.0546
sMRI	sMRI913	Ensemble/Ensemble-pseudo	EUR	0.0499	0.0546
sMRI	sMRI913	Ensemble-ARM/Ensemble-ARM-pseudo	EUR	0.0499	0.0349
sMRI	sMRI914	C+T/C+T-pseudo	EUR	0.0512	0.0569
sMRI	sMRI914	Lassosum2/Lassosum2-pseudo	EUR	0.0631	0.0871
sMRI	sMRI914	LDpred2/LDpred2-pseudo	EUR	0.105	0.103
sMRI	sMRI914	Ensemble/Ensemble-pseudo	EUR	0.0986	0.077
sMRI	sMRI914	Ensemble-ARM/Ensemble-ARM-pseudo	EUR	0.0986	0.0843
sMRI	sMRI915	C+T/C+T-pseudo	EUR	0.0351	0.00966
sMRI	sMRI915	Lassosum2/Lassosum2-pseudo	EUR	0.0748	0.0748
sMRI	sMRI915	LDpred2/LDpred2-pseudo	EUR	0.0822	0.0835
sMRI	sMRI915	Ensemble/Ensemble-pseudo	EUR	0.0698	0.0835
sMRI	sMRI915	Ensemble-ARM/Ensemble-ARM-pseudo	EUR	0.0698	0.0614
sMRI	sMRI916	C+T/C+T-pseudo	EUR	0.00976	0.00471
sMRI	sMRI916	Lassosum2/Lassosum2-pseudo	EUR	0.0164	0.00357
sMRI	sMRI916	LDpred2/LDpred2-pseudo	EUR	0.0127	0.00929
sMRI	sMRI916	Ensemble/Ensemble-pseudo	EUR	0.0146	0.0078
sMRI	sMRI916	Ensemble-ARM/Ensemble-ARM-pseudo	EUR	0.0146	0.00681
sMRI	sMRI917	C+T/C+T-pseudo	EUR	0.0157	0.02
sMRI	sMRI917	Lassosum2/Lassosum2-pseudo	EUR	0.0232	0.0235
sMRI	sMRI917	LDpred2/LDpred2-pseudo	EUR	0.0292	0.0307
sMRI	sMRI917	Ensemble/Ensemble-pseudo	EUR	0.0285	0.0307
sMRI	sMRI917	Ensemble-ARM/Ensemble-ARM-pseudo	EUR	0.0285	0.0275
sMRI	sMRI918	C+T/C+T-pseudo	EUR	0.0149	0.01
sMRI	sMRI918	Lassosum2/Lassosum2-pseudo	EUR	0.0128	0.0173
sMRI	sMRI918	LDpred2/LDpred2-pseudo	EUR	0.0332	0.0321
sMRI	sMRI918	Ensemble/Ensemble-pseudo	EUR	0.0295	0.0161
sMRI	sMRI918	Ensemble-ARM/Ensemble-ARM-pseudo	EUR	0.0295	0.017
sMRI	sMRI919	C+T/C+T-pseudo	EUR	0.0128	0.00928
sMRI	sMRI919	Lassosum2/Lassosum2-pseudo	EUR	0.0228	0.0228
sMRI	sMRI919	LDpred2/LDpred2-pseudo	EUR	0.0328	0.0292
sMRI	sMRI919	Ensemble/Ensemble-pseudo	EUR	0.0322	0.0279
sMRI	sMRI919	Ensemble-ARM/Ensemble-ARM-pseudo	EUR	0.0322	0.0186
sMRI	sMRI920	C+T/C+T-pseudo	EUR	0.00137	0.000352
sMRI	sMRI920	Lassosum2/Lassosum2-pseudo	EUR	0.00177	0.00225
sMRI	sMRI920	LDpred2/LDpred2-pseudo	EUR	0.00407	0.015
sMRI	sMRI920	Ensemble/Ensemble-pseudo	EUR	0.00385	0.00738
sMRI	sMRI920	Ensemble-ARM/Ensemble-ARM-pseudo	EUR	0.00385	0.0115
sMRI	sMRI921	C+T/C+T-pseudo	EUR	0.0141	0.00597
sMRI	sMRI921	Lassosum2/Lassosum2-pseudo	EUR	0.0229	0.0174
sMRI	sMRI921	LDpred2/LDpred2-pseudo	EUR	0.0466	0.0421
sMRI	sMRI921	Ensemble/Ensemble-pseudo	EUR	0.0463	0.026
sMRI	sMRI921	Ensemble-ARM/Ensemble-ARM-pseudo	EUR	0.0463	0.0265
sMRI	sMRI922	C+T/C+T-pseudo	EUR	0.0212	0.0108
sMRI	sMRI922	Lassosum2/Lassosum2-pseudo	EUR	0.0318	0.024
sMRI	sMRI922	LDpred2/LDpred2-pseudo	EUR	0.0322	0.0322
sMRI	sMRI922	Ensemble/Ensemble-pseudo	EUR	0.0309	0.0289
sMRI	sMRI922	Ensemble-ARM/Ensemble-ARM-pseudo	EUR	0.0309	0.0292
sMRI	sMRI923	C+T/C+T-pseudo	EUR	0.0797	0.0381
sMRI	sMRI923	Lassosum2/Lassosum2-pseudo	EUR	0.112	0.113
sMRI	sMRI923	LDpred2/LDpred2-pseudo	EUR	0.127	0.127
sMRI	sMRI923	Ensemble/Ensemble-pseudo	EUR	0.117	0.119
sMRI	sMRI923	Ensemble-ARM/Ensemble-ARM-pseudo	EUR	0.117	0.122
sMRI	sMRI924	C+T/C+T-pseudo	EUR	0.0171	0.00321
sMRI	sMRI924	Lassosum2/Lassosum2-pseudo	EUR	0.0178	0.0124
sMRI	sMRI924	LDpred2/LDpred2-pseudo	EUR	0.024	0.0208
sMRI	sMRI924	Ensemble/Ensemble-pseudo	EUR	0.0252	0.0169
sMRI	sMRI924	Ensemble-ARM/Ensemble-ARM-pseudo	EUR	0.0252	0.0165
sMRI	sMRI925	C+T/C+T-pseudo	EUR	0.0108	0.0092
sMRI	sMRI925	Lassosum2/Lassosum2-pseudo	EUR	0.0115	0.0156
sMRI	sMRI925	LDpred2/LDpred2-pseudo	EUR	0.0163	0.0212
sMRI	sMRI925	Ensemble/Ensemble-pseudo	EUR	0.0151	0.0175
sMRI	sMRI925	Ensemble-ARM/Ensemble-ARM-pseudo	EUR	0.0151	0.0152
sMRI	sMRI926	C+T/C+T-pseudo	EUR	0.0217	0.0249
sMRI	sMRI926	Lassosum2/Lassosum2-pseudo	EUR	0.0484	0.0392
sMRI	sMRI926	LDpred2/LDpred2-pseudo	EUR	0.0671	0.0636
sMRI	sMRI926	Ensemble/Ensemble-pseudo	EUR	0.0606	0.0624
sMRI	sMRI926	Ensemble-ARM/Ensemble-ARM-pseudo	EUR	0.0606	0.0505
sMRI	sMRI927	C+T/C+T-pseudo	EUR	0.0273	0.0231
sMRI	sMRI927	Lassosum2/Lassosum2-pseudo	EUR	0.0398	0.043
sMRI	sMRI927	LDpred2/LDpred2-pseudo	EUR	0.0567	0.0567
sMRI	sMRI927	Ensemble/Ensemble-pseudo	EUR	0.0561	0.0414
sMRI	sMRI927	Ensemble-ARM/Ensemble-ARM-pseudo	EUR	0.0561	0.0397
sMRI	sMRI928	C+T/C+T-pseudo	EUR	0.00479	0.0057
sMRI	sMRI928	Lassosum2/Lassosum2-pseudo	EUR	0.0137	0.0174
sMRI	sMRI928	LDpred2/LDpred2-pseudo	EUR	0.0191	0.0227
sMRI	sMRI928	Ensemble/Ensemble-pseudo	EUR	0.017	0.0232
sMRI	sMRI928	Ensemble-ARM/Ensemble-ARM-pseudo	EUR	0.017	0.0131
sMRI	sMRI929	C+T/C+T-pseudo	EUR	0.0368	0.0207
sMRI	sMRI929	Lassosum2/Lassosum2-pseudo	EUR	0.038	0.038
sMRI	sMRI929	LDpred2/LDpred2-pseudo	EUR	0.0772	0.0772
sMRI	sMRI929	Ensemble/Ensemble-pseudo	EUR	0.0709	0.0557
sMRI	sMRI929	Ensemble-ARM/Ensemble-ARM-pseudo	EUR	0.0709	0.0452
sMRI	sMRI930	C+T/C+T-pseudo	EUR	0.00776	0.0379
sMRI	sMRI930	Lassosum2/Lassosum2-pseudo	EUR	0.012	0.0196
sMRI	sMRI930	LDpred2/LDpred2-pseudo	EUR	0.0331	0.0469
sMRI	sMRI930	Ensemble/Ensemble-pseudo	EUR	0.0323	0.0415
sMRI	sMRI930	Ensemble-ARM/Ensemble-ARM-pseudo	EUR	0.0323	0.0413
sMRI	sMRI931	C+T/C+T-pseudo	EUR	0.0161	0.00737
sMRI	sMRI931	Lassosum2/Lassosum2-pseudo	EUR	0.0146	0.0123
sMRI	sMRI931	LDpred2/LDpred2-pseudo	EUR	0.0245	0.0258
sMRI	sMRI931	Ensemble/Ensemble-pseudo	EUR	0.0252	0.0171
sMRI	sMRI931	Ensemble-ARM/Ensemble-ARM-pseudo	EUR	0.0252	0.019
sMRI	sMRI932	C+T/C+T-pseudo	EUR	0.00931	0.0136
sMRI	sMRI932	Lassosum2/Lassosum2-pseudo	EUR	0.034	0.0272
sMRI	sMRI932	LDpred2/LDpred2-pseudo	EUR	0.0393	0.0316
sMRI	sMRI932	Ensemble/Ensemble-pseudo	EUR	0.0375	0.0315
sMRI	sMRI932	Ensemble-ARM/Ensemble-ARM-pseudo	EUR	0.0375	0.0212
sMRI	sMRI933	C+T/C+T-pseudo	EUR	0.00766	0.00725
sMRI	sMRI933	Lassosum2/Lassosum2-pseudo	EUR	0.015	0.00309
sMRI	sMRI933	LDpred2/LDpred2-pseudo	EUR	0.0343	0.0343
sMRI	sMRI933	Ensemble/Ensemble-pseudo	EUR	0.0302	0.023
sMRI	sMRI933	Ensemble-ARM/Ensemble-ARM-pseudo	EUR	0.0302	0.0238
sMRI	sMRI934	C+T/C+T-pseudo	EUR	0.0138	0.0128
sMRI	sMRI934	Lassosum2/Lassosum2-pseudo	EUR	0.0176	0.0218
sMRI	sMRI934	LDpred2/LDpred2-pseudo	EUR	0.0331	0.0342
sMRI	sMRI934	Ensemble/Ensemble-pseudo	EUR	0.0325	0.0229
sMRI	sMRI934	Ensemble-ARM/Ensemble-ARM-pseudo	EUR	0.0325	0.0233
sMRI	sMRI935	C+T/C+T-pseudo	EUR	0.0535	0.0533
sMRI	sMRI935	Lassosum2/Lassosum2-pseudo	EUR	0.0891	0.0891
sMRI	sMRI935	LDpred2/LDpred2-pseudo	EUR	0.106	0.106
sMRI	sMRI935	Ensemble/Ensemble-pseudo	EUR	0.103	0.0952
sMRI	sMRI935	Ensemble-ARM/Ensemble-ARM-pseudo	EUR	0.103	0.0896
sMRI	sMRI936	C+T/C+T-pseudo	EUR	0.00378	0.00584
sMRI	sMRI936	Lassosum2/Lassosum2-pseudo	EUR	0.00517	0.00228
sMRI	sMRI936	LDpred2/LDpred2-pseudo	EUR	0.00805	0.00995
sMRI	sMRI936	Ensemble/Ensemble-pseudo	EUR	0.00877	0.0129
sMRI	sMRI936	Ensemble-ARM/Ensemble-ARM-pseudo	EUR	0.00877	0.00884
sMRI	sMRI937	C+T/C+T-pseudo	EUR	0.00961	0.00514
sMRI	sMRI937	Lassosum2/Lassosum2-pseudo	EUR	0.0126	0.0118
sMRI	sMRI937	LDpred2/LDpred2-pseudo	EUR	0.0202	0.0217
sMRI	sMRI937	Ensemble/Ensemble-pseudo	EUR	0.0205	0.012
sMRI	sMRI937	Ensemble-ARM/Ensemble-ARM-pseudo	EUR	0.0205	0.0115
sMRI	sMRI938	C+T/C+T-pseudo	EUR	0.00898	0.00678
sMRI	sMRI938	Lassosum2/Lassosum2-pseudo	EUR	0.0196	0.00928
sMRI	sMRI938	LDpred2/LDpred2-pseudo	EUR	0.0344	0.0344
sMRI	sMRI938	Ensemble/Ensemble-pseudo	EUR	0.0192	0.0308
sMRI	sMRI938	Ensemble-ARM/Ensemble-ARM-pseudo	EUR	0.0192	0.0297
sMRI	sMRI939	C+T/C+T-pseudo	EUR	0.000389	0.00416
sMRI	sMRI939	Lassosum2/Lassosum2-pseudo	EUR	0.00115	0.00336
sMRI	sMRI939	LDpred2/LDpred2-pseudo	EUR	0.00179	0.00307
sMRI	sMRI939	Ensemble/Ensemble-pseudo	EUR	0.00159	0.00465
sMRI	sMRI939	Ensemble-ARM/Ensemble-ARM-pseudo	EUR	0.00159	0.00445
sMRI	sMRI940	C+T/C+T-pseudo	EUR	0.0108	0.00352
sMRI	sMRI940	Lassosum2/Lassosum2-pseudo	EUR	0.00748	0.0139
sMRI	sMRI940	LDpred2/LDpred2-pseudo	EUR	0.0271	0.0271
sMRI	sMRI940	Ensemble/Ensemble-pseudo	EUR	0.0269	0.0247
sMRI	sMRI940	Ensemble-ARM/Ensemble-ARM-pseudo	EUR	0.0269	0.0212
sMRI	sMRI941	C+T/C+T-pseudo	EUR	0.0265	0.00842
sMRI	sMRI941	Lassosum2/Lassosum2-pseudo	EUR	0.0211	0.0193
sMRI	sMRI941	LDpred2/LDpred2-pseudo	EUR	0.0293	0.0293
sMRI	sMRI941	Ensemble/Ensemble-pseudo	EUR	0.0299	0.0281
sMRI	sMRI941	Ensemble-ARM/Ensemble-ARM-pseudo	EUR	0.0299	0.0289
sMRI	sMRI942	C+T/C+T-pseudo	EUR	0.0177	0.00548
sMRI	sMRI942	Lassosum2/Lassosum2-pseudo	EUR	0.0213	0.0113
sMRI	sMRI942	LDpred2/LDpred2-pseudo	EUR	0.02	0.015
sMRI	sMRI942	Ensemble/Ensemble-pseudo	EUR	0.0188	0.0146
sMRI	sMRI942	Ensemble-ARM/Ensemble-ARM-pseudo	EUR	0.0188	0.0149
sMRI	sMRI943	C+T/C+T-pseudo	EUR	0.0132	0.00728
sMRI	sMRI943	Lassosum2/Lassosum2-pseudo	EUR	0.0102	0.00843
sMRI	sMRI943	LDpred2/LDpred2-pseudo	EUR	0.016	0.016
sMRI	sMRI943	Ensemble/Ensemble-pseudo	EUR	0.0148	0.015
sMRI	sMRI943	Ensemble-ARM/Ensemble-ARM-pseudo	EUR	0.0148	0.0115
sMRI	sMRI944	C+T/C+T-pseudo	EUR	0.0219	0.0131
sMRI	sMRI944	Lassosum2/Lassosum2-pseudo	EUR	0.0214	0.0251
sMRI	sMRI944	LDpred2/LDpred2-pseudo	EUR	0.0344	0.0403
sMRI	sMRI944	Ensemble/Ensemble-pseudo	EUR	0.0358	0.0418
sMRI	sMRI944	Ensemble-ARM/Ensemble-ARM-pseudo	EUR	0.0358	0.0387
sMRI	sMRI945	C+T/C+T-pseudo	EUR	0.0253	0.0021
sMRI	sMRI945	Lassosum2/Lassosum2-pseudo	EUR	0.034	0.0178
sMRI	sMRI945	LDpred2/LDpred2-pseudo	EUR	0.0249	0.0249
sMRI	sMRI945	Ensemble/Ensemble-pseudo	EUR	0.037	0.0141
sMRI	sMRI945	Ensemble-ARM/Ensemble-ARM-pseudo	EUR	0.037	0.0205
sMRI	sMRI946	C+T/C+T-pseudo	EUR	0.0225	0.00461
sMRI	sMRI946	Lassosum2/Lassosum2-pseudo	EUR	0.0276	0.0276
sMRI	sMRI946	LDpred2/LDpred2-pseudo	EUR	0.0365	0.0365
sMRI	sMRI946	Ensemble/Ensemble-pseudo	EUR	0.0366	0.0134
sMRI	sMRI946	Ensemble-ARM/Ensemble-ARM-pseudo	EUR	0.0366	0.0259
sMRI	sMRI947	C+T/C+T-pseudo	EUR	0.001	0.00149
sMRI	sMRI947	Lassosum2/Lassosum2-pseudo	EUR	0.00412	0.000239
sMRI	sMRI947	LDpred2/LDpred2-pseudo	EUR	0.014	0.0143
sMRI	sMRI947	Ensemble/Ensemble-pseudo	EUR	0.00922	0.00735
sMRI	sMRI947	Ensemble-ARM/Ensemble-ARM-pseudo	EUR	0.00922	0.0116
sMRI	sMRI948	C+T/C+T-pseudo	EUR	0.000547	0.000547
sMRI	sMRI948	Lassosum2/Lassosum2-pseudo	EUR	0.00379	0.00481
sMRI	sMRI948	LDpred2/LDpred2-pseudo	EUR	0.0189	0.0221
sMRI	sMRI948	Ensemble/Ensemble-pseudo	EUR	0.0134	0.00184
sMRI	sMRI948	Ensemble-ARM/Ensemble-ARM-pseudo	EUR	0.0134	0.00399
sMRI	sMRI949	C+T/C+T-pseudo	EUR	0.00749	0.00814
sMRI	sMRI949	Lassosum2/Lassosum2-pseudo	EUR	0.0165	0.00889
sMRI	sMRI949	LDpred2/LDpred2-pseudo	EUR	0.024	0.024
sMRI	sMRI949	Ensemble/Ensemble-pseudo	EUR	0.0231	0.0205
sMRI	sMRI949	Ensemble-ARM/Ensemble-ARM-pseudo	EUR	0.0231	0.0153
sMRI	sMRI950	C+T/C+T-pseudo	EUR	0.0163	0.016
sMRI	sMRI950	Lassosum2/Lassosum2-pseudo	EUR	0.0194	0.02
sMRI	sMRI950	LDpred2/LDpred2-pseudo	EUR	0.0218	0.0211
sMRI	sMRI950	Ensemble/Ensemble-pseudo	EUR	0.0227	0.0211
sMRI	sMRI950	Ensemble-ARM/Ensemble-ARM-pseudo	EUR	0.0227	0.0219
sMRI	sMRI951	C+T/C+T-pseudo	EUR	0.00667	0.00708
sMRI	sMRI951	Lassosum2/Lassosum2-pseudo	EUR	0.0131	0.0168
sMRI	sMRI951	LDpred2/LDpred2-pseudo	EUR	0.0172	0.0162
sMRI	sMRI951	Ensemble/Ensemble-pseudo	EUR	0.0166	0.0115
sMRI	sMRI951	Ensemble-ARM/Ensemble-ARM-pseudo	EUR	0.0166	0.0166
sMRI	sMRI952	C+T/C+T-pseudo	EUR	0.00927	0.000548
sMRI	sMRI952	Lassosum2/Lassosum2-pseudo	EUR	0.00573	0.00243
sMRI	sMRI952	LDpred2/LDpred2-pseudo	EUR	0.0173	0.0168
sMRI	sMRI952	Ensemble/Ensemble-pseudo	EUR	0.0139	0.00585
sMRI	sMRI952	Ensemble-ARM/Ensemble-ARM-pseudo	EUR	0.0139	0.00419
sMRI	sMRI953	C+T/C+T-pseudo	EUR	0.00813	0.000505
sMRI	sMRI953	Lassosum2/Lassosum2-pseudo	EUR	0.0125	0.00515
sMRI	sMRI953	LDpred2/LDpred2-pseudo	EUR	0.0197	0.0164
sMRI	sMRI953	Ensemble/Ensemble-pseudo	EUR	0.0188	0.00673
sMRI	sMRI953	Ensemble-ARM/Ensemble-ARM-pseudo	EUR	0.0188	0.00695
sMRI	sMRI954	C+T/C+T-pseudo	EUR	0.0078	5.22e-05
sMRI	sMRI954	Lassosum2/Lassosum2-pseudo	EUR	0.0102	0.0143
sMRI	sMRI954	LDpred2/LDpred2-pseudo	EUR	0.0156	0.0213
sMRI	sMRI954	Ensemble/Ensemble-pseudo	EUR	0.0148	0.0179
sMRI	sMRI954	Ensemble-ARM/Ensemble-ARM-pseudo	EUR	0.0148	0.0182
sMRI	sMRI955	C+T/C+T-pseudo	EUR	0.0254	0.00742
sMRI	sMRI955	Lassosum2/Lassosum2-pseudo	EUR	0.0194	0.0133
sMRI	sMRI955	LDpred2/LDpred2-pseudo	EUR	0.0295	0.0293
sMRI	sMRI955	Ensemble/Ensemble-pseudo	EUR	0.0322	0.0248
sMRI	sMRI955	Ensemble-ARM/Ensemble-ARM-pseudo	EUR	0.0322	0.025
sMRI	sMRI956	C+T/C+T-pseudo	EUR	0.0119	0.00835
sMRI	sMRI956	Lassosum2/Lassosum2-pseudo	EUR	0.0159	0.0169
sMRI	sMRI956	LDpred2/LDpred2-pseudo	EUR	0.0187	0.0166
sMRI	sMRI956	Ensemble/Ensemble-pseudo	EUR	0.02	0.0161
sMRI	sMRI956	Ensemble-ARM/Ensemble-ARM-pseudo	EUR	0.02	0.0156
sMRI	sMRI957	C+T/C+T-pseudo	EUR	0.00983	0.00983
sMRI	sMRI957	Lassosum2/Lassosum2-pseudo	EUR	0.0199	0.0139
sMRI	sMRI957	LDpred2/LDpred2-pseudo	EUR	0.03	0.0291
sMRI	sMRI957	Ensemble/Ensemble-pseudo	EUR	0.0292	0.0287
sMRI	sMRI957	Ensemble-ARM/Ensemble-ARM-pseudo	EUR	0.0292	0.0203
sMRI	sMRI958	C+T/C+T-pseudo	EUR	0.0245	0.0183
sMRI	sMRI958	Lassosum2/Lassosum2-pseudo	EUR	0.0356	0.0277
sMRI	sMRI958	LDpred2/LDpred2-pseudo	EUR	0.0475	0.0479
sMRI	sMRI958	Ensemble/Ensemble-pseudo	EUR	0.0468	0.0479
sMRI	sMRI958	Ensemble-ARM/Ensemble-ARM-pseudo	EUR	0.0468	0.0399
sMRI	sMRI959	C+T/C+T-pseudo	EUR	0.00842	0.00842
sMRI	sMRI959	Lassosum2/Lassosum2-pseudo	EUR	0.0115	0.0152
sMRI	sMRI959	LDpred2/LDpred2-pseudo	EUR	0.0204	0.0204
sMRI	sMRI959	Ensemble/Ensemble-pseudo	EUR	0.0211	0.0126
sMRI	sMRI959	Ensemble-ARM/Ensemble-ARM-pseudo	EUR	0.0211	0.0183
sMRI	sMRI960	C+T/C+T-pseudo	EUR	0.0191	0.00727
sMRI	sMRI960	Lassosum2/Lassosum2-pseudo	EUR	0.0149	0.0136
sMRI	sMRI960	LDpred2/LDpred2-pseudo	EUR	0.0279	0.0241
sMRI	sMRI960	Ensemble/Ensemble-pseudo	EUR	0.0312	0.013
sMRI	sMRI960	Ensemble-ARM/Ensemble-ARM-pseudo	EUR	0.0312	0.0161
sMRI	sMRI961	C+T/C+T-pseudo	EUR	0.0244	0.0105
sMRI	sMRI961	Lassosum2/Lassosum2-pseudo	EUR	0.0257	0.0222
sMRI	sMRI961	LDpred2/LDpred2-pseudo	EUR	0.0333	0.0333
sMRI	sMRI961	Ensemble/Ensemble-pseudo	EUR	0.0344	0.0324
sMRI	sMRI961	Ensemble-ARM/Ensemble-ARM-pseudo	EUR	0.0344	0.0345
sMRI	sMRI962	C+T/C+T-pseudo	EUR	0.00574	0.00207
sMRI	sMRI962	Lassosum2/Lassosum2-pseudo	EUR	0.0346	0.0119
sMRI	sMRI962	LDpred2/LDpred2-pseudo	EUR	0.0318	0.0318
sMRI	sMRI962	Ensemble/Ensemble-pseudo	EUR	0.0283	0.0226
sMRI	sMRI962	Ensemble-ARM/Ensemble-ARM-pseudo	EUR	0.0283	0.0246
sMRI	sMRI963	C+T/C+T-pseudo	EUR	0.0118	0.00285
sMRI	sMRI963	Lassosum2/Lassosum2-pseudo	EUR	0.0153	0.00809
sMRI	sMRI963	LDpred2/LDpred2-pseudo	EUR	0.0258	0.0258
sMRI	sMRI963	Ensemble/Ensemble-pseudo	EUR	0.0225	0.00953
sMRI	sMRI963	Ensemble-ARM/Ensemble-ARM-pseudo	EUR	0.0225	0.00994
sMRI	sMRI964	C+T/C+T-pseudo	EUR	0.0192	0.0205
sMRI	sMRI964	Lassosum2/Lassosum2-pseudo	EUR	0.0193	0.0231
sMRI	sMRI964	LDpred2/LDpred2-pseudo	EUR	0.0317	0.0299
sMRI	sMRI964	Ensemble/Ensemble-pseudo	EUR	0.0296	0.0303
sMRI	sMRI964	Ensemble-ARM/Ensemble-ARM-pseudo	EUR	0.0296	0.0266
sMRI	sMRI965	C+T/C+T-pseudo	EUR	0.0175	0.0175
sMRI	sMRI965	Lassosum2/Lassosum2-pseudo	EUR	0.0182	0.0196
sMRI	sMRI965	LDpred2/LDpred2-pseudo	EUR	0.0302	0.0309
sMRI	sMRI965	Ensemble/Ensemble-pseudo	EUR	0.0243	0.0246
sMRI	sMRI965	Ensemble-ARM/Ensemble-ARM-pseudo	EUR	0.0243	0.0242
sMRI	sMRI966	C+T/C+T-pseudo	EUR	0.0069	0.0119
sMRI	sMRI966	Lassosum2/Lassosum2-pseudo	EUR	0.0132	0.021
sMRI	sMRI966	LDpred2/LDpred2-pseudo	EUR	0.0457	0.0457
sMRI	sMRI966	Ensemble/Ensemble-pseudo	EUR	0.0386	0.0327
sMRI	sMRI966	Ensemble-ARM/Ensemble-ARM-pseudo	EUR	0.0386	0.0257
sMRI	sMRI967	C+T/C+T-pseudo	EUR	0.00962	0.00307
sMRI	sMRI967	Lassosum2/Lassosum2-pseudo	EUR	0.0111	0.0079
sMRI	sMRI967	LDpred2/LDpred2-pseudo	EUR	0.0165	0.0156
sMRI	sMRI967	Ensemble/Ensemble-pseudo	EUR	0.018	0.0146
sMRI	sMRI967	Ensemble-ARM/Ensemble-ARM-pseudo	EUR	0.018	0.00823
sMRI	sMRI968	C+T/C+T-pseudo	EUR	0.0174	0.00679
sMRI	sMRI968	Lassosum2/Lassosum2-pseudo	EUR	0.0222	0.0137
sMRI	sMRI968	LDpred2/LDpred2-pseudo	EUR	0.0276	0.0295
sMRI	sMRI968	Ensemble/Ensemble-pseudo	EUR	0.0237	0.011
sMRI	sMRI968	Ensemble-ARM/Ensemble-ARM-pseudo	EUR	0.0237	0.0164
sMRI	sMRI969	C+T/C+T-pseudo	EUR	0.0272	0.0272
sMRI	sMRI969	Lassosum2/Lassosum2-pseudo	EUR	0.0405	0.0436
sMRI	sMRI969	LDpred2/LDpred2-pseudo	EUR	0.0648	0.0621
sMRI	sMRI969	Ensemble/Ensemble-pseudo	EUR	0.0631	0.0591
sMRI	sMRI969	Ensemble-ARM/Ensemble-ARM-pseudo	EUR	0.0631	0.0485
sMRI	sMRI970	C+T/C+T-pseudo	EUR	0.0045	0.00182
sMRI	sMRI970	Lassosum2/Lassosum2-pseudo	EUR	0.00388	0.0037
sMRI	sMRI970	LDpred2/LDpred2-pseudo	EUR	0.00528	0.00458
sMRI	sMRI970	Ensemble/Ensemble-pseudo	EUR	0.00561	0.0026
sMRI	sMRI970	Ensemble-ARM/Ensemble-ARM-pseudo	EUR	0.00561	0.0046
sMRI	sMRI971	C+T/C+T-pseudo	EUR	0.0148	0.0105
sMRI	sMRI971	Lassosum2/Lassosum2-pseudo	EUR	0.0191	0.0141
sMRI	sMRI971	LDpred2/LDpred2-pseudo	EUR	0.0323	0.0337
sMRI	sMRI971	Ensemble/Ensemble-pseudo	EUR	0.0257	0.031
sMRI	sMRI971	Ensemble-ARM/Ensemble-ARM-pseudo	EUR	0.0257	0.0165
sMRI	sMRI972	C+T/C+T-pseudo	EUR	0.0057	0.000414
sMRI	sMRI972	Lassosum2/Lassosum2-pseudo	EUR	0.00724	0.00382
sMRI	sMRI972	LDpred2/LDpred2-pseudo	EUR	0.0164	0.0189
sMRI	sMRI972	Ensemble/Ensemble-pseudo	EUR	0.0157	0.00817
sMRI	sMRI972	Ensemble-ARM/Ensemble-ARM-pseudo	EUR	0.0157	0.00403
sMRI	sMRI973	C+T/C+T-pseudo	EUR	0.00551	0.00551
sMRI	sMRI973	Lassosum2/Lassosum2-pseudo	EUR	0.000986	0.00637
sMRI	sMRI973	LDpred2/LDpred2-pseudo	EUR	0.0155	0.0168
sMRI	sMRI973	Ensemble/Ensemble-pseudo	EUR	0.0124	0.00842
sMRI	sMRI973	Ensemble-ARM/Ensemble-ARM-pseudo	EUR	0.0124	0.00933
sMRI	sMRI974	C+T/C+T-pseudo	EUR	0.00605	0.00837
sMRI	sMRI974	Lassosum2/Lassosum2-pseudo	EUR	0.0131	0.0123
sMRI	sMRI974	LDpred2/LDpred2-pseudo	EUR	0.0256	0.0241
sMRI	sMRI974	Ensemble/Ensemble-pseudo	EUR	0.0229	0.0155
sMRI	sMRI974	Ensemble-ARM/Ensemble-ARM-pseudo	EUR	0.0229	0.0139
sMRI	sMRI975	C+T/C+T-pseudo	EUR	0.0156	0.00706
sMRI	sMRI975	Lassosum2/Lassosum2-pseudo	EUR	0.0191	0.0191
sMRI	sMRI975	LDpred2/LDpred2-pseudo	EUR	0.0329	0.0356
sMRI	sMRI975	Ensemble/Ensemble-pseudo	EUR	0.0345	0.0152
sMRI	sMRI975	Ensemble-ARM/Ensemble-ARM-pseudo	EUR	0.0345	0.0218
sMRI	sMRI976	C+T/C+T-pseudo	EUR	0.0374	0.0486
sMRI	sMRI976	Lassosum2/Lassosum2-pseudo	EUR	0.0328	0.0623
sMRI	sMRI976	LDpred2/LDpred2-pseudo	EUR	0.0534	0.0634
sMRI	sMRI976	Ensemble/Ensemble-pseudo	EUR	0.0519	0.0696
sMRI	sMRI976	Ensemble-ARM/Ensemble-ARM-pseudo	EUR	0.0519	0.0666
sMRI	sMRI977	C+T/C+T-pseudo	EUR	0.02	0.00454
sMRI	sMRI977	Lassosum2/Lassosum2-pseudo	EUR	0.0445	0.0306
sMRI	sMRI977	LDpred2/LDpred2-pseudo	EUR	0.0614	0.0596
sMRI	sMRI977	Ensemble/Ensemble-pseudo	EUR	0.0604	0.048
sMRI	sMRI977	Ensemble-ARM/Ensemble-ARM-pseudo	EUR	0.0604	0.0424
sMRI	sMRI978	C+T/C+T-pseudo	EUR	0.00517	0.000392
sMRI	sMRI978	Lassosum2/Lassosum2-pseudo	EUR	0.00128	0.00242
sMRI	sMRI978	LDpred2/LDpred2-pseudo	EUR	0.00961	0.0091
sMRI	sMRI978	Ensemble/Ensemble-pseudo	EUR	0.00773	0.0062
sMRI	sMRI978	Ensemble-ARM/Ensemble-ARM-pseudo	EUR	0.00773	0.00755
sMRI	sMRI979	C+T/C+T-pseudo	EUR	0.00792	0.00855
sMRI	sMRI979	Lassosum2/Lassosum2-pseudo	EUR	0.0165	0.0161
sMRI	sMRI979	LDpred2/LDpred2-pseudo	EUR	0.0281	0.031
sMRI	sMRI979	Ensemble/Ensemble-pseudo	EUR	0.0236	0.0146
sMRI	sMRI979	Ensemble-ARM/Ensemble-ARM-pseudo	EUR	0.0236	0.0225
sMRI	sMRI980	C+T/C+T-pseudo	EUR	0.0156	0.0111
sMRI	sMRI980	Lassosum2/Lassosum2-pseudo	EUR	0.0255	0.0263
sMRI	sMRI980	LDpred2/LDpred2-pseudo	EUR	0.035	0.0386
sMRI	sMRI980	Ensemble/Ensemble-pseudo	EUR	0.0352	0.0386
sMRI	sMRI980	Ensemble-ARM/Ensemble-ARM-pseudo	EUR	0.0352	0.0222
sMRI	sMRI981	C+T/C+T-pseudo	EUR	0.00149	0.000284
sMRI	sMRI981	Lassosum2/Lassosum2-pseudo	EUR	0.00336	0.00495
sMRI	sMRI981	LDpred2/LDpred2-pseudo	EUR	0.01	0.0129
sMRI	sMRI981	Ensemble/Ensemble-pseudo	EUR	0.0074	0.00113
sMRI	sMRI981	Ensemble-ARM/Ensemble-ARM-pseudo	EUR	0.0074	0.0034
sMRI	sMRI982	C+T/C+T-pseudo	EUR	0.00528	0.00515
sMRI	sMRI982	Lassosum2/Lassosum2-pseudo	EUR	0.00857	0.00985
sMRI	sMRI982	LDpred2/LDpred2-pseudo	EUR	0.0171	0.0171
sMRI	sMRI982	Ensemble/Ensemble-pseudo	EUR	0.0148	0.0124
sMRI	sMRI982	Ensemble-ARM/Ensemble-ARM-pseudo	EUR	0.0148	0.0147
sMRI	sMRI983	C+T/C+T-pseudo	EUR	0.00229	0.00801
sMRI	sMRI983	Lassosum2/Lassosum2-pseudo	EUR	0.00613	0.0116
sMRI	sMRI983	LDpred2/LDpred2-pseudo	EUR	0.0271	0.0288
sMRI	sMRI983	Ensemble/Ensemble-pseudo	EUR	0.028	0.0203
sMRI	sMRI983	Ensemble-ARM/Ensemble-ARM-pseudo	EUR	0.028	0.0203
sMRI	sMRI984	C+T/C+T-pseudo	EUR	0.0105	0.00238
sMRI	sMRI984	Lassosum2/Lassosum2-pseudo	EUR	0.0161	0.00706
sMRI	sMRI984	LDpred2/LDpred2-pseudo	EUR	0.017	0.0158
sMRI	sMRI984	Ensemble/Ensemble-pseudo	EUR	0.0173	0.0115
sMRI	sMRI984	Ensemble-ARM/Ensemble-ARM-pseudo	EUR	0.0173	0.0122
sMRI	sMRI985	C+T/C+T-pseudo	EUR	0.0561	0.0561
sMRI	sMRI985	Lassosum2/Lassosum2-pseudo	EUR	0.0898	0.0908
sMRI	sMRI985	LDpred2/LDpred2-pseudo	EUR	0.11	0.109
sMRI	sMRI985	Ensemble/Ensemble-pseudo	EUR	0.107	0.1
sMRI	sMRI985	Ensemble-ARM/Ensemble-ARM-pseudo	EUR	0.107	0.0976
sMRI	sMRI986	C+T/C+T-pseudo	EUR	0.00625	0.0143
sMRI	sMRI986	Lassosum2/Lassosum2-pseudo	EUR	0.0201	0.0204
sMRI	sMRI986	LDpred2/LDpred2-pseudo	EUR	0.0324	0.0324
sMRI	sMRI986	Ensemble/Ensemble-pseudo	EUR	0.026	0.032
sMRI	sMRI986	Ensemble-ARM/Ensemble-ARM-pseudo	EUR	0.026	0.0296
sMRI	sMRI987	C+T/C+T-pseudo	EUR	0.00242	0.0033
sMRI	sMRI987	Lassosum2/Lassosum2-pseudo	EUR	0.00344	0.00629
sMRI	sMRI987	LDpred2/LDpred2-pseudo	EUR	0.0136	0.0146
sMRI	sMRI987	Ensemble/Ensemble-pseudo	EUR	0.00811	0.00524
sMRI	sMRI987	Ensemble-ARM/Ensemble-ARM-pseudo	EUR	0.00811	0.00667
sMRI	sMRI988	C+T/C+T-pseudo	EUR	0.00596	0.0155
sMRI	sMRI988	Lassosum2/Lassosum2-pseudo	EUR	0.0232	0.0232
sMRI	sMRI988	LDpred2/LDpred2-pseudo	EUR	0.0324	0.0324
sMRI	sMRI988	Ensemble/Ensemble-pseudo	EUR	0.0296	0.0324
sMRI	sMRI988	Ensemble-ARM/Ensemble-ARM-pseudo	EUR	0.0296	0.0299
sMRI	sMRI989	C+T/C+T-pseudo	EUR	0.0389	0.0593
sMRI	sMRI989	Lassosum2/Lassosum2-pseudo	EUR	0.0701	0.0738
sMRI	sMRI989	LDpred2/LDpred2-pseudo	EUR	0.0829	0.0721
sMRI	sMRI989	Ensemble/Ensemble-pseudo	EUR	0.078	0.0836
sMRI	sMRI989	Ensemble-ARM/Ensemble-ARM-pseudo	EUR	0.078	0.0781
sMRI	sMRI990	C+T/C+T-pseudo	EUR	0.00217	0.000799
sMRI	sMRI990	Lassosum2/Lassosum2-pseudo	EUR	0.00146	0.00348
sMRI	sMRI990	LDpred2/LDpred2-pseudo	EUR	0.00893	0.00893
sMRI	sMRI990	Ensemble/Ensemble-pseudo	EUR	0.00916	0.00317
sMRI	sMRI990	Ensemble-ARM/Ensemble-ARM-pseudo	EUR	0.00916	0.00502
sMRI	sMRI991	C+T/C+T-pseudo	EUR	0.0148	0.00281
sMRI	sMRI991	Lassosum2/Lassosum2-pseudo	EUR	0.014	0.0141
sMRI	sMRI991	LDpred2/LDpred2-pseudo	EUR	0.0363	0.0352
sMRI	sMRI991	Ensemble/Ensemble-pseudo	EUR	0.0274	0.0352
sMRI	sMRI991	Ensemble-ARM/Ensemble-ARM-pseudo	EUR	0.0274	0.0161
sMRI	sMRI992	C+T/C+T-pseudo	EUR	0.0158	0.0091
sMRI	sMRI992	Lassosum2/Lassosum2-pseudo	EUR	0.0186	0.0186
sMRI	sMRI992	LDpred2/LDpred2-pseudo	EUR	0.0311	0.0351
sMRI	sMRI992	Ensemble/Ensemble-pseudo	EUR	0.0324	0.0275
sMRI	sMRI992	Ensemble-ARM/Ensemble-ARM-pseudo	EUR	0.0324	0.0151
sMRI	sMRI993	C+T/C+T-pseudo	EUR	0.0092	0.0092
sMRI	sMRI993	Lassosum2/Lassosum2-pseudo	EUR	0.0112	0.014
sMRI	sMRI993	LDpred2/LDpred2-pseudo	EUR	0.0154	0.0254
sMRI	sMRI993	Ensemble/Ensemble-pseudo	EUR	0.0132	0.0237
sMRI	sMRI993	Ensemble-ARM/Ensemble-ARM-pseudo	EUR	0.0132	0.021
sMRI	sMRI994	C+T/C+T-pseudo	EUR	0.00199	0.0107
sMRI	sMRI994	Lassosum2/Lassosum2-pseudo	EUR	0.0151	0.0145
sMRI	sMRI994	LDpred2/LDpred2-pseudo	EUR	0.0292	0.0283
sMRI	sMRI994	Ensemble/Ensemble-pseudo	EUR	0.0256	0.0253
sMRI	sMRI994	Ensemble-ARM/Ensemble-ARM-pseudo	EUR	0.0256	0.0156
sMRI	sMRI995	C+T/C+T-pseudo	EUR	0.00789	0.00243
sMRI	sMRI995	Lassosum2/Lassosum2-pseudo	EUR	0.0153	0.00283
sMRI	sMRI995	LDpred2/LDpred2-pseudo	EUR	0.0256	0.0255
sMRI	sMRI995	Ensemble/Ensemble-pseudo	EUR	0.0255	0.0196
sMRI	sMRI995	Ensemble-ARM/Ensemble-ARM-pseudo	EUR	0.0255	0.0147
sMRI	sMRI996	C+T/C+T-pseudo	EUR	0.0214	0.0136
sMRI	sMRI996	Lassosum2/Lassosum2-pseudo	EUR	0.0198	0.0164
sMRI	sMRI996	LDpred2/LDpred2-pseudo	EUR	0.0318	0.0319
sMRI	sMRI996	Ensemble/Ensemble-pseudo	EUR	0.0321	0.0199
sMRI	sMRI996	Ensemble-ARM/Ensemble-ARM-pseudo	EUR	0.0321	0.0213
sMRI	sMRI997	C+T/C+T-pseudo	EUR	0.0436	0.0329
sMRI	sMRI997	Lassosum2/Lassosum2-pseudo	EUR	0.0639	0.0477
sMRI	sMRI997	LDpred2/LDpred2-pseudo	EUR	0.0905	0.0905
sMRI	sMRI997	Ensemble/Ensemble-pseudo	EUR	0.0908	0.0844
sMRI	sMRI997	Ensemble-ARM/Ensemble-ARM-pseudo	EUR	0.0908	0.0588
sMRI	sMRI998	C+T/C+T-pseudo	EUR	0.00498	0.00143
sMRI	sMRI998	Lassosum2/Lassosum2-pseudo	EUR	0.00978	0.0123
sMRI	sMRI998	LDpred2/LDpred2-pseudo	EUR	0.0262	0.0262
sMRI	sMRI998	Ensemble/Ensemble-pseudo	EUR	0.0202	0.0082
sMRI	sMRI998	Ensemble-ARM/Ensemble-ARM-pseudo	EUR	0.0202	0.0171
sMRI	sMRI999	C+T/C+T-pseudo	EUR	0.00731	3.57e-07
sMRI	sMRI999	Lassosum2/Lassosum2-pseudo	EUR	0.00216	0.00216
sMRI	sMRI999	LDpred2/LDpred2-pseudo	EUR	0.0142	0.0117
sMRI	sMRI999	Ensemble/Ensemble-pseudo	EUR	0.0118	0.00359
sMRI	sMRI999	Ensemble-ARM/Ensemble-ARM-pseudo	EUR	0.0118	0.00631
sMRI	sMRI1000	C+T/C+T-pseudo	EUR	0.0117	0.0039
sMRI	sMRI1000	Lassosum2/Lassosum2-pseudo	EUR	0.012	0.0101
sMRI	sMRI1000	LDpred2/LDpred2-pseudo	EUR	0.0139	0.0156
sMRI	sMRI1000	Ensemble/Ensemble-pseudo	EUR	0.0142	0.00788
sMRI	sMRI1000	Ensemble-ARM/Ensemble-ARM-pseudo	EUR	0.0142	0.00902
sMRI	sMRI1001	C+T/C+T-pseudo	EUR	0.0018	0.00781
sMRI	sMRI1001	Lassosum2/Lassosum2-pseudo	EUR	0.00313	0.00896
sMRI	sMRI1001	LDpred2/LDpred2-pseudo	EUR	0.0058	0.00715
sMRI	sMRI1001	Ensemble/Ensemble-pseudo	EUR	0.00584	0.00949
sMRI	sMRI1001	Ensemble-ARM/Ensemble-ARM-pseudo	EUR	0.00584	0.00974
sMRI	sMRI1002	C+T/C+T-pseudo	EUR	9e-04	0.000661
sMRI	sMRI1002	Lassosum2/Lassosum2-pseudo	EUR	0.000249	9.75e-05
sMRI	sMRI1002	LDpred2/LDpred2-pseudo	EUR	0.00146	0.00146
sMRI	sMRI1002	Ensemble/Ensemble-pseudo	EUR	0.00211	0.000322
sMRI	sMRI1002	Ensemble-ARM/Ensemble-ARM-pseudo	EUR	0.00211	4.53e-07
sMRI	sMRI1003	C+T/C+T-pseudo	EUR	0.0303	0.0303
sMRI	sMRI1003	Lassosum2/Lassosum2-pseudo	EUR	0.0218	0.0354
sMRI	sMRI1003	LDpred2/LDpred2-pseudo	EUR	0.0595	0.0606
sMRI	sMRI1003	Ensemble/Ensemble-pseudo	EUR	0.0554	0.0448
sMRI	sMRI1003	Ensemble-ARM/Ensemble-ARM-pseudo	EUR	0.0554	0.0408
sMRI	sMRI1004	C+T/C+T-pseudo	EUR	0.0229	0.0119
sMRI	sMRI1004	Lassosum2/Lassosum2-pseudo	EUR	0.0355	0.0377
sMRI	sMRI1004	LDpred2/LDpred2-pseudo	EUR	0.0328	0.0328
sMRI	sMRI1004	Ensemble/Ensemble-pseudo	EUR	0.0359	0.0201
sMRI	sMRI1004	Ensemble-ARM/Ensemble-ARM-pseudo	EUR	0.0359	0.0367
sMRI	sMRI1005	C+T/C+T-pseudo	EUR	0.00191	0.000943
sMRI	sMRI1005	Lassosum2/Lassosum2-pseudo	EUR	0.00431	0.00691
sMRI	sMRI1005	LDpred2/LDpred2-pseudo	EUR	0.00662	0.00619
sMRI	sMRI1005	Ensemble/Ensemble-pseudo	EUR	0.00692	0.00443
sMRI	sMRI1005	Ensemble-ARM/Ensemble-ARM-pseudo	EUR	0.00692	0.00765
sMRI	sMRI1006	C+T/C+T-pseudo	EUR	0.0194	0.00454
sMRI	sMRI1006	Lassosum2/Lassosum2-pseudo	EUR	0.0102	0.00271
sMRI	sMRI1006	LDpred2/LDpred2-pseudo	EUR	0.0231	0.0204
sMRI	sMRI1006	Ensemble/Ensemble-pseudo	EUR	0.0218	0.0204
sMRI	sMRI1006	Ensemble-ARM/Ensemble-ARM-pseudo	EUR	0.0218	0.00878
sMRI	sMRI1007	C+T/C+T-pseudo	EUR	0.0131	0.0117
sMRI	sMRI1007	Lassosum2/Lassosum2-pseudo	EUR	0.0149	0.0164
sMRI	sMRI1007	LDpred2/LDpred2-pseudo	EUR	0.0181	0.0235
sMRI	sMRI1007	Ensemble/Ensemble-pseudo	EUR	0.017	0.0221
sMRI	sMRI1007	Ensemble-ARM/Ensemble-ARM-pseudo	EUR	0.017	0.0232
sMRI	sMRI1008	C+T/C+T-pseudo	EUR	0.0279	0.0451
sMRI	sMRI1008	Lassosum2/Lassosum2-pseudo	EUR	0.0677	0.0677
sMRI	sMRI1008	LDpred2/LDpred2-pseudo	EUR	0.0778	0.0702
sMRI	sMRI1008	Ensemble/Ensemble-pseudo	EUR	0.0681	0.0718
sMRI	sMRI1008	Ensemble-ARM/Ensemble-ARM-pseudo	EUR	0.0681	0.0772
sMRI	sMRI1009	C+T/C+T-pseudo	EUR	0.00857	0.00233
sMRI	sMRI1009	Lassosum2/Lassosum2-pseudo	EUR	0.0113	0.000807
sMRI	sMRI1009	LDpred2/LDpred2-pseudo	EUR	0.00446	0.00451
sMRI	sMRI1009	Ensemble/Ensemble-pseudo	EUR	0.00829	0.00146
sMRI	sMRI1009	Ensemble-ARM/Ensemble-ARM-pseudo	EUR	0.00829	0.00291
sMRI	sMRI1010	C+T/C+T-pseudo	EUR	0.00182	0.00517
sMRI	sMRI1010	Lassosum2/Lassosum2-pseudo	EUR	0.0026	0.00197
sMRI	sMRI1010	LDpred2/LDpred2-pseudo	EUR	0.00292	0.00699
sMRI	sMRI1010	Ensemble/Ensemble-pseudo	EUR	0.00312	0.007
sMRI	sMRI1010	Ensemble-ARM/Ensemble-ARM-pseudo	EUR	0.00312	0.00647
sMRI	sMRI1011	C+T/C+T-pseudo	EUR	0.00443	0.0132
sMRI	sMRI1011	Lassosum2/Lassosum2-pseudo	EUR	0.0135	0.0152
sMRI	sMRI1011	LDpred2/LDpred2-pseudo	EUR	0.0232	0.0267
sMRI	sMRI1011	Ensemble/Ensemble-pseudo	EUR	0.0191	0.0277
sMRI	sMRI1011	Ensemble-ARM/Ensemble-ARM-pseudo	EUR	0.0191	0.0272
sMRI	sMRI1012	C+T/C+T-pseudo	EUR	0.0111	0.00649
sMRI	sMRI1012	Lassosum2/Lassosum2-pseudo	EUR	0.017	0.017
sMRI	sMRI1012	LDpred2/LDpred2-pseudo	EUR	0.0303	0.0295
sMRI	sMRI1012	Ensemble/Ensemble-pseudo	EUR	0.0266	0.0231
sMRI	sMRI1012	Ensemble-ARM/Ensemble-ARM-pseudo	EUR	0.0266	0.0212
sMRI	sMRI1013	C+T/C+T-pseudo	EUR	0.0311	0.0197
sMRI	sMRI1013	Lassosum2/Lassosum2-pseudo	EUR	0.0314	0.0273
sMRI	sMRI1013	LDpred2/LDpred2-pseudo	EUR	0.0553	0.058
sMRI	sMRI1013	Ensemble/Ensemble-pseudo	EUR	0.0538	0.0337
sMRI	sMRI1013	Ensemble-ARM/Ensemble-ARM-pseudo	EUR	0.0538	0.0445
sMRI	sMRI1014	C+T/C+T-pseudo	EUR	0.00497	0.00173
sMRI	sMRI1014	Lassosum2/Lassosum2-pseudo	EUR	0.012	0.00374
sMRI	sMRI1014	LDpred2/LDpred2-pseudo	EUR	0.00768	0.00747
sMRI	sMRI1014	Ensemble/Ensemble-pseudo	EUR	2.2e-05	0.00238
sMRI	sMRI1014	Ensemble-ARM/Ensemble-ARM-pseudo	EUR	2.2e-05	0.00369
sMRI	sMRI1015	C+T/C+T-pseudo	EUR	0.0145	0.00477
sMRI	sMRI1015	Lassosum2/Lassosum2-pseudo	EUR	0.0167	0.0118
sMRI	sMRI1015	LDpred2/LDpred2-pseudo	EUR	0.0301	0.0249
sMRI	sMRI1015	Ensemble/Ensemble-pseudo	EUR	0.0282	0.0249
sMRI	sMRI1015	Ensemble-ARM/Ensemble-ARM-pseudo	EUR	0.0282	0.0129
sMRI	sMRI1016	C+T/C+T-pseudo	EUR	0.0217	0.00754
sMRI	sMRI1016	Lassosum2/Lassosum2-pseudo	EUR	0.0283	0.0121
sMRI	sMRI1016	LDpred2/LDpred2-pseudo	EUR	0.0331	0.0331
sMRI	sMRI1016	Ensemble/Ensemble-pseudo	EUR	0.0346	0.0207
sMRI	sMRI1016	Ensemble-ARM/Ensemble-ARM-pseudo	EUR	0.0346	0.0238
sMRI	sMRI1017	C+T/C+T-pseudo	EUR	0.0117	0.0117
sMRI	sMRI1017	Lassosum2/Lassosum2-pseudo	EUR	0.0194	0.0144
sMRI	sMRI1017	LDpred2/LDpred2-pseudo	EUR	0.0307	0.0349
sMRI	sMRI1017	Ensemble/Ensemble-pseudo	EUR	0.0277	0.0242
sMRI	sMRI1017	Ensemble-ARM/Ensemble-ARM-pseudo	EUR	0.0277	0.0195
sMRI	sMRI1018	C+T/C+T-pseudo	EUR	0.00964	0.00647
sMRI	sMRI1018	Lassosum2/Lassosum2-pseudo	EUR	0.0136	0.0141
sMRI	sMRI1018	LDpred2/LDpred2-pseudo	EUR	0.0137	0.0146
sMRI	sMRI1018	Ensemble/Ensemble-pseudo	EUR	0.0125	0.0174
sMRI	sMRI1018	Ensemble-ARM/Ensemble-ARM-pseudo	EUR	0.0125	0.0178
sMRI	sMRI1019	C+T/C+T-pseudo	EUR	0.0407	0.0213
sMRI	sMRI1019	Lassosum2/Lassosum2-pseudo	EUR	0.044	0.0499
sMRI	sMRI1019	LDpred2/LDpred2-pseudo	EUR	0.0673	0.0647
sMRI	sMRI1019	Ensemble/Ensemble-pseudo	EUR	0.0681	0.0644
sMRI	sMRI1019	Ensemble-ARM/Ensemble-ARM-pseudo	EUR	0.0681	0.0472
sMRI	sMRI1020	C+T/C+T-pseudo	EUR	0.0118	0.0194
sMRI	sMRI1020	Lassosum2/Lassosum2-pseudo	EUR	0.0289	0.0328
sMRI	sMRI1020	LDpred2/LDpred2-pseudo	EUR	0.0355	0.0444
sMRI	sMRI1020	Ensemble/Ensemble-pseudo	EUR	0.033	0.0459
sMRI	sMRI1020	Ensemble-ARM/Ensemble-ARM-pseudo	EUR	0.033	0.0317
sMRI	sMRI1021	C+T/C+T-pseudo	EUR	0.0343	0.0182
sMRI	sMRI1021	Lassosum2/Lassosum2-pseudo	EUR	0.0518	0.00593
sMRI	sMRI1021	LDpred2/LDpred2-pseudo	EUR	0.0607	0.0582
sMRI	sMRI1021	Ensemble/Ensemble-pseudo	EUR	0.0598	0.0509
sMRI	sMRI1021	Ensemble-ARM/Ensemble-ARM-pseudo	EUR	0.0598	0.0455
sMRI	sMRI1022	C+T/C+T-pseudo	EUR	0.0132	0.018
sMRI	sMRI1022	Lassosum2/Lassosum2-pseudo	EUR	0.0138	0.0181
sMRI	sMRI1022	LDpred2/LDpred2-pseudo	EUR	0.0232	0.0231
sMRI	sMRI1022	Ensemble/Ensemble-pseudo	EUR	0.0239	0.0256
sMRI	sMRI1022	Ensemble-ARM/Ensemble-ARM-pseudo	EUR	0.0239	0.0231
sMRI	sMRI1023	C+T/C+T-pseudo	EUR	0.00065	0.00065
sMRI	sMRI1023	Lassosum2/Lassosum2-pseudo	EUR	0.00159	0.00223
sMRI	sMRI1023	LDpred2/LDpred2-pseudo	EUR	0.0231	0.0234
sMRI	sMRI1023	Ensemble/Ensemble-pseudo	EUR	0.0139	0.0119
sMRI	sMRI1023	Ensemble-ARM/Ensemble-ARM-pseudo	EUR	0.0139	0.0177
sMRI	sMRI1024	C+T/C+T-pseudo	EUR	0.0258	0.00718
sMRI	sMRI1024	Lassosum2/Lassosum2-pseudo	EUR	0.0189	0.00338
sMRI	sMRI1024	LDpred2/LDpred2-pseudo	EUR	0.0405	0.039
sMRI	sMRI1024	Ensemble/Ensemble-pseudo	EUR	0.0398	0.0212
sMRI	sMRI1024	Ensemble-ARM/Ensemble-ARM-pseudo	EUR	0.0398	0.0271
sMRI	sMRI1025	C+T/C+T-pseudo	EUR	0.00449	0.00917
sMRI	sMRI1025	Lassosum2/Lassosum2-pseudo	EUR	0.00771	0.0116
sMRI	sMRI1025	LDpred2/LDpred2-pseudo	EUR	0.0214	0.0214
sMRI	sMRI1025	Ensemble/Ensemble-pseudo	EUR	0.0129	0.0213
sMRI	sMRI1025	Ensemble-ARM/Ensemble-ARM-pseudo	EUR	0.0129	0.0239
sMRI	sMRI1026	C+T/C+T-pseudo	EUR	0.0126	0.0157
sMRI	sMRI1026	Lassosum2/Lassosum2-pseudo	EUR	0.0293	0.0275
sMRI	sMRI1026	LDpred2/LDpred2-pseudo	EUR	0.0365	0.0398
sMRI	sMRI1026	Ensemble/Ensemble-pseudo	EUR	0.0353	0.0388
sMRI	sMRI1026	Ensemble-ARM/Ensemble-ARM-pseudo	EUR	0.0353	0.0333
sMRI	sMRI1027	C+T/C+T-pseudo	EUR	0.0379	0.0346
sMRI	sMRI1027	Lassosum2/Lassosum2-pseudo	EUR	0.0519	0.043
sMRI	sMRI1027	LDpred2/LDpred2-pseudo	EUR	0.0611	0.057
sMRI	sMRI1027	Ensemble/Ensemble-pseudo	EUR	0.0616	0.0548
sMRI	sMRI1027	Ensemble-ARM/Ensemble-ARM-pseudo	EUR	0.0616	0.0512
sMRI	sMRI1028	C+T/C+T-pseudo	EUR	0.00047	0.0013
sMRI	sMRI1028	Lassosum2/Lassosum2-pseudo	EUR	0.00548	0.00235
sMRI	sMRI1028	LDpred2/LDpred2-pseudo	EUR	0.00895	0.0112
sMRI	sMRI1028	Ensemble/Ensemble-pseudo	EUR	0.00115	7.82e-06
sMRI	sMRI1028	Ensemble-ARM/Ensemble-ARM-pseudo	EUR	0.00115	0.00488
sMRI	sMRI1029	C+T/C+T-pseudo	EUR	0.00261	0.000485
sMRI	sMRI1029	Lassosum2/Lassosum2-pseudo	EUR	0.00483	0.00318
sMRI	sMRI1029	LDpred2/LDpred2-pseudo	EUR	0.0111	0.0111
sMRI	sMRI1029	Ensemble/Ensemble-pseudo	EUR	0.0115	0.000549
sMRI	sMRI1029	Ensemble-ARM/Ensemble-ARM-pseudo	EUR	0.0115	0.00118
sMRI	sMRI1030	C+T/C+T-pseudo	EUR	0.00146	0.00506
sMRI	sMRI1030	Lassosum2/Lassosum2-pseudo	EUR	0.0112	0.00703
sMRI	sMRI1030	LDpred2/LDpred2-pseudo	EUR	0.0137	0.0137
sMRI	sMRI1030	Ensemble/Ensemble-pseudo	EUR	0.0118	0.0118
sMRI	sMRI1030	Ensemble-ARM/Ensemble-ARM-pseudo	EUR	0.0118	0.0133
sMRI	sMRI1031	C+T/C+T-pseudo	EUR	0.00555	0.00555
sMRI	sMRI1031	Lassosum2/Lassosum2-pseudo	EUR	0.0111	0.0173
sMRI	sMRI1031	LDpred2/LDpred2-pseudo	EUR	0.016	0.0139
sMRI	sMRI1031	Ensemble/Ensemble-pseudo	EUR	0.0136	0.00955
sMRI	sMRI1031	Ensemble-ARM/Ensemble-ARM-pseudo	EUR	0.0136	0.0122
sMRI	sMRI1032	C+T/C+T-pseudo	EUR	9.27e-05	0.0018
sMRI	sMRI1032	Lassosum2/Lassosum2-pseudo	EUR	0.00219	0.00742
sMRI	sMRI1032	LDpred2/LDpred2-pseudo	EUR	0.0074	0.0209
sMRI	sMRI1032	Ensemble/Ensemble-pseudo	EUR	0.00139	0.012
sMRI	sMRI1032	Ensemble-ARM/Ensemble-ARM-pseudo	EUR	0.00139	0.0127
sMRI	sMRI1033	C+T/C+T-pseudo	EUR	0.00811	0.000725
sMRI	sMRI1033	Lassosum2/Lassosum2-pseudo	EUR	0.00492	0.00139
sMRI	sMRI1033	LDpred2/LDpred2-pseudo	EUR	0.00624	0.00539
sMRI	sMRI1033	Ensemble/Ensemble-pseudo	EUR	0.00742	0.00476
sMRI	sMRI1033	Ensemble-ARM/Ensemble-ARM-pseudo	EUR	0.00742	0.00534
sMRI	sMRI1034	C+T/C+T-pseudo	EUR	0.0114	0.00518
sMRI	sMRI1034	Lassosum2/Lassosum2-pseudo	EUR	0.000714	0.00194
sMRI	sMRI1034	LDpred2/LDpred2-pseudo	EUR	0.0146	0.0232
sMRI	sMRI1034	Ensemble/Ensemble-pseudo	EUR	0.0133	0.0231
sMRI	sMRI1034	Ensemble-ARM/Ensemble-ARM-pseudo	EUR	0.0133	0.0127
sMRI	sMRI1035	C+T/C+T-pseudo	EUR	0.00186	0.00324
sMRI	sMRI1035	Lassosum2/Lassosum2-pseudo	EUR	0.0045	0.0143
sMRI	sMRI1035	LDpred2/LDpred2-pseudo	EUR	0.0214	0.0216
sMRI	sMRI1035	Ensemble/Ensemble-pseudo	EUR	0.014	0.00679
sMRI	sMRI1035	Ensemble-ARM/Ensemble-ARM-pseudo	EUR	0.014	0.0123
sMRI	sMRI1036	C+T/C+T-pseudo	EUR	0.0124	0.000806
sMRI	sMRI1036	Lassosum2/Lassosum2-pseudo	EUR	0.00747	0.00681
sMRI	sMRI1036	LDpred2/LDpred2-pseudo	EUR	0.0187	0.0233
sMRI	sMRI1036	Ensemble/Ensemble-pseudo	EUR	0.0196	0.00385
sMRI	sMRI1036	Ensemble-ARM/Ensemble-ARM-pseudo	EUR	0.0196	0.0141
sMRI	sMRI1037	C+T/C+T-pseudo	EUR	0.000288	0.00383
sMRI	sMRI1037	Lassosum2/Lassosum2-pseudo	EUR	0.00563	0.0016
sMRI	sMRI1037	LDpred2/LDpred2-pseudo	EUR	0.00256	0.00756
sMRI	sMRI1037	Ensemble/Ensemble-pseudo	EUR	1.09e-06	0.00747
sMRI	sMRI1037	Ensemble-ARM/Ensemble-ARM-pseudo	EUR	1.09e-06	0.0063
sMRI	sMRI1038	C+T/C+T-pseudo	EUR	0.00752	0.00192
sMRI	sMRI1038	Lassosum2/Lassosum2-pseudo	EUR	0.0111	0.00749
sMRI	sMRI1038	LDpred2/LDpred2-pseudo	EUR	0.0152	0.0166
sMRI	sMRI1038	Ensemble/Ensemble-pseudo	EUR	0.0147	0.00924
sMRI	sMRI1038	Ensemble-ARM/Ensemble-ARM-pseudo	EUR	0.0147	0.00483
sMRI	sMRI1039	C+T/C+T-pseudo	EUR	0.00381	0.0122
sMRI	sMRI1039	Lassosum2/Lassosum2-pseudo	EUR	0.0123	0.0179
sMRI	sMRI1039	LDpred2/LDpred2-pseudo	EUR	0.0253	0.0292
sMRI	sMRI1039	Ensemble/Ensemble-pseudo	EUR	0.0244	0.0237
sMRI	sMRI1039	Ensemble-ARM/Ensemble-ARM-pseudo	EUR	0.0244	0.0236
sMRI	sMRI1040	C+T/C+T-pseudo	EUR	0.000688	0.00174
sMRI	sMRI1040	Lassosum2/Lassosum2-pseudo	EUR	0.00208	0.0031
sMRI	sMRI1040	LDpred2/LDpred2-pseudo	EUR	0.00947	0.00947
sMRI	sMRI1040	Ensemble/Ensemble-pseudo	EUR	0.0058	0.00543
sMRI	sMRI1040	Ensemble-ARM/Ensemble-ARM-pseudo	EUR	0.0058	0.00504
sMRI	sMRI1041	C+T/C+T-pseudo	EUR	0.0357	0.0374
sMRI	sMRI1041	Lassosum2/Lassosum2-pseudo	EUR	0.0749	0.074
sMRI	sMRI1041	LDpred2/LDpred2-pseudo	EUR	0.0953	0.0999
sMRI	sMRI1041	Ensemble/Ensemble-pseudo	EUR	0.0914	0.0965
sMRI	sMRI1041	Ensemble-ARM/Ensemble-ARM-pseudo	EUR	0.0914	0.0736
sMRI	sMRI1042	C+T/C+T-pseudo	EUR	0.0459	0.0519
sMRI	sMRI1042	Lassosum2/Lassosum2-pseudo	EUR	0.031	0.0638
sMRI	sMRI1042	LDpred2/LDpred2-pseudo	EUR	0.0671	0.0762
sMRI	sMRI1042	Ensemble/Ensemble-pseudo	EUR	0.0699	0.076
sMRI	sMRI1042	Ensemble-ARM/Ensemble-ARM-pseudo	EUR	0.0699	0.0732
sMRI	sMRI1043	C+T/C+T-pseudo	EUR	0.00895	0.00895
sMRI	sMRI1043	Lassosum2/Lassosum2-pseudo	EUR	0.00463	0.0135
sMRI	sMRI1043	LDpred2/LDpred2-pseudo	EUR	0.0118	0.0284
sMRI	sMRI1043	Ensemble/Ensemble-pseudo	EUR	0.0132	0.0129
sMRI	sMRI1043	Ensemble-ARM/Ensemble-ARM-pseudo	EUR	0.0132	0.0161
sMRI	sMRI1044	C+T/C+T-pseudo	EUR	0.022	0.022
sMRI	sMRI1044	Lassosum2/Lassosum2-pseudo	EUR	0.0278	0.0232
sMRI	sMRI1044	LDpred2/LDpred2-pseudo	EUR	0.0418	0.0377
sMRI	sMRI1044	Ensemble/Ensemble-pseudo	EUR	0.0416	0.0372
sMRI	sMRI1044	Ensemble-ARM/Ensemble-ARM-pseudo	EUR	0.0416	0.0318
sMRI	sMRI1045	C+T/C+T-pseudo	EUR	0.00795	0.00726
sMRI	sMRI1045	Lassosum2/Lassosum2-pseudo	EUR	0.0168	0.0168
sMRI	sMRI1045	LDpred2/LDpred2-pseudo	EUR	0.0337	0.034
sMRI	sMRI1045	Ensemble/Ensemble-pseudo	EUR	0.0334	0.021
sMRI	sMRI1045	Ensemble-ARM/Ensemble-ARM-pseudo	EUR	0.0334	0.0307
sMRI	sMRI1046	C+T/C+T-pseudo	EUR	0.0264	0.012
sMRI	sMRI1046	Lassosum2/Lassosum2-pseudo	EUR	0.0308	0.0219
sMRI	sMRI1046	LDpred2/LDpred2-pseudo	EUR	0.0336	0.0495
sMRI	sMRI1046	Ensemble/Ensemble-pseudo	EUR	0.0361	0.0254
sMRI	sMRI1046	Ensemble-ARM/Ensemble-ARM-pseudo	EUR	0.0361	0.0355
sMRI	sMRI1047	C+T/C+T-pseudo	EUR	0.0143	0.00345
sMRI	sMRI1047	Lassosum2/Lassosum2-pseudo	EUR	0.0109	0.0058
sMRI	sMRI1047	LDpred2/LDpred2-pseudo	EUR	0.021	0.0247
sMRI	sMRI1047	Ensemble/Ensemble-pseudo	EUR	0.0207	0.0112
sMRI	sMRI1047	Ensemble-ARM/Ensemble-ARM-pseudo	EUR	0.0207	0.0118
sMRI	sMRI1048	C+T/C+T-pseudo	EUR	0.000239	0.000734
sMRI	sMRI1048	Lassosum2/Lassosum2-pseudo	EUR	2.62e-05	2.62e-05
sMRI	sMRI1048	LDpred2/LDpred2-pseudo	EUR	0.000716	0.01
sMRI	sMRI1048	Ensemble/Ensemble-pseudo	EUR	0.000399	0.00406
sMRI	sMRI1048	Ensemble-ARM/Ensemble-ARM-pseudo	EUR	0.000399	0.00684
sMRI	sMRI1049	C+T/C+T-pseudo	EUR	0.00373	0.00373
sMRI	sMRI1049	Lassosum2/Lassosum2-pseudo	EUR	0.00795	0.01
sMRI	sMRI1049	LDpred2/LDpred2-pseudo	EUR	0.0267	0.0267
sMRI	sMRI1049	Ensemble/Ensemble-pseudo	EUR	0.0222	0.0255
sMRI	sMRI1049	Ensemble-ARM/Ensemble-ARM-pseudo	EUR	0.0222	0.0229
sMRI	sMRI1050	C+T/C+T-pseudo	EUR	0.0142	0.00453
sMRI	sMRI1050	Lassosum2/Lassosum2-pseudo	EUR	0.00748	0.00682
sMRI	sMRI1050	LDpred2/LDpred2-pseudo	EUR	0.013	0.0129
sMRI	sMRI1050	Ensemble/Ensemble-pseudo	EUR	0.0158	0.00916
sMRI	sMRI1050	Ensemble-ARM/Ensemble-ARM-pseudo	EUR	0.0158	0.00955
sMRI	sMRI1051	C+T/C+T-pseudo	EUR	0.00844	8.01e-05
sMRI	sMRI1051	Lassosum2/Lassosum2-pseudo	EUR	0.0041	0.0159
sMRI	sMRI1051	LDpred2/LDpred2-pseudo	EUR	0.0238	0.0238
sMRI	sMRI1051	Ensemble/Ensemble-pseudo	EUR	0.0137	0.0113
sMRI	sMRI1051	Ensemble-ARM/Ensemble-ARM-pseudo	EUR	0.0137	0.0239
sMRI	sMRI1052	C+T/C+T-pseudo	EUR	0.00367	0.0035
sMRI	sMRI1052	Lassosum2/Lassosum2-pseudo	EUR	0.000137	0.000664
sMRI	sMRI1052	LDpred2/LDpred2-pseudo	EUR	0.000629	0.00287
sMRI	sMRI1052	Ensemble/Ensemble-pseudo	EUR	0.00212	0.00463
sMRI	sMRI1052	Ensemble-ARM/Ensemble-ARM-pseudo	EUR	0.00212	0.00274
sMRI	sMRI1053	C+T/C+T-pseudo	EUR	0.00142	0.0126
sMRI	sMRI1053	Lassosum2/Lassosum2-pseudo	EUR	0.00674	0.00848
sMRI	sMRI1053	LDpred2/LDpred2-pseudo	EUR	0.0161	0.0161
sMRI	sMRI1053	Ensemble/Ensemble-pseudo	EUR	0.00809	0.0196
sMRI	sMRI1053	Ensemble-ARM/Ensemble-ARM-pseudo	EUR	0.00809	0.0177
sMRI	sMRI1054	C+T/C+T-pseudo	EUR	0.00858	0.00883
sMRI	sMRI1054	Lassosum2/Lassosum2-pseudo	EUR	0.0078	0.0158
sMRI	sMRI1054	LDpred2/LDpred2-pseudo	EUR	0.0264	0.0294
sMRI	sMRI1054	Ensemble/Ensemble-pseudo	EUR	0.0235	0.027
sMRI	sMRI1054	Ensemble-ARM/Ensemble-ARM-pseudo	EUR	0.0235	0.0256
sMRI	sMRI1055	C+T/C+T-pseudo	EUR	0.00263	0.00721
sMRI	sMRI1055	Lassosum2/Lassosum2-pseudo	EUR	0.00873	0.00968
sMRI	sMRI1055	LDpred2/LDpred2-pseudo	EUR	0.0221	0.0248
sMRI	sMRI1055	Ensemble/Ensemble-pseudo	EUR	0.0165	0.0171
sMRI	sMRI1055	Ensemble-ARM/Ensemble-ARM-pseudo	EUR	0.0165	0.0118
sMRI	sMRI1056	C+T/C+T-pseudo	EUR	5.13e-05	0.000104
sMRI	sMRI1056	Lassosum2/Lassosum2-pseudo	EUR	8.83e-05	0.00146
sMRI	sMRI1056	LDpred2/LDpred2-pseudo	EUR	0.00379	0.00641
sMRI	sMRI1056	Ensemble/Ensemble-pseudo	EUR	0.00248	0.00196
sMRI	sMRI1056	Ensemble-ARM/Ensemble-ARM-pseudo	EUR	0.00248	0.000698
sMRI	sMRI1057	C+T/C+T-pseudo	EUR	0.0037	0.0037
sMRI	sMRI1057	Lassosum2/Lassosum2-pseudo	EUR	0.00948	0.00829
sMRI	sMRI1057	LDpred2/LDpred2-pseudo	EUR	0.0254	0.0265
sMRI	sMRI1057	Ensemble/Ensemble-pseudo	EUR	0.0245	0.0185
sMRI	sMRI1057	Ensemble-ARM/Ensemble-ARM-pseudo	EUR	0.0245	0.0107
sMRI	sMRI1058	C+T/C+T-pseudo	EUR	0.00455	0.00455
sMRI	sMRI1058	Lassosum2/Lassosum2-pseudo	EUR	0.0044	0.0044
sMRI	sMRI1058	LDpred2/LDpred2-pseudo	EUR	0.00438	0.00517
sMRI	sMRI1058	Ensemble/Ensemble-pseudo	EUR	0.00549	0.0053
sMRI	sMRI1058	Ensemble-ARM/Ensemble-ARM-pseudo	EUR	0.00549	0.00539
sMRI	sMRI1059	C+T/C+T-pseudo	EUR	0.000306	0.0052
sMRI	sMRI1059	Lassosum2/Lassosum2-pseudo	EUR	0.0013	0.00437
sMRI	sMRI1059	LDpred2/LDpred2-pseudo	EUR	0.00605	0.00756
sMRI	sMRI1059	Ensemble/Ensemble-pseudo	EUR	0.00212	0.00814
sMRI	sMRI1059	Ensemble-ARM/Ensemble-ARM-pseudo	EUR	0.00212	0.00803
sMRI	sMRI1060	C+T/C+T-pseudo	EUR	0.0254	0.0198
sMRI	sMRI1060	Lassosum2/Lassosum2-pseudo	EUR	0.0284	0.0443
sMRI	sMRI1060	LDpred2/LDpred2-pseudo	EUR	0.0449	0.0436
sMRI	sMRI1060	Ensemble/Ensemble-pseudo	EUR	0.0405	0.0437
sMRI	sMRI1060	Ensemble-ARM/Ensemble-ARM-pseudo	EUR	0.0405	0.0515
sMRI	sMRI1061	C+T/C+T-pseudo	EUR	0.0395	0.0395
sMRI	sMRI1061	Lassosum2/Lassosum2-pseudo	EUR	0.0489	0.047
sMRI	sMRI1061	LDpred2/LDpred2-pseudo	EUR	0.0796	0.0796
sMRI	sMRI1061	Ensemble/Ensemble-pseudo	EUR	0.0767	0.0796
sMRI	sMRI1061	Ensemble-ARM/Ensemble-ARM-pseudo	EUR	0.0767	0.0518
sMRI	sMRI1062	C+T/C+T-pseudo	EUR	0.0238	0.0117
sMRI	sMRI1062	Lassosum2/Lassosum2-pseudo	EUR	0.025	0.0199
sMRI	sMRI1062	LDpred2/LDpred2-pseudo	EUR	0.0238	0.0238
sMRI	sMRI1062	Ensemble/Ensemble-pseudo	EUR	0.0229	0.0204
sMRI	sMRI1062	Ensemble-ARM/Ensemble-ARM-pseudo	EUR	0.0229	0.0246
sMRI	sMRI1063	C+T/C+T-pseudo	EUR	0.0142	0.00265
sMRI	sMRI1063	Lassosum2/Lassosum2-pseudo	EUR	0.0173	0.00719
sMRI	sMRI1063	LDpred2/LDpred2-pseudo	EUR	0.0307	0.0265
sMRI	sMRI1063	Ensemble/Ensemble-pseudo	EUR	0.0241	0.00761
sMRI	sMRI1063	Ensemble-ARM/Ensemble-ARM-pseudo	EUR	0.0241	0.0117
sMRI	sMRI1064	C+T/C+T-pseudo	EUR	0.0196	0.0196
sMRI	sMRI1064	Lassosum2/Lassosum2-pseudo	EUR	0.0174	0.00739
sMRI	sMRI1064	LDpred2/LDpred2-pseudo	EUR	0.0424	0.0413
sMRI	sMRI1064	Ensemble/Ensemble-pseudo	EUR	0.0475	0.0372
sMRI	sMRI1064	Ensemble-ARM/Ensemble-ARM-pseudo	EUR	0.0475	0.0368
sMRI	sMRI1065	C+T/C+T-pseudo	EUR	0.0132	0.00709
sMRI	sMRI1065	Lassosum2/Lassosum2-pseudo	EUR	0.00739	0.0195
sMRI	sMRI1065	LDpred2/LDpred2-pseudo	EUR	0.0193	0.0234
sMRI	sMRI1065	Ensemble/Ensemble-pseudo	EUR	0.0196	0.0107
sMRI	sMRI1065	Ensemble-ARM/Ensemble-ARM-pseudo	EUR	0.0196	0.0171
sMRI	sMRI1066	C+T/C+T-pseudo	EUR	0.0153	0.0044
sMRI	sMRI1066	Lassosum2/Lassosum2-pseudo	EUR	0.0151	0.00676
sMRI	sMRI1066	LDpred2/LDpred2-pseudo	EUR	0.0171	0.0232
sMRI	sMRI1066	Ensemble/Ensemble-pseudo	EUR	0.0227	0.0218
sMRI	sMRI1066	Ensemble-ARM/Ensemble-ARM-pseudo	EUR	0.0227	0.0232
sMRI	sMRI1067	C+T/C+T-pseudo	EUR	5.78e-05	0.000355
sMRI	sMRI1067	Lassosum2/Lassosum2-pseudo	EUR	0.000117	0.000117
sMRI	sMRI1067	LDpred2/LDpred2-pseudo	EUR	0.00332	0.0053
sMRI	sMRI1067	Ensemble/Ensemble-pseudo	EUR	0.00202	0.00434
sMRI	sMRI1067	Ensemble-ARM/Ensemble-ARM-pseudo	EUR	0.00202	0.00421
sMRI	sMRI1068	C+T/C+T-pseudo	EUR	0.0251	0.00863
sMRI	sMRI1068	Lassosum2/Lassosum2-pseudo	EUR	0.0228	0.00965
sMRI	sMRI1068	LDpred2/LDpred2-pseudo	EUR	0.027	0.0254
sMRI	sMRI1068	Ensemble/Ensemble-pseudo	EUR	0.0252	0.0193
sMRI	sMRI1068	Ensemble-ARM/Ensemble-ARM-pseudo	EUR	0.0252	0.0185
sMRI	sMRI1069	C+T/C+T-pseudo	EUR	0.00732	0.00112
sMRI	sMRI1069	Lassosum2/Lassosum2-pseudo	EUR	0.00925	0.00249
sMRI	sMRI1069	LDpred2/LDpred2-pseudo	EUR	0.0151	0.0141
sMRI	sMRI1069	Ensemble/Ensemble-pseudo	EUR	0.0119	0.0139
sMRI	sMRI1069	Ensemble-ARM/Ensemble-ARM-pseudo	EUR	0.0119	0.00874
sMRI	sMRI1070	C+T/C+T-pseudo	EUR	0.00965	0.00965
sMRI	sMRI1070	Lassosum2/Lassosum2-pseudo	EUR	0.0176	0.0174
sMRI	sMRI1070	LDpred2/LDpred2-pseudo	EUR	0.0196	0.0156
sMRI	sMRI1070	Ensemble/Ensemble-pseudo	EUR	0.0189	0.014
sMRI	sMRI1070	Ensemble-ARM/Ensemble-ARM-pseudo	EUR	0.0189	0.0187
sMRI	sMRI1071	C+T/C+T-pseudo	EUR	0.0137	0.000193
sMRI	sMRI1071	Lassosum2/Lassosum2-pseudo	EUR	0.0179	0.00271
sMRI	sMRI1071	LDpred2/LDpred2-pseudo	EUR	0.0281	0.0226
sMRI	sMRI1071	Ensemble/Ensemble-pseudo	EUR	0.0249	0.00167
sMRI	sMRI1071	Ensemble-ARM/Ensemble-ARM-pseudo	EUR	0.0249	0.00588
sMRI	sMRI1072	C+T/C+T-pseudo	EUR	0.00128	0.000721
sMRI	sMRI1072	Lassosum2/Lassosum2-pseudo	EUR	0.00155	0.00131
sMRI	sMRI1072	LDpred2/LDpred2-pseudo	EUR	0.00459	0.00476
sMRI	sMRI1072	Ensemble/Ensemble-pseudo	EUR	0.00474	0.00131
sMRI	sMRI1072	Ensemble-ARM/Ensemble-ARM-pseudo	EUR	0.00474	0.00241
sMRI	sMRI1073	C+T/C+T-pseudo	EUR	0.0214	0.0179
sMRI	sMRI1073	Lassosum2/Lassosum2-pseudo	EUR	0.0355	0.0341
sMRI	sMRI1073	LDpred2/LDpred2-pseudo	EUR	0.0356	0.0303
sMRI	sMRI1073	Ensemble/Ensemble-pseudo	EUR	0.0255	0.0342
sMRI	sMRI1073	Ensemble-ARM/Ensemble-ARM-pseudo	EUR	0.0255	0.0284
sMRI	sMRI1074	C+T/C+T-pseudo	EUR	0.00709	0.0171
sMRI	sMRI1074	Lassosum2/Lassosum2-pseudo	EUR	0.0247	0.0222
sMRI	sMRI1074	LDpred2/LDpred2-pseudo	EUR	0.0268	0.0268
sMRI	sMRI1074	Ensemble/Ensemble-pseudo	EUR	0.024	0.0251
sMRI	sMRI1074	Ensemble-ARM/Ensemble-ARM-pseudo	EUR	0.024	0.0245
sMRI	sMRI1075	C+T/C+T-pseudo	EUR	0.0141	0.0043
sMRI	sMRI1075	Lassosum2/Lassosum2-pseudo	EUR	0.0141	0.00267
sMRI	sMRI1075	LDpred2/LDpred2-pseudo	EUR	0.0321	0.0321
sMRI	sMRI1075	Ensemble/Ensemble-pseudo	EUR	0.0344	0.0128
sMRI	sMRI1075	Ensemble-ARM/Ensemble-ARM-pseudo	EUR	0.0344	0.0148
sMRI	sMRI1076	C+T/C+T-pseudo	EUR	0.0084	0.000267
sMRI	sMRI1076	Lassosum2/Lassosum2-pseudo	EUR	0.0122	0.00179
sMRI	sMRI1076	LDpred2/LDpred2-pseudo	EUR	0.00993	0.00993
sMRI	sMRI1076	Ensemble/Ensemble-pseudo	EUR	0.0117	0.00126
sMRI	sMRI1076	Ensemble-ARM/Ensemble-ARM-pseudo	EUR	0.0117	0.00565
sMRI	sMRI1077	C+T/C+T-pseudo	EUR	0.004	0.00254
sMRI	sMRI1077	Lassosum2/Lassosum2-pseudo	EUR	0.0163	0.00622
sMRI	sMRI1077	LDpred2/LDpred2-pseudo	EUR	0.0154	0.0184
sMRI	sMRI1077	Ensemble/Ensemble-pseudo	EUR	0.0148	0.00829
sMRI	sMRI1077	Ensemble-ARM/Ensemble-ARM-pseudo	EUR	0.0148	0.0123
sMRI	sMRI1078	C+T/C+T-pseudo	EUR	0.00076	0.00102
sMRI	sMRI1078	Lassosum2/Lassosum2-pseudo	EUR	0.00265	0.00308
sMRI	sMRI1078	LDpred2/LDpred2-pseudo	EUR	0.0046	0.00698
sMRI	sMRI1078	Ensemble/Ensemble-pseudo	EUR	0.00363	0.00123
sMRI	sMRI1078	Ensemble-ARM/Ensemble-ARM-pseudo	EUR	0.00363	0.00208
sMRI	sMRI1079	C+T/C+T-pseudo	EUR	0.00694	0.00209
sMRI	sMRI1079	Lassosum2/Lassosum2-pseudo	EUR	0.0159	0.00598
sMRI	sMRI1079	LDpred2/LDpred2-pseudo	EUR	0.00976	0.00976
sMRI	sMRI1079	Ensemble/Ensemble-pseudo	EUR	0.016	0.00997
sMRI	sMRI1079	Ensemble-ARM/Ensemble-ARM-pseudo	EUR	0.016	0.00944
sMRI	sMRI1080	C+T/C+T-pseudo	EUR	0.00844	0.00217
sMRI	sMRI1080	Lassosum2/Lassosum2-pseudo	EUR	0.004	0.00367
sMRI	sMRI1080	LDpred2/LDpred2-pseudo	EUR	0.0127	0.0104
sMRI	sMRI1080	Ensemble/Ensemble-pseudo	EUR	0.00829	0.0107
sMRI	sMRI1080	Ensemble-ARM/Ensemble-ARM-pseudo	EUR	0.00829	0.0081
sMRI	sMRI1081	C+T/C+T-pseudo	EUR	0.0124	0.0124
sMRI	sMRI1081	Lassosum2/Lassosum2-pseudo	EUR	0.0111	0.0198
sMRI	sMRI1081	LDpred2/LDpred2-pseudo	EUR	0.0194	0.0194
sMRI	sMRI1081	Ensemble/Ensemble-pseudo	EUR	0.0198	0.0134
sMRI	sMRI1081	Ensemble-ARM/Ensemble-ARM-pseudo	EUR	0.0198	0.0176
sMRI	sMRI1082	C+T/C+T-pseudo	EUR	0.00528	0.00325
sMRI	sMRI1082	Lassosum2/Lassosum2-pseudo	EUR	0.0142	0.0081
sMRI	sMRI1082	LDpred2/LDpred2-pseudo	EUR	0.018	0.0135
sMRI	sMRI1082	Ensemble/Ensemble-pseudo	EUR	0.02	0.0135
sMRI	sMRI1082	Ensemble-ARM/Ensemble-ARM-pseudo	EUR	0.02	0.00995
sMRI	sMRI1083	C+T/C+T-pseudo	EUR	0.00795	0.000765
sMRI	sMRI1083	Lassosum2/Lassosum2-pseudo	EUR	0.0121	0.00727
sMRI	sMRI1083	LDpred2/LDpred2-pseudo	EUR	0.0124	0.0149
sMRI	sMRI1083	Ensemble/Ensemble-pseudo	EUR	0.0135	0.014
sMRI	sMRI1083	Ensemble-ARM/Ensemble-ARM-pseudo	EUR	0.0135	0.0126
sMRI	sMRI1084	C+T/C+T-pseudo	EUR	0.00762	0.00899
sMRI	sMRI1084	Lassosum2/Lassosum2-pseudo	EUR	0.0103	0.00605
sMRI	sMRI1084	LDpred2/LDpred2-pseudo	EUR	0.0157	0.0184
sMRI	sMRI1084	Ensemble/Ensemble-pseudo	EUR	0.0059	0.0137
sMRI	sMRI1084	Ensemble-ARM/Ensemble-ARM-pseudo	EUR	0.0059	0.0192
sMRI	sMRI1085	C+T/C+T-pseudo	EUR	0.016	0.00582
sMRI	sMRI1085	Lassosum2/Lassosum2-pseudo	EUR	0.0194	0.0099
sMRI	sMRI1085	LDpred2/LDpred2-pseudo	EUR	0.0214	0.0254
sMRI	sMRI1085	Ensemble/Ensemble-pseudo	EUR	0.024	0.0152
sMRI	sMRI1085	Ensemble-ARM/Ensemble-ARM-pseudo	EUR	0.024	0.0192
sMRI	sMRI1086	C+T/C+T-pseudo	EUR	0.00905	0.00802
sMRI	sMRI1086	Lassosum2/Lassosum2-pseudo	EUR	0.0121	0.0154
sMRI	sMRI1086	LDpred2/LDpred2-pseudo	EUR	0.0276	0.0276
sMRI	sMRI1086	Ensemble/Ensemble-pseudo	EUR	0.0233	0.0158
sMRI	sMRI1086	Ensemble-ARM/Ensemble-ARM-pseudo	EUR	0.0233	0.0157
sMRI	sMRI1087	C+T/C+T-pseudo	EUR	0.00966	0.00926
sMRI	sMRI1087	Lassosum2/Lassosum2-pseudo	EUR	0.0175	0.0274
sMRI	sMRI1087	LDpred2/LDpred2-pseudo	EUR	0.032	0.0393
sMRI	sMRI1087	Ensemble/Ensemble-pseudo	EUR	0.0277	0.0379
sMRI	sMRI1087	Ensemble-ARM/Ensemble-ARM-pseudo	EUR	0.0277	0.0278
sMRI	sMRI1088	C+T/C+T-pseudo	EUR	0.00494	0.00494
sMRI	sMRI1088	Lassosum2/Lassosum2-pseudo	EUR	0.014	0.0101
sMRI	sMRI1088	LDpred2/LDpred2-pseudo	EUR	0.0198	0.0201
sMRI	sMRI1088	Ensemble/Ensemble-pseudo	EUR	0.0189	0.00782
sMRI	sMRI1088	Ensemble-ARM/Ensemble-ARM-pseudo	EUR	0.0189	0.00867
sMRI	sMRI1089	C+T/C+T-pseudo	EUR	1.19e-05	0.000294
sMRI	sMRI1089	Lassosum2/Lassosum2-pseudo	EUR	0.00261	0.00462
sMRI	sMRI1089	LDpred2/LDpred2-pseudo	EUR	0.00866	0.00818
sMRI	sMRI1089	Ensemble/Ensemble-pseudo	EUR	0.00388	0.00181
sMRI	sMRI1089	Ensemble-ARM/Ensemble-ARM-pseudo	EUR	0.00388	0.00317
sMRI	sMRI1090	C+T/C+T-pseudo	EUR	0.00901	0.00226
sMRI	sMRI1090	Lassosum2/Lassosum2-pseudo	EUR	0.0208	0.0123
sMRI	sMRI1090	LDpred2/LDpred2-pseudo	EUR	0.0164	0.016
sMRI	sMRI1090	Ensemble/Ensemble-pseudo	EUR	0.0168	0.0143
sMRI	sMRI1090	Ensemble-ARM/Ensemble-ARM-pseudo	EUR	0.0168	0.0149
sMRI	sMRI1091	C+T/C+T-pseudo	EUR	0.00504	0.00984
sMRI	sMRI1091	Lassosum2/Lassosum2-pseudo	EUR	0.00635	0.0122
sMRI	sMRI1091	LDpred2/LDpred2-pseudo	EUR	0.0197	0.0184
sMRI	sMRI1091	Ensemble/Ensemble-pseudo	EUR	0.0167	0.0127
sMRI	sMRI1091	Ensemble-ARM/Ensemble-ARM-pseudo	EUR	0.0167	0.0136
sMRI	sMRI1092	C+T/C+T-pseudo	EUR	0.013	0.00441
sMRI	sMRI1092	Lassosum2/Lassosum2-pseudo	EUR	0.0105	0.00963
sMRI	sMRI1092	LDpred2/LDpred2-pseudo	EUR	0.0226	0.0275
sMRI	sMRI1092	Ensemble/Ensemble-pseudo	EUR	0.0226	0.0182
sMRI	sMRI1092	Ensemble-ARM/Ensemble-ARM-pseudo	EUR	0.0226	0.0187
sMRI	sMRI1093	C+T/C+T-pseudo	EUR	0.00986	0.00153
sMRI	sMRI1093	Lassosum2/Lassosum2-pseudo	EUR	0.019	0.0144
sMRI	sMRI1093	LDpred2/LDpred2-pseudo	EUR	0.0242	0.0232
sMRI	sMRI1093	Ensemble/Ensemble-pseudo	EUR	0.0262	0.0149
sMRI	sMRI1093	Ensemble-ARM/Ensemble-ARM-pseudo	EUR	0.0262	0.0184
sMRI	sMRI1094	C+T/C+T-pseudo	EUR	0.0191	0.00139
sMRI	sMRI1094	Lassosum2/Lassosum2-pseudo	EUR	0.025	0.00943
sMRI	sMRI1094	LDpred2/LDpred2-pseudo	EUR	0.0277	0.0272
sMRI	sMRI1094	Ensemble/Ensemble-pseudo	EUR	0.0281	0.01
sMRI	sMRI1094	Ensemble-ARM/Ensemble-ARM-pseudo	EUR	0.0281	0.0109
sMRI	sMRI1095	C+T/C+T-pseudo	EUR	0.0128	0.00521
sMRI	sMRI1095	Lassosum2/Lassosum2-pseudo	EUR	0.00797	0.00995
sMRI	sMRI1095	LDpred2/LDpred2-pseudo	EUR	0.0172	0.0182
sMRI	sMRI1095	Ensemble/Ensemble-pseudo	EUR	0.0151	0.0183
sMRI	sMRI1095	Ensemble-ARM/Ensemble-ARM-pseudo	EUR	0.0151	0.016
sMRI	sMRI1096	C+T/C+T-pseudo	EUR	0.00846	0.00741
sMRI	sMRI1096	Lassosum2/Lassosum2-pseudo	EUR	0.0205	0.011
sMRI	sMRI1096	LDpred2/LDpred2-pseudo	EUR	0.0175	0.0212
sMRI	sMRI1096	Ensemble/Ensemble-pseudo	EUR	0.00943	0.0171
sMRI	sMRI1096	Ensemble-ARM/Ensemble-ARM-pseudo	EUR	0.00943	0.0184
sMRI	sMRI1097	C+T/C+T-pseudo	EUR	0.0186	0.000111
sMRI	sMRI1097	Lassosum2/Lassosum2-pseudo	EUR	0.00611	0.00113
sMRI	sMRI1097	LDpred2/LDpred2-pseudo	EUR	0.0106	0.0206
sMRI	sMRI1097	Ensemble/Ensemble-pseudo	EUR	0.0149	0.00536
sMRI	sMRI1097	Ensemble-ARM/Ensemble-ARM-pseudo	EUR	0.0149	0.00856
sMRI	sMRI1098	C+T/C+T-pseudo	EUR	0.0189	0.0291
sMRI	sMRI1098	Lassosum2/Lassosum2-pseudo	EUR	0.0252	0.0333
sMRI	sMRI1098	LDpred2/LDpred2-pseudo	EUR	0.0106	0.0352
sMRI	sMRI1098	Ensemble/Ensemble-pseudo	EUR	0.0268	0.0359
sMRI	sMRI1098	Ensemble-ARM/Ensemble-ARM-pseudo	EUR	0.0268	0.0377
sMRI	sMRI1099	C+T/C+T-pseudo	EUR	0.0164	0.0188
sMRI	sMRI1099	Lassosum2/Lassosum2-pseudo	EUR	0.0162	0.0171
sMRI	sMRI1099	LDpred2/LDpred2-pseudo	EUR	0.0374	0.0387
sMRI	sMRI1099	Ensemble/Ensemble-pseudo	EUR	0.0325	0.0376
sMRI	sMRI1099	Ensemble-ARM/Ensemble-ARM-pseudo	EUR	0.0325	0.0316
sMRI	sMRI1100	C+T/C+T-pseudo	EUR	0.0123	0.0222
sMRI	sMRI1100	Lassosum2/Lassosum2-pseudo	EUR	0.0273	0.0273
sMRI	sMRI1100	LDpred2/LDpred2-pseudo	EUR	0.0401	0.0318
sMRI	sMRI1100	Ensemble/Ensemble-pseudo	EUR	0.0383	0.0403
sMRI	sMRI1100	Ensemble-ARM/Ensemble-ARM-pseudo	EUR	0.0383	0.0376
sMRI	sMRI1101	C+T/C+T-pseudo	EUR	0.0189	0.0139
sMRI	sMRI1101	Lassosum2/Lassosum2-pseudo	EUR	0.0134	0.0134
sMRI	sMRI1101	LDpred2/LDpred2-pseudo	EUR	0.0222	0.0215
sMRI	sMRI1101	Ensemble/Ensemble-pseudo	EUR	0.0196	0.0215
sMRI	sMRI1101	Ensemble-ARM/Ensemble-ARM-pseudo	EUR	0.0196	0.0199
sMRI	sMRI1102	C+T/C+T-pseudo	EUR	0.00222	7.86e-05
sMRI	sMRI1102	Lassosum2/Lassosum2-pseudo	EUR	0.00182	0.00423
sMRI	sMRI1102	LDpred2/LDpred2-pseudo	EUR	0.00526	0.00543
sMRI	sMRI1102	Ensemble/Ensemble-pseudo	EUR	0.00348	0.000134
sMRI	sMRI1102	Ensemble-ARM/Ensemble-ARM-pseudo	EUR	0.00348	0.00125
sMRI	sMRI1103	C+T/C+T-pseudo	EUR	0.000281	0.00258
sMRI	sMRI1103	Lassosum2/Lassosum2-pseudo	EUR	8.12e-07	0.00367
sMRI	sMRI1103	LDpred2/LDpred2-pseudo	EUR	0.000121	0.00151
sMRI	sMRI1103	Ensemble/Ensemble-pseudo	EUR	4.31e-05	0.00363
sMRI	sMRI1103	Ensemble-ARM/Ensemble-ARM-pseudo	EUR	4.31e-05	0.00312
sMRI	sMRI1104	C+T/C+T-pseudo	EUR	0.0172	0.0157
sMRI	sMRI1104	Lassosum2/Lassosum2-pseudo	EUR	0.0198	0.0225
sMRI	sMRI1104	LDpred2/LDpred2-pseudo	EUR	0.0195	0.0225
sMRI	sMRI1104	Ensemble/Ensemble-pseudo	EUR	0.0245	0.0251
sMRI	sMRI1104	Ensemble-ARM/Ensemble-ARM-pseudo	EUR	0.0245	0.0211
sMRI	sMRI1105	C+T/C+T-pseudo	EUR	0.0232	0.00404
sMRI	sMRI1105	Lassosum2/Lassosum2-pseudo	EUR	0.0282	0.0243
sMRI	sMRI1105	LDpred2/LDpred2-pseudo	EUR	0.0208	0.0213
sMRI	sMRI1105	Ensemble/Ensemble-pseudo	EUR	0.0202	0.0173
sMRI	sMRI1105	Ensemble-ARM/Ensemble-ARM-pseudo	EUR	0.0202	0.0249
sMRI	sMRI1106	C+T/C+T-pseudo	EUR	0.00654	0.00015
sMRI	sMRI1106	Lassosum2/Lassosum2-pseudo	EUR	0.00952	0.0108
sMRI	sMRI1106	LDpred2/LDpred2-pseudo	EUR	0.0148	0.0166
sMRI	sMRI1106	Ensemble/Ensemble-pseudo	EUR	0.0143	0.0116
sMRI	sMRI1106	Ensemble-ARM/Ensemble-ARM-pseudo	EUR	0.0143	0.0157
sMRI	sMRI1107	C+T/C+T-pseudo	EUR	0.00378	0.00623
sMRI	sMRI1107	Lassosum2/Lassosum2-pseudo	EUR	0.0112	0.0127
sMRI	sMRI1107	LDpred2/LDpred2-pseudo	EUR	0.0177	0.0185
sMRI	sMRI1107	Ensemble/Ensemble-pseudo	EUR	0.015	0.0172
sMRI	sMRI1107	Ensemble-ARM/Ensemble-ARM-pseudo	EUR	0.015	0.013
sMRI	sMRI1108	C+T/C+T-pseudo	EUR	0.0108	0.00108
sMRI	sMRI1108	Lassosum2/Lassosum2-pseudo	EUR	0.0164	0.0044
sMRI	sMRI1108	LDpred2/LDpred2-pseudo	EUR	0.0323	0.0301
sMRI	sMRI1108	Ensemble/Ensemble-pseudo	EUR	0.0227	0.0111
sMRI	sMRI1108	Ensemble-ARM/Ensemble-ARM-pseudo	EUR	0.0227	0.0215
sMRI	sMRI1109	C+T/C+T-pseudo	EUR	0.00946	0.00414
sMRI	sMRI1109	Lassosum2/Lassosum2-pseudo	EUR	0.0114	0.00242
sMRI	sMRI1109	LDpred2/LDpred2-pseudo	EUR	0.00971	0.0125
sMRI	sMRI1109	Ensemble/Ensemble-pseudo	EUR	0.0102	0.0125
sMRI	sMRI1109	Ensemble-ARM/Ensemble-ARM-pseudo	EUR	0.0102	0.00967
sMRI	sMRI1110	C+T/C+T-pseudo	EUR	9.94e-05	4.05e-06
sMRI	sMRI1110	Lassosum2/Lassosum2-pseudo	EUR	0.00104	0.0012
sMRI	sMRI1110	LDpred2/LDpred2-pseudo	EUR	0.000148	0.000296
sMRI	sMRI1110	Ensemble/Ensemble-pseudo	EUR	1.68e-05	1.97e-05
sMRI	sMRI1110	Ensemble-ARM/Ensemble-ARM-pseudo	EUR	1.68e-05	4.64e-05
sMRI	sMRI1111	C+T/C+T-pseudo	EUR	0.00138	0.00072
sMRI	sMRI1111	Lassosum2/Lassosum2-pseudo	EUR	0.00022	0.002
sMRI	sMRI1111	LDpred2/LDpred2-pseudo	EUR	0.00484	0.00314
sMRI	sMRI1111	Ensemble/Ensemble-pseudo	EUR	0.00397	0.00215
sMRI	sMRI1111	Ensemble-ARM/Ensemble-ARM-pseudo	EUR	0.00397	0.00161
sMRI	sMRI1112	C+T/C+T-pseudo	EUR	0.00395	0.00316
sMRI	sMRI1112	Lassosum2/Lassosum2-pseudo	EUR	0.00549	0.00978
sMRI	sMRI1112	LDpred2/LDpred2-pseudo	EUR	0.00355	0.0132
sMRI	sMRI1112	Ensemble/Ensemble-pseudo	EUR	0.00375	0.00748
sMRI	sMRI1112	Ensemble-ARM/Ensemble-ARM-pseudo	EUR	0.00375	0.00882
sMRI	sMRI1113	C+T/C+T-pseudo	EUR	0.0157	1.51e-05
sMRI	sMRI1113	Lassosum2/Lassosum2-pseudo	EUR	0.0165	0.000535
sMRI	sMRI1113	LDpred2/LDpred2-pseudo	EUR	0.0216	0.02
sMRI	sMRI1113	Ensemble/Ensemble-pseudo	EUR	0.0207	0.0106
sMRI	sMRI1113	Ensemble-ARM/Ensemble-ARM-pseudo	EUR	0.0207	0.0164
sMRI	sMRI1114	C+T/C+T-pseudo	EUR	0.0056	0.00554
sMRI	sMRI1114	Lassosum2/Lassosum2-pseudo	EUR	0.00653	0.00947
sMRI	sMRI1114	LDpred2/LDpred2-pseudo	EUR	0.0123	0.014
sMRI	sMRI1114	Ensemble/Ensemble-pseudo	EUR	0.0119	0.0134
sMRI	sMRI1114	Ensemble-ARM/Ensemble-ARM-pseudo	EUR	0.0119	0.0116
sMRI	sMRI1115	C+T/C+T-pseudo	EUR	0.000419	0.00143
sMRI	sMRI1115	Lassosum2/Lassosum2-pseudo	EUR	0.00329	0.0121
sMRI	sMRI1115	LDpred2/LDpred2-pseudo	EUR	0.00294	0.0198
sMRI	sMRI1115	Ensemble/Ensemble-pseudo	EUR	0.000455	0.00742
sMRI	sMRI1115	Ensemble-ARM/Ensemble-ARM-pseudo	EUR	0.000455	0.0106
sMRI	sMRI1116	C+T/C+T-pseudo	EUR	0.0151	0.0147
sMRI	sMRI1116	Lassosum2/Lassosum2-pseudo	EUR	0.0335	0.0196
sMRI	sMRI1116	LDpred2/LDpred2-pseudo	EUR	0.0429	0.0429
sMRI	sMRI1116	Ensemble/Ensemble-pseudo	EUR	0.0402	0.0375
sMRI	sMRI1116	Ensemble-ARM/Ensemble-ARM-pseudo	EUR	0.0402	0.0384
sMRI	sMRI1117	C+T/C+T-pseudo	EUR	0.000781	0.00273
sMRI	sMRI1117	Lassosum2/Lassosum2-pseudo	EUR	0.00636	0.0147
sMRI	sMRI1117	LDpred2/LDpred2-pseudo	EUR	0.0126	0.0282
sMRI	sMRI1117	Ensemble/Ensemble-pseudo	EUR	0.00749	0.0121
sMRI	sMRI1117	Ensemble-ARM/Ensemble-ARM-pseudo	EUR	0.00749	0.0205
sMRI	sMRI1118	C+T/C+T-pseudo	EUR	0.000316	0.00191
sMRI	sMRI1118	Lassosum2/Lassosum2-pseudo	EUR	0.000659	0.000659
sMRI	sMRI1118	LDpred2/LDpred2-pseudo	EUR	0.00518	0.00518
sMRI	sMRI1118	Ensemble/Ensemble-pseudo	EUR	0.0066	0.0021
sMRI	sMRI1118	Ensemble-ARM/Ensemble-ARM-pseudo	EUR	0.0066	0.00208
sMRI	sMRI1119	C+T/C+T-pseudo	EUR	0.00536	0.000345
sMRI	sMRI1119	Lassosum2/Lassosum2-pseudo	EUR	0.0135	0.0251
sMRI	sMRI1119	LDpred2/LDpred2-pseudo	EUR	0.0301	0.0301
sMRI	sMRI1119	Ensemble/Ensemble-pseudo	EUR	0.0279	0.018
sMRI	sMRI1119	Ensemble-ARM/Ensemble-ARM-pseudo	EUR	0.0279	0.0288
sMRI	sMRI1120	C+T/C+T-pseudo	EUR	0.0212	0.0075
sMRI	sMRI1120	Lassosum2/Lassosum2-pseudo	EUR	0.0153	0.0313
sMRI	sMRI1120	LDpred2/LDpred2-pseudo	EUR	0.038	0.0431
sMRI	sMRI1120	Ensemble/Ensemble-pseudo	EUR	0.0365	0.016
sMRI	sMRI1120	Ensemble-ARM/Ensemble-ARM-pseudo	EUR	0.0365	0.0335
sMRI	sMRI1121	C+T/C+T-pseudo	EUR	0.00535	0.00308
sMRI	sMRI1121	Lassosum2/Lassosum2-pseudo	EUR	0.00651	0.00161
sMRI	sMRI1121	LDpred2/LDpred2-pseudo	EUR	0.0111	0.00889
sMRI	sMRI1121	Ensemble/Ensemble-pseudo	EUR	0.00828	0.00395
sMRI	sMRI1121	Ensemble-ARM/Ensemble-ARM-pseudo	EUR	0.00828	0.00661
sMRI	sMRI1122	C+T/C+T-pseudo	EUR	0.00208	0.00208
sMRI	sMRI1122	Lassosum2/Lassosum2-pseudo	EUR	0.00434	0.00135
sMRI	sMRI1122	LDpred2/LDpred2-pseudo	EUR	0.0107	0.01
sMRI	sMRI1122	Ensemble/Ensemble-pseudo	EUR	0.00807	0.00637
sMRI	sMRI1122	Ensemble-ARM/Ensemble-ARM-pseudo	EUR	0.00807	0.00521
sMRI	sMRI1123	C+T/C+T-pseudo	EUR	0.0237	0.00764
sMRI	sMRI1123	Lassosum2/Lassosum2-pseudo	EUR	0.0308	0.0276
sMRI	sMRI1123	LDpred2/LDpred2-pseudo	EUR	0.0219	0.0279
sMRI	sMRI1123	Ensemble/Ensemble-pseudo	EUR	0.0332	0.0239
sMRI	sMRI1123	Ensemble-ARM/Ensemble-ARM-pseudo	EUR	0.0332	0.0274
sMRI	sMRI1124	C+T/C+T-pseudo	EUR	0.00293	0.00608
sMRI	sMRI1124	Lassosum2/Lassosum2-pseudo	EUR	0.00576	0.0116
sMRI	sMRI1124	LDpred2/LDpred2-pseudo	EUR	0.0142	0.0118
sMRI	sMRI1124	Ensemble/Ensemble-pseudo	EUR	0.00758	0.00729
sMRI	sMRI1124	Ensemble-ARM/Ensemble-ARM-pseudo	EUR	0.00758	0.01
sMRI	sMRI1125	C+T/C+T-pseudo	EUR	0.0118	0.0119
sMRI	sMRI1125	Lassosum2/Lassosum2-pseudo	EUR	0.0198	0.021
sMRI	sMRI1125	LDpred2/LDpred2-pseudo	EUR	0.0221	0.0221
sMRI	sMRI1125	Ensemble/Ensemble-pseudo	EUR	0.0244	0.0224
sMRI	sMRI1125	Ensemble-ARM/Ensemble-ARM-pseudo	EUR	0.0244	0.0235
sMRI	sMRI1126	C+T/C+T-pseudo	EUR	6.98e-06	0.001
sMRI	sMRI1126	Lassosum2/Lassosum2-pseudo	EUR	4.49e-06	0.000196
sMRI	sMRI1126	LDpred2/LDpred2-pseudo	EUR	0.00226	0.00178
sMRI	sMRI1126	Ensemble/Ensemble-pseudo	EUR	0.000187	9.7e-05
sMRI	sMRI1126	Ensemble-ARM/Ensemble-ARM-pseudo	EUR	0.000187	0.000158
sMRI	sMRI1127	C+T/C+T-pseudo	EUR	0.0217	0.00966
sMRI	sMRI1127	Lassosum2/Lassosum2-pseudo	EUR	0.0263	0.0206
sMRI	sMRI1127	LDpred2/LDpred2-pseudo	EUR	0.0407	0.0419
sMRI	sMRI1127	Ensemble/Ensemble-pseudo	EUR	0.0407	0.0305
sMRI	sMRI1127	Ensemble-ARM/Ensemble-ARM-pseudo	EUR	0.0407	0.032
sMRI	sMRI1128	C+T/C+T-pseudo	EUR	0.00894	0.00173
sMRI	sMRI1128	Lassosum2/Lassosum2-pseudo	EUR	0.00456	0.00899
sMRI	sMRI1128	LDpred2/LDpred2-pseudo	EUR	0.013	0.0116
sMRI	sMRI1128	Ensemble/Ensemble-pseudo	EUR	0.00976	0.0116
sMRI	sMRI1128	Ensemble-ARM/Ensemble-ARM-pseudo	EUR	0.00976	0.00955
sMRI	sMRI1129	C+T/C+T-pseudo	EUR	0.0112	0.00277
sMRI	sMRI1129	Lassosum2/Lassosum2-pseudo	EUR	0.0105	0.0139
sMRI	sMRI1129	LDpred2/LDpred2-pseudo	EUR	0.0266	0.0263
sMRI	sMRI1129	Ensemble/Ensemble-pseudo	EUR	0.0246	0.0151
sMRI	sMRI1129	Ensemble-ARM/Ensemble-ARM-pseudo	EUR	0.0246	0.014
sMRI	sMRI1130	C+T/C+T-pseudo	EUR	0.00109	0.00137
sMRI	sMRI1130	Lassosum2/Lassosum2-pseudo	EUR	0.004	0.000119
sMRI	sMRI1130	LDpred2/LDpred2-pseudo	EUR	0.00464	0.00408
sMRI	sMRI1130	Ensemble/Ensemble-pseudo	EUR	0.00433	0.00213
sMRI	sMRI1130	Ensemble-ARM/Ensemble-ARM-pseudo	EUR	0.00433	0.00259
sMRI	sMRI1131	C+T/C+T-pseudo	EUR	0.00142	0.0156
sMRI	sMRI1131	Lassosum2/Lassosum2-pseudo	EUR	0.00486	0.00516
sMRI	sMRI1131	LDpred2/LDpred2-pseudo	EUR	0.00429	0.00267
sMRI	sMRI1131	Ensemble/Ensemble-pseudo	EUR	0.00607	0.0138
sMRI	sMRI1131	Ensemble-ARM/Ensemble-ARM-pseudo	EUR	0.00607	0.0131
sMRI	sMRI1132	C+T/C+T-pseudo	EUR	0.0255	0.0181
sMRI	sMRI1132	Lassosum2/Lassosum2-pseudo	EUR	0.0113	0.0235
sMRI	sMRI1132	LDpred2/LDpred2-pseudo	EUR	0.0286	0.0302
sMRI	sMRI1132	Ensemble/Ensemble-pseudo	EUR	0.0258	0.0306
sMRI	sMRI1132	Ensemble-ARM/Ensemble-ARM-pseudo	EUR	0.0258	0.0244
sMRI	sMRI1133	C+T/C+T-pseudo	EUR	0.000688	6.84e-05
sMRI	sMRI1133	Lassosum2/Lassosum2-pseudo	EUR	0.0046	1.68e-07
sMRI	sMRI1133	LDpred2/LDpred2-pseudo	EUR	0.00176	0.00122
sMRI	sMRI1133	Ensemble/Ensemble-pseudo	EUR	0.00499	0.000433
sMRI	sMRI1133	Ensemble-ARM/Ensemble-ARM-pseudo	EUR	0.00499	0.00125
sMRI	sMRI1134	C+T/C+T-pseudo	EUR	2.26e-09	0.000457
sMRI	sMRI1134	Lassosum2/Lassosum2-pseudo	EUR	0.000681	0.00219
sMRI	sMRI1134	LDpred2/LDpred2-pseudo	EUR	0.0189	0.0196
sMRI	sMRI1134	Ensemble/Ensemble-pseudo	EUR	0.00166	0.00273
sMRI	sMRI1134	Ensemble-ARM/Ensemble-ARM-pseudo	EUR	0.00166	0.00973
sMRI	sMRI1135	C+T/C+T-pseudo	EUR	2.47e-05	7.17e-06
sMRI	sMRI1135	Lassosum2/Lassosum2-pseudo	EUR	5.7e-06	0.000557
sMRI	sMRI1135	LDpred2/LDpred2-pseudo	EUR	2.16e-06	0.000718
sMRI	sMRI1135	Ensemble/Ensemble-pseudo	EUR	6.84e-07	0.000294
sMRI	sMRI1135	Ensemble-ARM/Ensemble-ARM-pseudo	EUR	6.84e-07	0.00018
sMRI	sMRI1136	C+T/C+T-pseudo	EUR	0.0205	0.00651
sMRI	sMRI1136	Lassosum2/Lassosum2-pseudo	EUR	0.0274	0.00845
sMRI	sMRI1136	LDpred2/LDpred2-pseudo	EUR	0.035	0.0279
sMRI	sMRI1136	Ensemble/Ensemble-pseudo	EUR	0.0371	0.0259
sMRI	sMRI1136	Ensemble-ARM/Ensemble-ARM-pseudo	EUR	0.0371	0.0178
sMRI	sMRI1137	C+T/C+T-pseudo	EUR	0.0012	0.00665
sMRI	sMRI1137	Lassosum2/Lassosum2-pseudo	EUR	0.00192	0.00502
sMRI	sMRI1137	LDpred2/LDpred2-pseudo	EUR	0.0111	0.0133
sMRI	sMRI1137	Ensemble/Ensemble-pseudo	EUR	0.00475	0.00882
sMRI	sMRI1137	Ensemble-ARM/Ensemble-ARM-pseudo	EUR	0.00475	0.00931
sMRI	sMRI1138	C+T/C+T-pseudo	EUR	0.000397	0.00841
sMRI	sMRI1138	Lassosum2/Lassosum2-pseudo	EUR	0.0115	0.00573
sMRI	sMRI1138	LDpred2/LDpred2-pseudo	EUR	0.0126	0.0126
sMRI	sMRI1138	Ensemble/Ensemble-pseudo	EUR	0.00789	0.0133
sMRI	sMRI1138	Ensemble-ARM/Ensemble-ARM-pseudo	EUR	0.00789	0.011
sMRI	sMRI1139	C+T/C+T-pseudo	EUR	0.0206	0.0212
sMRI	sMRI1139	Lassosum2/Lassosum2-pseudo	EUR	0.0219	0.0312
sMRI	sMRI1139	LDpred2/LDpred2-pseudo	EUR	0.0347	0.0347
sMRI	sMRI1139	Ensemble/Ensemble-pseudo	EUR	0.0367	0.0273
sMRI	sMRI1139	Ensemble-ARM/Ensemble-ARM-pseudo	EUR	0.0367	0.0294
sMRI	sMRI1140	C+T/C+T-pseudo	EUR	0.00854	0.00778
sMRI	sMRI1140	Lassosum2/Lassosum2-pseudo	EUR	0.00287	0.0097
sMRI	sMRI1140	LDpred2/LDpred2-pseudo	EUR	0.0172	0.0148
sMRI	sMRI1140	Ensemble/Ensemble-pseudo	EUR	0.00967	0.0141
sMRI	sMRI1140	Ensemble-ARM/Ensemble-ARM-pseudo	EUR	0.00967	0.0106
sMRI	sMRI1141	C+T/C+T-pseudo	EUR	0.00207	8.26e-05
sMRI	sMRI1141	Lassosum2/Lassosum2-pseudo	EUR	0.00239	0.000157
sMRI	sMRI1141	LDpred2/LDpred2-pseudo	EUR	0.00516	0.00334
sMRI	sMRI1141	Ensemble/Ensemble-pseudo	EUR	0.00407	8.1e-05
sMRI	sMRI1141	Ensemble-ARM/Ensemble-ARM-pseudo	EUR	0.00407	0.000801
sMRI	sMRI1142	C+T/C+T-pseudo	EUR	0.00732	0.00404
sMRI	sMRI1142	Lassosum2/Lassosum2-pseudo	EUR	0.0107	0.00775
sMRI	sMRI1142	LDpred2/LDpred2-pseudo	EUR	0.0167	0.0129
sMRI	sMRI1142	Ensemble/Ensemble-pseudo	EUR	0.0109	0.00662
sMRI	sMRI1142	Ensemble-ARM/Ensemble-ARM-pseudo	EUR	0.0109	0.00847
sMRI	sMRI1143	C+T/C+T-pseudo	EUR	0.00429	2.78e-05
sMRI	sMRI1143	Lassosum2/Lassosum2-pseudo	EUR	0.00565	0.0111
sMRI	sMRI1143	LDpred2/LDpred2-pseudo	EUR	0.00734	0.00662
sMRI	sMRI1143	Ensemble/Ensemble-pseudo	EUR	0.00701	0.00521
sMRI	sMRI1143	Ensemble-ARM/Ensemble-ARM-pseudo	EUR	0.00701	0.00827
sMRI	sMRI1144	C+T/C+T-pseudo	EUR	0.00468	0.0183
sMRI	sMRI1144	Lassosum2/Lassosum2-pseudo	EUR	0.00997	0.0123
sMRI	sMRI1144	LDpred2/LDpred2-pseudo	EUR	0.0202	0.0202
sMRI	sMRI1144	Ensemble/Ensemble-pseudo	EUR	0.0213	0.022
sMRI	sMRI1144	Ensemble-ARM/Ensemble-ARM-pseudo	EUR	0.0213	0.0231
sMRI	sMRI1145	C+T/C+T-pseudo	EUR	0.00703	0.00544
sMRI	sMRI1145	Lassosum2/Lassosum2-pseudo	EUR	0.00535	0.00424
sMRI	sMRI1145	LDpred2/LDpred2-pseudo	EUR	0.00154	0.00295
sMRI	sMRI1145	Ensemble/Ensemble-pseudo	EUR	0.00167	0.00568
sMRI	sMRI1145	Ensemble-ARM/Ensemble-ARM-pseudo	EUR	0.00167	0.00566
sMRI	sMRI1146	C+T/C+T-pseudo	EUR	0.00969	0.00997
sMRI	sMRI1146	Lassosum2/Lassosum2-pseudo	EUR	0.0076	0.00866
sMRI	sMRI1146	LDpred2/LDpred2-pseudo	EUR	0.0223	0.0225
sMRI	sMRI1146	Ensemble/Ensemble-pseudo	EUR	0.0151	0.0121
sMRI	sMRI1146	Ensemble-ARM/Ensemble-ARM-pseudo	EUR	0.0151	0.015
sMRI	sMRI1147	C+T/C+T-pseudo	EUR	0.0095	0.00465
sMRI	sMRI1147	Lassosum2/Lassosum2-pseudo	EUR	0.00776	0.00962
sMRI	sMRI1147	LDpred2/LDpred2-pseudo	EUR	0.0164	0.0164
sMRI	sMRI1147	Ensemble/Ensemble-pseudo	EUR	0.0109	0.0137
sMRI	sMRI1147	Ensemble-ARM/Ensemble-ARM-pseudo	EUR	0.0109	0.0171
sMRI	sMRI1148	C+T/C+T-pseudo	EUR	0.00152	0.000133
sMRI	sMRI1148	Lassosum2/Lassosum2-pseudo	EUR	0.00135	0.000133
sMRI	sMRI1148	LDpred2/LDpred2-pseudo	EUR	0.00177	0.00387
sMRI	sMRI1148	Ensemble/Ensemble-pseudo	EUR	0.0017	4.58e-06
sMRI	sMRI1148	Ensemble-ARM/Ensemble-ARM-pseudo	EUR	0.0017	0.000892
sMRI	sMRI1149	C+T/C+T-pseudo	EUR	0.00138	0.00596
sMRI	sMRI1149	Lassosum2/Lassosum2-pseudo	EUR	0.00701	0.00795
sMRI	sMRI1149	LDpred2/LDpred2-pseudo	EUR	0.00948	0.00981
sMRI	sMRI1149	Ensemble/Ensemble-pseudo	EUR	0.0105	0.0105
sMRI	sMRI1149	Ensemble-ARM/Ensemble-ARM-pseudo	EUR	0.0105	0.0104
sMRI	sMRI1150	C+T/C+T-pseudo	EUR	0.00152	0.000406
sMRI	sMRI1150	Lassosum2/Lassosum2-pseudo	EUR	0.00034	8.62e-05
sMRI	sMRI1150	LDpred2/LDpred2-pseudo	EUR	0.000451	0.00035
sMRI	sMRI1150	Ensemble/Ensemble-pseudo	EUR	0.00079	0.000374
sMRI	sMRI1150	Ensemble-ARM/Ensemble-ARM-pseudo	EUR	0.00079	3.19e-05
sMRI	sMRI1151	C+T/C+T-pseudo	EUR	0.0123	0.0102
sMRI	sMRI1151	Lassosum2/Lassosum2-pseudo	EUR	0.0165	0.0165
sMRI	sMRI1151	LDpred2/LDpred2-pseudo	EUR	0.0206	0.0164
sMRI	sMRI1151	Ensemble/Ensemble-pseudo	EUR	0.0194	0.0138
sMRI	sMRI1151	Ensemble-ARM/Ensemble-ARM-pseudo	EUR	0.0194	0.0157
sMRI	sMRI1152	C+T/C+T-pseudo	EUR	0.00797	0.00185
sMRI	sMRI1152	Lassosum2/Lassosum2-pseudo	EUR	0.00887	0.00869
sMRI	sMRI1152	LDpred2/LDpred2-pseudo	EUR	0.017	0.0171
sMRI	sMRI1152	Ensemble/Ensemble-pseudo	EUR	0.0169	0.00297
sMRI	sMRI1152	Ensemble-ARM/Ensemble-ARM-pseudo	EUR	0.0169	0.00702
sMRI	sMRI1153	C+T/C+T-pseudo	EUR	8.74e-06	0.00651
sMRI	sMRI1153	Lassosum2/Lassosum2-pseudo	EUR	0.000753	0.0103
sMRI	sMRI1153	LDpred2/LDpred2-pseudo	EUR	0.0172	0.0166
sMRI	sMRI1153	Ensemble/Ensemble-pseudo	EUR	0.00642	0.00757
sMRI	sMRI1153	Ensemble-ARM/Ensemble-ARM-pseudo	EUR	0.00642	0.0112
sMRI	sMRI1154	C+T/C+T-pseudo	EUR	0.00916	0.0121
sMRI	sMRI1154	Lassosum2/Lassosum2-pseudo	EUR	0.00847	0.019
sMRI	sMRI1154	LDpred2/LDpred2-pseudo	EUR	0.0189	0.0247
sMRI	sMRI1154	Ensemble/Ensemble-pseudo	EUR	0.0183	0.0195
sMRI	sMRI1154	Ensemble-ARM/Ensemble-ARM-pseudo	EUR	0.0183	0.0195
sMRI	sMRI1155	C+T/C+T-pseudo	EUR	0.00327	0.0087
sMRI	sMRI1155	Lassosum2/Lassosum2-pseudo	EUR	0.016	0.0117
sMRI	sMRI1155	LDpred2/LDpred2-pseudo	EUR	0.0221	0.0209
sMRI	sMRI1155	Ensemble/Ensemble-pseudo	EUR	0.0155	0.0205
sMRI	sMRI1155	Ensemble-ARM/Ensemble-ARM-pseudo	EUR	0.0155	0.0194
sMRI	sMRI1156	C+T/C+T-pseudo	EUR	0.026	0.0291
sMRI	sMRI1156	Lassosum2/Lassosum2-pseudo	EUR	0.0344	0.042
sMRI	sMRI1156	LDpred2/LDpred2-pseudo	EUR	0.0619	0.0622
sMRI	sMRI1156	Ensemble/Ensemble-pseudo	EUR	0.0566	0.0527
sMRI	sMRI1156	Ensemble-ARM/Ensemble-ARM-pseudo	EUR	0.0566	0.0497
sMRI	sMRI1157	C+T/C+T-pseudo	EUR	1.33e-07	0.00476
sMRI	sMRI1157	Lassosum2/Lassosum2-pseudo	EUR	0.00334	0.00128
sMRI	sMRI1157	LDpred2/LDpred2-pseudo	EUR	3.78e-08	0.00106
sMRI	sMRI1157	Ensemble/Ensemble-pseudo	EUR	0.00167	0.0024
sMRI	sMRI1157	Ensemble-ARM/Ensemble-ARM-pseudo	EUR	0.00167	0.00328
sMRI	sMRI1158	C+T/C+T-pseudo	EUR	0.00251	0.00223
sMRI	sMRI1158	Lassosum2/Lassosum2-pseudo	EUR	0.00517	0.00379
sMRI	sMRI1158	LDpred2/LDpred2-pseudo	EUR	0.00291	0.00754
sMRI	sMRI1158	Ensemble/Ensemble-pseudo	EUR	0.00517	0.00327
sMRI	sMRI1158	Ensemble-ARM/Ensemble-ARM-pseudo	EUR	0.00517	0.00427
sMRI	sMRI1159	C+T/C+T-pseudo	EUR	0.0164	0.0201
sMRI	sMRI1159	Lassosum2/Lassosum2-pseudo	EUR	0.018	0.0235
sMRI	sMRI1159	LDpred2/LDpred2-pseudo	EUR	0.0236	0.0325
sMRI	sMRI1159	Ensemble/Ensemble-pseudo	EUR	0.0234	0.038
sMRI	sMRI1159	Ensemble-ARM/Ensemble-ARM-pseudo	EUR	0.0234	0.0373
sMRI	sMRI1160	C+T/C+T-pseudo	EUR	0.00573	0.00889
sMRI	sMRI1160	Lassosum2/Lassosum2-pseudo	EUR	0.0104	0.0114
sMRI	sMRI1160	LDpred2/LDpred2-pseudo	EUR	0.017	0.017
sMRI	sMRI1160	Ensemble/Ensemble-pseudo	EUR	0.0168	0.0183
sMRI	sMRI1160	Ensemble-ARM/Ensemble-ARM-pseudo	EUR	0.0168	0.0166
sMRI	sMRI1161	C+T/C+T-pseudo	EUR	0.0146	0.0263
sMRI	sMRI1161	Lassosum2/Lassosum2-pseudo	EUR	0.0279	0.023
sMRI	sMRI1161	LDpred2/LDpred2-pseudo	EUR	0.0377	0.0471
sMRI	sMRI1161	Ensemble/Ensemble-pseudo	EUR	0.0318	0.0432
sMRI	sMRI1161	Ensemble-ARM/Ensemble-ARM-pseudo	EUR	0.0318	0.0333
sMRI	sMRI1162	C+T/C+T-pseudo	EUR	0.00404	0.00757
sMRI	sMRI1162	Lassosum2/Lassosum2-pseudo	EUR	0.0105	0.0148
sMRI	sMRI1162	LDpred2/LDpred2-pseudo	EUR	0.0105	0.015
sMRI	sMRI1162	Ensemble/Ensemble-pseudo	EUR	0.0106	0.00882
sMRI	sMRI1162	Ensemble-ARM/Ensemble-ARM-pseudo	EUR	0.0106	0.0115
sMRI	sMRI1163	C+T/C+T-pseudo	EUR	0.0195	0.0182
sMRI	sMRI1163	Lassosum2/Lassosum2-pseudo	EUR	0.0222	0.0222
sMRI	sMRI1163	LDpred2/LDpred2-pseudo	EUR	0.0428	0.0416
sMRI	sMRI1163	Ensemble/Ensemble-pseudo	EUR	0.0451	0.0416
sMRI	sMRI1163	Ensemble-ARM/Ensemble-ARM-pseudo	EUR	0.0451	0.0312
sMRI	sMRI1164	C+T/C+T-pseudo	EUR	0.00228	0.00359
sMRI	sMRI1164	Lassosum2/Lassosum2-pseudo	EUR	0.00632	0.0165
sMRI	sMRI1164	LDpred2/LDpred2-pseudo	EUR	0.0164	0.0277
sMRI	sMRI1164	Ensemble/Ensemble-pseudo	EUR	0.00952	0.0131
sMRI	sMRI1164	Ensemble-ARM/Ensemble-ARM-pseudo	EUR	0.00952	0.0184
sMRI	sMRI1165	C+T/C+T-pseudo	EUR	0.00986	0.00138
sMRI	sMRI1165	Lassosum2/Lassosum2-pseudo	EUR	0.0139	0.0176
sMRI	sMRI1165	LDpred2/LDpred2-pseudo	EUR	0.0212	0.0188
sMRI	sMRI1165	Ensemble/Ensemble-pseudo	EUR	0.0221	0.00771
sMRI	sMRI1165	Ensemble-ARM/Ensemble-ARM-pseudo	EUR	0.0221	0.0198
sMRI	sMRI1166	C+T/C+T-pseudo	EUR	0.00801	0.00801
sMRI	sMRI1166	Lassosum2/Lassosum2-pseudo	EUR	0.0217	0.0159
sMRI	sMRI1166	LDpred2/LDpred2-pseudo	EUR	0.0284	0.0258
sMRI	sMRI1166	Ensemble/Ensemble-pseudo	EUR	0.0241	0.0267
sMRI	sMRI1166	Ensemble-ARM/Ensemble-ARM-pseudo	EUR	0.0241	0.0206
sMRI	sMRI1167	C+T/C+T-pseudo	EUR	0.014	0.0246
sMRI	sMRI1167	Lassosum2/Lassosum2-pseudo	EUR	0.0237	0.0377
sMRI	sMRI1167	LDpred2/LDpred2-pseudo	EUR	0.0483	0.0499
sMRI	sMRI1167	Ensemble/Ensemble-pseudo	EUR	0.0516	0.0432
sMRI	sMRI1167	Ensemble-ARM/Ensemble-ARM-pseudo	EUR	0.0516	0.0495
sMRI	sMRI1168	C+T/C+T-pseudo	EUR	0.02	0.00808
sMRI	sMRI1168	Lassosum2/Lassosum2-pseudo	EUR	0.0281	0.0236
sMRI	sMRI1168	LDpred2/LDpred2-pseudo	EUR	0.037	0.0402
sMRI	sMRI1168	Ensemble/Ensemble-pseudo	EUR	0.0368	0.018
sMRI	sMRI1168	Ensemble-ARM/Ensemble-ARM-pseudo	EUR	0.0368	0.0211
sMRI	sMRI1169	C+T/C+T-pseudo	EUR	0.0404	0.0108
sMRI	sMRI1169	Lassosum2/Lassosum2-pseudo	EUR	0.0478	0.0377
sMRI	sMRI1169	LDpred2/LDpred2-pseudo	EUR	0.0631	0.063
sMRI	sMRI1169	Ensemble/Ensemble-pseudo	EUR	0.0635	0.0268
sMRI	sMRI1169	Ensemble-ARM/Ensemble-ARM-pseudo	EUR	0.0635	0.0484
sMRI	sMRI1170	C+T/C+T-pseudo	EUR	0.00275	0.00582
sMRI	sMRI1170	Lassosum2/Lassosum2-pseudo	EUR	0.00511	0.00511
sMRI	sMRI1170	LDpred2/LDpred2-pseudo	EUR	0.00382	0.00745
sMRI	sMRI1170	Ensemble/Ensemble-pseudo	EUR	0.00377	0.00797
sMRI	sMRI1170	Ensemble-ARM/Ensemble-ARM-pseudo	EUR	0.00377	0.00836
sMRI	sMRI1171	C+T/C+T-pseudo	EUR	0.00558	0.0062
sMRI	sMRI1171	Lassosum2/Lassosum2-pseudo	EUR	0.0139	0.0171
sMRI	sMRI1171	LDpred2/LDpred2-pseudo	EUR	0.0305	0.0257
sMRI	sMRI1171	Ensemble/Ensemble-pseudo	EUR	0.0278	0.017
sMRI	sMRI1171	Ensemble-ARM/Ensemble-ARM-pseudo	EUR	0.0278	0.026
sMRI	sMRI1172	C+T/C+T-pseudo	EUR	0.0141	0.00436
sMRI	sMRI1172	Lassosum2/Lassosum2-pseudo	EUR	0.021	0.0067
sMRI	sMRI1172	LDpred2/LDpred2-pseudo	EUR	0.028	0.0239
sMRI	sMRI1172	Ensemble/Ensemble-pseudo	EUR	0.0271	0.0164
sMRI	sMRI1172	Ensemble-ARM/Ensemble-ARM-pseudo	EUR	0.0271	0.0142
sMRI	sMRI1173	C+T/C+T-pseudo	EUR	0.00048	0.0211
sMRI	sMRI1173	Lassosum2/Lassosum2-pseudo	EUR	0.000974	0.0248
sMRI	sMRI1173	LDpred2/LDpred2-pseudo	EUR	0.0119	0.0218
sMRI	sMRI1173	Ensemble/Ensemble-pseudo	EUR	0.00739	0.0254
sMRI	sMRI1173	Ensemble-ARM/Ensemble-ARM-pseudo	EUR	0.00739	0.0262
sMRI	sMRI1174	C+T/C+T-pseudo	EUR	0.00767	0.00675
sMRI	sMRI1174	Lassosum2/Lassosum2-pseudo	EUR	0.0134	0.0167
sMRI	sMRI1174	LDpred2/LDpred2-pseudo	EUR	0.0238	0.0271
sMRI	sMRI1174	Ensemble/Ensemble-pseudo	EUR	0.0248	0.0256
sMRI	sMRI1174	Ensemble-ARM/Ensemble-ARM-pseudo	EUR	0.0248	0.0215
sMRI	sMRI1175	C+T/C+T-pseudo	EUR	0.0368	0.00664
sMRI	sMRI1175	Lassosum2/Lassosum2-pseudo	EUR	0.0482	0.0208
sMRI	sMRI1175	LDpred2/LDpred2-pseudo	EUR	0.0556	0.049
sMRI	sMRI1175	Ensemble/Ensemble-pseudo	EUR	0.0536	0.0323
sMRI	sMRI1175	Ensemble-ARM/Ensemble-ARM-pseudo	EUR	0.0536	0.033
sMRI	sMRI1176	C+T/C+T-pseudo	EUR	0.00294	0.00294
sMRI	sMRI1176	Lassosum2/Lassosum2-pseudo	EUR	0.00131	0.0103
sMRI	sMRI1176	LDpred2/LDpred2-pseudo	EUR	0.00734	0.0117
sMRI	sMRI1176	Ensemble/Ensemble-pseudo	EUR	0.00438	0.00331
sMRI	sMRI1176	Ensemble-ARM/Ensemble-ARM-pseudo	EUR	0.00438	0.00757
sMRI	sMRI1177	C+T/C+T-pseudo	EUR	0.00486	0.00486
sMRI	sMRI1177	Lassosum2/Lassosum2-pseudo	EUR	0.0124	0.0133
sMRI	sMRI1177	LDpred2/LDpred2-pseudo	EUR	0.0274	0.0265
sMRI	sMRI1177	Ensemble/Ensemble-pseudo	EUR	0.0267	0.00592
sMRI	sMRI1177	Ensemble-ARM/Ensemble-ARM-pseudo	EUR	0.0267	0.0113
sMRI	sMRI1178	C+T/C+T-pseudo	EUR	0.00539	0.00291
sMRI	sMRI1178	Lassosum2/Lassosum2-pseudo	EUR	0.00198	0.005
sMRI	sMRI1178	LDpred2/LDpred2-pseudo	EUR	0.0117	0.0161
sMRI	sMRI1178	Ensemble/Ensemble-pseudo	EUR	0.00562	0.00676
sMRI	sMRI1178	Ensemble-ARM/Ensemble-ARM-pseudo	EUR	0.00562	0.00752
sMRI	sMRI1179	C+T/C+T-pseudo	EUR	0.00969	0.00106
sMRI	sMRI1179	Lassosum2/Lassosum2-pseudo	EUR	0.0171	0.00828
sMRI	sMRI1179	LDpred2/LDpred2-pseudo	EUR	0.0125	0.0124
sMRI	sMRI1179	Ensemble/Ensemble-pseudo	EUR	0.0158	0.0124
sMRI	sMRI1179	Ensemble-ARM/Ensemble-ARM-pseudo	EUR	0.0158	0.00571
sMRI	sMRI1180	C+T/C+T-pseudo	EUR	0.00282	0.00504
sMRI	sMRI1180	Lassosum2/Lassosum2-pseudo	EUR	0.00426	0.00591
sMRI	sMRI1180	LDpred2/LDpred2-pseudo	EUR	0.00753	0.0176
sMRI	sMRI1180	Ensemble/Ensemble-pseudo	EUR	0.00777	0.00644
sMRI	sMRI1180	Ensemble-ARM/Ensemble-ARM-pseudo	EUR	0.00777	0.00886
sMRI	sMRI1181	C+T/C+T-pseudo	EUR	0.00244	0.00081
sMRI	sMRI1181	Lassosum2/Lassosum2-pseudo	EUR	0.00215	0.00129
sMRI	sMRI1181	LDpred2/LDpred2-pseudo	EUR	0.00222	0.00119
sMRI	sMRI1181	Ensemble/Ensemble-pseudo	EUR	0.00255	0.00129
sMRI	sMRI1181	Ensemble-ARM/Ensemble-ARM-pseudo	EUR	0.00255	0.00128
sMRI	sMRI1182	C+T/C+T-pseudo	EUR	0.0023	0.0023
sMRI	sMRI1182	Lassosum2/Lassosum2-pseudo	EUR	0.00516	0.00218
sMRI	sMRI1182	LDpred2/LDpred2-pseudo	EUR	0.0154	0.0265
sMRI	sMRI1182	Ensemble/Ensemble-pseudo	EUR	0.0138	0.0113
sMRI	sMRI1182	Ensemble-ARM/Ensemble-ARM-pseudo	EUR	0.0138	0.00766
sMRI	sMRI1183	C+T/C+T-pseudo	EUR	0.00904	0.00448
sMRI	sMRI1183	Lassosum2/Lassosum2-pseudo	EUR	0.0148	0.0144
sMRI	sMRI1183	LDpred2/LDpred2-pseudo	EUR	0.0194	0.019
sMRI	sMRI1183	Ensemble/Ensemble-pseudo	EUR	0.0188	0.0117
sMRI	sMRI1183	Ensemble-ARM/Ensemble-ARM-pseudo	EUR	0.0188	0.0189
sMRI	sMRI1184	C+T/C+T-pseudo	EUR	0.000891	0.000891
sMRI	sMRI1184	Lassosum2/Lassosum2-pseudo	EUR	0.00894	0.00595
sMRI	sMRI1184	LDpred2/LDpred2-pseudo	EUR	0.00843	0.0105
sMRI	sMRI1184	Ensemble/Ensemble-pseudo	EUR	0.00496	0.00789
sMRI	sMRI1184	Ensemble-ARM/Ensemble-ARM-pseudo	EUR	0.00496	0.00999
sMRI	sMRI1185	C+T/C+T-pseudo	EUR	4.18e-05	0.00037
sMRI	sMRI1185	Lassosum2/Lassosum2-pseudo	EUR	7.19e-05	0.00109
sMRI	sMRI1185	LDpred2/LDpred2-pseudo	EUR	0.00528	0.00833
sMRI	sMRI1185	Ensemble/Ensemble-pseudo	EUR	3.32e-05	0.00264
sMRI	sMRI1185	Ensemble-ARM/Ensemble-ARM-pseudo	EUR	3.32e-05	0.0043
sMRI	sMRI1186	C+T/C+T-pseudo	EUR	0.016	0.0087
sMRI	sMRI1186	Lassosum2/Lassosum2-pseudo	EUR	0.0139	0.0244
sMRI	sMRI1186	LDpred2/LDpred2-pseudo	EUR	0.036	0.0352
sMRI	sMRI1186	Ensemble/Ensemble-pseudo	EUR	0.0297	0.0136
sMRI	sMRI1186	Ensemble-ARM/Ensemble-ARM-pseudo	EUR	0.0297	0.0193
sMRI	sMRI1187	C+T/C+T-pseudo	EUR	0.00768	0.000766
sMRI	sMRI1187	Lassosum2/Lassosum2-pseudo	EUR	0.0111	0.00204
sMRI	sMRI1187	LDpred2/LDpred2-pseudo	EUR	0.015	0.0152
sMRI	sMRI1187	Ensemble/Ensemble-pseudo	EUR	0.0149	0.00785
sMRI	sMRI1187	Ensemble-ARM/Ensemble-ARM-pseudo	EUR	0.0149	0.0124
sMRI	sMRI1188	C+T/C+T-pseudo	EUR	0.00278	0.00475
sMRI	sMRI1188	Lassosum2/Lassosum2-pseudo	EUR	0.00198	0.00346
sMRI	sMRI1188	LDpred2/LDpred2-pseudo	EUR	0.00283	0.0111
sMRI	sMRI1188	Ensemble/Ensemble-pseudo	EUR	0.00251	0.00562
sMRI	sMRI1188	Ensemble-ARM/Ensemble-ARM-pseudo	EUR	0.00251	0.00647
sMRI	sMRI1189	C+T/C+T-pseudo	EUR	0.0252	0.0531
sMRI	sMRI1189	Lassosum2/Lassosum2-pseudo	EUR	0.076	0.0754
sMRI	sMRI1189	LDpred2/LDpred2-pseudo	EUR	0.113	0.109
sMRI	sMRI1189	Ensemble/Ensemble-pseudo	EUR	0.111	0.107
sMRI	sMRI1189	Ensemble-ARM/Ensemble-ARM-pseudo	EUR	0.111	0.0943
sMRI	sMRI1190	C+T/C+T-pseudo	EUR	0.0328	0.0328
sMRI	sMRI1190	Lassosum2/Lassosum2-pseudo	EUR	0.0324	0.0421
sMRI	sMRI1190	LDpred2/LDpred2-pseudo	EUR	0.0456	0.052
sMRI	sMRI1190	Ensemble/Ensemble-pseudo	EUR	0.0487	0.0523
sMRI	sMRI1190	Ensemble-ARM/Ensemble-ARM-pseudo	EUR	0.0487	0.0482
sMRI	sMRI1191	C+T/C+T-pseudo	EUR	0.00952	0.0114
sMRI	sMRI1191	Lassosum2/Lassosum2-pseudo	EUR	0.0103	0.01
sMRI	sMRI1191	LDpred2/LDpred2-pseudo	EUR	0.0273	0.0269
sMRI	sMRI1191	Ensemble/Ensemble-pseudo	EUR	0.0327	0.0135
sMRI	sMRI1191	Ensemble-ARM/Ensemble-ARM-pseudo	EUR	0.0327	0.0153
sMRI	sMRI1192	C+T/C+T-pseudo	EUR	0.0207	0.0207
sMRI	sMRI1192	Lassosum2/Lassosum2-pseudo	EUR	0.0372	0.0372
sMRI	sMRI1192	LDpred2/LDpred2-pseudo	EUR	0.0474	0.0474
sMRI	sMRI1192	Ensemble/Ensemble-pseudo	EUR	0.0447	0.0474
sMRI	sMRI1192	Ensemble-ARM/Ensemble-ARM-pseudo	EUR	0.0447	0.0379
sMRI	sMRI1193	C+T/C+T-pseudo	EUR	0.0218	0.0133
sMRI	sMRI1193	Lassosum2/Lassosum2-pseudo	EUR	0.025	0.0135
sMRI	sMRI1193	LDpred2/LDpred2-pseudo	EUR	0.0545	0.0545
sMRI	sMRI1193	Ensemble/Ensemble-pseudo	EUR	0.0565	0.0349
sMRI	sMRI1193	Ensemble-ARM/Ensemble-ARM-pseudo	EUR	0.0565	0.0481
sMRI	sMRI1194	C+T/C+T-pseudo	EUR	0.013	0.00955
sMRI	sMRI1194	Lassosum2/Lassosum2-pseudo	EUR	0.0236	0.0134
sMRI	sMRI1194	LDpred2/LDpred2-pseudo	EUR	0.0424	0.0489
sMRI	sMRI1194	Ensemble/Ensemble-pseudo	EUR	0.0397	0.0227
sMRI	sMRI1194	Ensemble-ARM/Ensemble-ARM-pseudo	EUR	0.0397	0.0287
sMRI	sMRI1195	C+T/C+T-pseudo	EUR	0.000106	1.19e-07
sMRI	sMRI1195	Lassosum2/Lassosum2-pseudo	EUR	0.00571	0.00193
sMRI	sMRI1195	LDpred2/LDpred2-pseudo	EUR	0.0121	0.0155
sMRI	sMRI1195	Ensemble/Ensemble-pseudo	EUR	0.0044	0.00966
sMRI	sMRI1195	Ensemble-ARM/Ensemble-ARM-pseudo	EUR	0.0044	0.00676
sMRI	sMRI1196	C+T/C+T-pseudo	EUR	0.000894	0.0027
sMRI	sMRI1196	Lassosum2/Lassosum2-pseudo	EUR	0.00153	0.00389
sMRI	sMRI1196	LDpred2/LDpred2-pseudo	EUR	0.00197	0.0125
sMRI	sMRI1196	Ensemble/Ensemble-pseudo	EUR	0.00197	0.00357
sMRI	sMRI1196	Ensemble-ARM/Ensemble-ARM-pseudo	EUR	0.00197	0.00581
sMRI	sMRI1197	C+T/C+T-pseudo	EUR	0.00563	0.00563
sMRI	sMRI1197	Lassosum2/Lassosum2-pseudo	EUR	0.00585	0.00915
sMRI	sMRI1197	LDpred2/LDpred2-pseudo	EUR	0.0231	0.0231
sMRI	sMRI1197	Ensemble/Ensemble-pseudo	EUR	0.0209	0.022
sMRI	sMRI1197	Ensemble-ARM/Ensemble-ARM-pseudo	EUR	0.0209	0.0195
sMRI	sMRI1198	C+T/C+T-pseudo	EUR	0.00607	0.00125
sMRI	sMRI1198	Lassosum2/Lassosum2-pseudo	EUR	0.00317	0.00378
sMRI	sMRI1198	LDpred2/LDpred2-pseudo	EUR	0.00463	0.00501
sMRI	sMRI1198	Ensemble/Ensemble-pseudo	EUR	0.00607	0.002
sMRI	sMRI1198	Ensemble-ARM/Ensemble-ARM-pseudo	EUR	0.00607	0.00616
sMRI	sMRI1199	C+T/C+T-pseudo	EUR	0.00253	0.00204
sMRI	sMRI1199	Lassosum2/Lassosum2-pseudo	EUR	0.0148	0.00262
sMRI	sMRI1199	LDpred2/LDpred2-pseudo	EUR	0.00959	0.0093
sMRI	sMRI1199	Ensemble/Ensemble-pseudo	EUR	0.008	0.00599
sMRI	sMRI1199	Ensemble-ARM/Ensemble-ARM-pseudo	EUR	0.008	0.0112
sMRI	sMRI1200	C+T/C+T-pseudo	EUR	0.00069	9.33e-05
sMRI	sMRI1200	Lassosum2/Lassosum2-pseudo	EUR	0.00269	0.00253
sMRI	sMRI1200	LDpred2/LDpred2-pseudo	EUR	0.00208	0.00208
sMRI	sMRI1200	Ensemble/Ensemble-pseudo	EUR	0.00253	0.000211
sMRI	sMRI1200	Ensemble-ARM/Ensemble-ARM-pseudo	EUR	0.00253	0.000999
sMRI	sMRI1201	C+T/C+T-pseudo	EUR	0.013	0.00463
sMRI	sMRI1201	Lassosum2/Lassosum2-pseudo	EUR	0.00345	0.00668
sMRI	sMRI1201	LDpred2/LDpred2-pseudo	EUR	0.0077	0.0112
sMRI	sMRI1201	Ensemble/Ensemble-pseudo	EUR	0.00919	0.00967
sMRI	sMRI1201	Ensemble-ARM/Ensemble-ARM-pseudo	EUR	0.00919	0.0105
sMRI	sMRI1202	C+T/C+T-pseudo	EUR	0.013	0.00779
sMRI	sMRI1202	Lassosum2/Lassosum2-pseudo	EUR	0.0142	0.0142
sMRI	sMRI1202	LDpred2/LDpred2-pseudo	EUR	0.0231	0.0231
sMRI	sMRI1202	Ensemble/Ensemble-pseudo	EUR	0.0245	0.0192
sMRI	sMRI1202	Ensemble-ARM/Ensemble-ARM-pseudo	EUR	0.0245	0.0196
sMRI	sMRI1203	C+T/C+T-pseudo	EUR	0.00188	0.00188
sMRI	sMRI1203	Lassosum2/Lassosum2-pseudo	EUR	0.0018	0.00371
sMRI	sMRI1203	LDpred2/LDpred2-pseudo	EUR	0.0144	0.0144
sMRI	sMRI1203	Ensemble/Ensemble-pseudo	EUR	0.0128	0.00614
sMRI	sMRI1203	Ensemble-ARM/Ensemble-ARM-pseudo	EUR	0.0128	0.00466
sMRI	sMRI1204	C+T/C+T-pseudo	EUR	0.00159	0.00159
sMRI	sMRI1204	Lassosum2/Lassosum2-pseudo	EUR	0.0011	0.00235
sMRI	sMRI1204	LDpred2/LDpred2-pseudo	EUR	0.00166	0.00168
sMRI	sMRI1204	Ensemble/Ensemble-pseudo	EUR	0.00212	0.00247
sMRI	sMRI1204	Ensemble-ARM/Ensemble-ARM-pseudo	EUR	0.00212	0.00183
sMRI	sMRI1205	C+T/C+T-pseudo	EUR	0.00169	0.00369
sMRI	sMRI1205	Lassosum2/Lassosum2-pseudo	EUR	0.00581	0.00862
sMRI	sMRI1205	LDpred2/LDpred2-pseudo	EUR	0.0172	0.0174
sMRI	sMRI1205	Ensemble/Ensemble-pseudo	EUR	0.00686	0.00523
sMRI	sMRI1205	Ensemble-ARM/Ensemble-ARM-pseudo	EUR	0.00686	0.0186
sMRI	sMRI1206	C+T/C+T-pseudo	EUR	0.00219	0.000307
sMRI	sMRI1206	Lassosum2/Lassosum2-pseudo	EUR	0.00462	0.00318
sMRI	sMRI1206	LDpred2/LDpred2-pseudo	EUR	0.00902	0.0092
sMRI	sMRI1206	Ensemble/Ensemble-pseudo	EUR	0.00688	0.000675
sMRI	sMRI1206	Ensemble-ARM/Ensemble-ARM-pseudo	EUR	0.00688	0.00207
sMRI	sMRI1207	C+T/C+T-pseudo	EUR	0.000656	0.000881
sMRI	sMRI1207	Lassosum2/Lassosum2-pseudo	EUR	0.00118	0.00164
sMRI	sMRI1207	LDpred2/LDpred2-pseudo	EUR	0.00314	0.00303
sMRI	sMRI1207	Ensemble/Ensemble-pseudo	EUR	0.00299	0.00262
sMRI	sMRI1207	Ensemble-ARM/Ensemble-ARM-pseudo	EUR	0.00299	0.00277
sMRI	sMRI1208	C+T/C+T-pseudo	EUR	0.0132	0.0149
sMRI	sMRI1208	Lassosum2/Lassosum2-pseudo	EUR	0.012	0.0186
sMRI	sMRI1208	LDpred2/LDpred2-pseudo	EUR	0.0225	0.0267
sMRI	sMRI1208	Ensemble/Ensemble-pseudo	EUR	0.0203	0.0195
sMRI	sMRI1208	Ensemble-ARM/Ensemble-ARM-pseudo	EUR	0.0203	0.0217
sMRI	sMRI1209	C+T/C+T-pseudo	EUR	0.011	0.0299
sMRI	sMRI1209	Lassosum2/Lassosum2-pseudo	EUR	0.0712	0.0631
sMRI	sMRI1209	LDpred2/LDpred2-pseudo	EUR	0.0928	0.0905
sMRI	sMRI1209	Ensemble/Ensemble-pseudo	EUR	0.0739	0.0729
sMRI	sMRI1209	Ensemble-ARM/Ensemble-ARM-pseudo	EUR	0.0739	0.0578
sMRI	sMRI1210	C+T/C+T-pseudo	EUR	0.00874	0.016
sMRI	sMRI1210	Lassosum2/Lassosum2-pseudo	EUR	0.0327	0.0204
sMRI	sMRI1210	LDpred2/LDpred2-pseudo	EUR	0.0334	0.0314
sMRI	sMRI1210	Ensemble/Ensemble-pseudo	EUR	0.0317	0.032
sMRI	sMRI1210	Ensemble-ARM/Ensemble-ARM-pseudo	EUR	0.0317	0.0249
sMRI	sMRI1211	C+T/C+T-pseudo	EUR	0.00128	0.000123
sMRI	sMRI1211	Lassosum2/Lassosum2-pseudo	EUR	0.00173	0.00703
sMRI	sMRI1211	LDpred2/LDpred2-pseudo	EUR	0.0121	0.0114
sMRI	sMRI1211	Ensemble/Ensemble-pseudo	EUR	0.00635	0.00324
sMRI	sMRI1211	Ensemble-ARM/Ensemble-ARM-pseudo	EUR	0.00635	0.00461
sMRI	sMRI1212	C+T/C+T-pseudo	EUR	0.0127	0.00381
sMRI	sMRI1212	Lassosum2/Lassosum2-pseudo	EUR	0.0282	0.0035
sMRI	sMRI1212	LDpred2/LDpred2-pseudo	EUR	0.0351	0.0351
sMRI	sMRI1212	Ensemble/Ensemble-pseudo	EUR	0.0352	0.0301
sMRI	sMRI1212	Ensemble-ARM/Ensemble-ARM-pseudo	EUR	0.0352	0.0254
sMRI	sMRI1213	C+T/C+T-pseudo	EUR	0.00335	0.00415
sMRI	sMRI1213	Lassosum2/Lassosum2-pseudo	EUR	0.00498	0.0061
sMRI	sMRI1213	LDpred2/LDpred2-pseudo	EUR	0.0195	0.0195
sMRI	sMRI1213	Ensemble/Ensemble-pseudo	EUR	0.000103	0.00803
sMRI	sMRI1213	Ensemble-ARM/Ensemble-ARM-pseudo	EUR	0.000103	0.0139
sMRI	sMRI1214	C+T/C+T-pseudo	EUR	0.000279	0.000539
sMRI	sMRI1214	Lassosum2/Lassosum2-pseudo	EUR	0.0023	0.00192
sMRI	sMRI1214	LDpred2/LDpred2-pseudo	EUR	0.00983	0.0105
sMRI	sMRI1214	Ensemble/Ensemble-pseudo	EUR	0.00743	0.00426
sMRI	sMRI1214	Ensemble-ARM/Ensemble-ARM-pseudo	EUR	0.00743	0.00795
sMRI	sMRI1216	C+T/C+T-pseudo	EUR	0.0217	0.00982
sMRI	sMRI1216	Lassosum2/Lassosum2-pseudo	EUR	0.0185	0.012
sMRI	sMRI1216	LDpred2/LDpred2-pseudo	EUR	0.0194	0.0292
sMRI	sMRI1216	Ensemble/Ensemble-pseudo	EUR	0.0125	0.0224
sMRI	sMRI1216	Ensemble-ARM/Ensemble-ARM-pseudo	EUR	0.0125	0.0223
sMRI	sMRI1217	C+T/C+T-pseudo	EUR	0.00172	0.000628
sMRI	sMRI1217	Lassosum2/Lassosum2-pseudo	EUR	0.000901	5.47e-05
sMRI	sMRI1217	LDpred2/LDpred2-pseudo	EUR	0.00638	0.006
sMRI	sMRI1217	Ensemble/Ensemble-pseudo	EUR	0.000823	0.000129
sMRI	sMRI1217	Ensemble-ARM/Ensemble-ARM-pseudo	EUR	0.000823	0.000344
sMRI	sMRI1218	C+T/C+T-pseudo	EUR	0.00709	0.00709
sMRI	sMRI1218	Lassosum2/Lassosum2-pseudo	EUR	0.00584	0.00669
sMRI	sMRI1218	LDpred2/LDpred2-pseudo	EUR	0.0113	0.00831
sMRI	sMRI1218	Ensemble/Ensemble-pseudo	EUR	0.0113	0.00856
sMRI	sMRI1218	Ensemble-ARM/Ensemble-ARM-pseudo	EUR	0.0113	0.00839
sMRI	sMRI1219	C+T/C+T-pseudo	EUR	2.18e-05	0.000403
sMRI	sMRI1219	Lassosum2/Lassosum2-pseudo	EUR	0.0113	0.000365
sMRI	sMRI1219	LDpred2/LDpred2-pseudo	EUR	0.0139	0.0108
sMRI	sMRI1219	Ensemble/Ensemble-pseudo	EUR	0.000385	0.00467
sMRI	sMRI1219	Ensemble-ARM/Ensemble-ARM-pseudo	EUR	0.000385	0.00361
sMRI	sMRI1220	C+T/C+T-pseudo	EUR	0.00507	0.00347
sMRI	sMRI1220	Lassosum2/Lassosum2-pseudo	EUR	0.00257	0.00729
sMRI	sMRI1220	LDpred2/LDpred2-pseudo	EUR	0.00982	0.0111
sMRI	sMRI1220	Ensemble/Ensemble-pseudo	EUR	0.00772	0.00485
sMRI	sMRI1220	Ensemble-ARM/Ensemble-ARM-pseudo	EUR	0.00772	0.0104
sMRI	sMRI1221	C+T/C+T-pseudo	EUR	0.00164	0.00234
sMRI	sMRI1221	Lassosum2/Lassosum2-pseudo	EUR	0.00596	0.00263
sMRI	sMRI1221	LDpred2/LDpred2-pseudo	EUR	0.0111	0.0115
sMRI	sMRI1221	Ensemble/Ensemble-pseudo	EUR	0.0106	0.00629
sMRI	sMRI1221	Ensemble-ARM/Ensemble-ARM-pseudo	EUR	0.0106	0.00843
sMRI	sMRI1222	C+T/C+T-pseudo	EUR	0.00267	0.00456
sMRI	sMRI1222	Lassosum2/Lassosum2-pseudo	EUR	0.00686	0.0105
sMRI	sMRI1222	LDpred2/LDpred2-pseudo	EUR	0.0104	0.0115
sMRI	sMRI1222	Ensemble/Ensemble-pseudo	EUR	0.00914	0.00695
sMRI	sMRI1222	Ensemble-ARM/Ensemble-ARM-pseudo	EUR	0.00914	0.00959
sMRI	sMRI1223	C+T/C+T-pseudo	EUR	0.00522	0.0101
sMRI	sMRI1223	Lassosum2/Lassosum2-pseudo	EUR	0.00726	0.0115
sMRI	sMRI1223	LDpred2/LDpred2-pseudo	EUR	0.0141	0.0172
sMRI	sMRI1223	Ensemble/Ensemble-pseudo	EUR	0.0127	0.0192
sMRI	sMRI1223	Ensemble-ARM/Ensemble-ARM-pseudo	EUR	0.0127	0.0198
sMRI	sMRI1224	C+T/C+T-pseudo	EUR	0.000143	0.000282
sMRI	sMRI1224	Lassosum2/Lassosum2-pseudo	EUR	0.000365	0.000367
sMRI	sMRI1224	LDpred2/LDpred2-pseudo	EUR	0.00378	0.00227
sMRI	sMRI1224	Ensemble/Ensemble-pseudo	EUR	0.00159	9.02e-05
sMRI	sMRI1224	Ensemble-ARM/Ensemble-ARM-pseudo	EUR	0.00159	1.42e-05
sMRI	sMRI1225	C+T/C+T-pseudo	EUR	0.00731	0.0227
sMRI	sMRI1225	Lassosum2/Lassosum2-pseudo	EUR	0.00782	0.0244
sMRI	sMRI1225	LDpred2/LDpred2-pseudo	EUR	0.033	0.0292
sMRI	sMRI1225	Ensemble/Ensemble-pseudo	EUR	0.0288	0.0292
sMRI	sMRI1225	Ensemble-ARM/Ensemble-ARM-pseudo	EUR	0.0288	0.0278
sMRI	sMRI1226	C+T/C+T-pseudo	EUR	0.0108	0.0227
sMRI	sMRI1226	Lassosum2/Lassosum2-pseudo	EUR	0.0228	0.0301
sMRI	sMRI1226	LDpred2/LDpred2-pseudo	EUR	0.0395	0.0409
sMRI	sMRI1226	Ensemble/Ensemble-pseudo	EUR	0.0342	0.0406
sMRI	sMRI1226	Ensemble-ARM/Ensemble-ARM-pseudo	EUR	0.0342	0.0321
sMRI	sMRI1227	C+T/C+T-pseudo	EUR	0.00105	0.00139
sMRI	sMRI1227	Lassosum2/Lassosum2-pseudo	EUR	0.00181	0.00408
sMRI	sMRI1227	LDpred2/LDpred2-pseudo	EUR	0.00722	0.00869
sMRI	sMRI1227	Ensemble/Ensemble-pseudo	EUR	0.00497	0.0024
sMRI	sMRI1227	Ensemble-ARM/Ensemble-ARM-pseudo	EUR	0.00497	0.00354
sMRI	sMRI1228	C+T/C+T-pseudo	EUR	0.0178	0.0178
sMRI	sMRI1228	Lassosum2/Lassosum2-pseudo	EUR	0.0256	0.0279
sMRI	sMRI1228	LDpred2/LDpred2-pseudo	EUR	0.0264	0.0269
sMRI	sMRI1228	Ensemble/Ensemble-pseudo	EUR	0.0282	0.0306
sMRI	sMRI1228	Ensemble-ARM/Ensemble-ARM-pseudo	EUR	0.0282	0.0238
sMRI	sMRI1229	C+T/C+T-pseudo	EUR	0.0324	0.0159
sMRI	sMRI1229	Lassosum2/Lassosum2-pseudo	EUR	0.0391	0.0449
sMRI	sMRI1229	LDpred2/LDpred2-pseudo	EUR	0.0552	0.0591
sMRI	sMRI1229	Ensemble/Ensemble-pseudo	EUR	0.0464	0.0518
sMRI	sMRI1229	Ensemble-ARM/Ensemble-ARM-pseudo	EUR	0.0464	0.0526
sMRI	sMRI1230	C+T/C+T-pseudo	EUR	0.0451	0.0278
sMRI	sMRI1230	Lassosum2/Lassosum2-pseudo	EUR	0.0819	0.0819
sMRI	sMRI1230	LDpred2/LDpred2-pseudo	EUR	0.0797	0.0916
sMRI	sMRI1230	Ensemble/Ensemble-pseudo	EUR	0.0742	0.0556
sMRI	sMRI1230	Ensemble-ARM/Ensemble-ARM-pseudo	EUR	0.0742	0.071
sMRI	sMRI1231	C+T/C+T-pseudo	EUR	0.000145	6.87e-05
sMRI	sMRI1231	Lassosum2/Lassosum2-pseudo	EUR	0.00849	0.00744
sMRI	sMRI1231	LDpred2/LDpred2-pseudo	EUR	0.00617	0.00374
sMRI	sMRI1231	Ensemble/Ensemble-pseudo	EUR	0.0039	0.000717
sMRI	sMRI1231	Ensemble-ARM/Ensemble-ARM-pseudo	EUR	0.0039	0.00555
sMRI	sMRI1232	C+T/C+T-pseudo	EUR	0.00267	0.00262
sMRI	sMRI1232	Lassosum2/Lassosum2-pseudo	EUR	0.00722	0.00268
sMRI	sMRI1232	LDpred2/LDpred2-pseudo	EUR	0.00648	0.0154
sMRI	sMRI1232	Ensemble/Ensemble-pseudo	EUR	0.00147	0.0145
sMRI	sMRI1232	Ensemble-ARM/Ensemble-ARM-pseudo	EUR	0.00147	0.0114
sMRI	sMRI1233	C+T/C+T-pseudo	EUR	0.00198	0.00178
sMRI	sMRI1233	Lassosum2/Lassosum2-pseudo	EUR	0.00412	0.00239
sMRI	sMRI1233	LDpred2/LDpred2-pseudo	EUR	0.0115	0.013
sMRI	sMRI1233	Ensemble/Ensemble-pseudo	EUR	0.00698	0.00902
sMRI	sMRI1233	Ensemble-ARM/Ensemble-ARM-pseudo	EUR	0.00698	0.0103
sMRI	sMRI1234	C+T/C+T-pseudo	EUR	0.0227	0.00586
sMRI	sMRI1234	Lassosum2/Lassosum2-pseudo	EUR	0.019	0.0192
sMRI	sMRI1234	LDpred2/LDpred2-pseudo	EUR	0.031	0.0305
sMRI	sMRI1234	Ensemble/Ensemble-pseudo	EUR	0.0316	0.0168
sMRI	sMRI1234	Ensemble-ARM/Ensemble-ARM-pseudo	EUR	0.0316	0.0283
sMRI	sMRI1235	C+T/C+T-pseudo	EUR	0.0187	0.00166
sMRI	sMRI1235	Lassosum2/Lassosum2-pseudo	EUR	0.0255	0.0123
sMRI	sMRI1235	LDpred2/LDpred2-pseudo	EUR	0.027	0.0298
sMRI	sMRI1235	Ensemble/Ensemble-pseudo	EUR	0.0248	0.0303
sMRI	sMRI1235	Ensemble-ARM/Ensemble-ARM-pseudo	EUR	0.0248	0.00883
sMRI	sMRI1236	C+T/C+T-pseudo	EUR	0.00987	0.000504
sMRI	sMRI1236	Lassosum2/Lassosum2-pseudo	EUR	0.00109	0.00284
sMRI	sMRI1236	LDpred2/LDpred2-pseudo	EUR	0.000199	0.0137
sMRI	sMRI1236	Ensemble/Ensemble-pseudo	EUR	0.0019	0.00364
sMRI	sMRI1236	Ensemble-ARM/Ensemble-ARM-pseudo	EUR	0.0019	0.00438
sMRI	sMRI1237	C+T/C+T-pseudo	EUR	0.00113	0.00184
sMRI	sMRI1237	Lassosum2/Lassosum2-pseudo	EUR	0.00886	0.00162
sMRI	sMRI1237	LDpred2/LDpred2-pseudo	EUR	0.0137	0.0131
sMRI	sMRI1237	Ensemble/Ensemble-pseudo	EUR	0.0108	0.00667
sMRI	sMRI1237	Ensemble-ARM/Ensemble-ARM-pseudo	EUR	0.0108	0.0135
sMRI	sMRI1238	C+T/C+T-pseudo	EUR	0.00669	0.00367
sMRI	sMRI1238	Lassosum2/Lassosum2-pseudo	EUR	0.00931	0.00241
sMRI	sMRI1238	LDpred2/LDpred2-pseudo	EUR	0.0141	0.0141
sMRI	sMRI1238	Ensemble/Ensemble-pseudo	EUR	0.0141	0.00781
sMRI	sMRI1238	Ensemble-ARM/Ensemble-ARM-pseudo	EUR	0.0141	0.0104
sMRI	sMRI1239	C+T/C+T-pseudo	EUR	0.00635	0.00071
sMRI	sMRI1239	Lassosum2/Lassosum2-pseudo	EUR	0.0055	0.000555
sMRI	sMRI1239	LDpred2/LDpred2-pseudo	EUR	0.012	0.012
sMRI	sMRI1239	Ensemble/Ensemble-pseudo	EUR	0.0129	0.00244
sMRI	sMRI1239	Ensemble-ARM/Ensemble-ARM-pseudo	EUR	0.0129	0.00291
sMRI	sMRI1240	C+T/C+T-pseudo	EUR	0.0125	0.00756
sMRI	sMRI1240	Lassosum2/Lassosum2-pseudo	EUR	0.0165	0.0175
sMRI	sMRI1240	LDpred2/LDpred2-pseudo	EUR	0.0162	0.0141
sMRI	sMRI1240	Ensemble/Ensemble-pseudo	EUR	0.0181	0.0186
sMRI	sMRI1240	Ensemble-ARM/Ensemble-ARM-pseudo	EUR	0.0181	0.0109
sMRI	sMRI1241	C+T/C+T-pseudo	EUR	0.0238	0.00671
sMRI	sMRI1241	Lassosum2/Lassosum2-pseudo	EUR	0.0527	0.0199
sMRI	sMRI1241	LDpred2/LDpred2-pseudo	EUR	0.0686	0.068
sMRI	sMRI1241	Ensemble/Ensemble-pseudo	EUR	0.0644	0.0404
sMRI	sMRI1241	Ensemble-ARM/Ensemble-ARM-pseudo	EUR	0.0644	0.0481
sMRI	sMRI1242	C+T/C+T-pseudo	EUR	0.00193	0.00193
sMRI	sMRI1242	Lassosum2/Lassosum2-pseudo	EUR	0.0157	0.0139
sMRI	sMRI1242	LDpred2/LDpred2-pseudo	EUR	0.0228	0.0233
sMRI	sMRI1242	Ensemble/Ensemble-pseudo	EUR	0.0131	0.0102
sMRI	sMRI1242	Ensemble-ARM/Ensemble-ARM-pseudo	EUR	0.0131	0.00989
sMRI	sMRI1243	C+T/C+T-pseudo	EUR	0.0167	0.00907
sMRI	sMRI1243	Lassosum2/Lassosum2-pseudo	EUR	0.0467	0.0413
sMRI	sMRI1243	LDpred2/LDpred2-pseudo	EUR	0.0613	0.0607
sMRI	sMRI1243	Ensemble/Ensemble-pseudo	EUR	0.0593	0.0339
sMRI	sMRI1243	Ensemble-ARM/Ensemble-ARM-pseudo	EUR	0.0593	0.0548
sMRI	sMRI1244	C+T/C+T-pseudo	EUR	0.00619	0.000704
sMRI	sMRI1244	Lassosum2/Lassosum2-pseudo	EUR	0.00472	0.00288
sMRI	sMRI1244	LDpred2/LDpred2-pseudo	EUR	0.00873	0.00895
sMRI	sMRI1244	Ensemble/Ensemble-pseudo	EUR	0.0082	0.0075
sMRI	sMRI1244	Ensemble-ARM/Ensemble-ARM-pseudo	EUR	0.0082	0.00274
sMRI	sMRI1245	C+T/C+T-pseudo	EUR	0.0176	0.00212
sMRI	sMRI1245	Lassosum2/Lassosum2-pseudo	EUR	0.0193	0.00122
sMRI	sMRI1245	LDpred2/LDpred2-pseudo	EUR	0.0244	0.0184
sMRI	sMRI1245	Ensemble/Ensemble-pseudo	EUR	0.0246	0.0094
sMRI	sMRI1245	Ensemble-ARM/Ensemble-ARM-pseudo	EUR	0.0246	0.0124
sMRI	sMRI1246	C+T/C+T-pseudo	EUR	0.009	0.00403
sMRI	sMRI1246	Lassosum2/Lassosum2-pseudo	EUR	0.014	0.00163
sMRI	sMRI1246	LDpred2/LDpred2-pseudo	EUR	0.0155	0.0163
sMRI	sMRI1246	Ensemble/Ensemble-pseudo	EUR	0.0155	0.013
sMRI	sMRI1246	Ensemble-ARM/Ensemble-ARM-pseudo	EUR	0.0155	0.0122
sMRI	sMRI1247	C+T/C+T-pseudo	EUR	0.00203	0.000294
sMRI	sMRI1247	Lassosum2/Lassosum2-pseudo	EUR	0.00238	0.0042
sMRI	sMRI1247	LDpred2/LDpred2-pseudo	EUR	0.00666	0.00842
sMRI	sMRI1247	Ensemble/Ensemble-pseudo	EUR	0.00605	0.00195
sMRI	sMRI1247	Ensemble-ARM/Ensemble-ARM-pseudo	EUR	0.00605	0.00576
sMRI	sMRI1248	C+T/C+T-pseudo	EUR	0.0137	0.0137
sMRI	sMRI1248	Lassosum2/Lassosum2-pseudo	EUR	0.0383	0.0266
sMRI	sMRI1248	LDpred2/LDpred2-pseudo	EUR	0.0571	0.0522
sMRI	sMRI1248	Ensemble/Ensemble-pseudo	EUR	0.0509	0.044
sMRI	sMRI1248	Ensemble-ARM/Ensemble-ARM-pseudo	EUR	0.0509	0.0389
sMRI	sMRI1249	C+T/C+T-pseudo	EUR	0.0228	0.00783
sMRI	sMRI1249	Lassosum2/Lassosum2-pseudo	EUR	0.0196	0.0196
sMRI	sMRI1249	LDpred2/LDpred2-pseudo	EUR	0.0349	0.0349
sMRI	sMRI1249	Ensemble/Ensemble-pseudo	EUR	0.0364	0.022
sMRI	sMRI1249	Ensemble-ARM/Ensemble-ARM-pseudo	EUR	0.0364	0.0215
sMRI	sMRI1250	C+T/C+T-pseudo	EUR	0.0086	3.7e-05
sMRI	sMRI1250	Lassosum2/Lassosum2-pseudo	EUR	0.00864	0.000575
sMRI	sMRI1250	LDpred2/LDpred2-pseudo	EUR	0.0141	0.0141
sMRI	sMRI1250	Ensemble/Ensemble-pseudo	EUR	0.0127	0.00143
sMRI	sMRI1250	Ensemble-ARM/Ensemble-ARM-pseudo	EUR	0.0127	0.00365
sMRI	sMRI1251	C+T/C+T-pseudo	EUR	0.00159	0.00608
sMRI	sMRI1251	Lassosum2/Lassosum2-pseudo	EUR	0.00131	0.00581
sMRI	sMRI1251	LDpred2/LDpred2-pseudo	EUR	0.00253	0.00135
sMRI	sMRI1251	Ensemble/Ensemble-pseudo	EUR	0.00313	0.00689
sMRI	sMRI1251	Ensemble-ARM/Ensemble-ARM-pseudo	EUR	0.00313	0.00355
sMRI	sMRI1252	C+T/C+T-pseudo	EUR	0.000411	0.00317
sMRI	sMRI1252	Lassosum2/Lassosum2-pseudo	EUR	0.000507	0.00132
sMRI	sMRI1252	LDpred2/LDpred2-pseudo	EUR	0.0063	0.0214
sMRI	sMRI1252	Ensemble/Ensemble-pseudo	EUR	0.00783	0.00536
sMRI	sMRI1252	Ensemble-ARM/Ensemble-ARM-pseudo	EUR	0.00783	0.014
sMRI	sMRI1253	C+T/C+T-pseudo	EUR	0.0106	0.00721
sMRI	sMRI1253	Lassosum2/Lassosum2-pseudo	EUR	0.00895	0.00471
sMRI	sMRI1253	LDpred2/LDpred2-pseudo	EUR	0.0129	0.0122
sMRI	sMRI1253	Ensemble/Ensemble-pseudo	EUR	0.0126	0.0117
sMRI	sMRI1253	Ensemble-ARM/Ensemble-ARM-pseudo	EUR	0.0126	0.00888
sMRI	sMRI1254	C+T/C+T-pseudo	EUR	0.00212	0.000128
sMRI	sMRI1254	Lassosum2/Lassosum2-pseudo	EUR	0.00423	0.0053
sMRI	sMRI1254	LDpred2/LDpred2-pseudo	EUR	0.00476	0.00604
sMRI	sMRI1254	Ensemble/Ensemble-pseudo	EUR	9.97e-05	0.00166
sMRI	sMRI1254	Ensemble-ARM/Ensemble-ARM-pseudo	EUR	9.97e-05	0.00227
sMRI	sMRI1255	C+T/C+T-pseudo	EUR	0.00607	0.00113
sMRI	sMRI1255	Lassosum2/Lassosum2-pseudo	EUR	0.00606	0.00259
sMRI	sMRI1255	LDpred2/LDpred2-pseudo	EUR	0.0044	0.00385
sMRI	sMRI1255	Ensemble/Ensemble-pseudo	EUR	0.00586	0.00143
sMRI	sMRI1255	Ensemble-ARM/Ensemble-ARM-pseudo	EUR	0.00586	0.00232
sMRI	sMRI1256	C+T/C+T-pseudo	EUR	2.4e-05	0.0043
sMRI	sMRI1256	Lassosum2/Lassosum2-pseudo	EUR	0.000121	0.00723
sMRI	sMRI1256	LDpred2/LDpred2-pseudo	EUR	0.00101	0.00921
sMRI	sMRI1256	Ensemble/Ensemble-pseudo	EUR	5.75e-05	0.00711
sMRI	sMRI1256	Ensemble-ARM/Ensemble-ARM-pseudo	EUR	5.75e-05	0.00742
sMRI	sMRI1257	C+T/C+T-pseudo	EUR	0.000146	0.0151
sMRI	sMRI1257	Lassosum2/Lassosum2-pseudo	EUR	0.000578	0.0113
sMRI	sMRI1257	LDpred2/LDpred2-pseudo	EUR	0.00254	0.0111
sMRI	sMRI1257	Ensemble/Ensemble-pseudo	EUR	0.00202	0.0159
sMRI	sMRI1257	Ensemble-ARM/Ensemble-ARM-pseudo	EUR	0.00202	0.0158
sMRI	sMRI1258	C+T/C+T-pseudo	EUR	0.00878	0.00348
sMRI	sMRI1258	Lassosum2/Lassosum2-pseudo	EUR	0.00825	0.00825
sMRI	sMRI1258	LDpred2/LDpred2-pseudo	EUR	0.0232	0.0254
sMRI	sMRI1258	Ensemble/Ensemble-pseudo	EUR	0.0223	0.00787
sMRI	sMRI1258	Ensemble-ARM/Ensemble-ARM-pseudo	EUR	0.0223	0.011
sMRI	sMRI1259	C+T/C+T-pseudo	EUR	0.00431	0.000202
sMRI	sMRI1259	Lassosum2/Lassosum2-pseudo	EUR	0.00156	0.000223
sMRI	sMRI1259	LDpred2/LDpred2-pseudo	EUR	0.00385	0.00281
sMRI	sMRI1259	Ensemble/Ensemble-pseudo	EUR	0.00549	0.00199
sMRI	sMRI1259	Ensemble-ARM/Ensemble-ARM-pseudo	EUR	0.00549	0.00147
sMRI	sMRI1260	C+T/C+T-pseudo	EUR	0.000419	0.00629
sMRI	sMRI1260	Lassosum2/Lassosum2-pseudo	EUR	0.0102	0.00685
sMRI	sMRI1260	LDpred2/LDpred2-pseudo	EUR	0.016	0.0169
sMRI	sMRI1260	Ensemble/Ensemble-pseudo	EUR	0.013	0.00964
sMRI	sMRI1260	Ensemble-ARM/Ensemble-ARM-pseudo	EUR	0.013	0.0132
sMRI	sMRI1261	C+T/C+T-pseudo	EUR	0.0185	0.0185
sMRI	sMRI1261	Lassosum2/Lassosum2-pseudo	EUR	0.0317	0.0417
sMRI	sMRI1261	LDpred2/LDpred2-pseudo	EUR	0.0631	0.0598
sMRI	sMRI1261	Ensemble/Ensemble-pseudo	EUR	0.0506	0.0482
sMRI	sMRI1261	Ensemble-ARM/Ensemble-ARM-pseudo	EUR	0.0506	0.0402
sMRI	sMRI1262	C+T/C+T-pseudo	EUR	0.000283	0.00769
sMRI	sMRI1262	Lassosum2/Lassosum2-pseudo	EUR	0.00559	0.0137
sMRI	sMRI1262	LDpred2/LDpred2-pseudo	EUR	0.0269	0.0269
sMRI	sMRI1262	Ensemble/Ensemble-pseudo	EUR	0.0128	0.0269
sMRI	sMRI1262	Ensemble-ARM/Ensemble-ARM-pseudo	EUR	0.0128	0.0198
sMRI	sMRI1263	C+T/C+T-pseudo	EUR	0.0619	0.0425
sMRI	sMRI1263	Lassosum2/Lassosum2-pseudo	EUR	0.096	0.096
sMRI	sMRI1263	LDpred2/LDpred2-pseudo	EUR	0.117	0.132
sMRI	sMRI1263	Ensemble/Ensemble-pseudo	EUR	0.115	0.114
sMRI	sMRI1263	Ensemble-ARM/Ensemble-ARM-pseudo	EUR	0.115	0.119
sMRI	sMRI1264	C+T/C+T-pseudo	EUR	0.0227	0.0271
sMRI	sMRI1264	Lassosum2/Lassosum2-pseudo	EUR	0.0407	0.0456
sMRI	sMRI1264	LDpred2/LDpred2-pseudo	EUR	0.0504	0.0527
sMRI	sMRI1264	Ensemble/Ensemble-pseudo	EUR	0.0474	0.0533
sMRI	sMRI1264	Ensemble-ARM/Ensemble-ARM-pseudo	EUR	0.0474	0.0497
sMRI	sMRI1265	C+T/C+T-pseudo	EUR	0.00673	0.00927
sMRI	sMRI1265	Lassosum2/Lassosum2-pseudo	EUR	0.0145	0.0149
sMRI	sMRI1265	LDpred2/LDpred2-pseudo	EUR	0.0213	0.0223
sMRI	sMRI1265	Ensemble/Ensemble-pseudo	EUR	0.0224	0.0136
sMRI	sMRI1265	Ensemble-ARM/Ensemble-ARM-pseudo	EUR	0.0224	0.0154
sMRI	sMRI1266	C+T/C+T-pseudo	EUR	0.00749	0.00353
sMRI	sMRI1266	Lassosum2/Lassosum2-pseudo	EUR	0.00516	0.00516
sMRI	sMRI1266	LDpred2/LDpred2-pseudo	EUR	0.00955	0.0103
sMRI	sMRI1266	Ensemble/Ensemble-pseudo	EUR	0.00843	0.00424
sMRI	sMRI1266	Ensemble-ARM/Ensemble-ARM-pseudo	EUR	0.00843	0.00635
sMRI	sMRI1267	C+T/C+T-pseudo	EUR	0.0113	0.0113
sMRI	sMRI1267	Lassosum2/Lassosum2-pseudo	EUR	0.0118	0.0118
sMRI	sMRI1267	LDpred2/LDpred2-pseudo	EUR	0.0192	0.0282
sMRI	sMRI1267	Ensemble/Ensemble-pseudo	EUR	0.0177	0.0282
sMRI	sMRI1267	Ensemble-ARM/Ensemble-ARM-pseudo	EUR	0.0177	0.0197
sMRI	sMRI1268	C+T/C+T-pseudo	EUR	0.0239	0.0382
sMRI	sMRI1268	Lassosum2/Lassosum2-pseudo	EUR	0.0197	0.0543
sMRI	sMRI1268	LDpred2/LDpred2-pseudo	EUR	0.0445	0.0728
sMRI	sMRI1268	Ensemble/Ensemble-pseudo	EUR	0.0498	0.0526
sMRI	sMRI1268	Ensemble-ARM/Ensemble-ARM-pseudo	EUR	0.0498	0.0601
sMRI	sMRI1269	C+T/C+T-pseudo	EUR	0.0159	0.00986
sMRI	sMRI1269	Lassosum2/Lassosum2-pseudo	EUR	0.0224	0.0213
sMRI	sMRI1269	LDpred2/LDpred2-pseudo	EUR	0.0445	0.0467
sMRI	sMRI1269	Ensemble/Ensemble-pseudo	EUR	0.0357	0.0322
sMRI	sMRI1269	Ensemble-ARM/Ensemble-ARM-pseudo	EUR	0.0357	0.0302
sMRI	sMRI1270	C+T/C+T-pseudo	EUR	0.000598	0.000598
sMRI	sMRI1270	Lassosum2/Lassosum2-pseudo	EUR	0.000981	0.00131
sMRI	sMRI1270	LDpred2/LDpred2-pseudo	EUR	9.13e-07	0.0142
sMRI	sMRI1270	Ensemble/Ensemble-pseudo	EUR	0.000276	0.000795
sMRI	sMRI1270	Ensemble-ARM/Ensemble-ARM-pseudo	EUR	0.000276	0.00923
sMRI	sMRI1271	C+T/C+T-pseudo	EUR	0.00506	0.00442
sMRI	sMRI1271	Lassosum2/Lassosum2-pseudo	EUR	0.00121	0.00465
sMRI	sMRI1271	LDpred2/LDpred2-pseudo	EUR	0.0175	0.0175
sMRI	sMRI1271	Ensemble/Ensemble-pseudo	EUR	0.00919	0.0154
sMRI	sMRI1271	Ensemble-ARM/Ensemble-ARM-pseudo	EUR	0.00919	0.018
sMRI	sMRI1272	C+T/C+T-pseudo	EUR	0.0135	0.0135
sMRI	sMRI1272	Lassosum2/Lassosum2-pseudo	EUR	0.0118	0.0118
sMRI	sMRI1272	LDpred2/LDpred2-pseudo	EUR	0.0218	0.0218
sMRI	sMRI1272	Ensemble/Ensemble-pseudo	EUR	0.0213	0.0154
sMRI	sMRI1272	Ensemble-ARM/Ensemble-ARM-pseudo	EUR	0.0213	0.0173
sMRI	sMRI1273	C+T/C+T-pseudo	EUR	0.00586	0.000876
sMRI	sMRI1273	Lassosum2/Lassosum2-pseudo	EUR	0.00945	0.00096
sMRI	sMRI1273	LDpred2/LDpred2-pseudo	EUR	0.0172	0.0166
sMRI	sMRI1273	Ensemble/Ensemble-pseudo	EUR	0.0171	0.00367
sMRI	sMRI1273	Ensemble-ARM/Ensemble-ARM-pseudo	EUR	0.0171	0.00784
sMRI	sMRI1274	C+T/C+T-pseudo	EUR	7.16e-05	0.00158
sMRI	sMRI1274	Lassosum2/Lassosum2-pseudo	EUR	0.00218	0.00066
sMRI	sMRI1274	LDpred2/LDpred2-pseudo	EUR	0.00561	0.00608
sMRI	sMRI1274	Ensemble/Ensemble-pseudo	EUR	0.0042	0.0019
sMRI	sMRI1274	Ensemble-ARM/Ensemble-ARM-pseudo	EUR	0.0042	0.00283
sMRI	sMRI1275	C+T/C+T-pseudo	EUR	0.00427	0.00427
sMRI	sMRI1275	Lassosum2/Lassosum2-pseudo	EUR	0.00304	0.00107
sMRI	sMRI1275	LDpred2/LDpred2-pseudo	EUR	0.00728	0.00728
sMRI	sMRI1275	Ensemble/Ensemble-pseudo	EUR	0.00796	0.00747
sMRI	sMRI1275	Ensemble-ARM/Ensemble-ARM-pseudo	EUR	0.00796	0.00728
sMRI	sMRI1276	C+T/C+T-pseudo	EUR	0.00429	0.011
sMRI	sMRI1276	Lassosum2/Lassosum2-pseudo	EUR	0.0117	0.0111
sMRI	sMRI1276	LDpred2/LDpred2-pseudo	EUR	0.0175	0.0184
sMRI	sMRI1276	Ensemble/Ensemble-pseudo	EUR	0.014	0.0202
sMRI	sMRI1276	Ensemble-ARM/Ensemble-ARM-pseudo	EUR	0.014	0.0199
sMRI	sMRI1277	C+T/C+T-pseudo	EUR	0.00278	0.000899
sMRI	sMRI1277	Lassosum2/Lassosum2-pseudo	EUR	0.00114	0.000906
sMRI	sMRI1277	LDpred2/LDpred2-pseudo	EUR	0.00143	0.00197
sMRI	sMRI1277	Ensemble/Ensemble-pseudo	EUR	0.00182	0.00199
sMRI	sMRI1277	Ensemble-ARM/Ensemble-ARM-pseudo	EUR	0.00182	0.0013
sMRI	sMRI1278	C+T/C+T-pseudo	EUR	1.83e-07	0.00284
sMRI	sMRI1278	Lassosum2/Lassosum2-pseudo	EUR	0.000113	0.00618
sMRI	sMRI1278	LDpred2/LDpred2-pseudo	EUR	0.000583	0.0194
sMRI	sMRI1278	Ensemble/Ensemble-pseudo	EUR	0.00032	0.00691
sMRI	sMRI1278	Ensemble-ARM/Ensemble-ARM-pseudo	EUR	0.00032	0.00893
sMRI	sMRI1279	C+T/C+T-pseudo	EUR	0.000134	0.00248
sMRI	sMRI1279	Lassosum2/Lassosum2-pseudo	EUR	0.000825	0.016
sMRI	sMRI1279	LDpred2/LDpred2-pseudo	EUR	0.0083	0.0083
sMRI	sMRI1279	Ensemble/Ensemble-pseudo	EUR	0.0024	0.00354
sMRI	sMRI1279	Ensemble-ARM/Ensemble-ARM-pseudo	EUR	0.0024	0.009
sMRI	sMRI1280	C+T/C+T-pseudo	EUR	0.0199	0.0189
sMRI	sMRI1280	Lassosum2/Lassosum2-pseudo	EUR	0.0181	0.0157
sMRI	sMRI1280	LDpred2/LDpred2-pseudo	EUR	0.0402	0.0418
sMRI	sMRI1280	Ensemble/Ensemble-pseudo	EUR	0.0333	0.0393
sMRI	sMRI1280	Ensemble-ARM/Ensemble-ARM-pseudo	EUR	0.0333	0.0312
sMRI	sMRI1281	C+T/C+T-pseudo	EUR	0.00667	0.000489
sMRI	sMRI1281	Lassosum2/Lassosum2-pseudo	EUR	0.0083	0.00426
sMRI	sMRI1281	LDpred2/LDpred2-pseudo	EUR	0.00746	0.0122
sMRI	sMRI1281	Ensemble/Ensemble-pseudo	EUR	0.00834	0.00187
sMRI	sMRI1281	Ensemble-ARM/Ensemble-ARM-pseudo	EUR	0.00834	0.00647
sMRI	sMRI1282	C+T/C+T-pseudo	EUR	0.0153	0.00996
sMRI	sMRI1282	Lassosum2/Lassosum2-pseudo	EUR	0.017	0.0191
sMRI	sMRI1282	LDpred2/LDpred2-pseudo	EUR	0.03	0.0298
sMRI	sMRI1282	Ensemble/Ensemble-pseudo	EUR	0.0278	0.0302
sMRI	sMRI1282	Ensemble-ARM/Ensemble-ARM-pseudo	EUR	0.0278	0.0295
sMRI	sMRI1283	C+T/C+T-pseudo	EUR	0.0256	0.0376
sMRI	sMRI1283	Lassosum2/Lassosum2-pseudo	EUR	0.0478	0.058
sMRI	sMRI1283	LDpred2/LDpred2-pseudo	EUR	0.0852	0.081
sMRI	sMRI1283	Ensemble/Ensemble-pseudo	EUR	0.0732	0.0712
sMRI	sMRI1283	Ensemble-ARM/Ensemble-ARM-pseudo	EUR	0.0732	0.053
sMRI	sMRI1284	C+T/C+T-pseudo	EUR	0.00521	0.00521
sMRI	sMRI1284	Lassosum2/Lassosum2-pseudo	EUR	0.0157	0.0181
sMRI	sMRI1284	LDpred2/LDpred2-pseudo	EUR	0.027	0.027
sMRI	sMRI1284	Ensemble/Ensemble-pseudo	EUR	0.0278	0.0231
sMRI	sMRI1284	Ensemble-ARM/Ensemble-ARM-pseudo	EUR	0.0278	0.012
sMRI	sMRI1285	C+T/C+T-pseudo	EUR	0.00377	0.00673
sMRI	sMRI1285	Lassosum2/Lassosum2-pseudo	EUR	0.00766	0.00766
sMRI	sMRI1285	LDpred2/LDpred2-pseudo	EUR	0.0235	0.0292
sMRI	sMRI1285	Ensemble/Ensemble-pseudo	EUR	0.0248	0.0233
sMRI	sMRI1285	Ensemble-ARM/Ensemble-ARM-pseudo	EUR	0.0248	0.0218
sMRI	sMRI1286	C+T/C+T-pseudo	EUR	0.012	0.00995
sMRI	sMRI1286	Lassosum2/Lassosum2-pseudo	EUR	0.0202	0.00534
sMRI	sMRI1286	LDpred2/LDpred2-pseudo	EUR	0.0278	0.0249
sMRI	sMRI1286	Ensemble/Ensemble-pseudo	EUR	0.0284	0.0215
sMRI	sMRI1286	Ensemble-ARM/Ensemble-ARM-pseudo	EUR	0.0284	0.0183
sMRI	sMRI1287	C+T/C+T-pseudo	EUR	0.00189	0.00189
sMRI	sMRI1287	Lassosum2/Lassosum2-pseudo	EUR	0.000463	0.000463
sMRI	sMRI1287	LDpred2/LDpred2-pseudo	EUR	0.00214	0.00238
sMRI	sMRI1287	Ensemble/Ensemble-pseudo	EUR	0.00369	0.002
sMRI	sMRI1287	Ensemble-ARM/Ensemble-ARM-pseudo	EUR	0.00369	0.00209
sMRI	sMRI1288	C+T/C+T-pseudo	EUR	0.00483	0.00683
sMRI	sMRI1288	Lassosum2/Lassosum2-pseudo	EUR	0.0127	0.0119
sMRI	sMRI1288	LDpred2/LDpred2-pseudo	EUR	0.0142	0.0206
sMRI	sMRI1288	Ensemble/Ensemble-pseudo	EUR	0.0129	0.0169
sMRI	sMRI1288	Ensemble-ARM/Ensemble-ARM-pseudo	EUR	0.0129	0.0159
sMRI	sMRI1289	C+T/C+T-pseudo	EUR	3.42e-05	0.000118
sMRI	sMRI1289	Lassosum2/Lassosum2-pseudo	EUR	0.000364	0.00133
sMRI	sMRI1289	LDpred2/LDpred2-pseudo	EUR	4.09e-06	0.00625
sMRI	sMRI1289	Ensemble/Ensemble-pseudo	EUR	0.000347	0.000129
sMRI	sMRI1289	Ensemble-ARM/Ensemble-ARM-pseudo	EUR	0.000347	0.000262
sMRI	sMRI1290	C+T/C+T-pseudo	EUR	0.00548	0.00121
sMRI	sMRI1290	Lassosum2/Lassosum2-pseudo	EUR	0.0141	0.00786
sMRI	sMRI1290	LDpred2/LDpred2-pseudo	EUR	0.0308	0.0284
sMRI	sMRI1290	Ensemble/Ensemble-pseudo	EUR	0.0356	0.015
sMRI	sMRI1290	Ensemble-ARM/Ensemble-ARM-pseudo	EUR	0.0356	0.0165
sMRI	sMRI1291	C+T/C+T-pseudo	EUR	0.0151	0.011
sMRI	sMRI1291	Lassosum2/Lassosum2-pseudo	EUR	0.00938	0.00878
sMRI	sMRI1291	LDpred2/LDpred2-pseudo	EUR	0.0112	0.0141
sMRI	sMRI1291	Ensemble/Ensemble-pseudo	EUR	0.0147	0.0158
sMRI	sMRI1291	Ensemble-ARM/Ensemble-ARM-pseudo	EUR	0.0147	0.016
sMRI	sMRI1292	C+T/C+T-pseudo	EUR	0.000513	0.000839
sMRI	sMRI1292	Lassosum2/Lassosum2-pseudo	EUR	0.00472	0.00478
sMRI	sMRI1292	LDpred2/LDpred2-pseudo	EUR	0.00736	0.0158
sMRI	sMRI1292	Ensemble/Ensemble-pseudo	EUR	0.00578	0.0072
sMRI	sMRI1292	Ensemble-ARM/Ensemble-ARM-pseudo	EUR	0.00578	0.00521
sMRI	sMRI1293	C+T/C+T-pseudo	EUR	0.00468	0.00159
sMRI	sMRI1293	Lassosum2/Lassosum2-pseudo	EUR	0.0121	0.0052
sMRI	sMRI1293	LDpred2/LDpred2-pseudo	EUR	0.0173	0.0176
sMRI	sMRI1293	Ensemble/Ensemble-pseudo	EUR	0.0174	0.00403
sMRI	sMRI1293	Ensemble-ARM/Ensemble-ARM-pseudo	EUR	0.0174	0.00547
sMRI	sMRI1294	C+T/C+T-pseudo	EUR	0.00677	0.00766
sMRI	sMRI1294	Lassosum2/Lassosum2-pseudo	EUR	0.00819	0.0029
sMRI	sMRI1294	LDpred2/LDpred2-pseudo	EUR	0.0054	0.00764
sMRI	sMRI1294	Ensemble/Ensemble-pseudo	EUR	0.00469	0.0106
sMRI	sMRI1294	Ensemble-ARM/Ensemble-ARM-pseudo	EUR	0.00469	0.0068
sMRI	sMRI1295	C+T/C+T-pseudo	EUR	0.00438	0.00858
sMRI	sMRI1295	Lassosum2/Lassosum2-pseudo	EUR	0.00887	0.00984
sMRI	sMRI1295	LDpred2/LDpred2-pseudo	EUR	0.015	0.0184
sMRI	sMRI1295	Ensemble/Ensemble-pseudo	EUR	0.0118	0.018
sMRI	sMRI1295	Ensemble-ARM/Ensemble-ARM-pseudo	EUR	0.0118	0.014
sMRI	sMRI1296	C+T/C+T-pseudo	EUR	0.00387	0.00387
sMRI	sMRI1296	Lassosum2/Lassosum2-pseudo	EUR	0.00967	0.00789
sMRI	sMRI1296	LDpred2/LDpred2-pseudo	EUR	0.0155	0.0166
sMRI	sMRI1296	Ensemble/Ensemble-pseudo	EUR	0.0114	0.0134
sMRI	sMRI1296	Ensemble-ARM/Ensemble-ARM-pseudo	EUR	0.0114	0.00679
sMRI	sMRI1297	C+T/C+T-pseudo	EUR	0.0362	0.0126
sMRI	sMRI1297	Lassosum2/Lassosum2-pseudo	EUR	0.0406	0.0239
sMRI	sMRI1297	LDpred2/LDpred2-pseudo	EUR	0.0399	0.039
sMRI	sMRI1297	Ensemble/Ensemble-pseudo	EUR	0.0431	0.0288
sMRI	sMRI1297	Ensemble-ARM/Ensemble-ARM-pseudo	EUR	0.0431	0.0241
sMRI	sMRI1298	C+T/C+T-pseudo	EUR	0.0113	0.00706
sMRI	sMRI1298	Lassosum2/Lassosum2-pseudo	EUR	0.00129	0.00133
sMRI	sMRI1298	LDpred2/LDpred2-pseudo	EUR	0.00869	0.00869
sMRI	sMRI1298	Ensemble/Ensemble-pseudo	EUR	0.00802	0.0119
sMRI	sMRI1298	Ensemble-ARM/Ensemble-ARM-pseudo	EUR	0.00802	0.011
sMRI	sMRI1299	C+T/C+T-pseudo	EUR	0.0122	0.0203
sMRI	sMRI1299	Lassosum2/Lassosum2-pseudo	EUR	0.0171	0.0224
sMRI	sMRI1299	LDpred2/LDpred2-pseudo	EUR	0.0215	0.0271
sMRI	sMRI1299	Ensemble/Ensemble-pseudo	EUR	0.0192	0.0293
sMRI	sMRI1299	Ensemble-ARM/Ensemble-ARM-pseudo	EUR	0.0192	0.026
sMRI	sMRI1300	C+T/C+T-pseudo	EUR	8.56e-08	7.04e-05
sMRI	sMRI1300	Lassosum2/Lassosum2-pseudo	EUR	4.95e-05	0.000253
sMRI	sMRI1300	LDpred2/LDpred2-pseudo	EUR	0.000236	0.00225
sMRI	sMRI1300	Ensemble/Ensemble-pseudo	EUR	0.00012	0.00116
sMRI	sMRI1300	Ensemble-ARM/Ensemble-ARM-pseudo	EUR	0.00012	0.000455
sMRI	sMRI1301	C+T/C+T-pseudo	EUR	0.000542	0.000995
sMRI	sMRI1301	Lassosum2/Lassosum2-pseudo	EUR	2.01e-05	0.00492
sMRI	sMRI1301	LDpred2/LDpred2-pseudo	EUR	0.0159	0.0168
sMRI	sMRI1301	Ensemble/Ensemble-pseudo	EUR	0.00866	0.00606
sMRI	sMRI1301	Ensemble-ARM/Ensemble-ARM-pseudo	EUR	0.00866	0.0105
sMRI	sMRI1302	C+T/C+T-pseudo	EUR	3.94e-05	0.00128
sMRI	sMRI1302	Lassosum2/Lassosum2-pseudo	EUR	0.00413	0.00074
sMRI	sMRI1302	LDpred2/LDpred2-pseudo	EUR	0.00637	0.00704
sMRI	sMRI1302	Ensemble/Ensemble-pseudo	EUR	0.00926	0.0045
sMRI	sMRI1302	Ensemble-ARM/Ensemble-ARM-pseudo	EUR	0.00926	0.0057
sMRI	sMRI1303	C+T/C+T-pseudo	EUR	0.0061	0.00309
sMRI	sMRI1303	Lassosum2/Lassosum2-pseudo	EUR	0.00771	0.00616
sMRI	sMRI1303	LDpred2/LDpred2-pseudo	EUR	0.00981	0.00981
sMRI	sMRI1303	Ensemble/Ensemble-pseudo	EUR	0.00909	0.00981
sMRI	sMRI1303	Ensemble-ARM/Ensemble-ARM-pseudo	EUR	0.00909	0.00848
sMRI	sMRI1304	C+T/C+T-pseudo	EUR	0.0105	0.00533
sMRI	sMRI1304	Lassosum2/Lassosum2-pseudo	EUR	0.0172	0.0102
sMRI	sMRI1304	LDpred2/LDpred2-pseudo	EUR	0.0295	0.0308
sMRI	sMRI1304	Ensemble/Ensemble-pseudo	EUR	0.0164	0.0282
sMRI	sMRI1304	Ensemble-ARM/Ensemble-ARM-pseudo	EUR	0.0164	0.0275
sMRI	sMRI1305	C+T/C+T-pseudo	EUR	0.00948	0.0101
sMRI	sMRI1305	Lassosum2/Lassosum2-pseudo	EUR	0.0108	0.0103
sMRI	sMRI1305	LDpred2/LDpred2-pseudo	EUR	0.0294	0.0311
sMRI	sMRI1305	Ensemble/Ensemble-pseudo	EUR	0.0293	0.0161
sMRI	sMRI1305	Ensemble-ARM/Ensemble-ARM-pseudo	EUR	0.0293	0.0209
sMRI	sMRI1306	C+T/C+T-pseudo	EUR	0.0016	0.00468
sMRI	sMRI1306	Lassosum2/Lassosum2-pseudo	EUR	0.00957	0.00978
sMRI	sMRI1306	LDpred2/LDpred2-pseudo	EUR	0.0144	0.00677
sMRI	sMRI1306	Ensemble/Ensemble-pseudo	EUR	0.013	0.0077
sMRI	sMRI1306	Ensemble-ARM/Ensemble-ARM-pseudo	EUR	0.013	0.0106
sMRI	sMRI1307	C+T/C+T-pseudo	EUR	0.00254	0.00447
sMRI	sMRI1307	Lassosum2/Lassosum2-pseudo	EUR	0.00708	0.00717
sMRI	sMRI1307	LDpred2/LDpred2-pseudo	EUR	0.0119	0.0125
sMRI	sMRI1307	Ensemble/Ensemble-pseudo	EUR	0.0108	0.00617
sMRI	sMRI1307	Ensemble-ARM/Ensemble-ARM-pseudo	EUR	0.0108	0.0105
sMRI	sMRI1308	C+T/C+T-pseudo	EUR	0.0122	0.00659
sMRI	sMRI1308	Lassosum2/Lassosum2-pseudo	EUR	0.0119	0.0119
sMRI	sMRI1308	LDpred2/LDpred2-pseudo	EUR	0.0246	0.0232
sMRI	sMRI1308	Ensemble/Ensemble-pseudo	EUR	0.025	0.0218
sMRI	sMRI1308	Ensemble-ARM/Ensemble-ARM-pseudo	EUR	0.025	0.0208
sMRI	sMRI1309	C+T/C+T-pseudo	EUR	0.0198	0.0175
sMRI	sMRI1309	Lassosum2/Lassosum2-pseudo	EUR	0.0196	0.0259
sMRI	sMRI1309	LDpred2/LDpred2-pseudo	EUR	0.037	0.037
sMRI	sMRI1309	Ensemble/Ensemble-pseudo	EUR	0.0366	0.036
sMRI	sMRI1309	Ensemble-ARM/Ensemble-ARM-pseudo	EUR	0.0366	0.0394
sMRI	sMRI1310	C+T/C+T-pseudo	EUR	0.00453	0.00324
sMRI	sMRI1310	Lassosum2/Lassosum2-pseudo	EUR	0.00525	0.00589
sMRI	sMRI1310	LDpred2/LDpred2-pseudo	EUR	0.0174	0.0244
sMRI	sMRI1310	Ensemble/Ensemble-pseudo	EUR	0.00386	0.00495
sMRI	sMRI1310	Ensemble-ARM/Ensemble-ARM-pseudo	EUR	0.00386	0.013
sMRI	sMRI1311	C+T/C+T-pseudo	EUR	0.00347	0.00347
sMRI	sMRI1311	Lassosum2/Lassosum2-pseudo	EUR	0.00579	0.00314
sMRI	sMRI1311	LDpred2/LDpred2-pseudo	EUR	0.00409	0.019
sMRI	sMRI1311	Ensemble/Ensemble-pseudo	EUR	0.00967	0.016
sMRI	sMRI1311	Ensemble-ARM/Ensemble-ARM-pseudo	EUR	0.00967	0.0175
sMRI	sMRI1312	C+T/C+T-pseudo	EUR	0.0174	0.000977
sMRI	sMRI1312	Lassosum2/Lassosum2-pseudo	EUR	0.0131	0.00843
sMRI	sMRI1312	LDpred2/LDpred2-pseudo	EUR	0.0176	0.0118
sMRI	sMRI1312	Ensemble/Ensemble-pseudo	EUR	0.0164	0.0104
sMRI	sMRI1312	Ensemble-ARM/Ensemble-ARM-pseudo	EUR	0.0164	0.01
sMRI	sMRI1313	C+T/C+T-pseudo	EUR	0.0126	0.00948
sMRI	sMRI1313	Lassosum2/Lassosum2-pseudo	EUR	0.0127	0.0075
sMRI	sMRI1313	LDpred2/LDpred2-pseudo	EUR	0.0172	0.0166
sMRI	sMRI1313	Ensemble/Ensemble-pseudo	EUR	0.0186	0.0124
sMRI	sMRI1313	Ensemble-ARM/Ensemble-ARM-pseudo	EUR	0.0186	0.0121
sMRI	sMRI1314	C+T/C+T-pseudo	EUR	0.000282	0.000731
sMRI	sMRI1314	Lassosum2/Lassosum2-pseudo	EUR	0.00505	0.00687
sMRI	sMRI1314	LDpred2/LDpred2-pseudo	EUR	0.0129	0.0138
sMRI	sMRI1314	Ensemble/Ensemble-pseudo	EUR	0.00703	0.0137
sMRI	sMRI1314	Ensemble-ARM/Ensemble-ARM-pseudo	EUR	0.00703	0.00955
sMRI	sMRI1315	C+T/C+T-pseudo	EUR	0.0123	0.00949
sMRI	sMRI1315	Lassosum2/Lassosum2-pseudo	EUR	0.0208	0.0174
sMRI	sMRI1315	LDpred2/LDpred2-pseudo	EUR	0.0256	0.0252
sMRI	sMRI1315	Ensemble/Ensemble-pseudo	EUR	0.0247	0.0137
sMRI	sMRI1315	Ensemble-ARM/Ensemble-ARM-pseudo	EUR	0.0247	0.017
sMRI	sMRI1316	C+T/C+T-pseudo	EUR	0.00953	0.00252
sMRI	sMRI1316	Lassosum2/Lassosum2-pseudo	EUR	0.00876	0.00602
sMRI	sMRI1316	LDpred2/LDpred2-pseudo	EUR	0.0155	0.0155
sMRI	sMRI1316	Ensemble/Ensemble-pseudo	EUR	0.016	0.00382
sMRI	sMRI1316	Ensemble-ARM/Ensemble-ARM-pseudo	EUR	0.016	0.00672
sMRI	sMRI1317	C+T/C+T-pseudo	EUR	0.0261	0.00124
sMRI	sMRI1317	Lassosum2/Lassosum2-pseudo	EUR	0.0231	0.00363
sMRI	sMRI1317	LDpred2/LDpred2-pseudo	EUR	0.0199	0.0204
sMRI	sMRI1317	Ensemble/Ensemble-pseudo	EUR	0.0214	0.0113
sMRI	sMRI1317	Ensemble-ARM/Ensemble-ARM-pseudo	EUR	0.0214	0.0156
sMRI	sMRI1318	C+T/C+T-pseudo	EUR	0.00554	0.00917
sMRI	sMRI1318	Lassosum2/Lassosum2-pseudo	EUR	0.0121	0.0157
sMRI	sMRI1318	LDpred2/LDpred2-pseudo	EUR	0.0135	0.0164
sMRI	sMRI1318	Ensemble/Ensemble-pseudo	EUR	0.0148	0.0164
sMRI	sMRI1318	Ensemble-ARM/Ensemble-ARM-pseudo	EUR	0.0148	0.0152
sMRI	sMRI1319	C+T/C+T-pseudo	EUR	0.0219	0.0133
sMRI	sMRI1319	Lassosum2/Lassosum2-pseudo	EUR	0.0224	0.0144
sMRI	sMRI1319	LDpred2/LDpred2-pseudo	EUR	0.0308	0.0337
sMRI	sMRI1319	Ensemble/Ensemble-pseudo	EUR	0.0312	0.0309
sMRI	sMRI1319	Ensemble-ARM/Ensemble-ARM-pseudo	EUR	0.0312	0.0267
sMRI	sMRI1320	C+T/C+T-pseudo	EUR	0.00258	0.00258
sMRI	sMRI1320	Lassosum2/Lassosum2-pseudo	EUR	0.00832	0.00832
sMRI	sMRI1320	LDpred2/LDpred2-pseudo	EUR	0.0163	0.027
sMRI	sMRI1320	Ensemble/Ensemble-pseudo	EUR	0.0147	0.0103
sMRI	sMRI1320	Ensemble-ARM/Ensemble-ARM-pseudo	EUR	0.0147	0.0172
sMRI	sMRI1321	C+T/C+T-pseudo	EUR	0.0105	0.0105
sMRI	sMRI1321	Lassosum2/Lassosum2-pseudo	EUR	0.00898	0.0135
sMRI	sMRI1321	LDpred2/LDpred2-pseudo	EUR	0.0258	0.0234
sMRI	sMRI1321	Ensemble/Ensemble-pseudo	EUR	0.0269	0.0214
sMRI	sMRI1321	Ensemble-ARM/Ensemble-ARM-pseudo	EUR	0.0269	0.0204
sMRI	sMRI1322	C+T/C+T-pseudo	EUR	0.00145	0.00145
sMRI	sMRI1322	Lassosum2/Lassosum2-pseudo	EUR	0.0115	0.00934
sMRI	sMRI1322	LDpred2/LDpred2-pseudo	EUR	0.0236	0.0251
sMRI	sMRI1322	Ensemble/Ensemble-pseudo	EUR	0.0162	0.0247
sMRI	sMRI1322	Ensemble-ARM/Ensemble-ARM-pseudo	EUR	0.0162	0.0086
sMRI	sMRI1323	C+T/C+T-pseudo	EUR	0.00921	0.00673
sMRI	sMRI1323	Lassosum2/Lassosum2-pseudo	EUR	0.0131	0.0171
sMRI	sMRI1323	LDpred2/LDpred2-pseudo	EUR	0.0132	0.0254
sMRI	sMRI1323	Ensemble/Ensemble-pseudo	EUR	0.0133	0.0252
sMRI	sMRI1323	Ensemble-ARM/Ensemble-ARM-pseudo	EUR	0.0133	0.0224
sMRI	sMRI1324	C+T/C+T-pseudo	EUR	0.000457	0.000457
sMRI	sMRI1324	Lassosum2/Lassosum2-pseudo	EUR	1.01e-05	2.5e-07
sMRI	sMRI1324	LDpred2/LDpred2-pseudo	EUR	0.00306	0.00413
sMRI	sMRI1324	Ensemble/Ensemble-pseudo	EUR	0.000463	0.000708
sMRI	sMRI1324	Ensemble-ARM/Ensemble-ARM-pseudo	EUR	0.000463	0.000609
sMRI	sMRI1325	C+T/C+T-pseudo	EUR	0.00429	4.94e-07
sMRI	sMRI1325	Lassosum2/Lassosum2-pseudo	EUR	0.00185	0.000636
sMRI	sMRI1325	LDpred2/LDpred2-pseudo	EUR	0.0029	0.00504
sMRI	sMRI1325	Ensemble/Ensemble-pseudo	EUR	0.00111	1.07e-07
sMRI	sMRI1325	Ensemble-ARM/Ensemble-ARM-pseudo	EUR	0.00111	7.47e-05
sMRI	sMRI1326	C+T/C+T-pseudo	EUR	0.0164	0.0107
sMRI	sMRI1326	Lassosum2/Lassosum2-pseudo	EUR	0.0114	0.00781
sMRI	sMRI1326	LDpred2/LDpred2-pseudo	EUR	0.0235	0.0278
sMRI	sMRI1326	Ensemble/Ensemble-pseudo	EUR	0.0219	0.0159
sMRI	sMRI1326	Ensemble-ARM/Ensemble-ARM-pseudo	EUR	0.0219	0.0185
sMRI	sMRI1327	C+T/C+T-pseudo	EUR	0.0168	0.00456
sMRI	sMRI1327	Lassosum2/Lassosum2-pseudo	EUR	0.0141	0.0143
sMRI	sMRI1327	LDpred2/LDpred2-pseudo	EUR	0.0175	0.0196
sMRI	sMRI1327	Ensemble/Ensemble-pseudo	EUR	0.015	0.0196
sMRI	sMRI1327	Ensemble-ARM/Ensemble-ARM-pseudo	EUR	0.015	0.0156
sMRI	sMRI1328	C+T/C+T-pseudo	EUR	0.00538	0.00162
sMRI	sMRI1328	Lassosum2/Lassosum2-pseudo	EUR	0.0077	0.00686
sMRI	sMRI1328	LDpred2/LDpred2-pseudo	EUR	0.0122	0.0108
sMRI	sMRI1328	Ensemble/Ensemble-pseudo	EUR	0.00908	0.0116
sMRI	sMRI1328	Ensemble-ARM/Ensemble-ARM-pseudo	EUR	0.00908	0.0109
sMRI	sMRI1329	C+T/C+T-pseudo	EUR	0.0173	0.0154
sMRI	sMRI1329	Lassosum2/Lassosum2-pseudo	EUR	0.0112	0.0164
sMRI	sMRI1329	LDpred2/LDpred2-pseudo	EUR	0.0202	0.0209
sMRI	sMRI1329	Ensemble/Ensemble-pseudo	EUR	0.0191	0.0181
sMRI	sMRI1329	Ensemble-ARM/Ensemble-ARM-pseudo	EUR	0.0191	0.0209
sMRI	sMRI1330	C+T/C+T-pseudo	EUR	0.00854	0.00884
sMRI	sMRI1330	Lassosum2/Lassosum2-pseudo	EUR	0.0116	0.00793
sMRI	sMRI1330	LDpred2/LDpred2-pseudo	EUR	0.013	0.0099
sMRI	sMRI1330	Ensemble/Ensemble-pseudo	EUR	0.0136	0.0114
sMRI	sMRI1330	Ensemble-ARM/Ensemble-ARM-pseudo	EUR	0.0136	0.0103
sMRI	sMRI1331	C+T/C+T-pseudo	EUR	0.00361	0.00361
sMRI	sMRI1331	Lassosum2/Lassosum2-pseudo	EUR	0.00634	0.00889
sMRI	sMRI1331	LDpred2/LDpred2-pseudo	EUR	0.0212	0.0211
sMRI	sMRI1331	Ensemble/Ensemble-pseudo	EUR	0.0163	0.00643
sMRI	sMRI1331	Ensemble-ARM/Ensemble-ARM-pseudo	EUR	0.0163	0.0083
sMRI	sMRI1332	C+T/C+T-pseudo	EUR	0.000232	0.000399
sMRI	sMRI1332	Lassosum2/Lassosum2-pseudo	EUR	0.00234	0.00201
sMRI	sMRI1332	LDpred2/LDpred2-pseudo	EUR	0.00192	0.0098
sMRI	sMRI1332	Ensemble/Ensemble-pseudo	EUR	0.00167	0.00691
sMRI	sMRI1332	Ensemble-ARM/Ensemble-ARM-pseudo	EUR	0.00167	0.0044
sMRI	sMRI1333	C+T/C+T-pseudo	EUR	0.000151	0.00191
sMRI	sMRI1333	Lassosum2/Lassosum2-pseudo	EUR	0.0028	2.41e-06
sMRI	sMRI1333	LDpred2/LDpred2-pseudo	EUR	2.53e-06	0.000433
sMRI	sMRI1333	Ensemble/Ensemble-pseudo	EUR	0.00101	0.00184
sMRI	sMRI1333	Ensemble-ARM/Ensemble-ARM-pseudo	EUR	0.00101	0.0017
sMRI	sMRI1334	C+T/C+T-pseudo	EUR	0.0239	0.0239
sMRI	sMRI1334	Lassosum2/Lassosum2-pseudo	EUR	0.0299	0.0299
sMRI	sMRI1334	LDpred2/LDpred2-pseudo	EUR	0.0322	0.0324
sMRI	sMRI1334	Ensemble/Ensemble-pseudo	EUR	0.0291	0.0338
sMRI	sMRI1334	Ensemble-ARM/Ensemble-ARM-pseudo	EUR	0.0291	0.0306
sMRI	sMRI1335	C+T/C+T-pseudo	EUR	0.0267	0.000744
sMRI	sMRI1335	Lassosum2/Lassosum2-pseudo	EUR	0.0293	0.0344
sMRI	sMRI1335	LDpred2/LDpred2-pseudo	EUR	0.0319	0.0266
sMRI	sMRI1335	Ensemble/Ensemble-pseudo	EUR	0.036	0.0153
sMRI	sMRI1335	Ensemble-ARM/Ensemble-ARM-pseudo	EUR	0.036	0.0327
sMRI	sMRI1336	C+T/C+T-pseudo	EUR	0.000616	5.5e-05
sMRI	sMRI1336	Lassosum2/Lassosum2-pseudo	EUR	0.000504	0.000504
sMRI	sMRI1336	LDpred2/LDpred2-pseudo	EUR	0.00286	0.00286
sMRI	sMRI1336	Ensemble/Ensemble-pseudo	EUR	0.00248	0.00117
sMRI	sMRI1336	Ensemble-ARM/Ensemble-ARM-pseudo	EUR	0.00248	0.00168
sMRI	sMRI1337	C+T/C+T-pseudo	EUR	0.00729	0.0113
sMRI	sMRI1337	Lassosum2/Lassosum2-pseudo	EUR	0.0104	0.0117
sMRI	sMRI1337	LDpred2/LDpred2-pseudo	EUR	0.0365	0.0365
sMRI	sMRI1337	Ensemble/Ensemble-pseudo	EUR	0.0321	0.0267
sMRI	sMRI1337	Ensemble-ARM/Ensemble-ARM-pseudo	EUR	0.0321	0.0193
sMRI	sMRI1338	C+T/C+T-pseudo	EUR	0.0131	0.00179
sMRI	sMRI1338	Lassosum2/Lassosum2-pseudo	EUR	0.0201	0.0114
sMRI	sMRI1338	LDpred2/LDpred2-pseudo	EUR	0.0207	0.0224
sMRI	sMRI1338	Ensemble/Ensemble-pseudo	EUR	0.0204	0.013
sMRI	sMRI1338	Ensemble-ARM/Ensemble-ARM-pseudo	EUR	0.0204	0.0119
sMRI	sMRI1339	C+T/C+T-pseudo	EUR	0.000446	0.000446
sMRI	sMRI1339	Lassosum2/Lassosum2-pseudo	EUR	0.00175	0.000828
sMRI	sMRI1339	LDpred2/LDpred2-pseudo	EUR	0.00369	0.00744
sMRI	sMRI1339	Ensemble/Ensemble-pseudo	EUR	0.00357	0.000834
sMRI	sMRI1339	Ensemble-ARM/Ensemble-ARM-pseudo	EUR	0.00357	0.00132
sMRI	sMRI1340	C+T/C+T-pseudo	EUR	0.00365	9.62e-08
sMRI	sMRI1340	Lassosum2/Lassosum2-pseudo	EUR	0.00511	0.000593
sMRI	sMRI1340	LDpred2/LDpred2-pseudo	EUR	0.00484	0.00464
sMRI	sMRI1340	Ensemble/Ensemble-pseudo	EUR	0.00173	3.72e-05
sMRI	sMRI1340	Ensemble-ARM/Ensemble-ARM-pseudo	EUR	0.00173	0.00109
sMRI	sMRI1341	C+T/C+T-pseudo	EUR	0.0138	0.00191
sMRI	sMRI1341	Lassosum2/Lassosum2-pseudo	EUR	0.0211	0.015
sMRI	sMRI1341	LDpred2/LDpred2-pseudo	EUR	0.0241	0.0379
sMRI	sMRI1341	Ensemble/Ensemble-pseudo	EUR	0.0233	0.0124
sMRI	sMRI1341	Ensemble-ARM/Ensemble-ARM-pseudo	EUR	0.0233	0.0199
sMRI	sMRI1342	C+T/C+T-pseudo	EUR	0.0019	0.002
sMRI	sMRI1342	Lassosum2/Lassosum2-pseudo	EUR	0.00105	0.00609
sMRI	sMRI1342	LDpred2/LDpred2-pseudo	EUR	0.00815	0.00815
sMRI	sMRI1342	Ensemble/Ensemble-pseudo	EUR	0.00583	0.00282
sMRI	sMRI1342	Ensemble-ARM/Ensemble-ARM-pseudo	EUR	0.00583	0.00501
sMRI	sMRI1343	C+T/C+T-pseudo	EUR	0.0114	0.000304
sMRI	sMRI1343	Lassosum2/Lassosum2-pseudo	EUR	0.0127	0.0013
sMRI	sMRI1343	LDpred2/LDpred2-pseudo	EUR	0.00635	0.0114
sMRI	sMRI1343	Ensemble/Ensemble-pseudo	EUR	0.0109	0.00522
sMRI	sMRI1343	Ensemble-ARM/Ensemble-ARM-pseudo	EUR	0.0109	0.00527
sMRI	sMRI1344	C+T/C+T-pseudo	EUR	0.00379	0.00577
sMRI	sMRI1344	Lassosum2/Lassosum2-pseudo	EUR	0.0188	0.0151
sMRI	sMRI1344	LDpred2/LDpred2-pseudo	EUR	0.00977	0.0144
sMRI	sMRI1344	Ensemble/Ensemble-pseudo	EUR	0.0182	0.00772
sMRI	sMRI1344	Ensemble-ARM/Ensemble-ARM-pseudo	EUR	0.0182	0.0106
sMRI	sMRI1345	C+T/C+T-pseudo	EUR	0.00756	0.00969
sMRI	sMRI1345	Lassosum2/Lassosum2-pseudo	EUR	0.00977	0.0139
sMRI	sMRI1345	LDpred2/LDpred2-pseudo	EUR	0.0254	0.0254
sMRI	sMRI1345	Ensemble/Ensemble-pseudo	EUR	0.0245	0.0135
sMRI	sMRI1345	Ensemble-ARM/Ensemble-ARM-pseudo	EUR	0.0245	0.0157
sMRI	sMRI1346	C+T/C+T-pseudo	EUR	0.00567	0.00544
sMRI	sMRI1346	Lassosum2/Lassosum2-pseudo	EUR	0.0071	0.00975
sMRI	sMRI1346	LDpred2/LDpred2-pseudo	EUR	0.0112	0.0112
sMRI	sMRI1346	Ensemble/Ensemble-pseudo	EUR	0.0112	0.0117
sMRI	sMRI1346	Ensemble-ARM/Ensemble-ARM-pseudo	EUR	0.0112	0.0128
sMRI	sMRI1347	C+T/C+T-pseudo	EUR	0.00871	0.00871
sMRI	sMRI1347	Lassosum2/Lassosum2-pseudo	EUR	0.0178	0.0141
sMRI	sMRI1347	LDpred2/LDpred2-pseudo	EUR	0.0164	0.0124
sMRI	sMRI1347	Ensemble/Ensemble-pseudo	EUR	0.0203	0.0127
sMRI	sMRI1347	Ensemble-ARM/Ensemble-ARM-pseudo	EUR	0.0203	0.0149
sMRI	sMRI1348	C+T/C+T-pseudo	EUR	0.000506	0.000328
sMRI	sMRI1348	Lassosum2/Lassosum2-pseudo	EUR	0.0025	3.04e-05
sMRI	sMRI1348	LDpred2/LDpred2-pseudo	EUR	0.00524	0.00435
sMRI	sMRI1348	Ensemble/Ensemble-pseudo	EUR	0.00353	0.000559
sMRI	sMRI1348	Ensemble-ARM/Ensemble-ARM-pseudo	EUR	0.00353	0.00166
sMRI	sMRI1349	C+T/C+T-pseudo	EUR	0.00296	0.00382
sMRI	sMRI1349	Lassosum2/Lassosum2-pseudo	EUR	0.0067	0.00924
sMRI	sMRI1349	LDpred2/LDpred2-pseudo	EUR	0.012	0.0112
sMRI	sMRI1349	Ensemble/Ensemble-pseudo	EUR	0.0131	0.0112
sMRI	sMRI1349	Ensemble-ARM/Ensemble-ARM-pseudo	EUR	0.0131	0.00815
sMRI	sMRI1350	C+T/C+T-pseudo	EUR	0.00129	0.000431
sMRI	sMRI1350	Lassosum2/Lassosum2-pseudo	EUR	0.00632	0.00351
sMRI	sMRI1350	LDpred2/LDpred2-pseudo	EUR	0.00367	0.00825
sMRI	sMRI1350	Ensemble/Ensemble-pseudo	EUR	0.00692	0.00167
sMRI	sMRI1350	Ensemble-ARM/Ensemble-ARM-pseudo	EUR	0.00692	0.00249
sMRI	sMRI1351	C+T/C+T-pseudo	EUR	0.0242	0.00324
sMRI	sMRI1351	Lassosum2/Lassosum2-pseudo	EUR	0.0223	0.00544
sMRI	sMRI1351	LDpred2/LDpred2-pseudo	EUR	0.0238	0.0203
sMRI	sMRI1351	Ensemble/Ensemble-pseudo	EUR	0.0178	0.0155
sMRI	sMRI1351	Ensemble-ARM/Ensemble-ARM-pseudo	EUR	0.0178	0.013
sMRI	sMRI1352	C+T/C+T-pseudo	EUR	0.000175	3.66e-07
sMRI	sMRI1352	Lassosum2/Lassosum2-pseudo	EUR	0.00139	0.00119
sMRI	sMRI1352	LDpred2/LDpred2-pseudo	EUR	0.000186	0.00167
sMRI	sMRI1352	Ensemble/Ensemble-pseudo	EUR	2.26e-05	4.14e-05
sMRI	sMRI1352	Ensemble-ARM/Ensemble-ARM-pseudo	EUR	2.26e-05	0.000606
sMRI	sMRI1353	C+T/C+T-pseudo	EUR	9.29e-05	1.39e-05
sMRI	sMRI1353	Lassosum2/Lassosum2-pseudo	EUR	0.0166	0.0166
sMRI	sMRI1353	LDpred2/LDpred2-pseudo	EUR	0.00346	0.00578
sMRI	sMRI1353	Ensemble/Ensemble-pseudo	EUR	0.00674	0.00275
sMRI	sMRI1353	Ensemble-ARM/Ensemble-ARM-pseudo	EUR	0.00674	0.0104
sMRI	sMRI1354	C+T/C+T-pseudo	EUR	0.0151	0.0112
sMRI	sMRI1354	Lassosum2/Lassosum2-pseudo	EUR	0.005	0.0297
sMRI	sMRI1354	LDpred2/LDpred2-pseudo	EUR	0.0411	0.0411
sMRI	sMRI1354	Ensemble/Ensemble-pseudo	EUR	0.0351	0.0411
sMRI	sMRI1354	Ensemble-ARM/Ensemble-ARM-pseudo	EUR	0.0351	0.0261
sMRI	sMRI1355	C+T/C+T-pseudo	EUR	0.00078	0.00078
sMRI	sMRI1355	Lassosum2/Lassosum2-pseudo	EUR	5.58e-06	0.000111
sMRI	sMRI1355	LDpred2/LDpred2-pseudo	EUR	8.81e-05	1.44e-05
sMRI	sMRI1355	Ensemble/Ensemble-pseudo	EUR	0.000181	0.000584
sMRI	sMRI1355	Ensemble-ARM/Ensemble-ARM-pseudo	EUR	0.000181	8.57e-05
sMRI	sMRI1356	C+T/C+T-pseudo	EUR	0.0147	0.000867
sMRI	sMRI1356	Lassosum2/Lassosum2-pseudo	EUR	0.0194	0.00124
sMRI	sMRI1356	LDpred2/LDpred2-pseudo	EUR	0.0191	0.0206
sMRI	sMRI1356	Ensemble/Ensemble-pseudo	EUR	0.0192	0.0139
sMRI	sMRI1356	Ensemble-ARM/Ensemble-ARM-pseudo	EUR	0.0192	0.0176
sMRI	sMRI1357	C+T/C+T-pseudo	EUR	0.000909	0.000235
sMRI	sMRI1357	Lassosum2/Lassosum2-pseudo	EUR	0.012	0.000155
sMRI	sMRI1357	LDpred2/LDpred2-pseudo	EUR	0.00519	0.00498
sMRI	sMRI1357	Ensemble/Ensemble-pseudo	EUR	0.0095	0.000336
sMRI	sMRI1357	Ensemble-ARM/Ensemble-ARM-pseudo	EUR	0.0095	0.00082
sMRI	sMRI1358	C+T/C+T-pseudo	EUR	0.0225	0.00893
sMRI	sMRI1358	Lassosum2/Lassosum2-pseudo	EUR	0.0136	0.0277
sMRI	sMRI1358	LDpred2/LDpred2-pseudo	EUR	0.0409	0.0414
sMRI	sMRI1358	Ensemble/Ensemble-pseudo	EUR	0.0357	0.0249
sMRI	sMRI1358	Ensemble-ARM/Ensemble-ARM-pseudo	EUR	0.0357	0.0259
sMRI	sMRI1359	C+T/C+T-pseudo	EUR	0.00526	0.00526
sMRI	sMRI1359	Lassosum2/Lassosum2-pseudo	EUR	0.00799	0.00911
sMRI	sMRI1359	LDpred2/LDpred2-pseudo	EUR	0.022	0.022
sMRI	sMRI1359	Ensemble/Ensemble-pseudo	EUR	0.0177	0.0168
sMRI	sMRI1359	Ensemble-ARM/Ensemble-ARM-pseudo	EUR	0.0177	0.0121
sMRI	sMRI1360	C+T/C+T-pseudo	EUR	0.0127	0.000687
sMRI	sMRI1360	Lassosum2/Lassosum2-pseudo	EUR	0.018	0.0129
sMRI	sMRI1360	LDpred2/LDpred2-pseudo	EUR	0.0254	0.0254
sMRI	sMRI1360	Ensemble/Ensemble-pseudo	EUR	0.0237	0.0198
sMRI	sMRI1360	Ensemble-ARM/Ensemble-ARM-pseudo	EUR	0.0237	0.0215
sMRI	sMRI1361	C+T/C+T-pseudo	EUR	0.0112	0.00283
sMRI	sMRI1361	Lassosum2/Lassosum2-pseudo	EUR	0.0129	0.0107
sMRI	sMRI1361	LDpred2/LDpred2-pseudo	EUR	0.0165	0.0182
sMRI	sMRI1361	Ensemble/Ensemble-pseudo	EUR	0.0159	0.0141
sMRI	sMRI1361	Ensemble-ARM/Ensemble-ARM-pseudo	EUR	0.0159	0.00873
sMRI	sMRI1362	C+T/C+T-pseudo	EUR	4.01e-06	4.01e-06
sMRI	sMRI1362	Lassosum2/Lassosum2-pseudo	EUR	0.00137	0.00421
sMRI	sMRI1362	LDpred2/LDpred2-pseudo	EUR	0.00524	0.0125
sMRI	sMRI1362	Ensemble/Ensemble-pseudo	EUR	0.00312	0.000186
sMRI	sMRI1362	Ensemble-ARM/Ensemble-ARM-pseudo	EUR	0.00312	0.00169
sMRI	sMRI1363	C+T/C+T-pseudo	EUR	8.95e-05	0.000287
sMRI	sMRI1363	Lassosum2/Lassosum2-pseudo	EUR	0.00193	0.000609
sMRI	sMRI1363	LDpred2/LDpred2-pseudo	EUR	0.00124	0.00264
sMRI	sMRI1363	Ensemble/Ensemble-pseudo	EUR	0.000306	0.000298
sMRI	sMRI1363	Ensemble-ARM/Ensemble-ARM-pseudo	EUR	0.000306	0.000377
sMRI	sMRI1364	C+T/C+T-pseudo	EUR	0.000711	0.00869
sMRI	sMRI1364	Lassosum2/Lassosum2-pseudo	EUR	0.01	0.013
sMRI	sMRI1364	LDpred2/LDpred2-pseudo	EUR	0.0186	0.0198
sMRI	sMRI1364	Ensemble/Ensemble-pseudo	EUR	0.013	0.0175
sMRI	sMRI1364	Ensemble-ARM/Ensemble-ARM-pseudo	EUR	0.013	0.0138
sMRI	sMRI1365	C+T/C+T-pseudo	EUR	8.8e-05	0.000906
sMRI	sMRI1365	Lassosum2/Lassosum2-pseudo	EUR	0.00308	0.00442
sMRI	sMRI1365	LDpred2/LDpred2-pseudo	EUR	0.00468	0.00584
sMRI	sMRI1365	Ensemble/Ensemble-pseudo	EUR	0.00257	0.00109
sMRI	sMRI1365	Ensemble-ARM/Ensemble-ARM-pseudo	EUR	0.00257	0.00238
sMRI	sMRI1366	C+T/C+T-pseudo	EUR	0.0058	0.00636
sMRI	sMRI1366	Lassosum2/Lassosum2-pseudo	EUR	0.00203	0.00835
sMRI	sMRI1366	LDpred2/LDpred2-pseudo	EUR	0.0135	0.0144
sMRI	sMRI1366	Ensemble/Ensemble-pseudo	EUR	0.0101	0.00783
sMRI	sMRI1366	Ensemble-ARM/Ensemble-ARM-pseudo	EUR	0.0101	0.0107
sMRI	sMRI1367	C+T/C+T-pseudo	EUR	0.0012	0.00232
sMRI	sMRI1367	Lassosum2/Lassosum2-pseudo	EUR	0.00188	0.00876
sMRI	sMRI1367	LDpred2/LDpred2-pseudo	EUR	0.00334	0.00821
sMRI	sMRI1367	Ensemble/Ensemble-pseudo	EUR	0.000551	0.00391
sMRI	sMRI1367	Ensemble-ARM/Ensemble-ARM-pseudo	EUR	0.000551	0.00718
sMRI	sMRI1368	C+T/C+T-pseudo	EUR	0.0105	0.000112
sMRI	sMRI1368	Lassosum2/Lassosum2-pseudo	EUR	0.0124	3.34e-06
sMRI	sMRI1368	LDpred2/LDpred2-pseudo	EUR	0.011	0.00966
sMRI	sMRI1368	Ensemble/Ensemble-pseudo	EUR	0.0137	0.000414
sMRI	sMRI1368	Ensemble-ARM/Ensemble-ARM-pseudo	EUR	0.0137	0.00366
sMRI	sMRI1369	C+T/C+T-pseudo	EUR	0.00499	6.4e-05
sMRI	sMRI1369	Lassosum2/Lassosum2-pseudo	EUR	0.00156	0.000581
sMRI	sMRI1369	LDpred2/LDpred2-pseudo	EUR	0.00831	0.00852
sMRI	sMRI1369	Ensemble/Ensemble-pseudo	EUR	0.00698	0.00126
sMRI	sMRI1369	Ensemble-ARM/Ensemble-ARM-pseudo	EUR	0.00698	0.00645
sMRI	sMRI1370	C+T/C+T-pseudo	EUR	0.000186	9.74e-05
sMRI	sMRI1370	Lassosum2/Lassosum2-pseudo	EUR	2.14e-06	5.65e-06
sMRI	sMRI1370	LDpred2/LDpred2-pseudo	EUR	0.00164	0.00182
sMRI	sMRI1370	Ensemble/Ensemble-pseudo	EUR	0.000445	9.93e-05
sMRI	sMRI1370	Ensemble-ARM/Ensemble-ARM-pseudo	EUR	0.000445	6.9e-05
sMRI	sMRI1371	C+T/C+T-pseudo	EUR	0.00212	0.0128
sMRI	sMRI1371	Lassosum2/Lassosum2-pseudo	EUR	0.00266	0.017
sMRI	sMRI1371	LDpred2/LDpred2-pseudo	EUR	0.0157	0.0182
sMRI	sMRI1371	Ensemble/Ensemble-pseudo	EUR	0.011	0.0202
sMRI	sMRI1371	Ensemble-ARM/Ensemble-ARM-pseudo	EUR	0.011	0.0205
sMRI	sMRI1372	C+T/C+T-pseudo	EUR	0.000813	0.00138
sMRI	sMRI1372	Lassosum2/Lassosum2-pseudo	EUR	8.83e-05	0.00266
sMRI	sMRI1372	LDpred2/LDpred2-pseudo	EUR	0.0021	0.00316
sMRI	sMRI1372	Ensemble/Ensemble-pseudo	EUR	0.00055	1.03e-06
sMRI	sMRI1372	Ensemble-ARM/Ensemble-ARM-pseudo	EUR	0.00055	0.00143
sMRI	sMRI1373	C+T/C+T-pseudo	EUR	0.0146	0.00915
sMRI	sMRI1373	Lassosum2/Lassosum2-pseudo	EUR	0.0175	0.0157
sMRI	sMRI1373	LDpred2/LDpred2-pseudo	EUR	0.0174	0.0174
sMRI	sMRI1373	Ensemble/Ensemble-pseudo	EUR	0.0189	0.0112
sMRI	sMRI1373	Ensemble-ARM/Ensemble-ARM-pseudo	EUR	0.0189	0.015
sMRI	sMRI1374	C+T/C+T-pseudo	EUR	0.0127	0.0164
sMRI	sMRI1374	Lassosum2/Lassosum2-pseudo	EUR	0.00509	0.0239
sMRI	sMRI1374	LDpred2/LDpred2-pseudo	EUR	0.0251	0.0276
sMRI	sMRI1374	Ensemble/Ensemble-pseudo	EUR	0.0204	0.0209
sMRI	sMRI1374	Ensemble-ARM/Ensemble-ARM-pseudo	EUR	0.0204	0.0287
sMRI	sMRI1375	C+T/C+T-pseudo	EUR	0.00914	0.000654
sMRI	sMRI1375	Lassosum2/Lassosum2-pseudo	EUR	0.00153	0.00554
sMRI	sMRI1375	LDpred2/LDpred2-pseudo	EUR	0.0073	0.00719
sMRI	sMRI1375	Ensemble/Ensemble-pseudo	EUR	0.00754	0.00747
sMRI	sMRI1375	Ensemble-ARM/Ensemble-ARM-pseudo	EUR	0.00754	0.00216
sMRI	sMRI1376	C+T/C+T-pseudo	EUR	0.000811	0.00309
sMRI	sMRI1376	Lassosum2/Lassosum2-pseudo	EUR	0.00633	0.00886
sMRI	sMRI1376	LDpred2/LDpred2-pseudo	EUR	0.0146	0.0146
sMRI	sMRI1376	Ensemble/Ensemble-pseudo	EUR	0.0129	0.00352
sMRI	sMRI1376	Ensemble-ARM/Ensemble-ARM-pseudo	EUR	0.0129	0.00565
sMRI	sMRI1377	C+T/C+T-pseudo	EUR	0.0314	0.0237
sMRI	sMRI1377	Lassosum2/Lassosum2-pseudo	EUR	0.0324	0.0319
sMRI	sMRI1377	LDpred2/LDpred2-pseudo	EUR	0.0431	0.0431
sMRI	sMRI1377	Ensemble/Ensemble-pseudo	EUR	0.0458	0.0432
sMRI	sMRI1377	Ensemble-ARM/Ensemble-ARM-pseudo	EUR	0.0458	0.0422
sMRI	sMRI1378	C+T/C+T-pseudo	EUR	0.0451	0.0232
sMRI	sMRI1378	Lassosum2/Lassosum2-pseudo	EUR	0.0451	0.0421
sMRI	sMRI1378	LDpred2/LDpred2-pseudo	EUR	0.074	0.0689
sMRI	sMRI1378	Ensemble/Ensemble-pseudo	EUR	0.0745	0.0623
sMRI	sMRI1378	Ensemble-ARM/Ensemble-ARM-pseudo	EUR	0.0745	0.0489
sMRI	sMRI1379	C+T/C+T-pseudo	EUR	0.00427	0.00377
sMRI	sMRI1379	Lassosum2/Lassosum2-pseudo	EUR	0.00845	0.00345
sMRI	sMRI1379	LDpred2/LDpred2-pseudo	EUR	0.00584	0.00584
sMRI	sMRI1379	Ensemble/Ensemble-pseudo	EUR	0.0089	0.00713
sMRI	sMRI1379	Ensemble-ARM/Ensemble-ARM-pseudo	EUR	0.0089	0.00707
sMRI	sMRI1380	C+T/C+T-pseudo	EUR	0.00434	0.00336
sMRI	sMRI1380	Lassosum2/Lassosum2-pseudo	EUR	0.00558	0.00342
sMRI	sMRI1380	LDpred2/LDpred2-pseudo	EUR	0.00546	0.00913
sMRI	sMRI1380	Ensemble/Ensemble-pseudo	EUR	0.00384	0.0051
sMRI	sMRI1380	Ensemble-ARM/Ensemble-ARM-pseudo	EUR	0.00384	0.00457
sMRI	sMRI1381	C+T/C+T-pseudo	EUR	0.003	5.73e-05
sMRI	sMRI1381	Lassosum2/Lassosum2-pseudo	EUR	0.0014	0.000283
sMRI	sMRI1381	LDpred2/LDpred2-pseudo	EUR	0.00322	0.00422
sMRI	sMRI1381	Ensemble/Ensemble-pseudo	EUR	0.00272	0.00207
sMRI	sMRI1381	Ensemble-ARM/Ensemble-ARM-pseudo	EUR	0.00272	0.0029
sMRI	sMRI1382	C+T/C+T-pseudo	EUR	0.00847	0.0134
sMRI	sMRI1382	Lassosum2/Lassosum2-pseudo	EUR	0.0201	0.0228
sMRI	sMRI1382	LDpred2/LDpred2-pseudo	EUR	0.0326	0.0314
sMRI	sMRI1382	Ensemble/Ensemble-pseudo	EUR	0.0339	0.0194
sMRI	sMRI1382	Ensemble-ARM/Ensemble-ARM-pseudo	EUR	0.0339	0.0242
sMRI	sMRI1383	C+T/C+T-pseudo	EUR	0.00381	0.00459
sMRI	sMRI1383	Lassosum2/Lassosum2-pseudo	EUR	0.0101	0.0113
sMRI	sMRI1383	LDpred2/LDpred2-pseudo	EUR	0.0221	0.02
sMRI	sMRI1383	Ensemble/Ensemble-pseudo	EUR	0.0204	0.00593
sMRI	sMRI1383	Ensemble-ARM/Ensemble-ARM-pseudo	EUR	0.0204	0.00937
sMRI	sMRI1384	C+T/C+T-pseudo	EUR	0.00858	0.0131
sMRI	sMRI1384	Lassosum2/Lassosum2-pseudo	EUR	0.0132	0.00976
sMRI	sMRI1384	LDpred2/LDpred2-pseudo	EUR	0.0198	0.023
sMRI	sMRI1384	Ensemble/Ensemble-pseudo	EUR	0.0141	0.0239
sMRI	sMRI1384	Ensemble-ARM/Ensemble-ARM-pseudo	EUR	0.0141	0.0221
sMRI	sMRI1385	C+T/C+T-pseudo	EUR	0.00603	0.00257
sMRI	sMRI1385	Lassosum2/Lassosum2-pseudo	EUR	0.013	0.00747
sMRI	sMRI1385	LDpred2/LDpred2-pseudo	EUR	0.025	0.025
sMRI	sMRI1385	Ensemble/Ensemble-pseudo	EUR	0.0255	0.0194
sMRI	sMRI1385	Ensemble-ARM/Ensemble-ARM-pseudo	EUR	0.0255	0.0212
sMRI	sMRI1386	C+T/C+T-pseudo	EUR	0.0129	0.00763
sMRI	sMRI1386	Lassosum2/Lassosum2-pseudo	EUR	0.0106	0.00976
sMRI	sMRI1386	LDpred2/LDpred2-pseudo	EUR	0.0164	0.0188
sMRI	sMRI1386	Ensemble/Ensemble-pseudo	EUR	0.0144	0.0167
sMRI	sMRI1386	Ensemble-ARM/Ensemble-ARM-pseudo	EUR	0.0144	0.0148
sMRI	sMRI1387	C+T/C+T-pseudo	EUR	0.00575	0.00575
sMRI	sMRI1387	Lassosum2/Lassosum2-pseudo	EUR	0.00348	0.00193
sMRI	sMRI1387	LDpred2/LDpred2-pseudo	EUR	0.00636	0.00636
sMRI	sMRI1387	Ensemble/Ensemble-pseudo	EUR	0.00714	0.00782
sMRI	sMRI1387	Ensemble-ARM/Ensemble-ARM-pseudo	EUR	0.00714	0.00759
sMRI	sMRI1388	C+T/C+T-pseudo	EUR	0.0109	0.00191
sMRI	sMRI1388	Lassosum2/Lassosum2-pseudo	EUR	0.0132	0.011
sMRI	sMRI1388	LDpred2/LDpred2-pseudo	EUR	0.0226	0.0234
sMRI	sMRI1388	Ensemble/Ensemble-pseudo	EUR	0.0225	0.0119
sMRI	sMRI1388	Ensemble-ARM/Ensemble-ARM-pseudo	EUR	0.0225	0.0115
sMRI	sMRI1389	C+T/C+T-pseudo	EUR	0.0147	0.0147
sMRI	sMRI1389	Lassosum2/Lassosum2-pseudo	EUR	0.0353	0.0152
sMRI	sMRI1389	LDpred2/LDpred2-pseudo	EUR	0.0438	0.045
sMRI	sMRI1389	Ensemble/Ensemble-pseudo	EUR	0.0448	0.0369
sMRI	sMRI1389	Ensemble-ARM/Ensemble-ARM-pseudo	EUR	0.0448	0.0358
sMRI	sMRI1390	C+T/C+T-pseudo	EUR	0.0139	0.00922
sMRI	sMRI1390	Lassosum2/Lassosum2-pseudo	EUR	0.0122	0.017
sMRI	sMRI1390	LDpred2/LDpred2-pseudo	EUR	0.0289	0.0257
sMRI	sMRI1390	Ensemble/Ensemble-pseudo	EUR	0.0195	0.0212
sMRI	sMRI1390	Ensemble-ARM/Ensemble-ARM-pseudo	EUR	0.0195	0.0144
sMRI	sMRI1391	C+T/C+T-pseudo	EUR	0.0188	0.00585
sMRI	sMRI1391	Lassosum2/Lassosum2-pseudo	EUR	0.0203	0.0232
sMRI	sMRI1391	LDpred2/LDpred2-pseudo	EUR	0.0259	0.0274
sMRI	sMRI1391	Ensemble/Ensemble-pseudo	EUR	0.0217	0.0274
sMRI	sMRI1391	Ensemble-ARM/Ensemble-ARM-pseudo	EUR	0.0217	0.0234
sMRI	sMRI1392	C+T/C+T-pseudo	EUR	0.0048	0.000421
sMRI	sMRI1392	Lassosum2/Lassosum2-pseudo	EUR	0.00615	0.00349
sMRI	sMRI1392	LDpred2/LDpred2-pseudo	EUR	0.00746	0.00909
sMRI	sMRI1392	Ensemble/Ensemble-pseudo	EUR	0.00685	0.00706
sMRI	sMRI1392	Ensemble-ARM/Ensemble-ARM-pseudo	EUR	0.00685	0.00892
sMRI	sMRI1393	C+T/C+T-pseudo	EUR	0.0111	0.00337
sMRI	sMRI1393	Lassosum2/Lassosum2-pseudo	EUR	0.0102	0.00251
sMRI	sMRI1393	LDpred2/LDpred2-pseudo	EUR	0.0214	0.0238
sMRI	sMRI1393	Ensemble/Ensemble-pseudo	EUR	0.0227	0.0136
sMRI	sMRI1393	Ensemble-ARM/Ensemble-ARM-pseudo	EUR	0.0227	0.0154
sMRI	sMRI1394	C+T/C+T-pseudo	EUR	0.0249	0.00327
sMRI	sMRI1394	Lassosum2/Lassosum2-pseudo	EUR	0.00746	0.00463
sMRI	sMRI1394	LDpred2/LDpred2-pseudo	EUR	0.0315	0.0257
sMRI	sMRI1394	Ensemble/Ensemble-pseudo	EUR	0.0298	0.0245
sMRI	sMRI1394	Ensemble-ARM/Ensemble-ARM-pseudo	EUR	0.0298	0.021
sMRI	sMRI1395	C+T/C+T-pseudo	EUR	0.00633	0.00975
sMRI	sMRI1395	Lassosum2/Lassosum2-pseudo	EUR	0.0118	0.00996
sMRI	sMRI1395	LDpred2/LDpred2-pseudo	EUR	0.0152	0.0152
sMRI	sMRI1395	Ensemble/Ensemble-pseudo	EUR	0.0148	0.0159
sMRI	sMRI1395	Ensemble-ARM/Ensemble-ARM-pseudo	EUR	0.0148	0.0149
sMRI	sMRI1396	C+T/C+T-pseudo	EUR	0.0189	0.0189
sMRI	sMRI1396	Lassosum2/Lassosum2-pseudo	EUR	0.0266	0.0284
sMRI	sMRI1396	LDpred2/LDpred2-pseudo	EUR	0.0379	0.0379
sMRI	sMRI1396	Ensemble/Ensemble-pseudo	EUR	0.0391	0.0379
sMRI	sMRI1396	Ensemble-ARM/Ensemble-ARM-pseudo	EUR	0.0391	0.0362
sMRI	sMRI1397	C+T/C+T-pseudo	EUR	0.0311	0.0169
sMRI	sMRI1397	Lassosum2/Lassosum2-pseudo	EUR	0.0464	0.0396
sMRI	sMRI1397	LDpred2/LDpred2-pseudo	EUR	0.062	0.062
sMRI	sMRI1397	Ensemble/Ensemble-pseudo	EUR	0.0628	0.0579
sMRI	sMRI1397	Ensemble-ARM/Ensemble-ARM-pseudo	EUR	0.0628	0.0541
sMRI	sMRI1398	C+T/C+T-pseudo	EUR	0.000165	0.0127
sMRI	sMRI1398	Lassosum2/Lassosum2-pseudo	EUR	0.015	0.015
sMRI	sMRI1398	LDpred2/LDpred2-pseudo	EUR	0.0178	0.0159
sMRI	sMRI1398	Ensemble/Ensemble-pseudo	EUR	0.0108	0.0133
sMRI	sMRI1398	Ensemble-ARM/Ensemble-ARM-pseudo	EUR	0.0108	0.0164
sMRI	sMRI1399	C+T/C+T-pseudo	EUR	0.0108	0.0142
sMRI	sMRI1399	Lassosum2/Lassosum2-pseudo	EUR	0.0108	0.0153
sMRI	sMRI1399	LDpred2/LDpred2-pseudo	EUR	0.014	0.022
sMRI	sMRI1399	Ensemble/Ensemble-pseudo	EUR	0.0132	0.0175
sMRI	sMRI1399	Ensemble-ARM/Ensemble-ARM-pseudo	EUR	0.0132	0.0207
sMRI	sMRI1400	C+T/C+T-pseudo	EUR	0.0103	0.0127
sMRI	sMRI1400	Lassosum2/Lassosum2-pseudo	EUR	0.0111	0.0135
sMRI	sMRI1400	LDpred2/LDpred2-pseudo	EUR	0.0261	0.0261
sMRI	sMRI1400	Ensemble/Ensemble-pseudo	EUR	0.0259	0.0241
sMRI	sMRI1400	Ensemble-ARM/Ensemble-ARM-pseudo	EUR	0.0259	0.0194
sMRI	sMRI1401	C+T/C+T-pseudo	EUR	0.0104	0.01
sMRI	sMRI1401	Lassosum2/Lassosum2-pseudo	EUR	0.0194	0.0178
sMRI	sMRI1401	LDpred2/LDpred2-pseudo	EUR	0.0273	0.0273
sMRI	sMRI1401	Ensemble/Ensemble-pseudo	EUR	0.0282	0.0245
sMRI	sMRI1401	Ensemble-ARM/Ensemble-ARM-pseudo	EUR	0.0282	0.0145
sMRI	sMRI1402	C+T/C+T-pseudo	EUR	0.00935	0.00458
sMRI	sMRI1402	Lassosum2/Lassosum2-pseudo	EUR	0.0143	0.016
sMRI	sMRI1402	LDpred2/LDpred2-pseudo	EUR	0.0307	0.0323
sMRI	sMRI1402	Ensemble/Ensemble-pseudo	EUR	0.0293	0.0119
sMRI	sMRI1402	Ensemble-ARM/Ensemble-ARM-pseudo	EUR	0.0293	0.0115
sMRI	sMRI1403	C+T/C+T-pseudo	EUR	0.00598	0.00121
sMRI	sMRI1403	Lassosum2/Lassosum2-pseudo	EUR	0.00713	0.00592
sMRI	sMRI1403	LDpred2/LDpred2-pseudo	EUR	0.00475	0.00573
sMRI	sMRI1403	Ensemble/Ensemble-pseudo	EUR	0.00708	0.00179
sMRI	sMRI1403	Ensemble-ARM/Ensemble-ARM-pseudo	EUR	0.00708	0.00373
sMRI	sMRI1404	C+T/C+T-pseudo	EUR	0.00361	0.00188
sMRI	sMRI1404	Lassosum2/Lassosum2-pseudo	EUR	0.00289	0.00494
sMRI	sMRI1404	LDpred2/LDpred2-pseudo	EUR	0.00839	0.00802
sMRI	sMRI1404	Ensemble/Ensemble-pseudo	EUR	0.00928	0.00326
sMRI	sMRI1404	Ensemble-ARM/Ensemble-ARM-pseudo	EUR	0.00928	0.00619
sMRI	sMRI1405	C+T/C+T-pseudo	EUR	0.00558	0.00158
sMRI	sMRI1405	Lassosum2/Lassosum2-pseudo	EUR	0.00955	0.00931
sMRI	sMRI1405	LDpred2/LDpred2-pseudo	EUR	0.0163	0.0188
sMRI	sMRI1405	Ensemble/Ensemble-pseudo	EUR	0.0119	0.00404
sMRI	sMRI1405	Ensemble-ARM/Ensemble-ARM-pseudo	EUR	0.0119	0.011
sMRI	sMRI1406	C+T/C+T-pseudo	EUR	0.00654	0.000633
sMRI	sMRI1406	Lassosum2/Lassosum2-pseudo	EUR	0.00151	0.000873
sMRI	sMRI1406	LDpred2/LDpred2-pseudo	EUR	0.0126	0.013
sMRI	sMRI1406	Ensemble/Ensemble-pseudo	EUR	0.00149	0.000717
sMRI	sMRI1406	Ensemble-ARM/Ensemble-ARM-pseudo	EUR	0.00149	0.000898
sMRI	sMRI1407	C+T/C+T-pseudo	EUR	0.00139	0.00139
sMRI	sMRI1407	Lassosum2/Lassosum2-pseudo	EUR	0.00108	0.00139
sMRI	sMRI1407	LDpred2/LDpred2-pseudo	EUR	0.00269	0.00269
sMRI	sMRI1407	Ensemble/Ensemble-pseudo	EUR	0.00232	0.00211
sMRI	sMRI1407	Ensemble-ARM/Ensemble-ARM-pseudo	EUR	0.00232	0.00216
sMRI	sMRI1408	C+T/C+T-pseudo	EUR	0.0135	0.0151
sMRI	sMRI1408	Lassosum2/Lassosum2-pseudo	EUR	0.0158	0.0204
sMRI	sMRI1408	LDpred2/LDpred2-pseudo	EUR	0.0281	0.0271
sMRI	sMRI1408	Ensemble/Ensemble-pseudo	EUR	0.0274	0.0271
sMRI	sMRI1408	Ensemble-ARM/Ensemble-ARM-pseudo	EUR	0.0274	0.0284
sMRI	sMRI1409	C+T/C+T-pseudo	EUR	0.00592	0.0164
sMRI	sMRI1409	Lassosum2/Lassosum2-pseudo	EUR	0.0301	0.0194
sMRI	sMRI1409	LDpred2/LDpred2-pseudo	EUR	0.0419	0.0419
sMRI	sMRI1409	Ensemble/Ensemble-pseudo	EUR	0.0382	0.0272
sMRI	sMRI1409	Ensemble-ARM/Ensemble-ARM-pseudo	EUR	0.0382	0.0305
sMRI	sMRI1410	C+T/C+T-pseudo	EUR	0.00968	0.000851
sMRI	sMRI1410	Lassosum2/Lassosum2-pseudo	EUR	0.0102	0.00913
sMRI	sMRI1410	LDpred2/LDpred2-pseudo	EUR	0.0292	0.03
sMRI	sMRI1410	Ensemble/Ensemble-pseudo	EUR	0.0318	0.0157
sMRI	sMRI1410	Ensemble-ARM/Ensemble-ARM-pseudo	EUR	0.0318	0.0163
sMRI	sMRI1411	C+T/C+T-pseudo	EUR	0.0686	0.0544
sMRI	sMRI1411	Lassosum2/Lassosum2-pseudo	EUR	0.102	0.0892
sMRI	sMRI1411	LDpred2/LDpred2-pseudo	EUR	0.122	0.123
sMRI	sMRI1411	Ensemble/Ensemble-pseudo	EUR	0.121	0.121
sMRI	sMRI1411	Ensemble-ARM/Ensemble-ARM-pseudo	EUR	0.121	0.105
sMRI	sMRI1412	C+T/C+T-pseudo	EUR	0.0266	0.0323
sMRI	sMRI1412	Lassosum2/Lassosum2-pseudo	EUR	0.0423	0.0428
sMRI	sMRI1412	LDpred2/LDpred2-pseudo	EUR	0.0396	0.0441
sMRI	sMRI1412	Ensemble/Ensemble-pseudo	EUR	0.0405	0.0454
sMRI	sMRI1412	Ensemble-ARM/Ensemble-ARM-pseudo	EUR	0.0405	0.0446
sMRI	sMRI1413	C+T/C+T-pseudo	EUR	0.00309	0.000952
sMRI	sMRI1413	Lassosum2/Lassosum2-pseudo	EUR	0.0064	0.00122
sMRI	sMRI1413	LDpred2/LDpred2-pseudo	EUR	0.00607	0.0074
sMRI	sMRI1413	Ensemble/Ensemble-pseudo	EUR	0.00612	0.00113
sMRI	sMRI1413	Ensemble-ARM/Ensemble-ARM-pseudo	EUR	0.00612	0.00247
sMRI	sMRI1414	C+T/C+T-pseudo	EUR	0.00127	1.08e-06
sMRI	sMRI1414	Lassosum2/Lassosum2-pseudo	EUR	0.0014	0.00463
sMRI	sMRI1414	LDpred2/LDpred2-pseudo	EUR	0.00878	0.00992
sMRI	sMRI1414	Ensemble/Ensemble-pseudo	EUR	0.00967	0.000234
sMRI	sMRI1414	Ensemble-ARM/Ensemble-ARM-pseudo	EUR	0.00967	0.00388
sMRI	sMRI1415	C+T/C+T-pseudo	EUR	0.00726	2.49e-08
sMRI	sMRI1415	Lassosum2/Lassosum2-pseudo	EUR	0.00805	0.0263
sMRI	sMRI1415	LDpred2/LDpred2-pseudo	EUR	0.0183	0.0315
sMRI	sMRI1415	Ensemble/Ensemble-pseudo	EUR	0.00664	0.00833
sMRI	sMRI1415	Ensemble-ARM/Ensemble-ARM-pseudo	EUR	0.00664	0.0314
sMRI	sMRI1416	C+T/C+T-pseudo	EUR	0.00413	0.0073
sMRI	sMRI1416	Lassosum2/Lassosum2-pseudo	EUR	0.0267	0.0279
sMRI	sMRI1416	LDpred2/LDpred2-pseudo	EUR	0.029	0.0413
sMRI	sMRI1416	Ensemble/Ensemble-pseudo	EUR	0.0202	0.00999
sMRI	sMRI1416	Ensemble-ARM/Ensemble-ARM-pseudo	EUR	0.0202	0.0203
sMRI	sMRI1417	C+T/C+T-pseudo	EUR	0.00836	0.0062
sMRI	sMRI1417	Lassosum2/Lassosum2-pseudo	EUR	0.0115	0.0108
sMRI	sMRI1417	LDpred2/LDpred2-pseudo	EUR	0.0333	0.0308
sMRI	sMRI1417	Ensemble/Ensemble-pseudo	EUR	0.0213	0.0276
sMRI	sMRI1417	Ensemble-ARM/Ensemble-ARM-pseudo	EUR	0.0213	0.0158
sMRI	sMRI1418	C+T/C+T-pseudo	EUR	0.00432	0.00341
sMRI	sMRI1418	Lassosum2/Lassosum2-pseudo	EUR	0.00331	0.000466
sMRI	sMRI1418	LDpred2/LDpred2-pseudo	EUR	0.014	0.0177
sMRI	sMRI1418	Ensemble/Ensemble-pseudo	EUR	0.0157	0.0132
sMRI	sMRI1418	Ensemble-ARM/Ensemble-ARM-pseudo	EUR	0.0157	0.0174
sMRI	sMRI1419	C+T/C+T-pseudo	EUR	0.000606	0.00279
sMRI	sMRI1419	Lassosum2/Lassosum2-pseudo	EUR	0.00149	0.00287
sMRI	sMRI1419	LDpred2/LDpred2-pseudo	EUR	0.0062	0.00666
sMRI	sMRI1419	Ensemble/Ensemble-pseudo	EUR	0.00296	0.00716
sMRI	sMRI1419	Ensemble-ARM/Ensemble-ARM-pseudo	EUR	0.00296	0.00714
sMRI	sMRI1420	C+T/C+T-pseudo	EUR	0.00252	4.77e-07
sMRI	sMRI1420	Lassosum2/Lassosum2-pseudo	EUR	0.00304	0.00374
sMRI	sMRI1420	LDpred2/LDpred2-pseudo	EUR	0.00282	0.00274
sMRI	sMRI1420	Ensemble/Ensemble-pseudo	EUR	0.00265	0.000421
sMRI	sMRI1420	Ensemble-ARM/Ensemble-ARM-pseudo	EUR	0.00265	0.00385
sMRI	sMRI1421	C+T/C+T-pseudo	EUR	0.000764	0.0031
sMRI	sMRI1421	Lassosum2/Lassosum2-pseudo	EUR	0.0048	1.49e-05
sMRI	sMRI1421	LDpred2/LDpred2-pseudo	EUR	0.00324	0.00361
sMRI	sMRI1421	Ensemble/Ensemble-pseudo	EUR	0.00508	0.00115
sMRI	sMRI1421	Ensemble-ARM/Ensemble-ARM-pseudo	EUR	0.00508	0.000384
sMRI	sMRI1422	C+T/C+T-pseudo	EUR	0.00462	0.00373
sMRI	sMRI1422	Lassosum2/Lassosum2-pseudo	EUR	0.00161	0.00207
sMRI	sMRI1422	LDpred2/LDpred2-pseudo	EUR	0.00356	0.00362
sMRI	sMRI1422	Ensemble/Ensemble-pseudo	EUR	0.00137	0.00414
sMRI	sMRI1422	Ensemble-ARM/Ensemble-ARM-pseudo	EUR	0.00137	0.00444
sMRI	sMRI1423	C+T/C+T-pseudo	EUR	0.00393	0.00239
sMRI	sMRI1423	Lassosum2/Lassosum2-pseudo	EUR	0.00755	0.00204
sMRI	sMRI1423	LDpred2/LDpred2-pseudo	EUR	0.011	0.00713
sMRI	sMRI1423	Ensemble/Ensemble-pseudo	EUR	0.00783	0.00551
sMRI	sMRI1423	Ensemble-ARM/Ensemble-ARM-pseudo	EUR	0.00783	0.0063
sMRI	sMRI1424	C+T/C+T-pseudo	EUR	0.0115	0.00236
sMRI	sMRI1424	Lassosum2/Lassosum2-pseudo	EUR	0.00533	0.00472
sMRI	sMRI1424	LDpred2/LDpred2-pseudo	EUR	0.00916	0.00934
sMRI	sMRI1424	Ensemble/Ensemble-pseudo	EUR	0.0126	0.00784
sMRI	sMRI1424	Ensemble-ARM/Ensemble-ARM-pseudo	EUR	0.0126	0.00609
sMRI	sMRI1425	C+T/C+T-pseudo	EUR	0.00555	0.000945
sMRI	sMRI1425	Lassosum2/Lassosum2-pseudo	EUR	0.00298	0.00141
sMRI	sMRI1425	LDpred2/LDpred2-pseudo	EUR	0.00233	0.00233
sMRI	sMRI1425	Ensemble/Ensemble-pseudo	EUR	0.00223	0.0012
sMRI	sMRI1425	Ensemble-ARM/Ensemble-ARM-pseudo	EUR	0.00223	0.00155
sMRI	sMRI1426	C+T/C+T-pseudo	EUR	0.00206	0.00243
sMRI	sMRI1426	Lassosum2/Lassosum2-pseudo	EUR	0.00671	0.00139
sMRI	sMRI1426	LDpred2/LDpred2-pseudo	EUR	0.00493	0.00694
sMRI	sMRI1426	Ensemble/Ensemble-pseudo	EUR	0.00652	0.00318
sMRI	sMRI1426	Ensemble-ARM/Ensemble-ARM-pseudo	EUR	0.00652	0.00594
sMRI	sMRI1427	C+T/C+T-pseudo	EUR	0.0109	0.000896
sMRI	sMRI1427	Lassosum2/Lassosum2-pseudo	EUR	0.0199	0.0169
sMRI	sMRI1427	LDpred2/LDpred2-pseudo	EUR	0.0139	0.0133
sMRI	sMRI1427	Ensemble/Ensemble-pseudo	EUR	0.0146	0.00864
sMRI	sMRI1427	Ensemble-ARM/Ensemble-ARM-pseudo	EUR	0.0146	0.016
sMRI	sMRI1428	C+T/C+T-pseudo	EUR	0.0065	0.00492
sMRI	sMRI1428	Lassosum2/Lassosum2-pseudo	EUR	0.0125	0.0144
sMRI	sMRI1428	LDpred2/LDpred2-pseudo	EUR	0.0253	0.0219
sMRI	sMRI1428	Ensemble/Ensemble-pseudo	EUR	0.0242	0.0133
sMRI	sMRI1428	Ensemble-ARM/Ensemble-ARM-pseudo	EUR	0.0242	0.0128
sMRI	sMRI1429	C+T/C+T-pseudo	EUR	0.000359	0.000352
sMRI	sMRI1429	Lassosum2/Lassosum2-pseudo	EUR	1.92e-05	0.00795
sMRI	sMRI1429	LDpred2/LDpred2-pseudo	EUR	0.000424	0.00465
sMRI	sMRI1429	Ensemble/Ensemble-pseudo	EUR	0.00014	0.00241
sMRI	sMRI1429	Ensemble-ARM/Ensemble-ARM-pseudo	EUR	0.00014	0.00396
sMRI	sMRI1430	C+T/C+T-pseudo	EUR	0.00251	0.00808
sMRI	sMRI1430	Lassosum2/Lassosum2-pseudo	EUR	0.000615	0.00943
sMRI	sMRI1430	LDpred2/LDpred2-pseudo	EUR	0.00396	0.00626
sMRI	sMRI1430	Ensemble/Ensemble-pseudo	EUR	0.00224	0.0127
sMRI	sMRI1430	Ensemble-ARM/Ensemble-ARM-pseudo	EUR	0.00224	0.0105
sMRI	sMRI1431	C+T/C+T-pseudo	EUR	0.0376	0.0376
sMRI	sMRI1431	Lassosum2/Lassosum2-pseudo	EUR	0.0637	0.0637
sMRI	sMRI1431	LDpred2/LDpred2-pseudo	EUR	0.0898	0.0884
sMRI	sMRI1431	Ensemble/Ensemble-pseudo	EUR	0.0887	0.0748
sMRI	sMRI1431	Ensemble-ARM/Ensemble-ARM-pseudo	EUR	0.0887	0.0561
sMRI	sMRI1432	C+T/C+T-pseudo	EUR	0.0108	0.0143
sMRI	sMRI1432	Lassosum2/Lassosum2-pseudo	EUR	0.0256	0.0289
sMRI	sMRI1432	LDpred2/LDpred2-pseudo	EUR	0.039	0.0375
sMRI	sMRI1432	Ensemble/Ensemble-pseudo	EUR	0.037	0.0359
sMRI	sMRI1432	Ensemble-ARM/Ensemble-ARM-pseudo	EUR	0.037	0.0246
sMRI	sMRI1433	C+T/C+T-pseudo	EUR	0.00584	0.00538
sMRI	sMRI1433	Lassosum2/Lassosum2-pseudo	EUR	0.0083	0.0125
sMRI	sMRI1433	LDpred2/LDpred2-pseudo	EUR	0.0107	0.0168
sMRI	sMRI1433	Ensemble/Ensemble-pseudo	EUR	0.0105	0.00606
sMRI	sMRI1433	Ensemble-ARM/Ensemble-ARM-pseudo	EUR	0.0105	0.00902
sMRI	sMRI1434	C+T/C+T-pseudo	EUR	0.00605	0.00331
sMRI	sMRI1434	Lassosum2/Lassosum2-pseudo	EUR	0.00606	0.00517
sMRI	sMRI1434	LDpred2/LDpred2-pseudo	EUR	0.0147	0.0147
sMRI	sMRI1434	Ensemble/Ensemble-pseudo	EUR	0.016	0.0095
sMRI	sMRI1434	Ensemble-ARM/Ensemble-ARM-pseudo	EUR	0.016	0.00947
sMRI	sMRI1435	C+T/C+T-pseudo	EUR	0.00407	0.000204
sMRI	sMRI1435	Lassosum2/Lassosum2-pseudo	EUR	0.00205	0.000631
sMRI	sMRI1435	LDpred2/LDpred2-pseudo	EUR	0.00443	0.00363
sMRI	sMRI1435	Ensemble/Ensemble-pseudo	EUR	0.00434	0.000406
sMRI	sMRI1435	Ensemble-ARM/Ensemble-ARM-pseudo	EUR	0.00434	0.000781
sMRI	sMRI1436	C+T/C+T-pseudo	EUR	0.00359	0.00032
sMRI	sMRI1436	Lassosum2/Lassosum2-pseudo	EUR	0.00251	4.89e-05
sMRI	sMRI1436	LDpred2/LDpred2-pseudo	EUR	0.00637	0.00426
sMRI	sMRI1436	Ensemble/Ensemble-pseudo	EUR	0.00496	0.00289
sMRI	sMRI1436	Ensemble-ARM/Ensemble-ARM-pseudo	EUR	0.00496	0.00262
sMRI	sMRI1437	C+T/C+T-pseudo	EUR	0.0114	0.00897
sMRI	sMRI1437	Lassosum2/Lassosum2-pseudo	EUR	0.00589	0.00759
sMRI	sMRI1437	LDpred2/LDpred2-pseudo	EUR	0.000308	0.00521
sMRI	sMRI1437	Ensemble/Ensemble-pseudo	EUR	0.00807	0.00922
sMRI	sMRI1437	Ensemble-ARM/Ensemble-ARM-pseudo	EUR	0.00807	0.00932
Abdominal MRI	abdominal1	C+T/C+T-pseudo	EUR	0.00342	0.00144
Abdominal MRI	abdominal1	Lassosum2/Lassosum2-pseudo	EUR	0.0107	0.00919
Abdominal MRI	abdominal1	LDpred2/LDpred2-pseudo	EUR	0.0211	0.0199
Abdominal MRI	abdominal1	Ensemble/Ensemble-pseudo	EUR	0.0177	0.0118
Abdominal MRI	abdominal1	Ensemble-ARM/Ensemble-ARM-pseudo	EUR	0.0177	0.00843
Abdominal MRI	abdominal2	C+T/C+T-pseudo	EUR	0.00738	0.00738
Abdominal MRI	abdominal2	Lassosum2/Lassosum2-pseudo	EUR	0.0263	0.0197
Abdominal MRI	abdominal2	LDpred2/LDpred2-pseudo	EUR	0.0307	0.0396
Abdominal MRI	abdominal2	Ensemble/Ensemble-pseudo	EUR	0.0301	0.0325
Abdominal MRI	abdominal2	Ensemble-ARM/Ensemble-ARM-pseudo	EUR	0.0301	0.0267
Abdominal MRI	abdominal3	C+T/C+T-pseudo	EUR	0.00375	0.00375
Abdominal MRI	abdominal3	Lassosum2/Lassosum2-pseudo	EUR	0.0271	0.00736
Abdominal MRI	abdominal3	LDpred2/LDpred2-pseudo	EUR	0.0141	0.0141
Abdominal MRI	abdominal3	Ensemble/Ensemble-pseudo	EUR	0.0162	0.00871
Abdominal MRI	abdominal3	Ensemble-ARM/Ensemble-ARM-pseudo	EUR	0.0162	0.00917
Abdominal MRI	abdominal4	C+T/C+T-pseudo	EUR	0.0118	0.00617
Abdominal MRI	abdominal4	Lassosum2/Lassosum2-pseudo	EUR	0.0198	0.02
Abdominal MRI	abdominal4	LDpred2/LDpred2-pseudo	EUR	0.0357	0.0357
Abdominal MRI	abdominal4	Ensemble/Ensemble-pseudo	EUR	0.0309	0.0331
Abdominal MRI	abdominal4	Ensemble-ARM/Ensemble-ARM-pseudo	EUR	0.0309	0.0244
Abdominal MRI	abdominal5	C+T/C+T-pseudo	EUR	0.0216	0.0223
Abdominal MRI	abdominal5	Lassosum2/Lassosum2-pseudo	EUR	0.0373	0.0373
Abdominal MRI	abdominal5	LDpred2/LDpred2-pseudo	EUR	0.0404	0.0408
Abdominal MRI	abdominal5	Ensemble/Ensemble-pseudo	EUR	0.036	0.0402
Abdominal MRI	abdominal5	Ensemble-ARM/Ensemble-ARM-pseudo	EUR	0.036	0.0379
Abdominal MRI	abdominal6	C+T/C+T-pseudo	EUR	0.0636	0.0613
Abdominal MRI	abdominal6	Lassosum2/Lassosum2-pseudo	EUR	0.0815	0.0853
Abdominal MRI	abdominal6	LDpred2/LDpred2-pseudo	EUR	0.0781	0.0781
Abdominal MRI	abdominal6	Ensemble/Ensemble-pseudo	EUR	0.0827	0.0828
Abdominal MRI	abdominal6	Ensemble-ARM/Ensemble-ARM-pseudo	EUR	0.0827	0.0809
Abdominal MRI	abdominal7	C+T/C+T-pseudo	EUR	0.00225	0.0163
Abdominal MRI	abdominal7	Lassosum2/Lassosum2-pseudo	EUR	0.00867	0.01
Abdominal MRI	abdominal7	LDpred2/LDpred2-pseudo	EUR	0.00859	0.0143
Abdominal MRI	abdominal7	Ensemble/Ensemble-pseudo	EUR	0.00525	0.0163
Abdominal MRI	abdominal7	Ensemble-ARM/Ensemble-ARM-pseudo	EUR	0.00525	0.0164
Abdominal MRI	abdominal8	C+T/C+T-pseudo	EUR	0.0153	0.074
Abdominal MRI	abdominal8	Lassosum2/Lassosum2-pseudo	EUR	0.0547	0.0536
Abdominal MRI	abdominal8	LDpred2/LDpred2-pseudo	EUR	0.0628	0.0622
Abdominal MRI	abdominal8	Ensemble/Ensemble-pseudo	EUR	0.0635	0.0644
Abdominal MRI	abdominal8	Ensemble-ARM/Ensemble-ARM-pseudo	EUR	0.0635	0.0687
Abdominal MRI	abdominal9	C+T/C+T-pseudo	EUR	0.00311	3.18e-05
Abdominal MRI	abdominal9	Lassosum2/Lassosum2-pseudo	EUR	0.00605	0.00535
Abdominal MRI	abdominal9	LDpred2/LDpred2-pseudo	EUR	0.00584	0.0058
Abdominal MRI	abdominal9	Ensemble/Ensemble-pseudo	EUR	0.00661	0.00233
Abdominal MRI	abdominal9	Ensemble-ARM/Ensemble-ARM-pseudo	EUR	0.00661	0.00257
Abdominal MRI	abdominal10	C+T/C+T-pseudo	EUR	0.0389	0.0389
Abdominal MRI	abdominal10	Lassosum2/Lassosum2-pseudo	EUR	0.0843	0.068
Abdominal MRI	abdominal10	LDpred2/LDpred2-pseudo	EUR	0.099	0.101
Abdominal MRI	abdominal10	Ensemble/Ensemble-pseudo	EUR	0.0959	0.0956
Abdominal MRI	abdominal10	Ensemble-ARM/Ensemble-ARM-pseudo	EUR	0.0959	0.0804
Abdominal MRI	abdominal11	C+T/C+T-pseudo	EUR	0.0199	0.039
Abdominal MRI	abdominal11	Lassosum2/Lassosum2-pseudo	EUR	0.0538	0.0459
Abdominal MRI	abdominal11	LDpred2/LDpred2-pseudo	EUR	0.066	0.0689
Abdominal MRI	abdominal11	Ensemble/Ensemble-pseudo	EUR	0.061	0.0685
Abdominal MRI	abdominal11	Ensemble-ARM/Ensemble-ARM-pseudo	EUR	0.061	0.0614
Abdominal MRI	abdominal12	C+T/C+T-pseudo	EUR	0.0465	0.0499
Abdominal MRI	abdominal12	Lassosum2/Lassosum2-pseudo	EUR	0.0627	0.0524
Abdominal MRI	abdominal12	LDpred2/LDpred2-pseudo	EUR	0.0653	0.0796
Abdominal MRI	abdominal12	Ensemble/Ensemble-pseudo	EUR	0.0657	0.0785
Abdominal MRI	abdominal12	Ensemble-ARM/Ensemble-ARM-pseudo	EUR	0.0657	0.07
Abdominal MRI	abdominal13	C+T/C+T-pseudo	EUR	0.0453	0.0484
Abdominal MRI	abdominal13	Lassosum2/Lassosum2-pseudo	EUR	0.0729	0.0592
Abdominal MRI	abdominal13	LDpred2/LDpred2-pseudo	EUR	0.0923	0.0877
Abdominal MRI	abdominal13	Ensemble/Ensemble-pseudo	EUR	0.0898	0.0838
Abdominal MRI	abdominal13	Ensemble-ARM/Ensemble-ARM-pseudo	EUR	0.0898	0.077
Abdominal MRI	abdominal14	C+T/C+T-pseudo	EUR	0.0417	0.0411
Abdominal MRI	abdominal14	Lassosum2/Lassosum2-pseudo	EUR	0.0896	0.0694
Abdominal MRI	abdominal14	LDpred2/LDpred2-pseudo	EUR	0.117	0.105
Abdominal MRI	abdominal14	Ensemble/Ensemble-pseudo	EUR	0.103	0.0989
Abdominal MRI	abdominal14	Ensemble-ARM/Ensemble-ARM-pseudo	EUR	0.103	0.0787
Abdominal MRI	abdominal15	C+T/C+T-pseudo	EUR	0.0247	0.0502
Abdominal MRI	abdominal15	Lassosum2/Lassosum2-pseudo	EUR	0.0633	0.0787
Abdominal MRI	abdominal15	LDpred2/LDpred2-pseudo	EUR	0.0969	0.0982
Abdominal MRI	abdominal15	Ensemble/Ensemble-pseudo	EUR	0.0807	0.0945
Abdominal MRI	abdominal15	Ensemble-ARM/Ensemble-ARM-pseudo	EUR	0.0807	0.0835
Abdominal MRI	abdominal16	C+T/C+T-pseudo	EUR	0.00169	6.91e-07
Abdominal MRI	abdominal16	Lassosum2/Lassosum2-pseudo	EUR	0.0012	0.000623
Abdominal MRI	abdominal16	LDpred2/LDpred2-pseudo	EUR	0.00634	0.00871
Abdominal MRI	abdominal16	Ensemble/Ensemble-pseudo	EUR	0.00178	4.96e-05
Abdominal MRI	abdominal16	Ensemble-ARM/Ensemble-ARM-pseudo	EUR	0.00178	0.000567
Abdominal MRI	abdominal17	C+T/C+T-pseudo	EUR	0.00716	0.00716
Abdominal MRI	abdominal17	Lassosum2/Lassosum2-pseudo	EUR	0.0181	0.022
Abdominal MRI	abdominal17	LDpred2/LDpred2-pseudo	EUR	0.0289	0.032
Abdominal MRI	abdominal17	Ensemble/Ensemble-pseudo	EUR	0.0258	0.0177
Abdominal MRI	abdominal17	Ensemble-ARM/Ensemble-ARM-pseudo	EUR	0.0258	0.0194
Abdominal MRI	abdominal18	C+T/C+T-pseudo	EUR	0.00108	0.000286
Abdominal MRI	abdominal18	Lassosum2/Lassosum2-pseudo	EUR	0.000703	0.000277
Abdominal MRI	abdominal18	LDpred2/LDpred2-pseudo	EUR	0.00538	0.00506
Abdominal MRI	abdominal18	Ensemble/Ensemble-pseudo	EUR	0.000871	0.000119
Abdominal MRI	abdominal18	Ensemble-ARM/Ensemble-ARM-pseudo	EUR	0.000871	3.38e-05
Abdominal MRI	abdominal19	C+T/C+T-pseudo	EUR	0.0187	0.00133
Abdominal MRI	abdominal19	Lassosum2/Lassosum2-pseudo	EUR	0.0278	0.00274
Abdominal MRI	abdominal19	LDpred2/LDpred2-pseudo	EUR	0.0134	3e-04
Abdominal MRI	abdominal19	Ensemble/Ensemble-pseudo	EUR	0.021	0.000937
Abdominal MRI	abdominal19	Ensemble-ARM/Ensemble-ARM-pseudo	EUR	0.021	0.000682
Abdominal MRI	abdominal20	C+T/C+T-pseudo	EUR	0.000483	1.4e-05
Abdominal MRI	abdominal20	Lassosum2/Lassosum2-pseudo	EUR	0.00591	0.000507
Abdominal MRI	abdominal20	LDpred2/LDpred2-pseudo	EUR	0.00118	0.000277
Abdominal MRI	abdominal20	Ensemble/Ensemble-pseudo	EUR	0.000162	8.44e-05
Abdominal MRI	abdominal20	Ensemble-ARM/Ensemble-ARM-pseudo	EUR	0.000162	6.21e-05
Abdominal MRI	abdominal21	C+T/C+T-pseudo	EUR	0.00204	8.42e-06
Abdominal MRI	abdominal21	Lassosum2/Lassosum2-pseudo	EUR	0.000315	0.000624
Abdominal MRI	abdominal21	LDpred2/LDpred2-pseudo	EUR	0.00577	0.00645
Abdominal MRI	abdominal21	Ensemble/Ensemble-pseudo	EUR	0.00213	0.000183
Abdominal MRI	abdominal21	Ensemble-ARM/Ensemble-ARM-pseudo	EUR	0.00213	0.000464
Abdominal MRI	abdominal22	C+T/C+T-pseudo	EUR	0.00166	0.0021
Abdominal MRI	abdominal22	Lassosum2/Lassosum2-pseudo	EUR	0.00222	0.00242
Abdominal MRI	abdominal22	LDpred2/LDpred2-pseudo	EUR	0.0101	0.00998
Abdominal MRI	abdominal22	Ensemble/Ensemble-pseudo	EUR	0.00455	0.00862
Abdominal MRI	abdominal22	Ensemble-ARM/Ensemble-ARM-pseudo	EUR	0.00455	0.00424
Abdominal MRI	abdominal23	C+T/C+T-pseudo	EUR	0.00925	0.00388
Abdominal MRI	abdominal23	Lassosum2/Lassosum2-pseudo	EUR	0.0117	0.00644
Abdominal MRI	abdominal23	LDpred2/LDpred2-pseudo	EUR	0.0167	0.0165
Abdominal MRI	abdominal23	Ensemble/Ensemble-pseudo	EUR	0.0162	0.00612
Abdominal MRI	abdominal23	Ensemble-ARM/Ensemble-ARM-pseudo	EUR	0.0162	0.0083
Abdominal MRI	abdominal24	C+T/C+T-pseudo	EUR	0.0136	0.00276
Abdominal MRI	abdominal24	Lassosum2/Lassosum2-pseudo	EUR	0.00583	0.0134
Abdominal MRI	abdominal24	LDpred2/LDpred2-pseudo	EUR	0.0151	0.022
Abdominal MRI	abdominal24	Ensemble/Ensemble-pseudo	EUR	0.0101	0.0143
Abdominal MRI	abdominal24	Ensemble-ARM/Ensemble-ARM-pseudo	EUR	0.0101	0.0186
Abdominal MRI	abdominal25	C+T/C+T-pseudo	EUR	0.0124	0.00361
Abdominal MRI	abdominal25	Lassosum2/Lassosum2-pseudo	EUR	0.0134	0.0125
Abdominal MRI	abdominal25	LDpred2/LDpred2-pseudo	EUR	0.0236	0.0242
Abdominal MRI	abdominal25	Ensemble/Ensemble-pseudo	EUR	0.0195	0.00831
Abdominal MRI	abdominal25	Ensemble-ARM/Ensemble-ARM-pseudo	EUR	0.0195	0.0128
Abdominal MRI	abdominal26	C+T/C+T-pseudo	EUR	0.0189	0.0241
Abdominal MRI	abdominal26	Lassosum2/Lassosum2-pseudo	EUR	0.0197	0.0255
Abdominal MRI	abdominal26	LDpred2/LDpred2-pseudo	EUR	0.0343	0.0324
Abdominal MRI	abdominal26	Ensemble/Ensemble-pseudo	EUR	0.0302	0.0286
Abdominal MRI	abdominal26	Ensemble-ARM/Ensemble-ARM-pseudo	EUR	0.0302	0.0321
Abdominal MRI	abdominal27	C+T/C+T-pseudo	EUR	0.00358	0.00358
Abdominal MRI	abdominal27	Lassosum2/Lassosum2-pseudo	EUR	0.0237	0.0213
Abdominal MRI	abdominal27	LDpred2/LDpred2-pseudo	EUR	0.0338	0.0328
Abdominal MRI	abdominal27	Ensemble/Ensemble-pseudo	EUR	0.0288	0.00947
Abdominal MRI	abdominal27	Ensemble-ARM/Ensemble-ARM-pseudo	EUR	0.0288	0.0164
Abdominal MRI	abdominal28	C+T/C+T-pseudo	EUR	0.000394	0.0904
Abdominal MRI	abdominal28	Lassosum2/Lassosum2-pseudo	EUR	0.0287	0.0799
Abdominal MRI	abdominal28	LDpred2/LDpred2-pseudo	EUR	0.0993	0.0908
Abdominal MRI	abdominal28	Ensemble/Ensemble-pseudo	EUR	0.0454	0.0948
Abdominal MRI	abdominal28	Ensemble-ARM/Ensemble-ARM-pseudo	EUR	0.0454	0.096
Abdominal MRI	abdominal29	C+T/C+T-pseudo	EUR	0.0143	0.00334
Abdominal MRI	abdominal29	Lassosum2/Lassosum2-pseudo	EUR	0.00135	0.00185
Abdominal MRI	abdominal29	LDpred2/LDpred2-pseudo	EUR	0.000759	0.000759
Abdominal MRI	abdominal29	Ensemble/Ensemble-pseudo	EUR	0.0121	0.0021
Abdominal MRI	abdominal29	Ensemble-ARM/Ensemble-ARM-pseudo	EUR	0.0121	0.00246
Abdominal MRI	abdominal30	C+T/C+T-pseudo	EUR	0.0041	0.000167
Abdominal MRI	abdominal30	Lassosum2/Lassosum2-pseudo	EUR	0.00353	0.00319
Abdominal MRI	abdominal30	LDpred2/LDpred2-pseudo	EUR	0.0102	0.00965
Abdominal MRI	abdominal30	Ensemble/Ensemble-pseudo	EUR	0.0104	0.00106
Abdominal MRI	abdominal30	Ensemble-ARM/Ensemble-ARM-pseudo	EUR	0.0104	0.00225
Abdominal MRI	abdominal31	C+T/C+T-pseudo	EUR	0.00517	0.0133
Abdominal MRI	abdominal31	Lassosum2/Lassosum2-pseudo	EUR	0.00988	0.0102
Abdominal MRI	abdominal31	LDpred2/LDpred2-pseudo	EUR	0.0161	0.0194
Abdominal MRI	abdominal31	Ensemble/Ensemble-pseudo	EUR	0.0145	0.0192
Abdominal MRI	abdominal31	Ensemble-ARM/Ensemble-ARM-pseudo	EUR	0.0145	0.018
Abdominal MRI	abdominal32	C+T/C+T-pseudo	EUR	0.0119	0.0246
Abdominal MRI	abdominal32	Lassosum2/Lassosum2-pseudo	EUR	0.032	0.032
Abdominal MRI	abdominal32	LDpred2/LDpred2-pseudo	EUR	0.0293	0.0293
Abdominal MRI	abdominal32	Ensemble/Ensemble-pseudo	EUR	0.0331	0.0308
Abdominal MRI	abdominal32	Ensemble-ARM/Ensemble-ARM-pseudo	EUR	0.0331	0.0311
Abdominal MRI	abdominal33	C+T/C+T-pseudo	EUR	0.00364	0.00364
Abdominal MRI	abdominal33	Lassosum2/Lassosum2-pseudo	EUR	0.00527	0.00577
Abdominal MRI	abdominal33	LDpred2/LDpred2-pseudo	EUR	0.00564	0.00771
Abdominal MRI	abdominal33	Ensemble/Ensemble-pseudo	EUR	0.000239	0.0073
Abdominal MRI	abdominal33	Ensemble-ARM/Ensemble-ARM-pseudo	EUR	0.000239	0.00643
Abdominal MRI	abdominal34	C+T/C+T-pseudo	EUR	0.015	0.015
Abdominal MRI	abdominal34	Lassosum2/Lassosum2-pseudo	EUR	0.0105	0.00977
Abdominal MRI	abdominal34	LDpred2/LDpred2-pseudo	EUR	0.0178	0.0281
Abdominal MRI	abdominal34	Ensemble/Ensemble-pseudo	EUR	0.0141	0.0284
Abdominal MRI	abdominal34	Ensemble-ARM/Ensemble-ARM-pseudo	EUR	0.0141	0.0246
Abdominal MRI	abdominal35	C+T/C+T-pseudo	EUR	0.0105	0.0283
Abdominal MRI	abdominal35	Lassosum2/Lassosum2-pseudo	EUR	0.0249	0.0347
Abdominal MRI	abdominal35	LDpred2/LDpred2-pseudo	EUR	0.0423	0.0423
Abdominal MRI	abdominal35	Ensemble/Ensemble-pseudo	EUR	0.0323	0.0453
Abdominal MRI	abdominal35	Ensemble-ARM/Ensemble-ARM-pseudo	EUR	0.0323	0.0442
Abdominal MRI	abdominal36	C+T/C+T-pseudo	EUR	0.0014	0.0014
Abdominal MRI	abdominal36	Lassosum2/Lassosum2-pseudo	EUR	0.00203	0.0026
Abdominal MRI	abdominal36	LDpred2/LDpred2-pseudo	EUR	0.00427	0.00379
Abdominal MRI	abdominal36	Ensemble/Ensemble-pseudo	EUR	0.00342	0.0035
Abdominal MRI	abdominal36	Ensemble-ARM/Ensemble-ARM-pseudo	EUR	0.00342	0.00326
Abdominal MRI	abdominal37	C+T/C+T-pseudo	EUR	0.0347	0.0282
Abdominal MRI	abdominal37	Lassosum2/Lassosum2-pseudo	EUR	0.0464	0.0396
Abdominal MRI	abdominal37	LDpred2/LDpred2-pseudo	EUR	0.0565	0.059
Abdominal MRI	abdominal37	Ensemble/Ensemble-pseudo	EUR	0.0533	0.0548
Abdominal MRI	abdominal37	Ensemble-ARM/Ensemble-ARM-pseudo	EUR	0.0533	0.0451
Abdominal MRI	abdominal38	C+T/C+T-pseudo	EUR	0.0102	0.00438
Abdominal MRI	abdominal38	Lassosum2/Lassosum2-pseudo	EUR	0.00664	0.00854
Abdominal MRI	abdominal38	LDpred2/LDpred2-pseudo	EUR	0.0154	0.0176
Abdominal MRI	abdominal38	Ensemble/Ensemble-pseudo	EUR	0.0138	0.014
Abdominal MRI	abdominal38	Ensemble-ARM/Ensemble-ARM-pseudo	EUR	0.0138	0.0152
Abdominal MRI	abdominal39	C+T/C+T-pseudo	EUR	0.00302	0.00557
Abdominal MRI	abdominal39	Lassosum2/Lassosum2-pseudo	EUR	0.00395	0.00309
Abdominal MRI	abdominal39	LDpred2/LDpred2-pseudo	EUR	0.00493	0.00535
Abdominal MRI	abdominal39	Ensemble/Ensemble-pseudo	EUR	0.00487	0.00796
Abdominal MRI	abdominal39	Ensemble-ARM/Ensemble-ARM-pseudo	EUR	0.00487	0.00573
Abdominal MRI	abdominal40	C+T/C+T-pseudo	EUR	0.00434	0.00237
Abdominal MRI	abdominal40	Lassosum2/Lassosum2-pseudo	EUR	0.00124	0.00122
Abdominal MRI	abdominal40	LDpred2/LDpred2-pseudo	EUR	0.00489	0.00434
Abdominal MRI	abdominal40	Ensemble/Ensemble-pseudo	EUR	0.00263	0.0043
Abdominal MRI	abdominal40	Ensemble-ARM/Ensemble-ARM-pseudo	EUR	0.00263	0.0038
Abdominal MRI	abdominal41	C+T/C+T-pseudo	EUR	0.00644	0.000577
Abdominal MRI	abdominal41	Lassosum2/Lassosum2-pseudo	EUR	0.0105	0.00458
Abdominal MRI	abdominal41	LDpred2/LDpred2-pseudo	EUR	0.00761	0.0146
Abdominal MRI	abdominal41	Ensemble/Ensemble-pseudo	EUR	0.00855	0.00339
Abdominal MRI	abdominal41	Ensemble-ARM/Ensemble-ARM-pseudo	EUR	0.00855	0.00609
Cardiac MRI	heart1	C+T/C+T-pseudo	EUR	0.00709	0.00686
Cardiac MRI	heart1	Lassosum2/Lassosum2-pseudo	EUR	0.0113	0.0112
Cardiac MRI	heart1	LDpred2/LDpred2-pseudo	EUR	0.023	0.023
Cardiac MRI	heart1	Ensemble/Ensemble-pseudo	EUR	0.0213	0.0207
Cardiac MRI	heart1	Ensemble-ARM/Ensemble-ARM-pseudo	EUR	0.0213	0.0193
Cardiac MRI	heart2	C+T/C+T-pseudo	EUR	0.0134	0.0176
Cardiac MRI	heart2	Lassosum2/Lassosum2-pseudo	EUR	0.0257	0.0191
Cardiac MRI	heart2	LDpred2/LDpred2-pseudo	EUR	0.0332	0.0332
Cardiac MRI	heart2	Ensemble/Ensemble-pseudo	EUR	0.0333	0.0317
Cardiac MRI	heart2	Ensemble-ARM/Ensemble-ARM-pseudo	EUR	0.0333	0.0307
Cardiac MRI	heart3	C+T/C+T-pseudo	EUR	0.00733	0.00322
Cardiac MRI	heart3	Lassosum2/Lassosum2-pseudo	EUR	0.0151	0.0124
Cardiac MRI	heart3	LDpred2/LDpred2-pseudo	EUR	0.0177	0.0177
Cardiac MRI	heart3	Ensemble/Ensemble-pseudo	EUR	0.0178	0.0162
Cardiac MRI	heart3	Ensemble-ARM/Ensemble-ARM-pseudo	EUR	0.0178	0.0175
Cardiac MRI	heart4	C+T/C+T-pseudo	EUR	0.00651	0.0082
Cardiac MRI	heart4	Lassosum2/Lassosum2-pseudo	EUR	0.0177	0.0177
Cardiac MRI	heart4	LDpred2/LDpred2-pseudo	EUR	0.02	0.0212
Cardiac MRI	heart4	Ensemble/Ensemble-pseudo	EUR	0.0174	0.0208
Cardiac MRI	heart4	Ensemble-ARM/Ensemble-ARM-pseudo	EUR	0.0174	0.0209
Cardiac MRI	heart5	C+T/C+T-pseudo	EUR	0.000949	0.000419
Cardiac MRI	heart5	Lassosum2/Lassosum2-pseudo	EUR	0.00138	0.00117
Cardiac MRI	heart5	LDpred2/LDpred2-pseudo	EUR	0.00417	0.00438
Cardiac MRI	heart5	Ensemble/Ensemble-pseudo	EUR	0.00411	0.000742
Cardiac MRI	heart5	Ensemble-ARM/Ensemble-ARM-pseudo	EUR	0.00411	0.00413
Cardiac MRI	heart6	C+T/C+T-pseudo	EUR	0.00669	0.0122
Cardiac MRI	heart6	Lassosum2/Lassosum2-pseudo	EUR	0.0171	0.01
Cardiac MRI	heart6	LDpred2/LDpred2-pseudo	EUR	0.0264	0.0251
Cardiac MRI	heart6	Ensemble/Ensemble-pseudo	EUR	0.0221	0.0256
Cardiac MRI	heart6	Ensemble-ARM/Ensemble-ARM-pseudo	EUR	0.0221	0.0219
Cardiac MRI	heart7	C+T/C+T-pseudo	EUR	0.0148	0.0127
Cardiac MRI	heart7	Lassosum2/Lassosum2-pseudo	EUR	0.0263	0.0218
Cardiac MRI	heart7	LDpred2/LDpred2-pseudo	EUR	0.0485	0.0461
Cardiac MRI	heart7	Ensemble/Ensemble-pseudo	EUR	0.0484	0.0332
Cardiac MRI	heart7	Ensemble-ARM/Ensemble-ARM-pseudo	EUR	0.0484	0.0324
Cardiac MRI	heart8	C+T/C+T-pseudo	EUR	0.0147	0.0196
Cardiac MRI	heart8	Lassosum2/Lassosum2-pseudo	EUR	0.0309	0.0362
Cardiac MRI	heart8	LDpred2/LDpred2-pseudo	EUR	0.055	0.059
Cardiac MRI	heart8	Ensemble/Ensemble-pseudo	EUR	0.0565	0.0456
Cardiac MRI	heart8	Ensemble-ARM/Ensemble-ARM-pseudo	EUR	0.0565	0.0523
Cardiac MRI	heart9	C+T/C+T-pseudo	EUR	0.0018	8e-04
Cardiac MRI	heart9	Lassosum2/Lassosum2-pseudo	EUR	0.00357	0.0115
Cardiac MRI	heart9	LDpred2/LDpred2-pseudo	EUR	0.0162	0.0162
Cardiac MRI	heart9	Ensemble/Ensemble-pseudo	EUR	0.0166	0.0127
Cardiac MRI	heart9	Ensemble-ARM/Ensemble-ARM-pseudo	EUR	0.0166	0.0147
Cardiac MRI	heart10	C+T/C+T-pseudo	EUR	0.00417	0.00641
Cardiac MRI	heart10	Lassosum2/Lassosum2-pseudo	EUR	0.00499	0.00715
Cardiac MRI	heart10	LDpred2/LDpred2-pseudo	EUR	0.0117	0.0117
Cardiac MRI	heart10	Ensemble/Ensemble-pseudo	EUR	0.0123	0.0105
Cardiac MRI	heart10	Ensemble-ARM/Ensemble-ARM-pseudo	EUR	0.0123	0.012
Cardiac MRI	heart11	C+T/C+T-pseudo	EUR	0.00376	0.00358
Cardiac MRI	heart11	Lassosum2/Lassosum2-pseudo	EUR	0.00202	0.00832
Cardiac MRI	heart11	LDpred2/LDpred2-pseudo	EUR	0.0127	0.0127
Cardiac MRI	heart11	Ensemble/Ensemble-pseudo	EUR	0.00796	0.012
Cardiac MRI	heart11	Ensemble-ARM/Ensemble-ARM-pseudo	EUR	0.00796	0.0115
Cardiac MRI	heart12	C+T/C+T-pseudo	EUR	0.00144	0.00144
Cardiac MRI	heart12	Lassosum2/Lassosum2-pseudo	EUR	0.000975	0.00103
Cardiac MRI	heart12	LDpred2/LDpred2-pseudo	EUR	0.0106	0.0106
Cardiac MRI	heart12	Ensemble/Ensemble-pseudo	EUR	0.00688	0.00851
Cardiac MRI	heart12	Ensemble-ARM/Ensemble-ARM-pseudo	EUR	0.00688	0.0101
Cardiac MRI	heart13	C+T/C+T-pseudo	EUR	0.000809	0.00175
Cardiac MRI	heart13	Lassosum2/Lassosum2-pseudo	EUR	0.00262	0.00477
Cardiac MRI	heart13	LDpred2/LDpred2-pseudo	EUR	0.00456	0.00606
Cardiac MRI	heart13	Ensemble/Ensemble-pseudo	EUR	0.00495	0.0027
Cardiac MRI	heart13	Ensemble-ARM/Ensemble-ARM-pseudo	EUR	0.00495	0.0044
Cardiac MRI	heart14	C+T/C+T-pseudo	EUR	0.00784	0.00205
Cardiac MRI	heart14	Lassosum2/Lassosum2-pseudo	EUR	0.011	0.00829
Cardiac MRI	heart14	LDpred2/LDpred2-pseudo	EUR	0.0142	0.0136
Cardiac MRI	heart14	Ensemble/Ensemble-pseudo	EUR	0.0138	0.00736
Cardiac MRI	heart14	Ensemble-ARM/Ensemble-ARM-pseudo	EUR	0.0138	0.0127
Cardiac MRI	heart15	C+T/C+T-pseudo	EUR	0.0102	0.00989
Cardiac MRI	heart15	Lassosum2/Lassosum2-pseudo	EUR	0.0138	0.009
Cardiac MRI	heart15	LDpred2/LDpred2-pseudo	EUR	0.0166	0.0166
Cardiac MRI	heart15	Ensemble/Ensemble-pseudo	EUR	0.0165	0.0159
Cardiac MRI	heart15	Ensemble-ARM/Ensemble-ARM-pseudo	EUR	0.0165	0.0187
Cardiac MRI	heart16	C+T/C+T-pseudo	EUR	0.00345	0.00309
Cardiac MRI	heart16	Lassosum2/Lassosum2-pseudo	EUR	0.00404	0.00327
Cardiac MRI	heart16	LDpred2/LDpred2-pseudo	EUR	0.00847	0.00982
Cardiac MRI	heart16	Ensemble/Ensemble-pseudo	EUR	0.00816	0.00596
Cardiac MRI	heart16	Ensemble-ARM/Ensemble-ARM-pseudo	EUR	0.00816	0.00811
Cardiac MRI	heart17	C+T/C+T-pseudo	EUR	0.00641	0.00291
Cardiac MRI	heart17	Lassosum2/Lassosum2-pseudo	EUR	0.0113	0.00346
Cardiac MRI	heart17	LDpred2/LDpred2-pseudo	EUR	0.0168	0.0173
Cardiac MRI	heart17	Ensemble/Ensemble-pseudo	EUR	0.015	0.0127
Cardiac MRI	heart17	Ensemble-ARM/Ensemble-ARM-pseudo	EUR	0.015	0.015
Cardiac MRI	heart18	C+T/C+T-pseudo	EUR	0.0109	0.00235
Cardiac MRI	heart18	Lassosum2/Lassosum2-pseudo	EUR	0.0115	0.00969
Cardiac MRI	heart18	LDpred2/LDpred2-pseudo	EUR	0.0231	0.0225
Cardiac MRI	heart18	Ensemble/Ensemble-pseudo	EUR	0.0225	0.0212
Cardiac MRI	heart18	Ensemble-ARM/Ensemble-ARM-pseudo	EUR	0.0225	0.0207
Cardiac MRI	heart19	C+T/C+T-pseudo	EUR	0.00422	0.00243
Cardiac MRI	heart19	Lassosum2/Lassosum2-pseudo	EUR	0.00842	0.00973
Cardiac MRI	heart19	LDpred2/LDpred2-pseudo	EUR	0.0151	0.0156
Cardiac MRI	heart19	Ensemble/Ensemble-pseudo	EUR	0.0137	0.00673
Cardiac MRI	heart19	Ensemble-ARM/Ensemble-ARM-pseudo	EUR	0.0137	0.0136
Cardiac MRI	heart20	C+T/C+T-pseudo	EUR	0.0075	0.0075
Cardiac MRI	heart20	Lassosum2/Lassosum2-pseudo	EUR	0.0199	0.0161
Cardiac MRI	heart20	LDpred2/LDpred2-pseudo	EUR	0.0293	0.0293
Cardiac MRI	heart20	Ensemble/Ensemble-pseudo	EUR	0.0274	0.0268
Cardiac MRI	heart20	Ensemble-ARM/Ensemble-ARM-pseudo	EUR	0.0274	0.0263
Cardiac MRI	heart21	C+T/C+T-pseudo	EUR	0.0105	0.0134
Cardiac MRI	heart21	Lassosum2/Lassosum2-pseudo	EUR	0.0204	0.0142
Cardiac MRI	heart21	LDpred2/LDpred2-pseudo	EUR	0.0305	0.0299
Cardiac MRI	heart21	Ensemble/Ensemble-pseudo	EUR	0.03	0.0276
Cardiac MRI	heart21	Ensemble-ARM/Ensemble-ARM-pseudo	EUR	0.03	0.0283
Cardiac MRI	heart22	C+T/C+T-pseudo	EUR	0.00787	0.0104
Cardiac MRI	heart22	Lassosum2/Lassosum2-pseudo	EUR	0.0133	0.0161
Cardiac MRI	heart22	LDpred2/LDpred2-pseudo	EUR	0.0226	0.0218
Cardiac MRI	heart22	Ensemble/Ensemble-pseudo	EUR	0.0225	0.0162
Cardiac MRI	heart22	Ensemble-ARM/Ensemble-ARM-pseudo	EUR	0.0225	0.0224
Cardiac MRI	heart23	C+T/C+T-pseudo	EUR	0.00193	0.00193
Cardiac MRI	heart23	Lassosum2/Lassosum2-pseudo	EUR	0.00719	0.00296
Cardiac MRI	heart23	LDpred2/LDpred2-pseudo	EUR	0.0068	0.0108
Cardiac MRI	heart23	Ensemble/Ensemble-pseudo	EUR	0.00712	0.00667
Cardiac MRI	heart23	Ensemble-ARM/Ensemble-ARM-pseudo	EUR	0.00712	0.00722
Cardiac MRI	heart24	C+T/C+T-pseudo	EUR	0.00175	0.00838
Cardiac MRI	heart24	Lassosum2/Lassosum2-pseudo	EUR	0.00343	0.00673
Cardiac MRI	heart24	LDpred2/LDpred2-pseudo	EUR	0.0128	0.0123
Cardiac MRI	heart24	Ensemble/Ensemble-pseudo	EUR	0.0101	0.0135
Cardiac MRI	heart24	Ensemble-ARM/Ensemble-ARM-pseudo	EUR	0.0101	0.0124
Cardiac MRI	heart25	C+T/C+T-pseudo	EUR	0.00555	0.00234
Cardiac MRI	heart25	Lassosum2/Lassosum2-pseudo	EUR	0.00844	0.00648
Cardiac MRI	heart25	LDpred2/LDpred2-pseudo	EUR	0.00855	0.0106
Cardiac MRI	heart25	Ensemble/Ensemble-pseudo	EUR	0.00818	0.0063
Cardiac MRI	heart25	Ensemble-ARM/Ensemble-ARM-pseudo	EUR	0.00818	0.00535
Cardiac MRI	heart26	C+T/C+T-pseudo	EUR	0.00439	0.00662
Cardiac MRI	heart26	Lassosum2/Lassosum2-pseudo	EUR	0.0038	0.00783
Cardiac MRI	heart26	LDpred2/LDpred2-pseudo	EUR	0.0155	0.0157
Cardiac MRI	heart26	Ensemble/Ensemble-pseudo	EUR	0.0114	0.0142
Cardiac MRI	heart26	Ensemble-ARM/Ensemble-ARM-pseudo	EUR	0.0114	0.0144
Cardiac MRI	heart27	C+T/C+T-pseudo	EUR	0.0098	0.00874
Cardiac MRI	heart27	Lassosum2/Lassosum2-pseudo	EUR	0.0177	0.0151
Cardiac MRI	heart27	LDpred2/LDpred2-pseudo	EUR	0.0264	0.0223
Cardiac MRI	heart27	Ensemble/Ensemble-pseudo	EUR	0.0259	0.0233
Cardiac MRI	heart27	Ensemble-ARM/Ensemble-ARM-pseudo	EUR	0.0259	0.022
Cardiac MRI	heart28	C+T/C+T-pseudo	EUR	0.00572	0.00116
Cardiac MRI	heart28	Lassosum2/Lassosum2-pseudo	EUR	0.005	0.00282
Cardiac MRI	heart28	LDpred2/LDpred2-pseudo	EUR	0.00864	0.00683
Cardiac MRI	heart28	Ensemble/Ensemble-pseudo	EUR	0.00863	0.00164
Cardiac MRI	heart28	Ensemble-ARM/Ensemble-ARM-pseudo	EUR	0.00863	0.00283
Cardiac MRI	heart29	C+T/C+T-pseudo	EUR	0.00666	0.00267
Cardiac MRI	heart29	Lassosum2/Lassosum2-pseudo	EUR	0.00982	0.00334
Cardiac MRI	heart29	LDpred2/LDpred2-pseudo	EUR	0.0138	0.0143
Cardiac MRI	heart29	Ensemble/Ensemble-pseudo	EUR	0.0128	0.00797
Cardiac MRI	heart29	Ensemble-ARM/Ensemble-ARM-pseudo	EUR	0.0128	0.013
Cardiac MRI	heart30	C+T/C+T-pseudo	EUR	0.000845	0.00103
Cardiac MRI	heart30	Lassosum2/Lassosum2-pseudo	EUR	0.00211	0.00217
Cardiac MRI	heart30	LDpred2/LDpred2-pseudo	EUR	0.00411	0.00413
Cardiac MRI	heart30	Ensemble/Ensemble-pseudo	EUR	0.00261	0.00164
Cardiac MRI	heart30	Ensemble-ARM/Ensemble-ARM-pseudo	EUR	0.00261	0.00236
Cardiac MRI	heart31	C+T/C+T-pseudo	EUR	0.002	1.05e-05
Cardiac MRI	heart31	Lassosum2/Lassosum2-pseudo	EUR	0.00278	6.67e-05
Cardiac MRI	heart31	LDpred2/LDpred2-pseudo	EUR	0.00506	0.00537
Cardiac MRI	heart31	Ensemble/Ensemble-pseudo	EUR	0.00465	0.00092
Cardiac MRI	heart31	Ensemble-ARM/Ensemble-ARM-pseudo	EUR	0.00465	0.00306
Cardiac MRI	heart32	C+T/C+T-pseudo	EUR	0.00215	0.000462
Cardiac MRI	heart32	Lassosum2/Lassosum2-pseudo	EUR	0.00176	0.0038
Cardiac MRI	heart32	LDpred2/LDpred2-pseudo	EUR	0.0072	0.00931
Cardiac MRI	heart32	Ensemble/Ensemble-pseudo	EUR	0.00631	0.00864
Cardiac MRI	heart32	Ensemble-ARM/Ensemble-ARM-pseudo	EUR	0.00631	0.00271
Cardiac MRI	heart33	C+T/C+T-pseudo	EUR	0.00244	0.00619
Cardiac MRI	heart33	Lassosum2/Lassosum2-pseudo	EUR	0.00585	0.00782
Cardiac MRI	heart33	LDpred2/LDpred2-pseudo	EUR	0.00913	0.00976
Cardiac MRI	heart33	Ensemble/Ensemble-pseudo	EUR	0.00981	0.0108
Cardiac MRI	heart33	Ensemble-ARM/Ensemble-ARM-pseudo	EUR	0.00981	0.0106
Cardiac MRI	heart34	C+T/C+T-pseudo	EUR	0.00827	0.00132
Cardiac MRI	heart34	Lassosum2/Lassosum2-pseudo	EUR	0.00628	0.0049
Cardiac MRI	heart34	LDpred2/LDpred2-pseudo	EUR	0.014	0.0145
Cardiac MRI	heart34	Ensemble/Ensemble-pseudo	EUR	0.0142	0.0031
Cardiac MRI	heart34	Ensemble-ARM/Ensemble-ARM-pseudo	EUR	0.0142	0.00787
Cardiac MRI	heart35	C+T/C+T-pseudo	EUR	0.0039	0.00019
Cardiac MRI	heart35	Lassosum2/Lassosum2-pseudo	EUR	0.00254	0.00274
Cardiac MRI	heart35	LDpred2/LDpred2-pseudo	EUR	0.00734	0.00827
Cardiac MRI	heart35	Ensemble/Ensemble-pseudo	EUR	0.00722	0.00227
Cardiac MRI	heart35	Ensemble-ARM/Ensemble-ARM-pseudo	EUR	0.00722	0.00576
Cardiac MRI	heart36	C+T/C+T-pseudo	EUR	0.0761	0.0827
Cardiac MRI	heart36	Lassosum2/Lassosum2-pseudo	EUR	0.114	0.114
Cardiac MRI	heart36	LDpred2/LDpred2-pseudo	EUR	0.125	0.125
Cardiac MRI	heart36	Ensemble/Ensemble-pseudo	EUR	0.124	0.126
Cardiac MRI	heart36	Ensemble-ARM/Ensemble-ARM-pseudo	EUR	0.124	0.121
Cardiac MRI	heart37	C+T/C+T-pseudo	EUR	0.0708	0.0771
Cardiac MRI	heart37	Lassosum2/Lassosum2-pseudo	EUR	0.107	0.107
Cardiac MRI	heart37	LDpred2/LDpred2-pseudo	EUR	0.118	0.118
Cardiac MRI	heart37	Ensemble/Ensemble-pseudo	EUR	0.118	0.119
Cardiac MRI	heart37	Ensemble-ARM/Ensemble-ARM-pseudo	EUR	0.118	0.113
Cardiac MRI	heart38	C+T/C+T-pseudo	EUR	0.00784	0.00764
Cardiac MRI	heart38	Lassosum2/Lassosum2-pseudo	EUR	0.0138	0.00798
Cardiac MRI	heart38	LDpred2/LDpred2-pseudo	EUR	0.0138	0.0138
Cardiac MRI	heart38	Ensemble/Ensemble-pseudo	EUR	0.0177	0.0108
Cardiac MRI	heart38	Ensemble-ARM/Ensemble-ARM-pseudo	EUR	0.0177	0.0134
Cardiac MRI	heart39	C+T/C+T-pseudo	EUR	0.0414	0.0323
Cardiac MRI	heart39	Lassosum2/Lassosum2-pseudo	EUR	0.0674	0.0521
Cardiac MRI	heart39	LDpred2/LDpred2-pseudo	EUR	0.0866	0.079
Cardiac MRI	heart39	Ensemble/Ensemble-pseudo	EUR	0.087	0.0692
Cardiac MRI	heart39	Ensemble-ARM/Ensemble-ARM-pseudo	EUR	0.087	0.0777
Cardiac MRI	heart40	C+T/C+T-pseudo	EUR	0.0453	0.0361
Cardiac MRI	heart40	Lassosum2/Lassosum2-pseudo	EUR	0.0668	0.0571
Cardiac MRI	heart40	LDpred2/LDpred2-pseudo	EUR	0.0843	0.0787
Cardiac MRI	heart40	Ensemble/Ensemble-pseudo	EUR	0.0842	0.0594
Cardiac MRI	heart40	Ensemble-ARM/Ensemble-ARM-pseudo	EUR	0.0842	0.0719
Cardiac MRI	heart41	C+T/C+T-pseudo	EUR	0.00924	0.00123
Cardiac MRI	heart41	Lassosum2/Lassosum2-pseudo	EUR	0.00866	0.0065
Cardiac MRI	heart41	LDpred2/LDpred2-pseudo	EUR	0.0119	0.0113
Cardiac MRI	heart41	Ensemble/Ensemble-pseudo	EUR	0.0121	0.00711
Cardiac MRI	heart41	Ensemble-ARM/Ensemble-ARM-pseudo	EUR	0.0121	0.0102
Cardiac MRI	heart42	C+T/C+T-pseudo	EUR	0.00404	0.000514
Cardiac MRI	heart42	Lassosum2/Lassosum2-pseudo	EUR	0.00652	0.00328
Cardiac MRI	heart42	LDpred2/LDpred2-pseudo	EUR	0.00647	0.00687
Cardiac MRI	heart42	Ensemble/Ensemble-pseudo	EUR	0.00366	0.00146
Cardiac MRI	heart42	Ensemble-ARM/Ensemble-ARM-pseudo	EUR	0.00366	0.0045
Cardiac MRI	heart43	C+T/C+T-pseudo	EUR	0.000816	8.79e-05
Cardiac MRI	heart43	Lassosum2/Lassosum2-pseudo	EUR	0.000903	0.000307
Cardiac MRI	heart43	LDpred2/LDpred2-pseudo	EUR	0.00398	0.00384
Cardiac MRI	heart43	Ensemble/Ensemble-pseudo	EUR	0.000973	3.51e-07
Cardiac MRI	heart43	Ensemble-ARM/Ensemble-ARM-pseudo	EUR	0.000973	0.000622
Cardiac MRI	heart44	C+T/C+T-pseudo	EUR	0.000893	0.000172
Cardiac MRI	heart44	Lassosum2/Lassosum2-pseudo	EUR	0.000901	0.000901
Cardiac MRI	heart44	LDpred2/LDpred2-pseudo	EUR	0.00214	0.00192
Cardiac MRI	heart44	Ensemble/Ensemble-pseudo	EUR	0.00228	0.0016
Cardiac MRI	heart44	Ensemble-ARM/Ensemble-ARM-pseudo	EUR	0.00228	0.00144
Cardiac MRI	heart45	C+T/C+T-pseudo	EUR	0.00106	0.000357
Cardiac MRI	heart45	Lassosum2/Lassosum2-pseudo	EUR	0.000263	0.000374
Cardiac MRI	heart45	LDpred2/LDpred2-pseudo	EUR	0.000232	3.7e-07
Cardiac MRI	heart45	Ensemble/Ensemble-pseudo	EUR	0.000836	0.000348
Cardiac MRI	heart45	Ensemble-ARM/Ensemble-ARM-pseudo	EUR	0.000836	8.53e-05
Cardiac MRI	heart46	C+T/C+T-pseudo	EUR	0.000316	0.00137
Cardiac MRI	heart46	Lassosum2/Lassosum2-pseudo	EUR	0.000183	0.00087
Cardiac MRI	heart46	LDpred2/LDpred2-pseudo	EUR	0.000715	0.000778
Cardiac MRI	heart46	Ensemble/Ensemble-pseudo	EUR	0.000405	0.00131
Cardiac MRI	heart46	Ensemble-ARM/Ensemble-ARM-pseudo	EUR	0.000405	0.00111
Cardiac MRI	heart47	C+T/C+T-pseudo	EUR	6.52e-06	6.52e-06
Cardiac MRI	heart47	Lassosum2/Lassosum2-pseudo	EUR	0.00155	0.00118
Cardiac MRI	heart47	LDpred2/LDpred2-pseudo	EUR	0.00644	0.00711
Cardiac MRI	heart47	Ensemble/Ensemble-pseudo	EUR	0.00417	0.00145
Cardiac MRI	heart47	Ensemble-ARM/Ensemble-ARM-pseudo	EUR	0.00417	0.00151
Cardiac MRI	heart48	C+T/C+T-pseudo	EUR	5.74e-05	0.00135
Cardiac MRI	heart48	Lassosum2/Lassosum2-pseudo	EUR	0.00121	0.00253
Cardiac MRI	heart48	LDpred2/LDpred2-pseudo	EUR	0.00165	0.00147
Cardiac MRI	heart48	Ensemble/Ensemble-pseudo	EUR	0.00118	0.00229
Cardiac MRI	heart48	Ensemble-ARM/Ensemble-ARM-pseudo	EUR	0.00118	0.00276
Cardiac MRI	heart49	C+T/C+T-pseudo	EUR	0.00612	0.000822
Cardiac MRI	heart49	Lassosum2/Lassosum2-pseudo	EUR	0.00627	0.00238
Cardiac MRI	heart49	LDpred2/LDpred2-pseudo	EUR	0.00506	0.00498
Cardiac MRI	heart49	Ensemble/Ensemble-pseudo	EUR	0.00687	0.00184
Cardiac MRI	heart49	Ensemble-ARM/Ensemble-ARM-pseudo	EUR	0.00687	0.00246
Cardiac MRI	heart50	C+T/C+T-pseudo	EUR	0.00122	0.000966
Cardiac MRI	heart50	Lassosum2/Lassosum2-pseudo	EUR	0.00126	0.00225
Cardiac MRI	heart50	LDpred2/LDpred2-pseudo	EUR	0.00697	0.00759
Cardiac MRI	heart50	Ensemble/Ensemble-pseudo	EUR	0.00678	0.00251
Cardiac MRI	heart50	Ensemble-ARM/Ensemble-ARM-pseudo	EUR	0.00678	0.0047
Cardiac MRI	heart51	C+T/C+T-pseudo	EUR	0.00254	0.00553
Cardiac MRI	heart51	Lassosum2/Lassosum2-pseudo	EUR	0.00404	0.00615
Cardiac MRI	heart51	LDpred2/LDpred2-pseudo	EUR	0.0107	0.0107
Cardiac MRI	heart51	Ensemble/Ensemble-pseudo	EUR	0.0113	0.00919
Cardiac MRI	heart51	Ensemble-ARM/Ensemble-ARM-pseudo	EUR	0.0113	0.0118
Cardiac MRI	heart52	C+T/C+T-pseudo	EUR	1.83e-05	0.00186
Cardiac MRI	heart52	Lassosum2/Lassosum2-pseudo	EUR	1.55e-05	0.000496
Cardiac MRI	heart52	LDpred2/LDpred2-pseudo	EUR	0.000293	0.000217
Cardiac MRI	heart52	Ensemble/Ensemble-pseudo	EUR	9.99e-05	0.00172
Cardiac MRI	heart52	Ensemble-ARM/Ensemble-ARM-pseudo	EUR	9.99e-05	0.00182
Cardiac MRI	heart53	C+T/C+T-pseudo	EUR	0.00347	0.00274
Cardiac MRI	heart53	Lassosum2/Lassosum2-pseudo	EUR	0.0015	0.00481
Cardiac MRI	heart53	LDpred2/LDpred2-pseudo	EUR	0.00517	0.00622
Cardiac MRI	heart53	Ensemble/Ensemble-pseudo	EUR	0.00537	0.0032
Cardiac MRI	heart53	Ensemble-ARM/Ensemble-ARM-pseudo	EUR	0.00537	0.00498
Cardiac MRI	heart54	C+T/C+T-pseudo	EUR	0.0019	3.14e-06
Cardiac MRI	heart54	Lassosum2/Lassosum2-pseudo	EUR	0.0038	0.00306
Cardiac MRI	heart54	LDpred2/LDpred2-pseudo	EUR	0.00876	0.00854
Cardiac MRI	heart54	Ensemble/Ensemble-pseudo	EUR	0.00693	0.00276
Cardiac MRI	heart54	Ensemble-ARM/Ensemble-ARM-pseudo	EUR	0.00693	0.00662
Cardiac MRI	heart55	C+T/C+T-pseudo	EUR	0.000417	0.000417
Cardiac MRI	heart55	Lassosum2/Lassosum2-pseudo	EUR	0.000832	0.00148
Cardiac MRI	heart55	LDpred2/LDpred2-pseudo	EUR	0.00089	0.000671
Cardiac MRI	heart55	Ensemble/Ensemble-pseudo	EUR	0.00102	0.00109
Cardiac MRI	heart55	Ensemble-ARM/Ensemble-ARM-pseudo	EUR	0.00102	0.00134
Cardiac MRI	heart56	C+T/C+T-pseudo	EUR	0.00747	0.00101
Cardiac MRI	heart56	Lassosum2/Lassosum2-pseudo	EUR	0.00961	0.00188
Cardiac MRI	heart56	LDpred2/LDpred2-pseudo	EUR	0.0152	0.0154
Cardiac MRI	heart56	Ensemble/Ensemble-pseudo	EUR	0.0149	0.00275
Cardiac MRI	heart56	Ensemble-ARM/Ensemble-ARM-pseudo	EUR	0.0149	0.00573
Cardiac MRI	heart57	C+T/C+T-pseudo	EUR	0.01	0.00484
Cardiac MRI	heart57	Lassosum2/Lassosum2-pseudo	EUR	0.0121	0.00774
Cardiac MRI	heart57	LDpred2/LDpred2-pseudo	EUR	0.0246	0.0232
Cardiac MRI	heart57	Ensemble/Ensemble-pseudo	EUR	0.0251	0.0104
Cardiac MRI	heart57	Ensemble-ARM/Ensemble-ARM-pseudo	EUR	0.0251	0.0227
Cardiac MRI	heart58	C+T/C+T-pseudo	EUR	0.000486	0.000153
Cardiac MRI	heart58	Lassosum2/Lassosum2-pseudo	EUR	0.000685	0.000467
Cardiac MRI	heart58	LDpred2/LDpred2-pseudo	EUR	0.00115	0.000354
Cardiac MRI	heart58	Ensemble/Ensemble-pseudo	EUR	0.00141	0.000269
Cardiac MRI	heart58	Ensemble-ARM/Ensemble-ARM-pseudo	EUR	0.00141	0.000286
Cardiac MRI	heart59	C+T/C+T-pseudo	EUR	0.000114	0.000426
Cardiac MRI	heart59	Lassosum2/Lassosum2-pseudo	EUR	0.000918	0.000646
Cardiac MRI	heart59	LDpred2/LDpred2-pseudo	EUR	0.00408	0.00492
Cardiac MRI	heart59	Ensemble/Ensemble-pseudo	EUR	0.00315	0.0021
Cardiac MRI	heart59	Ensemble-ARM/Ensemble-ARM-pseudo	EUR	0.00315	0.00305
Cardiac MRI	heart60	C+T/C+T-pseudo	EUR	6.24e-05	0.0034
Cardiac MRI	heart60	Lassosum2/Lassosum2-pseudo	EUR	0.000319	0.00491
Cardiac MRI	heart60	LDpred2/LDpred2-pseudo	EUR	0.00627	0.0115
Cardiac MRI	heart60	Ensemble/Ensemble-pseudo	EUR	0.00355	0.00453
Cardiac MRI	heart60	Ensemble-ARM/Ensemble-ARM-pseudo	EUR	0.00355	0.00756
Cardiac MRI	heart61	C+T/C+T-pseudo	EUR	0.00202	0.00175
Cardiac MRI	heart61	Lassosum2/Lassosum2-pseudo	EUR	0.00444	0.00228
Cardiac MRI	heart61	LDpred2/LDpred2-pseudo	EUR	0.00759	0.00617
Cardiac MRI	heart61	Ensemble/Ensemble-pseudo	EUR	0.00716	0.00241
Cardiac MRI	heart61	Ensemble-ARM/Ensemble-ARM-pseudo	EUR	0.00716	0.00371
Cardiac MRI	heart62	C+T/C+T-pseudo	EUR	0.0069	0.00468
Cardiac MRI	heart62	Lassosum2/Lassosum2-pseudo	EUR	0.00865	0.00899
Cardiac MRI	heart62	LDpred2/LDpred2-pseudo	EUR	0.0167	0.015
Cardiac MRI	heart62	Ensemble/Ensemble-pseudo	EUR	0.0173	0.0149
Cardiac MRI	heart62	Ensemble-ARM/Ensemble-ARM-pseudo	EUR	0.0173	0.0114
Cardiac MRI	heart63	C+T/C+T-pseudo	EUR	0.0044	0.000965
Cardiac MRI	heart63	Lassosum2/Lassosum2-pseudo	EUR	0.00353	0.00151
Cardiac MRI	heart63	LDpred2/LDpred2-pseudo	EUR	0.00546	0.00842
Cardiac MRI	heart63	Ensemble/Ensemble-pseudo	EUR	0.00505	0.00763
Cardiac MRI	heart63	Ensemble-ARM/Ensemble-ARM-pseudo	EUR	0.00505	0.00616
Cardiac MRI	heart64	C+T/C+T-pseudo	EUR	4.54e-06	1.43e-05
Cardiac MRI	heart64	Lassosum2/Lassosum2-pseudo	EUR	3.17e-05	0.00765
Cardiac MRI	heart64	LDpred2/LDpred2-pseudo	EUR	0.000445	0.0144
Cardiac MRI	heart64	Ensemble/Ensemble-pseudo	EUR	0.000531	0.00286
Cardiac MRI	heart64	Ensemble-ARM/Ensemble-ARM-pseudo	EUR	0.000531	0.0122
Cardiac MRI	heart65	C+T/C+T-pseudo	EUR	0.0111	0.0132
Cardiac MRI	heart65	Lassosum2/Lassosum2-pseudo	EUR	0.0187	0.0183
Cardiac MRI	heart65	LDpred2/LDpred2-pseudo	EUR	0.0205	0.0287
Cardiac MRI	heart65	Ensemble/Ensemble-pseudo	EUR	0.0184	0.0281
Cardiac MRI	heart65	Ensemble-ARM/Ensemble-ARM-pseudo	EUR	0.0184	0.0274
Cardiac MRI	heart66	C+T/C+T-pseudo	EUR	9.06e-05	9.06e-05
Cardiac MRI	heart66	Lassosum2/Lassosum2-pseudo	EUR	9.08e-05	0.00234
Cardiac MRI	heart66	LDpred2/LDpred2-pseudo	EUR	0.000655	0.00523
Cardiac MRI	heart66	Ensemble/Ensemble-pseudo	EUR	2.48e-05	0.0035
Cardiac MRI	heart66	Ensemble-ARM/Ensemble-ARM-pseudo	EUR	2.48e-05	0.00357
Cardiac MRI	heart67	C+T/C+T-pseudo	EUR	0.00183	0.00134
Cardiac MRI	heart67	Lassosum2/Lassosum2-pseudo	EUR	0.00114	0.000828
Cardiac MRI	heart67	LDpred2/LDpred2-pseudo	EUR	0.00137	0.00143
Cardiac MRI	heart67	Ensemble/Ensemble-pseudo	EUR	0.00128	0.00139
Cardiac MRI	heart67	Ensemble-ARM/Ensemble-ARM-pseudo	EUR	0.00128	0.00171
Cardiac MRI	heart68	C+T/C+T-pseudo	EUR	0.00309	0.000573
Cardiac MRI	heart68	Lassosum2/Lassosum2-pseudo	EUR	0.00167	0.00334
Cardiac MRI	heart68	LDpred2/LDpred2-pseudo	EUR	0.00572	0.00618
Cardiac MRI	heart68	Ensemble/Ensemble-pseudo	EUR	0.00469	0.000973
Cardiac MRI	heart68	Ensemble-ARM/Ensemble-ARM-pseudo	EUR	0.00469	0.00512
Cardiac MRI	heart69	C+T/C+T-pseudo	EUR	0.00283	0.00174
Cardiac MRI	heart69	Lassosum2/Lassosum2-pseudo	EUR	0.00133	0.00288
Cardiac MRI	heart69	LDpred2/LDpred2-pseudo	EUR	0.00594	0.00636
Cardiac MRI	heart69	Ensemble/Ensemble-pseudo	EUR	0.00417	0.00637
Cardiac MRI	heart69	Ensemble-ARM/Ensemble-ARM-pseudo	EUR	0.00417	0.00482
Cardiac MRI	heart70	C+T/C+T-pseudo	EUR	8.7e-05	0.00198
Cardiac MRI	heart70	Lassosum2/Lassosum2-pseudo	EUR	0.00241	0.000666
Cardiac MRI	heart70	LDpred2/LDpred2-pseudo	EUR	0.0015	0.00724
Cardiac MRI	heart70	Ensemble/Ensemble-pseudo	EUR	0.000829	0.00372
Cardiac MRI	heart70	Ensemble-ARM/Ensemble-ARM-pseudo	EUR	0.000829	0.00458
Cardiac MRI	heart71	C+T/C+T-pseudo	EUR	0.00421	0.00652
Cardiac MRI	heart71	Lassosum2/Lassosum2-pseudo	EUR	0.0146	0.000384
Cardiac MRI	heart71	LDpred2/LDpred2-pseudo	EUR	0.0153	0.0159
Cardiac MRI	heart71	Ensemble/Ensemble-pseudo	EUR	0.0162	0.00996
Cardiac MRI	heart71	Ensemble-ARM/Ensemble-ARM-pseudo	EUR	0.0162	0.009
Cardiac MRI	heart72	C+T/C+T-pseudo	EUR	0.00159	0.00378
Cardiac MRI	heart72	Lassosum2/Lassosum2-pseudo	EUR	0.000534	0.000572
Cardiac MRI	heart72	LDpred2/LDpred2-pseudo	EUR	0.00316	0.00162
Cardiac MRI	heart72	Ensemble/Ensemble-pseudo	EUR	0.0024	0.00468
Cardiac MRI	heart72	Ensemble-ARM/Ensemble-ARM-pseudo	EUR	0.0024	0.00233
Cardiac MRI	heart73	C+T/C+T-pseudo	EUR	0.000261	0.000807
Cardiac MRI	heart73	Lassosum2/Lassosum2-pseudo	EUR	0.000572	0.00062
Cardiac MRI	heart73	LDpred2/LDpred2-pseudo	EUR	0.0026	0.00214
Cardiac MRI	heart73	Ensemble/Ensemble-pseudo	EUR	0.00234	0.000984
Cardiac MRI	heart73	Ensemble-ARM/Ensemble-ARM-pseudo	EUR	0.00234	0.0012
Cardiac MRI	heart74	C+T/C+T-pseudo	EUR	0.00247	0.000689
Cardiac MRI	heart74	Lassosum2/Lassosum2-pseudo	EUR	0.00115	0.00393
Cardiac MRI	heart74	LDpred2/LDpred2-pseudo	EUR	0.002	0.00477
Cardiac MRI	heart74	Ensemble/Ensemble-pseudo	EUR	0.00367	0.00477
Cardiac MRI	heart74	Ensemble-ARM/Ensemble-ARM-pseudo	EUR	0.00367	0.00648
Cardiac MRI	heart75	C+T/C+T-pseudo	EUR	0.00256	0.00114
Cardiac MRI	heart75	Lassosum2/Lassosum2-pseudo	EUR	0.00565	0.000645
Cardiac MRI	heart75	LDpred2/LDpred2-pseudo	EUR	0.0138	0.012
Cardiac MRI	heart75	Ensemble/Ensemble-pseudo	EUR	0.0135	0.0103
Cardiac MRI	heart75	Ensemble-ARM/Ensemble-ARM-pseudo	EUR	0.0135	0.00776
Cardiac MRI	heart76	C+T/C+T-pseudo	EUR	0.000666	0.000666
Cardiac MRI	heart76	Lassosum2/Lassosum2-pseudo	EUR	0.000993	0.000993
Cardiac MRI	heart76	LDpred2/LDpred2-pseudo	EUR	0.000581	0.000609
Cardiac MRI	heart76	Ensemble/Ensemble-pseudo	EUR	0.000789	0.00112
Cardiac MRI	heart76	Ensemble-ARM/Ensemble-ARM-pseudo	EUR	0.000789	0.00101
Cardiac MRI	heart77	C+T/C+T-pseudo	EUR	0.00832	0.00205
Cardiac MRI	heart77	Lassosum2/Lassosum2-pseudo	EUR	0.00549	0.00479
Cardiac MRI	heart77	LDpred2/LDpred2-pseudo	EUR	0.00643	0.00498
Cardiac MRI	heart77	Ensemble/Ensemble-pseudo	EUR	0.00691	0.00381
Cardiac MRI	heart77	Ensemble-ARM/Ensemble-ARM-pseudo	EUR	0.00691	0.00532
Cardiac MRI	heart78	C+T/C+T-pseudo	EUR	4.29e-05	1.93e-05
Cardiac MRI	heart78	Lassosum2/Lassosum2-pseudo	EUR	0.000178	7.54e-05
Cardiac MRI	heart78	LDpred2/LDpred2-pseudo	EUR	0.000116	0.000284
Cardiac MRI	heart78	Ensemble/Ensemble-pseudo	EUR	2.45e-05	7.79e-07
Cardiac MRI	heart78	Ensemble-ARM/Ensemble-ARM-pseudo	EUR	2.45e-05	4.17e-05
Cardiac MRI	heart79	C+T/C+T-pseudo	EUR	0.0013	0.000475
Cardiac MRI	heart79	Lassosum2/Lassosum2-pseudo	EUR	0.00238	0.00158
Cardiac MRI	heart79	LDpred2/LDpred2-pseudo	EUR	0.00326	0.00256
Cardiac MRI	heart79	Ensemble/Ensemble-pseudo	EUR	0.00309	0.0018
Cardiac MRI	heart79	Ensemble-ARM/Ensemble-ARM-pseudo	EUR	0.00309	0.00273
Cardiac MRI	heart80	C+T/C+T-pseudo	EUR	0.00153	2.3e-05
Cardiac MRI	heart80	Lassosum2/Lassosum2-pseudo	EUR	0.00112	0.000638
Cardiac MRI	heart80	LDpred2/LDpred2-pseudo	EUR	0.000994	0.00102
Cardiac MRI	heart80	Ensemble/Ensemble-pseudo	EUR	0.0016	0.000725
Cardiac MRI	heart80	Ensemble-ARM/Ensemble-ARM-pseudo	EUR	0.0016	0.00102
Cardiac MRI	heart81	C+T/C+T-pseudo	EUR	0.000666	0.00127
Cardiac MRI	heart81	Lassosum2/Lassosum2-pseudo	EUR	0.00165	0.00151
Cardiac MRI	heart81	LDpred2/LDpred2-pseudo	EUR	0.00321	0.00321
Cardiac MRI	heart81	Ensemble/Ensemble-pseudo	EUR	0.00284	0.0022
Cardiac MRI	heart81	Ensemble-ARM/Ensemble-ARM-pseudo	EUR	0.00284	0.00275
Cardiac MRI	heart82	C+T/C+T-pseudo	EUR	0.00048	0.000317
Cardiac MRI	heart82	Lassosum2/Lassosum2-pseudo	EUR	0.000975	0.000583
Cardiac MRI	heart82	LDpred2/LDpred2-pseudo	EUR	0.000937	0.000909
Cardiac MRI	heart82	Ensemble/Ensemble-pseudo	EUR	0.000744	0.000884
Cardiac MRI	heart82	Ensemble-ARM/Ensemble-ARM-pseudo	EUR	0.000744	0.000505
rfMRI	rfMRIe1696	C+T/C+T-pseudo	EUR	0.00167	0.00654
rfMRI	rfMRIe1696	Lassosum2/Lassosum2-pseudo	EUR	0.000344	0.00654
rfMRI	rfMRIe1696	LDpred2/LDpred2-pseudo	EUR	0.000137	0.000782
rfMRI	rfMRIe1696	Ensemble/Ensemble-pseudo	EUR	2.59e-06	0.0013
rfMRI	rfMRIe1696	Ensemble-ARM/Ensemble-ARM-pseudo	EUR	2.59e-06	0.00271
rfMRI	rfMRIe1697	C+T/C+T-pseudo	EUR	0.0446	0.0648
rfMRI	rfMRIe1697	Lassosum2/Lassosum2-pseudo	EUR	0.0752	0.071
rfMRI	rfMRIe1697	LDpred2/LDpred2-pseudo	EUR	0.0993	0.101
rfMRI	rfMRIe1697	Ensemble/Ensemble-pseudo	EUR	0.0995	0.103
rfMRI	rfMRIe1697	Ensemble-ARM/Ensemble-ARM-pseudo	EUR	0.0995	0.0963
rfMRI	rfMRIe1698	C+T/C+T-pseudo	EUR	0.0282	0.0345
rfMRI	rfMRIe1698	Lassosum2/Lassosum2-pseudo	EUR	0.057	0.057
rfMRI	rfMRIe1698	LDpred2/LDpred2-pseudo	EUR	0.0684	0.0759
rfMRI	rfMRIe1698	Ensemble/Ensemble-pseudo	EUR	0.0617	0.0636
rfMRI	rfMRIe1698	Ensemble-ARM/Ensemble-ARM-pseudo	EUR	0.0617	0.0672
rfMRI	rfMRIe1699	C+T/C+T-pseudo	EUR	0.0242	0.0178
rfMRI	rfMRIe1699	Lassosum2/Lassosum2-pseudo	EUR	0.0298	0.0263
rfMRI	rfMRIe1699	LDpred2/LDpred2-pseudo	EUR	0.0569	0.0434
rfMRI	rfMRIe1699	Ensemble/Ensemble-pseudo	EUR	0.0531	0.0436
rfMRI	rfMRIe1699	Ensemble-ARM/Ensemble-ARM-pseudo	EUR	0.0531	0.0394
rfMRI	rfMRIe1700	C+T/C+T-pseudo	EUR	5.14e-05	0.00146
rfMRI	rfMRIe1700	Lassosum2/Lassosum2-pseudo	EUR	0.000363	0.00286
rfMRI	rfMRIe1700	LDpred2/LDpred2-pseudo	EUR	0.0017	0.000147
rfMRI	rfMRIe1700	Ensemble/Ensemble-pseudo	EUR	0.001	0.000187
rfMRI	rfMRIe1700	Ensemble-ARM/Ensemble-ARM-pseudo	EUR	0.001	0.000122
rfMRI	rfMRIe1701	C+T/C+T-pseudo	EUR	0.048	0.048
rfMRI	rfMRIe1701	Lassosum2/Lassosum2-pseudo	EUR	0.0628	0.0628
rfMRI	rfMRIe1701	LDpred2/LDpred2-pseudo	EUR	0.11	0.11
rfMRI	rfMRIe1701	Ensemble/Ensemble-pseudo	EUR	0.0946	0.0964
rfMRI	rfMRIe1701	Ensemble-ARM/Ensemble-ARM-pseudo	EUR	0.0946	0.0832

### Sheet: Supplementary Table 6
Supplementary Table 6. Phenotype-specific sample sizes and numbers of SNPs of the EUR GWAS summary statistics from FinnGen on binary disease phenotypes.
Phecode ID	Phecode Description	FinnGen ID	FinnGen Phenotype Description	Ancestry group	NGWAS (FinnGen case + control)	Ncase (UKB Tuning + Testing)	Ncontrol (UKB Tuning + Testing)	Number of SNPs included
290	Delirium dementia and amnestic and other cognitive disorders	F5_DEMENTIA_INCLAVO	Dementia, including avohilmo	EUR	373159	16371	471760	1175004
290.1	Dementias	F5_DEMENTIA_INCLAVO	Dementia, including avohilmo	EUR	373159	8222	479909	1175004
290.11	Alzheimer's disease	G6_ALZHEIMER	Alzheimer disease	EUR	306119	3781	484350	1175004
295.1	Schizophrenia	KRA_PSY_SCHIZODEL_EXMORE	Schizophrenia or delusion (more control exclusions)	EUR	290587	1225	486906	1175005
327	Sleep disorders	SLEEP	Sleep disorders (combined)	EUR	373550	12318	475813	1175005
331	Other cerebral degenerations	NEURODEGOTH	Other degenerative diseases of the nervous system	EUR	225265	4455	483676	1175007
351	Other peripheral nerve disorders	G6_CARPTU	Carpal tunnel syndrome	EUR	352803	20920	467211	1175004
362	Other retinal disorders	H7_RETINALDISOTH	Other retinal disorders	EUR	368179	18102	470029	1175005
362.2	Degeneration of macula and posterior pole of retina	H7_MACULADEGEN	Degeneration of macula and posterior pole	EUR	359706	10567	477564	1175005
362.29	Macular degeneration (senile) of retina NOS	H7_MACULADEGEN	Degeneration of macula and posterior pole	EUR	359706	10567	477564	1175005
365	Glaucoma	H7_GLAUCOMA	Glaucoma	EUR	377277	14733	473398	1175004
368	Visual disturbances	H7_VISUDISTURB	Visual disturbances	EUR	375798	9730	478401	1175004
395.1	Nonrheumatic mitral valve disorders	I9_NONRHEVALV	Non-rheumatic valve diseases	EUR	306881	7475	480656	1175004
401	Hypertension	I9_HYPTENS	Hypertension	EUR	367648	155170	332961	2350008
401.1	Essential hypertension	I9_HYPTENSESS	Hypertension, essential	EUR	358088	154959	333172	1175004
411	Ischemic Heart Disease	I9_IHD	Ischaemic heart disease, wide definition	EUR	377277	59605	428526	1175004
411.3	Angina pectoris	I9_ANGINA	Angina pectoris	EUR	347856	32754	455377	1175004
411.4	Coronary atherosclerosis	I9_CORATHER	Coronary atherosclerosis	EUR	360950	39202	448929	1175004
411.8	Other chronic ischemic heart disease, unspecified	I9_CHD	Major coronary heart disease event	EUR	377277	50993	437138	1175004
414	Other forms of chronic heart disease	I9_CHD	Major coronary heart disease event	EUR	377277	9233	478898	1175004
415	Pulmonary heart disease	I9_PULMEMB	Pulmonary embolism	EUR	287259	10669	477462	1175004
415.1	Acute pulmonary heart disease	I9_PULMEMB	Pulmonary embolism	EUR	287259	9480	478651	1175004
415.11	Pulmonary embolism and infarction, acute	I9_PULMEMB	Pulmonary embolism	EUR	287259	9480	478651	1175004
427.3	Other specified cardiac dysrhythmias	I9_OTHARR	Other arrhythmias	EUR	314188	9862	478269	1175004
427.7	Tachycardia NOS	I9_PAROXTAC	Paroxysmal tachycardia	EUR	133164	6870	481261	1175006
427.8	Sinoatrial node dysfunction (Bradycardia)	I9_OTHARR	Other arrhythmias	EUR	314188	1472	486659	1175004
428	Congestive heart failure; nonhypertensive	I9_HEARTFAIL_ALLCAUSE	All-cause Heart Failure	EUR	377277	18874	469257	1175004
428.1	Congestive heart failure (CHF) NOS	I9_HEARTFAIL	Heart failure,strict	EUR	366343	8253	479878	2350008
428.2	Heart failure NOS	I9_HEARTFAIL	Heart failure,strict	EUR	366343	18874	469257	2350008
433	Cerebrovascular disease	I9_STR	Stroke, excluding SAH	EUR	365318	24965	463166	1175004
433.3	Cerebral ischemia	I9_TIA	Transient ischemic attack	EUR	360692	14825	473306	1175004
433.31	Transient cerebral ischemia	I9_TIA	Transient ischemic attack	EUR	360692	4680	483451	1175004
440	Atherosclerosis	I9_CORATHER	Coronary atherosclerosis	EUR	360950	4147	483984	1175004
440.2	Atherosclerosis of the extremities	I9_ATHSCLE	Atherosclerosis, excluding cerebral, coronary and PAD	EUR	364541	2083	486048	1175005
451	Phlebitis and thrombophlebitis	I9_VTE	Venous thromboembolism	EUR	377277	8359	479772	1175004
451.2	Phlebitis and thrombophlebitis of lower extremities	I9_PHLETHROMBDVTLOW	DVT of lower extremities	EUR	308088	7633	480498	1175004
454	Varicose veins	I9_VARICVE	Varicose veins	EUR	353660	17915	470216	1175005
454.1	Varicose veins of lower extremity	I9_VARICVE	Varicose veins	EUR	353660	17018	471113	1175005
459	Other disorders of circulatory system	I9_VEINSOTH	Other disorders of veins	EUR	336751	43218	444913	1175004
459.9	Circulatory disease NEC	I9_VEINSOTH	Other disorders of veins	EUR	336751	42878	445253	1175004

### Sheet: Supplementary Table 7
Supplementary Table 7. Evaluation of single-ancestry PRS pseudo-training in comparison with individual-level tuning data-based training on binary disease phenotypes with FinnGen GWAS data and UKB validation data.
Phecode ID	Phenotype	Method	Ancestry Group	AUC (Parameters Tuned on Individual-Level Data)	AUC (Pseudo Training)
300	finngen_R9_F5_ALLANXIOUS_processed	Lassosum2/Lassosum2-pseudo	EUR	0.505	0.508
300	finngen_R9_F5_ALLANXIOUS_processed	LDpred2/LDpred2-pseudo	EUR	0.553	0.553
300	finngen_R9_F5_ALLANXIOUS_processed	Ensemble/Ensemble-pseudo	EUR	0.527	0.537
300	finngen_R9_F5_ALLANXIOUS_processed	Ensemble-ARM/Ensemble-ARM-pseudo	EUR	0.527	0.541
300.1	finngen_R9_F5_ALLANXIOUS_processed	C+T/C+T-pseudo	EUR	0.538	0.527
300.1	finngen_R9_F5_ALLANXIOUS_processed	Lassosum2/Lassosum2-pseudo	EUR	0.505	0.509
300.1	finngen_R9_F5_ALLANXIOUS_processed	LDpred2/LDpred2-pseudo	EUR	0.549	0.554
300.1	finngen_R9_F5_ALLANXIOUS_processed	Ensemble/Ensemble-pseudo	EUR	0.526	0.536
300.1	finngen_R9_F5_ALLANXIOUS_processed	Ensemble-ARM/Ensemble-ARM-pseudo	EUR	0.526	0.54
290	finngen_R9_F5_DEMENTIA_INCLAVO_processed	C+T/C+T-pseudo	EUR	0.551	0.552
290	finngen_R9_F5_DEMENTIA_INCLAVO_processed	Lassosum2/Lassosum2-pseudo	EUR	0.539	0.549
290	finngen_R9_F5_DEMENTIA_INCLAVO_processed	LDpred2/LDpred2-pseudo	EUR	0.548	0.547
290	finngen_R9_F5_DEMENTIA_INCLAVO_processed	Ensemble/Ensemble-pseudo	EUR	0.5	0.549
290	finngen_R9_F5_DEMENTIA_INCLAVO_processed	Ensemble-ARM/Ensemble-ARM-pseudo	EUR	0.5	0.551
290.1	finngen_R9_F5_DEMENTIA_INCLAVO_processed	C+T/C+T-pseudo	EUR	0.587	0.586
290.1	finngen_R9_F5_DEMENTIA_INCLAVO_processed	Lassosum2/Lassosum2-pseudo	EUR	0.563	0.59
290.1	finngen_R9_F5_DEMENTIA_INCLAVO_processed	LDpred2/LDpred2-pseudo	EUR	0.587	0.585
290.1	finngen_R9_F5_DEMENTIA_INCLAVO_processed	Ensemble/Ensemble-pseudo	EUR	0.539	0.59
290.1	finngen_R9_F5_DEMENTIA_INCLAVO_processed	Ensemble-ARM/Ensemble-ARM-pseudo	EUR	0.539	0.592
290.11	finngen_R9_G6_ALZHEIMER_processed	C+T/C+T-pseudo	EUR	0.607	0.614
290.11	finngen_R9_G6_ALZHEIMER_processed	Lassosum2/Lassosum2-pseudo	EUR	0.628	0.615
290.11	finngen_R9_G6_ALZHEIMER_processed	LDpred2/LDpred2-pseudo	EUR	0.617	0.601
290.11	finngen_R9_G6_ALZHEIMER_processed	Ensemble/Ensemble-pseudo	EUR	0.584	0.604
290.11	finngen_R9_G6_ALZHEIMER_processed	Ensemble-ARM/Ensemble-ARM-pseudo	EUR	0.584	0.614
351	finngen_R9_G6_CARPTU_processed	C+T/C+T-pseudo	EUR	0.564	0.558
351	finngen_R9_G6_CARPTU_processed	Lassosum2/Lassosum2-pseudo	EUR	0.573	0.57
351	finngen_R9_G6_CARPTU_processed	LDpred2/LDpred2-pseudo	EUR	0.589	0.589
351	finngen_R9_G6_CARPTU_processed	Ensemble/Ensemble-pseudo	EUR	0.565	0.586
351	finngen_R9_G6_CARPTU_processed	Ensemble-ARM/Ensemble-ARM-pseudo	EUR	0.565	0.576
365	finngen_R9_H7_GLAUCOMA_processed	C+T/C+T-pseudo	EUR	0.581	0.585
365	finngen_R9_H7_GLAUCOMA_processed	Lassosum2/Lassosum2-pseudo	EUR	0.601	0.6
365	finngen_R9_H7_GLAUCOMA_processed	LDpred2/LDpred2-pseudo	EUR	0.616	0.616
365	finngen_R9_H7_GLAUCOMA_processed	Ensemble/Ensemble-pseudo	EUR	0.571	0.605
365	finngen_R9_H7_GLAUCOMA_processed	Ensemble-ARM/Ensemble-ARM-pseudo	EUR	0.571	0.609
362.2	finngen_R9_H7_MACULADEGEN_processed	C+T/C+T-pseudo	EUR	0.544	0.547
362.2	finngen_R9_H7_MACULADEGEN_processed	Lassosum2/Lassosum2-pseudo	EUR	0.557	0.554
362.2	finngen_R9_H7_MACULADEGEN_processed	LDpred2/LDpred2-pseudo	EUR	0.563	0.557
362.2	finngen_R9_H7_MACULADEGEN_processed	Ensemble/Ensemble-pseudo	EUR	0.538	0.556
362.2	finngen_R9_H7_MACULADEGEN_processed	Ensemble-ARM/Ensemble-ARM-pseudo	EUR	0.538	0.555
362.29	finngen_R9_H7_MACULADEGEN_processed	C+T/C+T-pseudo	EUR	0.544	0.547
362.29	finngen_R9_H7_MACULADEGEN_processed	Lassosum2/Lassosum2-pseudo	EUR	0.557	0.554
362.29	finngen_R9_H7_MACULADEGEN_processed	LDpred2/LDpred2-pseudo	EUR	0.563	0.557
362.29	finngen_R9_H7_MACULADEGEN_processed	Ensemble/Ensemble-pseudo	EUR	0.538	0.556
362.29	finngen_R9_H7_MACULADEGEN_processed	Ensemble-ARM/Ensemble-ARM-pseudo	EUR	0.538	0.555
362	finngen_R9_H7_RETINALDISOTH_processed	C+T/C+T-pseudo	EUR	0.527	0.522
362	finngen_R9_H7_RETINALDISOTH_processed	Lassosum2/Lassosum2-pseudo	EUR	0.527	0.529
362	finngen_R9_H7_RETINALDISOTH_processed	LDpred2/LDpred2-pseudo	EUR	0.543	0.54
362	finngen_R9_H7_RETINALDISOTH_processed	Ensemble/Ensemble-pseudo	EUR	0.51	0.538
362	finngen_R9_H7_RETINALDISOTH_processed	Ensemble-ARM/Ensemble-ARM-pseudo	EUR	0.51	0.532
368	finngen_R9_H7_VISUDISTURB_processed	C+T/C+T-pseudo	EUR	0.502	0.496
368	finngen_R9_H7_VISUDISTURB_processed	Lassosum2/Lassosum2-pseudo	EUR	0.506	0.501
368	finngen_R9_H7_VISUDISTURB_processed	LDpred2/LDpred2-pseudo	EUR	0.512	0.513
368	finngen_R9_H7_VISUDISTURB_processed	Ensemble/Ensemble-pseudo	EUR	0.493	0.502
368	finngen_R9_H7_VISUDISTURB_processed	Ensemble-ARM/Ensemble-ARM-pseudo	EUR	0.493	0.509
411.3	finngen_R9_I9_ANGINA_processed	C+T/C+T-pseudo	EUR	0.568	0.563
411.3	finngen_R9_I9_ANGINA_processed	Lassosum2/Lassosum2-pseudo	EUR	0.582	0.579
411.3	finngen_R9_I9_ANGINA_processed	LDpred2/LDpred2-pseudo	EUR	0.594	0.594
411.3	finngen_R9_I9_ANGINA_processed	Ensemble/Ensemble-pseudo	EUR	0.554	0.592
411.3	finngen_R9_I9_ANGINA_processed	Ensemble-ARM/Ensemble-ARM-pseudo	EUR	0.554	0.588
440.2	finngen_R9_I9_ATHSCLE_processed	C+T/C+T-pseudo	EUR	0.59	0.576
440.2	finngen_R9_I9_ATHSCLE_processed	Lassosum2/Lassosum2-pseudo	EUR	0.562	0.598
440.2	finngen_R9_I9_ATHSCLE_processed	LDpred2/LDpred2-pseudo	EUR	0.617	0.616
440.2	finngen_R9_I9_ATHSCLE_processed	Ensemble/Ensemble-pseudo	EUR	0.554	0.621
440.2	finngen_R9_I9_ATHSCLE_processed	Ensemble-ARM/Ensemble-ARM-pseudo	EUR	0.554	0.6
411.8	finngen_R9_I9_CHD_processed	C+T/C+T-pseudo	EUR	0.565	0.567
411.8	finngen_R9_I9_CHD_processed	Lassosum2/Lassosum2-pseudo	EUR	0.585	0.58
411.8	finngen_R9_I9_CHD_processed	LDpred2/LDpred2-pseudo	EUR	0.597	0.597
411.8	finngen_R9_I9_CHD_processed	Ensemble/Ensemble-pseudo	EUR	0.55	0.597
411.8	finngen_R9_I9_CHD_processed	Ensemble-ARM/Ensemble-ARM-pseudo	EUR	0.55	0.587
414	finngen_R9_I9_CHD_processed	C+T/C+T-pseudo	EUR	0.53	0.529
414	finngen_R9_I9_CHD_processed	Lassosum2/Lassosum2-pseudo	EUR	0.536	0.528
414	finngen_R9_I9_CHD_processed	LDpred2/LDpred2-pseudo	EUR	0.549	0.548
414	finngen_R9_I9_CHD_processed	Ensemble/Ensemble-pseudo	EUR	0.523	0.547
414	finngen_R9_I9_CHD_processed	Ensemble-ARM/Ensemble-ARM-pseudo	EUR	0.523	0.539
411.4	finngen_R9_I9_CORATHER_processed	C+T/C+T-pseudo	EUR	0.581	0.595
411.4	finngen_R9_I9_CORATHER_processed	Lassosum2/Lassosum2-pseudo	EUR	0.613	0.613
411.4	finngen_R9_I9_CORATHER_processed	LDpred2/LDpred2-pseudo	EUR	0.625	0.625
411.4	finngen_R9_I9_CORATHER_processed	Ensemble/Ensemble-pseudo	EUR	0.575	0.624
411.4	finngen_R9_I9_CORATHER_processed	Ensemble-ARM/Ensemble-ARM-pseudo	EUR	0.575	0.619
440	finngen_R9_I9_CORATHER_processed	C+T/C+T-pseudo	EUR	0.545	0.562
440	finngen_R9_I9_CORATHER_processed	Lassosum2/Lassosum2-pseudo	EUR	0.555	0.565
440	finngen_R9_I9_CORATHER_processed	LDpred2/LDpred2-pseudo	EUR	0.586	0.586
440	finngen_R9_I9_CORATHER_processed	Ensemble/Ensemble-pseudo	EUR	0.527	0.584
440	finngen_R9_I9_CORATHER_processed	Ensemble-ARM/Ensemble-ARM-pseudo	EUR	0.527	0.577
428	finngen_R9_I9_HEARTFAIL_ALLCAUSE_processed	C+T/C+T-pseudo	EUR	0.537	0.533
428	finngen_R9_I9_HEARTFAIL_ALLCAUSE_processed	Lassosum2/Lassosum2-pseudo	EUR	0.538	0.535
428	finngen_R9_I9_HEARTFAIL_ALLCAUSE_processed	LDpred2/LDpred2-pseudo	EUR	0.557	0.552
428	finngen_R9_I9_HEARTFAIL_ALLCAUSE_processed	Ensemble/Ensemble-pseudo	EUR	0.511	0.555
428	finngen_R9_I9_HEARTFAIL_ALLCAUSE_processed	Ensemble-ARM/Ensemble-ARM-pseudo	EUR	0.511	0.556
428.1	finngen_R9_I9_HEARTFAIL_processed	C+T/C+T-pseudo	EUR	0.541	0.52
428.1	finngen_R9_I9_HEARTFAIL_processed	Lassosum2/Lassosum2-pseudo	EUR	0.543	0.538
428.1	finngen_R9_I9_HEARTFAIL_processed	LDpred2/LDpred2-pseudo	EUR	0.557	0.557
428.1	finngen_R9_I9_HEARTFAIL_processed	Ensemble/Ensemble-pseudo	EUR	0.504	0.536
428.1	finngen_R9_I9_HEARTFAIL_processed	Ensemble-ARM/Ensemble-ARM-pseudo	EUR	0.504	0.553
428.2	finngen_R9_I9_HEARTFAIL_processed	C+T/C+T-pseudo	EUR	0.54	0.527
428.2	finngen_R9_I9_HEARTFAIL_processed	Lassosum2/Lassosum2-pseudo	EUR	0.543	0.533
428.2	finngen_R9_I9_HEARTFAIL_processed	LDpred2/LDpred2-pseudo	EUR	0.556	0.556
428.2	finngen_R9_I9_HEARTFAIL_processed	Ensemble/Ensemble-pseudo	EUR	0.511	0.544
428.2	finngen_R9_I9_HEARTFAIL_processed	Ensemble-ARM/Ensemble-ARM-pseudo	EUR	0.511	0.556
401	finngen_R9_I9_HYPTENS_processed	C+T/C+T-pseudo	EUR	0.586	0.589
401	finngen_R9_I9_HYPTENS_processed	Lassosum2/Lassosum2-pseudo	EUR	0.608	0.607
401	finngen_R9_I9_HYPTENS_processed	LDpred2/LDpred2-pseudo	EUR	0.615	0.615
401	finngen_R9_I9_HYPTENS_processed	Ensemble/Ensemble-pseudo	EUR	0.554	0.608
401	finngen_R9_I9_HYPTENS_processed	Ensemble-ARM/Ensemble-ARM-pseudo	EUR	0.554	0.606
401.1	finngen_R9_I9_HYPTENSESS_processed	C+T/C+T-pseudo	EUR	0.586	0.586
401.1	finngen_R9_I9_HYPTENSESS_processed	Lassosum2/Lassosum2-pseudo	EUR	0.603	0.601
401.1	finngen_R9_I9_HYPTENSESS_processed	LDpred2/LDpred2-pseudo	EUR	0.611	0.611
401.1	finngen_R9_I9_HYPTENSESS_processed	Ensemble/Ensemble-pseudo	EUR	0.551	0.61
401.1	finngen_R9_I9_HYPTENSESS_processed	Ensemble-ARM/Ensemble-ARM-pseudo	EUR	0.551	0.602
411	finngen_R9_I9_IHD_processed	C+T/C+T-pseudo	EUR	0.564	0.563
411	finngen_R9_I9_IHD_processed	Lassosum2/Lassosum2-pseudo	EUR	0.581	0.579
411	finngen_R9_I9_IHD_processed	LDpred2/LDpred2-pseudo	EUR	0.59	0.589
411	finngen_R9_I9_IHD_processed	Ensemble/Ensemble-pseudo	EUR	0.543	0.581
411	finngen_R9_I9_IHD_processed	Ensemble-ARM/Ensemble-ARM-pseudo	EUR	0.543	0.587
395.1	finngen_R9_I9_NONRHEVALV_processed	C+T/C+T-pseudo	EUR	0.513	0.509
395.1	finngen_R9_I9_NONRHEVALV_processed	Lassosum2/Lassosum2-pseudo	EUR	0.531	0.522
395.1	finngen_R9_I9_NONRHEVALV_processed	LDpred2/LDpred2-pseudo	EUR	0.533	0.532
395.1	finngen_R9_I9_NONRHEVALV_processed	Ensemble/Ensemble-pseudo	EUR	0.508	0.53
395.1	finngen_R9_I9_NONRHEVALV_processed	Ensemble-ARM/Ensemble-ARM-pseudo	EUR	0.508	0.529
427.3	finngen_R9_I9_OTHARR_processed	C+T/C+T-pseudo	EUR	0.522	0.515
427.3	finngen_R9_I9_OTHARR_processed	Lassosum2/Lassosum2-pseudo	EUR	0.527	0.517
427.3	finngen_R9_I9_OTHARR_processed	LDpred2/LDpred2-pseudo	EUR	0.531	0.53
427.3	finngen_R9_I9_OTHARR_processed	Ensemble/Ensemble-pseudo	EUR	0.497	0.521
427.3	finngen_R9_I9_OTHARR_processed	Ensemble-ARM/Ensemble-ARM-pseudo	EUR	0.497	0.525
427.8	finngen_R9_I9_OTHARR_processed	C+T/C+T-pseudo	EUR	0.517	0.513
427.8	finngen_R9_I9_OTHARR_processed	Lassosum2/Lassosum2-pseudo	EUR	0.544	0.536
427.8	finngen_R9_I9_OTHARR_processed	LDpred2/LDpred2-pseudo	EUR	0.544	0.537
427.8	finngen_R9_I9_OTHARR_processed	Ensemble/Ensemble-pseudo	EUR	0.529	0.523
427.8	finngen_R9_I9_OTHARR_processed	Ensemble-ARM/Ensemble-ARM-pseudo	EUR	0.529	0.531
427.7	finngen_R9_I9_PAROXTAC_processed	C+T/C+T-pseudo	EUR	0.518	0.51
427.7	finngen_R9_I9_PAROXTAC_processed	Lassosum2/Lassosum2-pseudo	EUR	0.514	0.503
427.7	finngen_R9_I9_PAROXTAC_processed	LDpred2/LDpred2-pseudo	EUR	0.524	0.521
427.7	finngen_R9_I9_PAROXTAC_processed	Ensemble/Ensemble-pseudo	EUR	0.503	0.519
427.7	finngen_R9_I9_PAROXTAC_processed	Ensemble-ARM/Ensemble-ARM-pseudo	EUR	0.503	0.52
451.2	finngen_R9_I9_PHLETHROMBDVTLOW_processed	C+T/C+T-pseudo	EUR	0.608	0.608
451.2	finngen_R9_I9_PHLETHROMBDVTLOW_processed	Lassosum2/Lassosum2-pseudo	EUR	0.617	0.62
451.2	finngen_R9_I9_PHLETHROMBDVTLOW_processed	LDpred2/LDpred2-pseudo	EUR	0.514	0.513
451.2	finngen_R9_I9_PHLETHROMBDVTLOW_processed	Ensemble/Ensemble-pseudo	EUR	0.602	0.613
451.2	finngen_R9_I9_PHLETHROMBDVTLOW_processed	Ensemble-ARM/Ensemble-ARM-pseudo	EUR	0.602	0.616
415	finngen_R9_I9_PULMEMB_processed	C+T/C+T-pseudo	EUR	0.581	0.581
415	finngen_R9_I9_PULMEMB_processed	Lassosum2/Lassosum2-pseudo	EUR	0.586	0.585
415	finngen_R9_I9_PULMEMB_processed	LDpred2/LDpred2-pseudo	EUR	0.594	0.594
415	finngen_R9_I9_PULMEMB_processed	Ensemble/Ensemble-pseudo	EUR	0.561	0.59
415	finngen_R9_I9_PULMEMB_processed	Ensemble-ARM/Ensemble-ARM-pseudo	EUR	0.561	0.59
415.1	finngen_R9_I9_PULMEMB_processed	C+T/C+T-pseudo	EUR	0.591	0.59
415.1	finngen_R9_I9_PULMEMB_processed	Lassosum2/Lassosum2-pseudo	EUR	0.598	0.597
415.1	finngen_R9_I9_PULMEMB_processed	LDpred2/LDpred2-pseudo	EUR	0.605	0.605
415.1	finngen_R9_I9_PULMEMB_processed	Ensemble/Ensemble-pseudo	EUR	0.575	0.601
415.1	finngen_R9_I9_PULMEMB_processed	Ensemble-ARM/Ensemble-ARM-pseudo	EUR	0.575	0.601
415.11	finngen_R9_I9_PULMEMB_processed	C+T/C+T-pseudo	EUR	0.591	0.59
415.11	finngen_R9_I9_PULMEMB_processed	Lassosum2/Lassosum2-pseudo	EUR	0.598	0.597
415.11	finngen_R9_I9_PULMEMB_processed	LDpred2/LDpred2-pseudo	EUR	0.605	0.605
415.11	finngen_R9_I9_PULMEMB_processed	Ensemble/Ensemble-pseudo	EUR	0.575	0.601
415.11	finngen_R9_I9_PULMEMB_processed	Ensemble-ARM/Ensemble-ARM-pseudo	EUR	0.575	0.601
433	finngen_R9_I9_STR_processed	C+T/C+T-pseudo	EUR	0.519	0.518
433	finngen_R9_I9_STR_processed	Lassosum2/Lassosum2-pseudo	EUR	0.518	0.526
433	finngen_R9_I9_STR_processed	LDpred2/LDpred2-pseudo	EUR	0.537	0.533
433	finngen_R9_I9_STR_processed	Ensemble/Ensemble-pseudo	EUR	0.5	0.522
433	finngen_R9_I9_STR_processed	Ensemble-ARM/Ensemble-ARM-pseudo	EUR	0.5	0.534
433.3	finngen_R9_I9_TIA_processed	C+T/C+T-pseudo	EUR	0.51	0.516
433.3	finngen_R9_I9_TIA_processed	Lassosum2/Lassosum2-pseudo	EUR	0.51	0.524
433.3	finngen_R9_I9_TIA_processed	LDpred2/LDpred2-pseudo	EUR	0.522	0.527
433.3	finngen_R9_I9_TIA_processed	Ensemble/Ensemble-pseudo	EUR	0.493	0.529
433.3	finngen_R9_I9_TIA_processed	Ensemble-ARM/Ensemble-ARM-pseudo	EUR	0.493	0.527
433.31	finngen_R9_I9_TIA_processed	C+T/C+T-pseudo	EUR	0.517	0.528
433.31	finngen_R9_I9_TIA_processed	Lassosum2/Lassosum2-pseudo	EUR	0.519	0.534
433.31	finngen_R9_I9_TIA_processed	LDpred2/LDpred2-pseudo	EUR	0.536	0.535
433.31	finngen_R9_I9_TIA_processed	Ensemble/Ensemble-pseudo	EUR	0.509	0.54
433.31	finngen_R9_I9_TIA_processed	Ensemble-ARM/Ensemble-ARM-pseudo	EUR	0.509	0.539
454	finngen_R9_I9_VARICVE_processed	C+T/C+T-pseudo	EUR	0.609	0.609
454	finngen_R9_I9_VARICVE_processed	Lassosum2/Lassosum2-pseudo	EUR	0.635	0.635
454	finngen_R9_I9_VARICVE_processed	LDpred2/LDpred2-pseudo	EUR	0.643	0.639
454	finngen_R9_I9_VARICVE_processed	Ensemble/Ensemble-pseudo	EUR	0.643	0.64
454	finngen_R9_I9_VARICVE_processed	Ensemble-ARM/Ensemble-ARM-pseudo	EUR	0.643	0.63
454.1	finngen_R9_I9_VARICVE_processed	C+T/C+T-pseudo	EUR	0.614	0.613
454.1	finngen_R9_I9_VARICVE_processed	Lassosum2/Lassosum2-pseudo	EUR	0.64	0.64
454.1	finngen_R9_I9_VARICVE_processed	LDpred2/LDpred2-pseudo	EUR	0.648	0.645
454.1	finngen_R9_I9_VARICVE_processed	Ensemble/Ensemble-pseudo	EUR	0.649	0.645
454.1	finngen_R9_I9_VARICVE_processed	Ensemble-ARM/Ensemble-ARM-pseudo	EUR	0.649	0.635
459	finngen_R9_I9_VEINSOTH_processed	C+T/C+T-pseudo	EUR	0.513	0.513
459	finngen_R9_I9_VEINSOTH_processed	Lassosum2/Lassosum2-pseudo	EUR	0.511	0.514
459	finngen_R9_I9_VEINSOTH_processed	LDpred2/LDpred2-pseudo	EUR	0.522	0.523
459	finngen_R9_I9_VEINSOTH_processed	Ensemble/Ensemble-pseudo	EUR	0.522	0.518
459	finngen_R9_I9_VEINSOTH_processed	Ensemble-ARM/Ensemble-ARM-pseudo	EUR	0.522	0.519
459.9	finngen_R9_I9_VEINSOTH_processed	C+T/C+T-pseudo	EUR	0.513	0.513
459.9	finngen_R9_I9_VEINSOTH_processed	Lassosum2/Lassosum2-pseudo	EUR	0.511	0.514
459.9	finngen_R9_I9_VEINSOTH_processed	LDpred2/LDpred2-pseudo	EUR	0.522	0.523
459.9	finngen_R9_I9_VEINSOTH_processed	Ensemble/Ensemble-pseudo	EUR	0.522	0.518
459.9	finngen_R9_I9_VEINSOTH_processed	Ensemble-ARM/Ensemble-ARM-pseudo	EUR	0.522	0.519
451	finngen_R9_I9_VTE_processed	C+T/C+T-pseudo	EUR	0.606	0.603
451	finngen_R9_I9_VTE_processed	Lassosum2/Lassosum2-pseudo	EUR	0.62	0.619
451	finngen_R9_I9_VTE_processed	LDpred2/LDpred2-pseudo	EUR	0.622	0.626
451	finngen_R9_I9_VTE_processed	Ensemble/Ensemble-pseudo	EUR	0.626	0.623
451	finngen_R9_I9_VTE_processed	Ensemble-ARM/Ensemble-ARM-pseudo	EUR	0.626	0.62
295.1	finngen_R9_KRA_PSY_SCHIZODEL_EXMORE_processed	C+T/C+T-pseudo	EUR	0.56	0.527
295.1	finngen_R9_KRA_PSY_SCHIZODEL_EXMORE_processed	Lassosum2/Lassosum2-pseudo	EUR	0.556	0.527
295.1	finngen_R9_KRA_PSY_SCHIZODEL_EXMORE_processed	LDpred2/LDpred2-pseudo	EUR	0.578	0.582
295.1	finngen_R9_KRA_PSY_SCHIZODEL_EXMORE_processed	Ensemble/Ensemble-pseudo	EUR	0.578	0.566
295.1	finngen_R9_KRA_PSY_SCHIZODEL_EXMORE_processed	Ensemble-ARM/Ensemble-ARM-pseudo	EUR	0.578	0.582
618.2	finngen_R9_N14_FEMGENPROL_processed	C+T/C+T-pseudo	EUR	0.563	0.561
618.2	finngen_R9_N14_FEMGENPROL_processed	Lassosum2/Lassosum2-pseudo	EUR	0.558	0.58
618.2	finngen_R9_N14_FEMGENPROL_processed	LDpred2/LDpred2-pseudo	EUR	0.588	0.596
331	finngen_R9_NEURODEGOTH_processed	C+T/C+T-pseudo	EUR	0.529	0.522
331	finngen_R9_NEURODEGOTH_processed	Lassosum2/Lassosum2-pseudo	EUR	0.532	0.537
331	finngen_R9_NEURODEGOTH_processed	LDpred2/LDpred2-pseudo	EUR	0.531	0.533
331	finngen_R9_NEURODEGOTH_processed	Ensemble/Ensemble-pseudo	EUR	0.497	0.535
331	finngen_R9_NEURODEGOTH_processed	Ensemble-ARM/Ensemble-ARM-pseudo	EUR	0.497	0.533
327	finngen_R9_SLEEP_processed	C+T/C+T-pseudo	EUR	0.562	0.547
327	finngen_R9_SLEEP_processed	Lassosum2/Lassosum2-pseudo	EUR	0.562	0.545
327	finngen_R9_SLEEP_processed	LDpred2/LDpred2-pseudo	EUR	0.583	0.585
327	finngen_R9_SLEEP_processed	Ensemble/Ensemble-pseudo	EUR	0.546	0.573
327	finngen_R9_SLEEP_processed	Ensemble-ARM/Ensemble-ARM-pseudo	EUR	0.546	0.567

### Sheet: Supplementary Table 8
Supplementary Table 8. Phenotype-specific sample sizes and numbers of SNPs of the EUR GWAS summary statistics from UKB-PPP on plasma proteins.
Phenotype	Ancestry group	NGWAS (UKB-PPP)	Nvalidation (UKB-PPP Tuning + Testing)	Number of SNPs included
AARSD1	EUR	44272	2923	1027169
ABHD14B	EUR	44007	2923	1027170
ABL1	EUR	44271	2923	1027169
ACAA1	EUR	43401	2923	1027169
ACAN	EUR	44095	2923	1027172
ACE2	EUR	43527	2923	1027169
ACOX1	EUR	44409	2923	1027171
ACP5	EUR	44690	2923	1027170
ACP6	EUR	44702	2923	1027171
ACTA2	EUR	43413	2923	1027170
ACTN4	EUR	43145	2923	1027167
ACVRL1	EUR	43996	2923	1027169
ACY1	EUR	44536	2923	1027170
ADA	EUR	44873	2923	1027170
ADA2	EUR	44215	2923	1027172
ADAM15	EUR	43707	2923	1027169
ADAM22	EUR	44164	2923	1027169
ADAM23	EUR	44931	2923	1027170
ADAM8	EUR	44704	2923	1027171
ADAMTS13	EUR	45032	2923	1027170
ADAMTS15	EUR	44122	2923	1027169
ADAMTS16	EUR	43447	2923	1027169
ADAMTS8	EUR	44654	2923	1027171
ADCYAP1R1	EUR	43013	2923	1027170
ADGRB3	EUR	44096	2923	1027169
ADGRE2	EUR	44688	2923	1027170
ADGRE5	EUR	44798	2923	1027170
ADGRG1	EUR	42307	2923	1027171
ADGRG2	EUR	44539	2923	1027170
ADH4	EUR	43709	2923	1027169
ADM	EUR	44874	2923	1027170
AFP	EUR	44031	2923	1027169
AGER	EUR	44407	2923	1027170
AGR2	EUR	43045	2923	1027168
AGR3	EUR	43330	2923	1027170
AGRN	EUR	44583	2923	1027170
AGRP	EUR	44990	2923	1027170
AGXT	EUR	44543	2923	1027170
AHCY	EUR	44538	2923	1027170
AHSP	EUR	44452	2923	1027171
AIF1	EUR	43421	2923	1027169
AIFM1	EUR	44225	2923	1027169
AK1	EUR	44525	2923	1027170
AKR1B1	EUR	43395	2923	1027170
AKR1C4	EUR	43109	2923	1027168
AKT1S1	EUR	43458	2923	1027169
AKT3	EUR	43263	2923	1027169
ALCAM	EUR	45038	2923	1027170
ALDH1A1	EUR	44456	2923	1027171
ALDH3A1	EUR	44032	2923	1027170
ALPP	EUR	44175	2923	1027169
AMBN	EUR	43447	2923	1027170
AMBP	EUR	44782	2923	1027170
AMFR	EUR	43050	2923	1027170
AMIGO2	EUR	44259	2923	1027169
AMN	EUR	43610	2923	1027169
AMY2A	EUR	42792	2923	1027171
AMY2B	EUR	41493	2923	1027170
ANG	EUR	44289	2923	1027171
ANGPT1	EUR	44351	2923	1027170
ANGPT2	EUR	44839	2923	1027170
ANGPTL1	EUR	43893	2923	1027170
ANGPTL2	EUR	44549	2923	1027170
ANGPTL3	EUR	44544	2923	1027171
ANGPTL4	EUR	44637	2923	1027170
ANGPTL7	EUR	44782	2923	1027169
ANKRD54	EUR	43122	2923	1027170
ANPEP	EUR	44519	2923	1027170
ANXA10	EUR	43329	2923	1027169
ANXA11	EUR	44317	2923	1027169
ANXA3	EUR	44836	2923	1027170
ANXA4	EUR	44329	2923	1027170
ANXA5	EUR	43222	2923	1027168
AOC1	EUR	42801	2923	1027171
AOC3	EUR	44680	2923	1027170
APBB1IP	EUR	44014	2923	1027169
APEX1	EUR	44643	2923	1027169
APLP1	EUR	44537	2923	1027170
APOH	EUR	44359	2923	1027170
APOM	EUR	44586	2923	1027170
APP	EUR	44458	2923	1027171
APRT	EUR	44088	2923	1027169
AREG	EUR	44059	2923	1027170
ARG1	EUR	44232	2923	1027171
ARHGAP1	EUR	43452	2923	1027169
ARHGAP25	EUR	43307	2923	1027169
ARHGEF12	EUR	44440	2923	1027169
ARID4B	EUR	42823	2923	1027169
ARNT	EUR	43248	2923	1027171
ARSA	EUR	44502	2923	1027171
ARSB	EUR	44274	2923	1027169
ART3	EUR	44682	2923	1027170
ARTN	EUR	43080	2923	1027170
ASAH2	EUR	44043	2923	1027169
ASGR1	EUR	44136	2923	1027169
ATF2	EUR	42053	2923	1027170
ATG4A	EUR	43409	2923	1027170
ATOX1	EUR	44656	2923	1027171
ATP5IF1	EUR	44711	2923	1027170
ATP5PO	EUR	43256	2923	1027168
ATP6AP2	EUR	43063	2923	1027169
ATP6V1D	EUR	44005	2923	1027169
ATP6V1F	EUR	43342	2923	1027169
ATXN10	EUR	43447	2923	1027169
AXIN1	EUR	44440	2923	1027169
AXL	EUR	44669	2923	1027170
AZU1	EUR	42896	2923	1027172
B4GALT1	EUR	44659	2923	1027170
B4GAT1	EUR	44510	2923	1027171
BACH1	EUR	44432	2923	1027169
BAG3	EUR	43939	2923	1027170
BAG6	EUR	43697	2923	1027169
BAIAP2	EUR	43372	2923	1027169
BAMBI	EUR	43319	2923	1027169
BANK1	EUR	44440	2923	1027169
BAX	EUR	43383	2923	1027169
BCAM	EUR	44481	2923	1027171
BCAN	EUR	44160	2923	1027169
BCL2L11	EUR	44219	2923	1027169
BCR	EUR	44440	2923	1027169
BGN	EUR	43387	2923	1027169
BID	EUR	44329	2923	1027170
BIN2	EUR	44522	2923	1027171
BIRC2	EUR	43456	2923	1027169
BLMH	EUR	45021	2923	1027170
BLVRB	EUR	44486	2923	1027171
BMP4	EUR	43912	2923	1027169
BMP6	EUR	43419	2923	1027170
BOC	EUR	43691	2923	1027169
BPIFB1	EUR	44422	2923	1027171
BRK1	EUR	43421	2923	1027169
BSG	EUR	44781	2923	1027170
BST1	EUR	44104	2923	1027172
BST2	EUR	44563	2923	1027172
BTC	EUR	43335	2923	1027169
BTN2A1	EUR	44583	2923	1027170
BTN3A2	EUR	44331	2923	1027170
C19ORF12	EUR	42962	2923	1027169
C1QA	EUR	44755	2923	1027170
C1QTNF1	EUR	44513	2923	1027170
C2	EUR	44065	2923	1027170
C2CD2L	EUR	43215	2923	1027170
C4BPB	EUR	44638	2923	1027171
CA1	EUR	43539	2923	1027170
CA11	EUR	42584	2923	1027171
CA12	EUR	44213	2923	1027169
CA13	EUR	44049	2923	1027171
CA14	EUR	44868	2923	1027170
CA2	EUR	44377	2923	1027171
CA3	EUR	44963	2923	1027170
CA4	EUR	45050	2923	1027170
CA5A	EUR	43693	2923	1027169
CA6	EUR	44391	2923	1027170
CA9	EUR	44743	2923	1027170
CALB1	EUR	44019	2923	1027169
CALB2	EUR	43393	2923	1027169
CALCA	EUR	44053	2923	1027169
CALCOCO1	EUR	44738	2923	1027170
CAMKK1	EUR	43346	2923	1027169
CANT1	EUR	44382	2923	1027171
CAPG	EUR	44070	2923	1027171
CARHSP1	EUR	43399	2923	1027169
CASP1	EUR	43138	2923	1027169
CASP10	EUR	43411	2923	1027169
CASP2	EUR	44412	2923	1027169
CASP3	EUR	45065	2923	1027170
CASP8	EUR	44670	2923	1027170
CBLIF	EUR	44322	2923	1027171
CBLN4	EUR	44737	2923	1027169
CC2D1A	EUR	44161	2923	1027169
CCDC80	EUR	44503	2923	1027171
CCL11	EUR	44988	2923	1027170
CCL13	EUR	44906	2923	1027170
CCL14	EUR	44335	2923	1027171
CCL15	EUR	45023	2923	1027170
CCL16	EUR	44903	2923	1027170
CCL17	EUR	44413	2923	1027170
CCL18	EUR	43680	2923	1027170
CCL19	EUR	43734	2923	1027170
CCL2	EUR	44068	2923	1027169
CCL20	EUR	44639	2923	1027170
CCL21	EUR	44516	2923	1027170
CCL22	EUR	43995	2923	1027170
CCL23	EUR	44699	2923	1027170
CCL24	EUR	44637	2923	1027170
CCL25	EUR	44992	2923	1027170
CCL26	EUR	44109	2923	1027169
CCL27	EUR	44527	2923	1027170
CCL28	EUR	44236	2923	1027169
CCL3	EUR	44199	2923	1027170
CCL4	EUR	44077	2923	1027170
CCL5	EUR	44686	2923	1027170
CCL7	EUR	44216	2923	1027170
CCL8	EUR	44785	2923	1027170
CCN1	EUR	44218	2923	1027169
CCN2	EUR	44489	2923	1027170
CCN3	EUR	44909	2923	1027170
CCN4	EUR	44847	2923	1027170
CCN5	EUR	44522	2923	1027171
CCS	EUR	44146	2923	1027169
CCT5	EUR	43263	2923	1027169
CD109	EUR	44514	2923	1027171
CD14	EUR	43612	2923	1027173
CD160	EUR	44923	2923	1027170
CD163	EUR	44684	2923	1027170
CD164	EUR	44379	2923	1027170
CD177	EUR	44099	2923	1027170
CD1C	EUR	44613	2923	1027171
CD200	EUR	44400	2923	1027169
CD200R1	EUR	44272	2923	1027169
CD207	EUR	43512	2923	1027169
CD209	EUR	44623	2923	1027170
CD22	EUR	44914	2923	1027170
CD244	EUR	44943	2923	1027170
CD27	EUR	44566	2923	1027171
CD274	EUR	44053	2923	1027169
CD276	EUR	44383	2923	1027169
CD28	EUR	43363	2923	1027169
CD2AP	EUR	44533	2923	1027170
CD300C	EUR	44891	2923	1027170
CD300E	EUR	44687	2923	1027170
CD300LF	EUR	44760	2923	1027170
CD300LG	EUR	44514	2923	1027170
CD302	EUR	44194	2923	1027169
CD33	EUR	44656	2923	1027171
CD34	EUR	44755	2923	1027171
CD38	EUR	44275	2923	1027169
CD4	EUR	44252	2923	1027169
CD40	EUR	44464	2923	1027170
CD40LG	EUR	44996	2923	1027170
CD46	EUR	44197	2923	1027170
CD48	EUR	44599	2923	1027170
CD5	EUR	44771	2923	1027170
CD55	EUR	42856	2923	1027171
CD58	EUR	44377	2923	1027170
CD59	EUR	42748	2923	1027171
CD6	EUR	44918	2923	1027170
CD63	EUR	44100	2923	1027169
CD69	EUR	44335	2923	1027171
CD70	EUR	44411	2923	1027169
CD74	EUR	44883	2923	1027170
CD79B	EUR	44888	2923	1027170
CD83	EUR	44395	2923	1027169
CD84	EUR	44440	2923	1027169
CD8A	EUR	44871	2923	1027170
CD93	EUR	42795	2923	1027172
CD99	EUR	44495	2923	1027170
CD99L2	EUR	44496	2923	1027171
CDC27	EUR	43349	2923	1027169
CDC37	EUR	44660	2923	1027171
CDCP1	EUR	44135	2923	1027169
CDH1	EUR	42747	2923	1027171
CDH15	EUR	44350	2923	1027171
CDH17	EUR	44528	2923	1027170
CDH2	EUR	44524	2923	1027170
CDH3	EUR	44843	2923	1027170
CDH5	EUR	45042	2923	1027170
CDH6	EUR	44516	2923	1027171
CDHR1	EUR	43179	2923	1027168
CDHR2	EUR	44295	2923	1027169
CDHR5	EUR	44494	2923	1027170
CDKN1A	EUR	44295	2923	1027169
CDKN2D	EUR	44294	2923	1027169
CDNF	EUR	44252	2923	1027169
CDON	EUR	44546	2923	1027170
CDSN	EUR	44844	2923	1027170
CEACAM1	EUR	44455	2923	1027171
CEACAM21	EUR	44440	2923	1027169
CEACAM3	EUR	43108	2923	1027169
CEACAM5	EUR	42846	2923	1027170
CEACAM8	EUR	43617	2923	1027169
CEBPB	EUR	43544	2923	1027169
CELA3A	EUR	44944	2923	1027170
CEP164	EUR	42568	2923	1027170
CEP20	EUR	43440	2923	1027169
CEP43	EUR	43355	2923	1027169
CEP85	EUR	43421	2923	1027169
CERT	EUR	43449	2923	1027169
CES1	EUR	44545	2923	1027170
CES2	EUR	44234	2923	1027169
CES3	EUR	43926	2923	1027169
CETN2	EUR	43420	2923	1027169
CFC1	EUR	43158	2923	1027169
CGA	EUR	44528	2923	1027171
CGREF1	EUR	44529	2923	1027170
CHAC2	EUR	43349	2923	1027169
CHEK2	EUR	43586	2923	1027169
CHGB	EUR	44733	2923	1027170
CHI3L1	EUR	43485	2923	1027172
CHIT1	EUR	42760	2923	1027170
CHL1	EUR	44516	2923	1027170
CHMP1A	EUR	44171	2923	1027169
CHRDL1	EUR	44619	2923	1027170
CHRDL2	EUR	44515	2923	1027171
CIAPIN1	EUR	44650	2923	1027171
CKAP4	EUR	44610	2923	1027171
CKMT1A_CKMT1B	EUR	44047	2923	1027170
CLC	EUR	44328	2923	1027171
CLEC10A	EUR	44168	2923	1027169
CLEC11A	EUR	44447	2923	1027170
CLEC14A	EUR	44484	2923	1027171
CLEC1A	EUR	43645	2923	1027169
CLEC1B	EUR	44910	2923	1027170
CLEC4A	EUR	44410	2923	1027169
CLEC4C	EUR	44401	2923	1027169
CLEC4D	EUR	44427	2923	1027169
CLEC4G	EUR	44432	2923	1027169
CLEC5A	EUR	44348	2923	1027171
CLEC6A	EUR	43413	2923	1027169
CLEC7A	EUR	44632	2923	1027170
CLIP2	EUR	44440	2923	1027169
CLMP	EUR	44848	2923	1027170
CLPP	EUR	44098	2923	1027169
CLPS	EUR	44421	2923	1027171
CLSPN	EUR	42929	2923	1027168
CLSTN1	EUR	43068	2923	1027168
CLSTN2	EUR	44603	2923	1027169
CLTA	EUR	43510	2923	1027169
CLUL1	EUR	44409	2923	1027171
CNDP1	EUR	44636	2923	1027170
CNPY2	EUR	42828	2923	1027171
CNPY4	EUR	44295	2923	1027169
CNST	EUR	44544	2923	1027170
CNTN1	EUR	45055	2923	1027170
CNTN2	EUR	44881	2923	1027170
CNTN3	EUR	44525	2923	1027171
CNTN4	EUR	44501	2923	1027170
CNTN5	EUR	44601	2923	1027171
CNTNAP2	EUR	44403	2923	1027169
COL18A1	EUR	44683	2923	1027170
COL1A1	EUR	45049	2923	1027170
COL4A1	EUR	44513	2923	1027171
COL6A3	EUR	44941	2923	1027170
COL9A1	EUR	44321	2923	1027170
COLEC12	EUR	44434	2923	1027170
COMP	EUR	44020	2923	1027171
COMT	EUR	43240	2923	1027171
COPE	EUR	42827	2923	1027169
CORO1A	EUR	43513	2923	1027171
COX5B	EUR	44237	2923	1027169
CPA1	EUR	44966	2923	1027170
CPA2	EUR	44755	2923	1027170
CPB1	EUR	44983	2923	1027170
CPE	EUR	44078	2923	1027171
CPM	EUR	44678	2923	1027170
CPPED1	EUR	44901	2923	1027170
CPVL	EUR	44751	2923	1027170
CPXM1	EUR	44659	2923	1027171
CR2	EUR	44687	2923	1027170
CRACR2A	EUR	43378	2923	1027169
CRADD	EUR	44100	2923	1027169
CREG1	EUR	43889	2923	1027171
CRELD2	EUR	44621	2923	1027170
CRH	EUR	43392	2923	1027169
CRHBP	EUR	44481	2923	1027170
CRHR1	EUR	43157	2923	1027169
CRIM1	EUR	44649	2923	1027170
CRIP2	EUR	44094	2923	1027169
CRISP2	EUR	44861	2923	1027169
CRKL	EUR	44570	2923	1027171
CRLF1	EUR	44684	2923	1027170
CRNN	EUR	43169	2923	1027169
CRTAC1	EUR	45056	2923	1027170
CRTAM	EUR	44158	2923	1027170
CRX	EUR	41851	2923	1027170
CSF1	EUR	44677	2923	1027170
CSF2RA	EUR	44017	2923	1027169
CSF3	EUR	43628	2923	1027169
CST3	EUR	44538	2923	1027171
CST5	EUR	43660	2923	1027169
CST6	EUR	43325	2923	1027170
CST7	EUR	43921	2923	1027169
CSTB	EUR	43875	2923	1027172
CTF1	EUR	43652	2923	1027169
CTRB1	EUR	44428	2923	1027170
CTRC	EUR	44454	2923	1027171
CTSB	EUR	44559	2923	1027170
CTSC	EUR	44341	2923	1027169
CTSD	EUR	41363	2923	1027171
CTSF	EUR	44637	2923	1027171
CTSH	EUR	43547	2923	1027169
CTSL	EUR	44503	2923	1027170
CTSO	EUR	44928	2923	1027170
CTSS	EUR	34960	2923	1027170
CTSV	EUR	44612	2923	1027171
CTSZ	EUR	44542	2923	1027170
CX3CL1	EUR	44136	2923	1027169
CXADR	EUR	44361	2923	1027169
CXCL1	EUR	44278	2923	1027170
CXCL10	EUR	44552	2923	1027170
CXCL11	EUR	44814	2923	1027171
CXCL12	EUR	43612	2923	1027170
CXCL13	EUR	44591	2923	1027171
CXCL14	EUR	43321	2923	1027171
CXCL16	EUR	44963	2923	1027170
CXCL17	EUR	44945	2923	1027170
CXCL3	EUR	44493	2923	1027170
CXCL5	EUR	44390	2923	1027172
CXCL6	EUR	44994	2923	1027170
CXCL8	EUR	43976	2923	1027170
CXCL9	EUR	44562	2923	1027170
DAB2	EUR	44883	2923	1027170
DAG1	EUR	44711	2923	1027170
DAPP1	EUR	44435	2923	1027169
DARS1	EUR	44096	2923	1027169
DBI	EUR	44320	2923	1027170
DBNL	EUR	44711	2923	1027170
DCBLD2	EUR	44647	2923	1027171
DCN	EUR	43670	2923	1027169
DCTN1	EUR	44883	2923	1027170
DCTN2	EUR	44258	2923	1027169
DCTN6	EUR	43139	2923	1027168
DCTPP1	EUR	44439	2923	1027170
DCXR	EUR	44648	2923	1027171
DDAH1	EUR	44212	2923	1027170
DDC	EUR	44423	2923	1027171
DDR1	EUR	44821	2923	1027170
DDX58	EUR	43096	2923	1027168
DECR1	EUR	44440	2923	1027169
DEFA1_DEFA1B	EUR	43393	2923	1027170
DEFB4A_DEFB4B	EUR	43882	2923	1027169
DFFA	EUR	44985	2923	1027170
DGKZ	EUR	43520	2923	1027170
DIABLO	EUR	44400	2923	1027171
DKK1	EUR	44908	2923	1027170
DKK3	EUR	45059	2923	1027170
DKK4	EUR	43981	2923	1027170
DKKL1	EUR	44294	2923	1027169
DLK1	EUR	45061	2923	1027170
DLL1	EUR	44596	2923	1027171
DNAJA2	EUR	44853	2923	1027170
DNAJB1	EUR	44295	2923	1027169
DNAJB8	EUR	42995	2923	1027170
DNER	EUR	44402	2923	1027170
DNMBP	EUR	44093	2923	1027169
DNPH1	EUR	44641	2923	1027170
DOK2	EUR	44544	2923	1027170
DPEP1	EUR	44082	2923	1027169
DPEP2	EUR	44230	2923	1027170
DPP10	EUR	44310	2923	1027169
DPP4	EUR	43645	2923	1027171
DPP6	EUR	44289	2923	1027169
DPP7	EUR	44127	2923	1027171
DPT	EUR	45018	2923	1027170
DPY30	EUR	44588	2923	1027171
DRAXIN	EUR	44158	2923	1027169
DRG2	EUR	44294	2923	1027169
DSC2	EUR	43995	2923	1027172
DSG2	EUR	44517	2923	1027171
DSG3	EUR	44710	2923	1027171
DSG4	EUR	44124	2923	1027169
DTX3	EUR	44197	2923	1027169
DUOX2	EUR	42799	2923	1027170
DUSP3	EUR	42932	2923	1027168
EBAG9	EUR	44171	2923	1027169
EBI3_IL27	EUR	44782	2923	1027169
ECE1	EUR	43407	2923	1027168
EDA2R	EUR	44804	2923	1027170
EDAR	EUR	44440	2923	1027169
EDIL3	EUR	43652	2923	1027169
EFEMP1	EUR	44607	2923	1027170
EFNA1	EUR	44325	2923	1027171
EFNA4	EUR	43918	2923	1027169
EGF	EUR	44422	2923	1027171
EGFL7	EUR	43397	2923	1027169
EGFR	EUR	45042	2923	1027170
EGLN1	EUR	44042	2923	1027169
EIF4B	EUR	44167	2923	1027169
EIF4EBP1	EUR	44502	2923	1027170
EIF4G1	EUR	44996	2923	1027170
EIF5A	EUR	43500	2923	1027170
ELOA	EUR	43915	2923	1027169
ENAH	EUR	43549	2923	1027170
ENG	EUR	45049	2923	1027170
ENO1	EUR	44470	2923	1027170
ENO2	EUR	44910	2923	1027170
ENPP2	EUR	45029	2923	1027170
ENPP5	EUR	44596	2923	1027171
ENPP7	EUR	43153	2923	1027171
ENTPD2	EUR	43167	2923	1027170
ENTPD5	EUR	43693	2923	1027169
ENTPD6	EUR	43468	2923	1027171
EPCAM	EUR	44492	2923	1027170
EPHA1	EUR	44635	2923	1027170
EPHA10	EUR	42555	2923	1027171
EPHA2	EUR	42756	2923	1027171
EPHB4	EUR	44953	2923	1027170
EPHB6	EUR	44055	2923	1027169
EPHX2	EUR	43126	2923	1027172
EPO	EUR	44109	2923	1027170
EPS8L2	EUR	44745	2923	1027170
ERBB2	EUR	44635	2923	1027171
ERBB3	EUR	44284	2923	1027170
ERBB4	EUR	44641	2923	1027171
ERBIN	EUR	44295	2923	1027169
EREG	EUR	44059	2923	1027169
ERP44	EUR	44217	2923	1027169
ESAM	EUR	45033	2923	1027170
ESM1	EUR	44480	2923	1027170
EZR	EUR	44823	2923	1027170
F11R	EUR	44523	2923	1027171
F2R	EUR	44638	2923	1027170
F3	EUR	44599	2923	1027169
F7	EUR	44606	2923	1027170
F9	EUR	44587	2923	1027170
FABP1	EUR	44482	2923	1027170
FABP2	EUR	44519	2923	1027171
FABP4	EUR	45047	2923	1027170
FABP5	EUR	44742	2923	1027170
FABP6	EUR	43513	2923	1027169
FABP9	EUR	44412	2923	1027169
FADD	EUR	44541	2923	1027170
FAM3B	EUR	44273	2923	1027169
FAM3C	EUR	44412	2923	1027171
FAP	EUR	45053	2923	1027170
FAS	EUR	44642	2923	1027170
FASLG	EUR	44962	2923	1027170
FBP1	EUR	44471	2923	1027170
FCAR	EUR	44434	2923	1027169
FCER2	EUR	44429	2923	1027171
FCGR2A	EUR	43656	2923	1027172
FCGR2B	EUR	43308	2923	1027169
FCGR3B	EUR	44521	2923	1027170
FCN2	EUR	44236	2923	1027172
FCRL1	EUR	44489	2923	1027170
FCRL2	EUR	44627	2923	1027170
FCRL3	EUR	43634	2923	1027169
FCRL5	EUR	44513	2923	1027170
FCRL6	EUR	44438	2923	1027169
FCRLB	EUR	43180	2923	1027169
FEN1	EUR	42891	2923	1027169
FES	EUR	43206	2923	1027169
FETUB	EUR	44499	2923	1027170
FGF19	EUR	44708	2923	1027170
FGF2	EUR	44421	2923	1027169
FGF21	EUR	44814	2923	1027169
FGF23	EUR	44196	2923	1027170
FGF5	EUR	43633	2923	1027170
FGFBP1	EUR	44630	2923	1027171
FGFR2	EUR	44597	2923	1027171
FGR	EUR	43033	2923	1027169
FHIT	EUR	43455	2923	1027169
FIS1	EUR	44494	2923	1027171
FKBP1B	EUR	44642	2923	1027170
FKBP4	EUR	44170	2923	1027169
FKBP5	EUR	44171	2923	1027169
FKBP7	EUR	43033	2923	1027169
FLI1	EUR	43466	2923	1027169
FLRT2	EUR	44155	2923	1027169
FLT1	EUR	44125	2923	1027169
FLT3	EUR	43331	2923	1027170
FLT3LG	EUR	44965	2923	1027170
FLT4	EUR	44652	2923	1027171
FMNL1	EUR	43000	2923	1027170
FMR1	EUR	43405	2923	1027169
FOLR1	EUR	44397	2923	1027170
FOLR2	EUR	44886	2923	1027170
FOLR3	EUR	38164	2923	1027169
FOSB	EUR	43012	2923	1027170
FOXO1	EUR	44436	2923	1027169
FOXO3	EUR	43278	2923	1027169
FRZB	EUR	43973	2923	1027169
FST	EUR	44627	2923	1027170
FSTL3	EUR	44326	2923	1027170
FUCA1	EUR	44779	2923	1027170
FURIN	EUR	44653	2923	1027171
FUS	EUR	43206	2923	1027169
FUT3_FUT5	EUR	44897	2923	1027170
FUT8	EUR	44170	2923	1027169
FXN	EUR	44882	2923	1027170
FXYD5	EUR	43644	2923	1027170
FYB1	EUR	44452	2923	1027171
GAL	EUR	44711	2923	1027170
GALNT10	EUR	44273	2923	1027169
GALNT2	EUR	44866	2923	1027170
GALNT3	EUR	43639	2923	1027169
GALNT7	EUR	44248	2923	1027170
GAS6	EUR	44778	2923	1027170
GBP2	EUR	43495	2923	1027170
GBP4	EUR	43334	2923	1027170
GCG	EUR	43460	2923	1027169
GCNT1	EUR	44269	2923	1027169
GDF15	EUR	44898	2923	1027170
GDF2	EUR	44534	2923	1027170
GDNF	EUR	43366	2923	1027169
GFAP	EUR	43351	2923	1027169
GFER	EUR	43457	2923	1027169
GFOD2	EUR	40843	2923	1027169
GFRA1	EUR	44765	2923	1027171
GFRA2	EUR	44169	2923	1027169
GFRA3	EUR	44008	2923	1027169
GGA1	EUR	42222	2923	1027169
GGH	EUR	43717	2923	1027171
GGT1	EUR	44365	2923	1027170
GGT5	EUR	44028	2923	1027169
GH1	EUR	44471	2923	1027171
GH2	EUR	42739	2923	1027170
GHRHR	EUR	42569	2923	1027169
GHRL	EUR	44544	2923	1027170
GKN1	EUR	42515	2923	1027173
GLB1	EUR	44157	2923	1027169
GLO1	EUR	43708	2923	1027169
GLOD4	EUR	44426	2923	1027170
GLRX	EUR	44240	2923	1027170
GLT8D2	EUR	42642	2923	1027169
GMPR	EUR	44974	2923	1027170
GNE	EUR	43418	2923	1027169
GNLY	EUR	44497	2923	1027171
GOLM2	EUR	44848	2923	1027170
GOPC	EUR	44440	2923	1027169
GP1BA	EUR	44294	2923	1027171
GP2	EUR	43056	2923	1027171
GP6	EUR	44452	2923	1027171
GPA33	EUR	44295	2923	1027169
GPC1	EUR	44878	2923	1027170
GPC5	EUR	44168	2923	1027169
GPKOW	EUR	43070	2923	1027169
GPNMB	EUR	43317	2923	1027171
GPR37	EUR	43708	2923	1027169
GRAP2	EUR	44544	2923	1027170
GRK5	EUR	43158	2923	1027170
GRN	EUR	44249	2923	1027171
GRPEL1	EUR	44154	2923	1027169
GSAP	EUR	42031	2923	1027169
GSTA1	EUR	44461	2923	1027171
GSTA3	EUR	43402	2923	1027169
GSTP1	EUR	42984	2923	1027169
GUCA2A	EUR	44224	2923	1027171
GUSB	EUR	44701	2923	1027170
GYS1	EUR	43711	2923	1027169
GZMA	EUR	44947	2923	1027170
GZMB	EUR	44216	2923	1027169
GZMH	EUR	43488	2923	1027169
HAGH	EUR	44749	2923	1027170
HAO1	EUR	44883	2923	1027170
HARS1	EUR	44525	2923	1027171
HAVCR1	EUR	44749	2923	1027171
HAVCR2	EUR	44435	2923	1027170
HBEGF	EUR	44749	2923	1027170
HBQ1	EUR	44871	2923	1027170
HCLS1	EUR	44995	2923	1027170
HDGF	EUR	44817	2923	1027170
HEBP1	EUR	43335	2923	1027170
HEXIM1	EUR	44440	2923	1027169
HGF	EUR	44963	2923	1027170
HGS	EUR	43451	2923	1027169
HK2	EUR	43630	2923	1027169
HLA_DRA	EUR	44240	2923	1027169
HLA_E	EUR	44298	2923	1027170
HMBS	EUR	44882	2923	1027170
HMOX1	EUR	44011	2923	1027171
HMOX2	EUR	43007	2923	1027170
HNMT	EUR	43921	2923	1027169
HNRNPK	EUR	43561	2923	1027169
HPCAL1	EUR	44996	2923	1027170
HPGDS	EUR	43369	2923	1027169
HS3ST3B1	EUR	44274	2923	1027169
HS6ST1	EUR	44821	2923	1027170
HSD11B1	EUR	44431	2923	1027169
HSP90B1	EUR	41927	2923	1027169
HSPA1A	EUR	44624	2923	1027172
HSPB1	EUR	43828	2923	1027171
HSPB6	EUR	44849	2923	1027170
HSPG2	EUR	44012	2923	1027172
HTRA2	EUR	44659	2923	1027171
HYAL1	EUR	44232	2923	1027171
HYOU1	EUR	45046	2923	1027170
ICA1	EUR	43676	2923	1027169
ICAM1	EUR	44277	2923	1027171
ICAM2	EUR	45057	2923	1027170
ICAM3	EUR	45000	2923	1027170
ICAM4	EUR	44434	2923	1027169
ICAM5	EUR	44539	2923	1027170
ICOSLG	EUR	44278	2923	1027169
IDI2	EUR	43265	2923	1027168
IDS	EUR	44671	2923	1027170
IDUA	EUR	44877	2923	1027170
IFNG	EUR	43356	2923	1027169
IFNGR1	EUR	44672	2923	1027170
IFNGR2	EUR	44169	2923	1027169
IFNL1	EUR	43280	2923	1027169
IFNLR1	EUR	44138	2923	1027170
IGF1R	EUR	44235	2923	1027169
IGF2R	EUR	44491	2923	1027170
IGFBP1	EUR	44988	2923	1027170
IGFBP2	EUR	44995	2923	1027170
IGFBP3	EUR	44582	2923	1027170
IGFBP4	EUR	43779	2923	1027172
IGFBP6	EUR	44216	2923	1027171
IGFBP7	EUR	44857	2923	1027170
IGFBPL1	EUR	44479	2923	1027171
IGSF3	EUR	44073	2923	1027169
IGSF8	EUR	44496	2923	1027170
IKBKG	EUR	44440	2923	1027169
IKZF2	EUR	41246	2923	1027172
IL10	EUR	43214	2923	1027169
IL10RA	EUR	42543	2923	1027168
IL10RB	EUR	44678	2923	1027170
IL12A_IL12B	EUR	44273	2923	1027169
IL12B	EUR	44986	2923	1027170
IL12RB1	EUR	43633	2923	1027170
IL13	EUR	42814	2923	1027169
IL13RA1	EUR	43954	2923	1027170
IL15	EUR	44342	2923	1027169
IL15RA	EUR	43663	2923	1027169
IL16	EUR	44665	2923	1027170
IL17A	EUR	43160	2923	1027170
IL17C	EUR	43463	2923	1027169
IL17D	EUR	43435	2923	1027170
IL17F	EUR	42627	2923	1027171
IL17RA	EUR	44520	2923	1027171
IL17RB	EUR	43868	2923	1027170
IL18	EUR	44297	2923	1027171
IL18BP	EUR	44623	2923	1027170
IL18R1	EUR	44985	2923	1027170
IL18RAP	EUR	43896	2923	1027170
IL19	EUR	43346	2923	1027170
IL1A	EUR	42472	2923	1027169
IL1B	EUR	43205	2923	1027169
IL1R1	EUR	44410	2923	1027171
IL1R2	EUR	44398	2923	1027170
IL1RAP	EUR	44528	2923	1027171
IL1RL1	EUR	44886	2923	1027170
IL1RL2	EUR	43673	2923	1027169
IL1RN	EUR	44231	2923	1027171
IL2	EUR	43655	2923	1027170
IL20	EUR	43073	2923	1027168
IL20RA	EUR	43048	2923	1027169
IL22RA1	EUR	43284	2923	1027170
IL24	EUR	43209	2923	1027169
IL2RA	EUR	44146	2923	1027170
IL2RB	EUR	43331	2923	1027170
IL32	EUR	44302	2923	1027169
IL33	EUR	43638	2923	1027170
IL34	EUR	43321	2923	1027169
IL3RA	EUR	43601	2923	1027170
IL4	EUR	43300	2923	1027169
IL4R	EUR	44340	2923	1027169
IL5	EUR	42723	2923	1027170
IL5RA	EUR	44390	2923	1027169
IL6	EUR	44034	2923	1027169
IL6R	EUR	44257	2923	1027172
IL6ST	EUR	44510	2923	1027170
IL7	EUR	44429	2923	1027169
IL7R	EUR	44528	2923	1027171
ILKAP	EUR	43245	2923	1027169
IMPA1	EUR	44163	2923	1027169
ING1	EUR	43069	2923	1027169
INHBC	EUR	44521	2923	1027171
INPP1	EUR	44257	2923	1027169
INPPL1	EUR	44295	2923	1027169
IPCEF1	EUR	44099	2923	1027169
IQGAP2	EUR	44235	2923	1027169
IRAG2	EUR	43496	2923	1027169
IRAK1	EUR	43673	2923	1027169
IRAK4	EUR	44440	2923	1027169
ISLR2	EUR	42801	2923	1027170
ISM1	EUR	44424	2923	1027169
ITGA11	EUR	44400	2923	1027169
ITGA5	EUR	44512	2923	1027171
ITGA6	EUR	44276	2923	1027169
ITGAM	EUR	44508	2923	1027171
ITGAV	EUR	44875	2923	1027170
ITGB1	EUR	44411	2923	1027170
ITGB1BP1	EUR	43377	2923	1027169
ITGB1BP2	EUR	43710	2923	1027169
ITGB2	EUR	44246	2923	1027172
ITGB5	EUR	44592	2923	1027171
ITGB6	EUR	43667	2923	1027170
ITGB7	EUR	44822	2923	1027171
ITIH3	EUR	44696	2923	1027170
ITM2A	EUR	44420	2923	1027169
IVD	EUR	43172	2923	1027169
JAM2	EUR	44781	2923	1027170
JCHAIN	EUR	43617	2923	1027169
JUN	EUR	42874	2923	1027170
KAZALD1	EUR	44214	2923	1027169
KCNIP4	EUR	42851	2923	1027168
KDR	EUR	44642	2923	1027171
KEL	EUR	43449	2923	1027169
KIFBP	EUR	44290	2923	1027169
KIR2DL3	EUR	43464	2923	1027169
KIR3DL1	EUR	43465	2923	1027169
KIRREL2	EUR	43404	2923	1027169
KIT	EUR	44615	2923	1027170
KITLG	EUR	44517	2923	1027170
KLB	EUR	43437	2923	1027169
KLK1	EUR	44090	2923	1027171
KLK10	EUR	44481	2923	1027171
KLK11	EUR	44106	2923	1027169
KLK12	EUR	43466	2923	1027169
KLK13	EUR	43513	2923	1027169
KLK14	EUR	44870	2923	1027170
KLK4	EUR	44800	2923	1027170
KLK6	EUR	44560	2923	1027171
KLK8	EUR	43010	2923	1027171
KLRB1	EUR	44973	2923	1027170
KLRD1	EUR	44987	2923	1027170
KRT14	EUR	41812	2923	1027169
KRT18	EUR	44223	2923	1027169
KRT19	EUR	44291	2923	1027169
KRT5	EUR	43364	2923	1027168
KYAT1	EUR	44427	2923	1027171
KYNU	EUR	44986	2923	1027170
L1CAM	EUR	44645	2923	1027171
LACTB2	EUR	44540	2923	1027170
LAG3	EUR	44208	2923	1027169
LAIR1	EUR	44406	2923	1027170
LAIR2	EUR	43110	2923	1027169
LAMA4	EUR	44702	2923	1027170
LAMP2	EUR	43096	2923	1027169
LAMP3	EUR	44921	2923	1027170
LAP3	EUR	43552	2923	1027170
LAT	EUR	44994	2923	1027170
LAT2	EUR	44295	2923	1027169
LAYN	EUR	43970	2923	1027169
LBP	EUR	44639	2923	1027170
LBR	EUR	44655	2923	1027171
LCN2	EUR	43033	2923	1027172
LDLR	EUR	44629	2923	1027170
LEFTY2	EUR	44809	2923	1027169
LEP	EUR	44544	2923	1027170
LEPR	EUR	44486	2923	1027170
LGALS1	EUR	44453	2923	1027170
LGALS3	EUR	44599	2923	1027170
LGALS4	EUR	44464	2923	1027170
LGALS7_LGALS7B	EUR	44248	2923	1027171
LGALS8	EUR	44904	2923	1027170
LGALS9	EUR	44471	2923	1027170
LGMN	EUR	44699	2923	1027170
LHB	EUR	43082	2923	1027169
LHPP	EUR	44497	2923	1027171
LIF	EUR	43072	2923	1027170
LIFR	EUR	44397	2923	1027170
LILRA2	EUR	44475	2923	1027171
LILRA5	EUR	44465	2923	1027171
LILRB1	EUR	45048	2923	1027170
LILRB2	EUR	44835	2923	1027170
LILRB4	EUR	43657	2923	1027170
LILRB5	EUR	45064	2923	1027170
LPCAT2	EUR	43585	2923	1027170
LPL	EUR	44526	2923	1027170
LPO	EUR	42980	2923	1027169
LRIG1	EUR	44733	2923	1027170
LRP1	EUR	44266	2923	1027169
LRP11	EUR	44519	2923	1027170
LRPAP1	EUR	43022	2923	1027171
LRRC25	EUR	44226	2923	1027169
LRRN1	EUR	43677	2923	1027169
LSM1	EUR	42982	2923	1027170
LSP1	EUR	44389	2923	1027169
LTA	EUR	44306	2923	1027169
LTA4H	EUR	44818	2923	1027171
LTBP2	EUR	45042	2923	1027170
LTBP3	EUR	43240	2923	1027169
LTBR	EUR	44157	2923	1027170
LTO1	EUR	43297	2923	1027169
LXN	EUR	43772	2923	1027170
LY6D	EUR	44156	2923	1027172
LY75	EUR	44424	2923	1027169
LY9	EUR	43954	2923	1027170
LY96	EUR	44056	2923	1027169
LYAR	EUR	42998	2923	1027171
LYN	EUR	44295	2923	1027169
LYPD3	EUR	44243	2923	1027170
LYPD8	EUR	43321	2923	1027169
MAD1L1	EUR	43643	2923	1027169
MAEA	EUR	43231	2923	1027170
MAGED1	EUR	43318	2923	1027169
MANF	EUR	44709	2923	1027170
MANSC1	EUR	44628	2923	1027171
MAP2K6	EUR	44440	2923	1027169
MAP3K5	EUR	43420	2923	1027169
MAP4K5	EUR	44100	2923	1027169
MAPK9	EUR	44369	2923	1027169
MARCO	EUR	44532	2923	1027170
MASP1	EUR	44093	2923	1027169
MATN2	EUR	44547	2923	1027170
MATN3	EUR	44044	2923	1027169
MAVS	EUR	43466	2923	1027169
MAX	EUR	43459	2923	1027169
MB	EUR	44988	2923	1027170
MCAM	EUR	44670	2923	1027170
MCFD2	EUR	44324	2923	1027172
MDGA1	EUR	44171	2923	1027169
MDK	EUR	44435	2923	1027170
MED18	EUR	43466	2923	1027169
MEGF10	EUR	44490	2923	1027170
MEGF9	EUR	44902	2923	1027170
MEP1B	EUR	44544	2923	1027170
MEPE	EUR	44384	2923	1027170
MERTK	EUR	44959	2923	1027170
MESD	EUR	44528	2923	1027171
MET	EUR	44622	2923	1027170
METAP1	EUR	43274	2923	1027169
METAP1D	EUR	44438	2923	1027169
METAP2	EUR	44812	2923	1027170
MFAP3	EUR	43183	2923	1027170
MFAP5	EUR	45040	2923	1027170
MFGE8	EUR	44513	2923	1027171
MGLL	EUR	44636	2923	1027170
MGMT	EUR	44440	2923	1027169
MIA	EUR	44608	2923	1027171
MICB_MICA	EUR	40227	2923	1027170
MIF	EUR	44451	2923	1027170
MILR1	EUR	43648	2923	1027170
MITD1	EUR	44171	2923	1027169
MLN	EUR	44440	2923	1027169
MME	EUR	44295	2923	1027169
MMP1	EUR	42891	2923	1027172
MMP10	EUR	44344	2923	1027170
MMP12	EUR	44488	2923	1027171
MMP13	EUR	43436	2923	1027168
MMP3	EUR	44518	2923	1027171
MMP7	EUR	43521	2923	1027169
MMP8	EUR	44738	2923	1027171
MMP9	EUR	44452	2923	1027171
MNDA	EUR	44118	2923	1027170
MOG	EUR	44865	2923	1027170
MPHOSPH8	EUR	43660	2923	1027169
MPI	EUR	44295	2923	1027169
MPIG6B	EUR	44612	2923	1027170
MPO	EUR	44305	2923	1027171
MRPL46	EUR	43274	2923	1027169
MSLN	EUR	44170	2923	1027169
MSMB	EUR	44409	2923	1027172
MSR1	EUR	44879	2923	1027171
MSRA	EUR	44659	2923	1027171
MSTN	EUR	43696	2923	1027169
MTPN	EUR	43309	2923	1027171
MUC13	EUR	43397	2923	1027169
MUC16	EUR	44241	2923	1027169
MVK	EUR	43656	2923	1027169
MYO9B	EUR	43425	2923	1027169
MYOC	EUR	44520	2923	1027171
MZB1	EUR	44606	2923	1027170
MZT1	EUR	43207	2923	1027169
NAAA	EUR	43925	2923	1027170
NADK	EUR	44278	2923	1027169
NAMPT	EUR	42949	2923	1027169
NBL1	EUR	44587	2923	1027171
NBN	EUR	43211	2923	1027169
NCAM1	EUR	44675	2923	1027170
NCAM2	EUR	44519	2923	1027171
NCAN	EUR	44903	2923	1027170
NCF2	EUR	44101	2923	1027170
NCK2	EUR	44711	2923	1027170
NCLN	EUR	42137	2923	1027171
NCR1	EUR	44330	2923	1027170
NCS1	EUR	44874	2923	1027170
NDRG1	EUR	42275	2923	1027170
NDUFS6	EUR	42892	2923	1027169
NECTIN2	EUR	44387	2923	1027171
NECTIN4	EUR	44464	2923	1027171
NEFL	EUR	43239	2923	1027169
NELL1	EUR	44607	2923	1027171
NELL2	EUR	44641	2923	1027170
NFASC	EUR	44966	2923	1027170
NFATC1	EUR	44440	2923	1027169
NFATC3	EUR	43585	2923	1027169
NFKBIE	EUR	43375	2923	1027169
NGF	EUR	44042	2923	1027169
NID1	EUR	44542	2923	1027170
NID2	EUR	44526	2923	1027171
NINJ1	EUR	42411	2923	1027170
NME3	EUR	44295	2923	1027170
NMNAT1	EUR	43834	2923	1027169
NOMO1	EUR	44503	2923	1027171
NOS1	EUR	43364	2923	1027170
NOS3	EUR	43238	2923	1027168
NOTCH1	EUR	45025	2923	1027170
NOTCH3	EUR	45049	2923	1027170
NPDC1	EUR	44371	2923	1027170
NPM1	EUR	11814	2923	1027167
NPPB	EUR	43242	2923	1027169
NPPC	EUR	44364	2923	1027169
NPTN	EUR	42165	2923	1027170
NPTX1	EUR	44492	2923	1027171
NPTXR	EUR	44397	2923	1027171
NPY	EUR	44883	2923	1027170
NRCAM	EUR	44494	2923	1027170
NRP1	EUR	44752	2923	1027170
NRP2	EUR	44454	2923	1027171
NRTN	EUR	43362	2923	1027169
NSFL1C	EUR	44908	2923	1027170
NT5C3A	EUR	44365	2923	1027169
NT5E	EUR	44491	2923	1027171
NTF3	EUR	44350	2923	1027170
NTF4	EUR	42871	2923	1027170
NTPROBNP	EUR	44491	2923	1027170
NTRK2	EUR	44535	2923	1027170
NTRK3	EUR	44905	2923	1027170
NUB1	EUR	44419	2923	1027169
NUCB2	EUR	44808	2923	1027170
NUDC	EUR	44995	2923	1027170
NUDT2	EUR	44214	2923	1027169
NUDT5	EUR	44512	2923	1027171
NXPH1	EUR	43342	2923	1027169
OBP2B	EUR	44028	2923	1027169
ODAM	EUR	43094	2923	1027169
OGFR	EUR	44226	2923	1027169
OGN	EUR	44480	2923	1027171
OLR1	EUR	43970	2923	1027172
OMD	EUR	44679	2923	1027170
OMG	EUR	44292	2923	1027169
OPTC	EUR	44083	2923	1027169
OSCAR	EUR	44548	2923	1027170
OSM	EUR	44232	2923	1027170
OSMR	EUR	44753	2923	1027170
OXT	EUR	44910	2923	1027170
P4HB	EUR	44290	2923	1027171
PADI2	EUR	42913	2923	1027172
PADI4	EUR	42952	2923	1027170
PAEP	EUR	42984	2923	1027170
PAG1	EUR	43591	2923	1027170
PAK4	EUR	43312	2923	1027170
PAM	EUR	44700	2923	1027170
PAMR1	EUR	44517	2923	1027171
PAPPA	EUR	43656	2923	1027170
PARK7	EUR	44523	2923	1027171
PARP1	EUR	43976	2923	1027169
PBLD	EUR	43419	2923	1027170
PCDH1	EUR	44669	2923	1027170
PCDH17	EUR	44495	2923	1027172
PCOLCE	EUR	16717	2923	1027162
PCSK9	EUR	45050	2923	1027170
PDCD1	EUR	44683	2923	1027171
PDCD1LG2	EUR	44274	2923	1027169
PDCD5	EUR	44907	2923	1027170
PDCD6	EUR	43793	2923	1027170
PDGFA	EUR	45065	2923	1027170
PDGFB	EUR	44709	2923	1027170
PDGFC	EUR	43370	2923	1027169
PDGFRA	EUR	44507	2923	1027170
PDGFRB	EUR	45060	2923	1027170
PDLIM7	EUR	44711	2923	1027170
PDP1	EUR	42990	2923	1027170
PEAR1	EUR	45025	2923	1027170
PEBP1	EUR	44515	2923	1027171
PECAM1	EUR	44503	2923	1027169
PFDN2	EUR	43314	2923	1027168
PFKFB2	EUR	44149	2923	1027170
PGF	EUR	44900	2923	1027170
PGLYRP1	EUR	44711	2923	1027170
PHOSPHO1	EUR	44048	2923	1027169
PI3	EUR	43823	2923	1027170
PIGR	EUR	43911	2923	1027170
PIK3AP1	EUR	44397	2923	1027169
PIK3IP1	EUR	44353	2923	1027170
PILRA	EUR	44524	2923	1027171
PILRB	EUR	44543	2923	1027170
PKLR	EUR	44545	2923	1027171
PLA2G10	EUR	44157	2923	1027169
PLA2G15	EUR	44620	2923	1027171
PLA2G1B	EUR	44932	2923	1027170
PLA2G2A	EUR	44091	2923	1027172
PLA2G4A	EUR	44711	2923	1027170
PLA2G7	EUR	44524	2923	1027171
PLAT	EUR	44911	2923	1027170
PLAU	EUR	44440	2923	1027171
PLAUR	EUR	44144	2923	1027170
PLIN1	EUR	43223	2923	1027169
PLIN3	EUR	44464	2923	1027171
PLPBP	EUR	44542	2923	1027170
PLTP	EUR	44909	2923	1027171
PLXDC1	EUR	43025	2923	1027169
PLXNA4	EUR	44440	2923	1027169
PLXNB2	EUR	44812	2923	1027170
PLXNB3	EUR	44381	2923	1027170
PM20D1	EUR	44318	2923	1027171
PMVK	EUR	43233	2923	1027170
PNLIPRP2	EUR	34682	2923	1027168
PNPT1	EUR	42790	2923	1027169
PODXL	EUR	44286	2923	1027169
PODXL2	EUR	44623	2923	1027171
POLR2F	EUR	43915	2923	1027169
PON2	EUR	43696	2923	1027169
PON3	EUR	44616	2923	1027170
PPCDC	EUR	44905	2923	1027170
PPIB	EUR	44569	2923	1027172
PPM1A	EUR	43203	2923	1027170
PPME1	EUR	44293	2923	1027169
PPP1R12A	EUR	44658	2923	1027171
PPP1R2	EUR	44542	2923	1027170
PPP1R9B	EUR	44996	2923	1027170
PPP3R1	EUR	44154	2923	1027169
PPY	EUR	44445	2923	1027171
PQBP1	EUR	42860	2923	1027169
PRCP	EUR	44745	2923	1027170
PRDX1	EUR	43184	2923	1027170
PRDX3	EUR	43662	2923	1027169
PRDX5	EUR	44985	2923	1027170
PRDX6	EUR	44809	2923	1027169
PREB	EUR	43477	2923	1027169
PRELP	EUR	44209	2923	1027170
PRKAB1	EUR	43552	2923	1027170
PRKAR1A	EUR	44544	2923	1027170
PRKCQ	EUR	43212	2923	1027168
PRKRA	EUR	43444	2923	1027169
PRL	EUR	44749	2923	1027170
PROC	EUR	44596	2923	1027170
PROK1	EUR	44439	2923	1027169
PRSS2	EUR	44577	2923	1027170
PRSS27	EUR	44391	2923	1027171
PRSS8	EUR	44339	2923	1027170
PRTFDC1	EUR	43459	2923	1027169
PRTG	EUR	44828	2923	1027170
PRTN3	EUR	43221	2923	1027172
PSG1	EUR	44134	2923	1027169
PSIP1	EUR	44107	2923	1027169
PSMA1	EUR	43061	2923	1027170
PSMD9	EUR	44202	2923	1027169
PSME1	EUR	44093	2923	1027169
PSME2	EUR	43960	2923	1027169
PSMG3	EUR	44439	2923	1027169
PSPN	EUR	44440	2923	1027169
PSRC1	EUR	43284	2923	1027169
PTEN	EUR	43432	2923	1027169
PTGDS	EUR	43997	2923	1027171
PTH1R	EUR	43638	2923	1027171
PTK7	EUR	43381	2923	1027168
PTN	EUR	43670	2923	1027169
PTPN1	EUR	44163	2923	1027169
PTPN6	EUR	44633	2923	1027170
PTPRF	EUR	45060	2923	1027170
PTPRM	EUR	44361	2923	1027170
PTPRN2	EUR	43977	2923	1027169
PTPRS	EUR	45054	2923	1027170
PTS	EUR	43141	2923	1027170
PTX3	EUR	44171	2923	1027169
PVALB	EUR	44675	2923	1027170
PVR	EUR	44818	2923	1027170
PXN	EUR	43217	2923	1027168
QDPR	EUR	44328	2923	1027171
QPCT	EUR	44507	2923	1027171
RAB37	EUR	43054	2923	1027169
RAB6A	EUR	44190	2923	1027170
RAB6B	EUR	42962	2923	1027169
RABEPK	EUR	42970	2923	1027169
RABGAP1L	EUR	43638	2923	1027169
RAD23B	EUR	43410	2923	1027169
RANGAP1	EUR	42858	2923	1027170
RARRES1	EUR	43139	2923	1027171
RARRES2	EUR	44734	2923	1027170
RASA1	EUR	43338	2923	1027168
RASSF2	EUR	43042	2923	1027170
RBKS	EUR	43459	2923	1027170
RBP2	EUR	44292	2923	1027169
RBP5	EUR	44266	2923	1027169
RCOR1	EUR	42451	2923	1027171
REG1A	EUR	44053	2923	1027169
REG1B	EUR	44808	2923	1027170
REG3A	EUR	44981	2923	1027170
REG4	EUR	44541	2923	1027170
RELT	EUR	44446	2923	1027171
REN	EUR	44210	2923	1027170
RET	EUR	44286	2923	1027169
RETN	EUR	44334	2923	1027172
RGMA	EUR	44906	2923	1027170
RGMB	EUR	44853	2923	1027170
RGS8	EUR	42211	2923	1027170
RHOC	EUR	43909	2923	1027170
RILP	EUR	44746	2923	1027170
RNASE3	EUR	44117	2923	1027171
RNASET2	EUR	44798	2923	1027170
RNF41	EUR	43420	2923	1027169
ROBO1	EUR	44475	2923	1027170
ROBO2	EUR	44885	2923	1027170
ROR1	EUR	44536	2923	1027170
RP2	EUR	44225	2923	1027169
RRM2	EUR	42975	2923	1027169
RRM2B	EUR	43457	2923	1027169
RSPO1	EUR	44155	2923	1027169
RSPO3	EUR	44824	2923	1027171
RTBDN	EUR	44261	2923	1027169
RTN4R	EUR	44836	2923	1027170
RUVBL1	EUR	42927	2923	1027169
RWDD1	EUR	44909	2923	1027170
S100A11	EUR	43639	2923	1027170
S100A12	EUR	43873	2923	1027170
S100A16	EUR	43120	2923	1027168
S100A4	EUR	44654	2923	1027171
S100P	EUR	43301	2923	1027169
SAMD9L	EUR	44425	2923	1027169
SCAMP3	EUR	44295	2923	1027169
SCARA5	EUR	44868	2923	1027170
SCARB1	EUR	42347	2923	1027168
SCARB2	EUR	43135	2923	1027170
SCARF1	EUR	45056	2923	1027170
SCARF2	EUR	44877	2923	1027170
SCG2	EUR	44667	2923	1027170
SCG3	EUR	44558	2923	1027170
SCGB1A1	EUR	44540	2923	1027170
SCGB3A2	EUR	44320	2923	1027170
SCGN	EUR	43637	2923	1027170
SCLY	EUR	44730	2923	1027170
SCP2	EUR	42334	2923	1027170
SCRN1	EUR	44368	2923	1027170
SDC1	EUR	44444	2923	1027170
SDC4	EUR	44525	2923	1027170
SELE	EUR	45064	2923	1027170
SELP	EUR	44696	2923	1027170
SELPLG	EUR	44335	2923	1027169
SEMA3F	EUR	44536	2923	1027170
SEMA4C	EUR	44136	2923	1027170
SEMA4D	EUR	44887	2923	1027170
SEMA7A	EUR	44820	2923	1027170
SEPTIN9	EUR	43967	2923	1027170
SERPINA11	EUR	45064	2923	1027170
SERPINA12	EUR	42890	2923	1027170
SERPINA9	EUR	44058	2923	1027169
SERPINB1	EUR	44346	2923	1027171
SERPINB5	EUR	43636	2923	1027169
SERPINB6	EUR	44758	2923	1027171
SERPINB8	EUR	44593	2923	1027170
SERPINB9	EUR	44054	2923	1027169
SERPINE1	EUR	45064	2923	1027170
SESTD1	EUR	43400	2923	1027170
SETMAR	EUR	43878	2923	1027170
SEZ6L	EUR	44641	2923	1027171
SEZ6L2	EUR	44232	2923	1027169
SF3B4	EUR	44260	2923	1027169
SFRP1	EUR	43943	2923	1027169
SFTPA1	EUR	42761	2923	1027170
SFTPA2	EUR	43362	2923	1027169
SFTPD	EUR	44544	2923	1027170
SH2B3	EUR	43465	2923	1027169
SH2D1A	EUR	44073	2923	1027169
SHMT1	EUR	44638	2923	1027170
SIAE	EUR	44581	2923	1027171
SIGLEC1	EUR	44652	2923	1027170
SIGLEC10	EUR	44357	2923	1027170
SIGLEC15	EUR	42058	2923	1027170
SIGLEC5	EUR	43246	2923	1027170
SIGLEC6	EUR	44793	2923	1027170
SIGLEC7	EUR	44524	2923	1027171
SIGLEC9	EUR	44803	2923	1027170
SIRPA	EUR	44642	2923	1027170
SIRPB1	EUR	44409	2923	1027170
SIRT2	EUR	44295	2923	1027169
SIRT5	EUR	42857	2923	1027168
SIT1	EUR	43676	2923	1027169
SKAP1	EUR	44081	2923	1027169
SKAP2	EUR	44711	2923	1027170
SLAMF1	EUR	43604	2923	1027170
SLAMF6	EUR	43389	2923	1027169
SLAMF7	EUR	44405	2923	1027169
SLAMF8	EUR	43392	2923	1027169
SLC16A1	EUR	42932	2923	1027170
SLC27A4	EUR	42962	2923	1027169
SLC39A14	EUR	43333	2923	1027168
SLC39A5	EUR	44343	2923	1027169
SLIT2	EUR	43136	2923	1027169
SLITRK2	EUR	44877	2923	1027170
SLITRK6	EUR	43646	2923	1027169
SMAD1	EUR	43465	2923	1027169
SMAD5	EUR	44220	2923	1027169
SMARCA2	EUR	43084	2923	1027170
SMOC1	EUR	44866	2923	1027170
SMOC2	EUR	44668	2923	1027170
SMPD1	EUR	44658	2923	1027171
SMPDL3A	EUR	44639	2923	1027170
SNAP23	EUR	44534	2923	1027170
SNAP29	EUR	44653	2923	1027171
SNCG	EUR	44163	2923	1027169
SNX9	EUR	44537	2923	1027170
SOD1	EUR	43596	2923	1027171
SOD2	EUR	44414	2923	1027170
SORCS2	EUR	43395	2923	1027169
SORD	EUR	44623	2923	1027170
SORT1	EUR	44469	2923	1027171
SOST	EUR	44468	2923	1027171
SPARC	EUR	44653	2923	1027171
SPARCL1	EUR	44518	2923	1027170
SPINK1	EUR	44279	2923	1027171
SPINK4	EUR	44420	2923	1027169
SPINK5	EUR	44512	2923	1027171
SPINK6	EUR	44883	2923	1027170
SPINT1	EUR	44247	2923	1027171
SPINT2	EUR	44559	2923	1027170
SPOCK1	EUR	44159	2923	1027169
SPON1	EUR	44507	2923	1027170
SPON2	EUR	44302	2923	1027171
SPP1	EUR	44923	2923	1027171
SPRY2	EUR	43663	2923	1027169
SRC	EUR	44589	2923	1027171
SRP14	EUR	44010	2923	1027169
SRPK2	EUR	44371	2923	1027169
SSB	EUR	42777	2923	1027168
SSC4D	EUR	44471	2923	1027171
SSC5D	EUR	44690	2923	1027170
ST3GAL1	EUR	44026	2923	1027169
ST6GAL1	EUR	45041	2923	1027170
STAMBP	EUR	44100	2923	1027169
STAT5B	EUR	44295	2923	1027169
STC1	EUR	44830	2923	1027170
STC2	EUR	44339	2923	1027170
STIP1	EUR	44447	2923	1027171
STK11	EUR	43707	2923	1027169
STK24	EUR	43449	2923	1027169
STK4	EUR	44544	2923	1027170
STX16	EUR	43080	2923	1027170
STX4	EUR	43845	2923	1027169
STX6	EUR	42986	2923	1027169
STX8	EUR	44322	2923	1027170
STXBP3	EUR	43177	2923	1027169
SUGT1	EUR	43466	2923	1027169
SULT1A1	EUR	44910	2923	1027170
SULT2A1	EUR	44028	2923	1027171
SUMF2	EUR	44879	2923	1027171
SUSD1	EUR	43705	2923	1027169
SUSD2	EUR	44448	2923	1027171
TACC3	EUR	44295	2923	1027169
TACSTD2	EUR	39413	2923	1027172
TAFA5	EUR	44215	2923	1027169
TANK	EUR	43661	2923	1027170
TARBP2	EUR	43459	2923	1027169
TBC1D17	EUR	43261	2923	1027169
TBC1D23	EUR	44295	2923	1027169
TBC1D5	EUR	44339	2923	1027170
TBCB	EUR	44171	2923	1027169
TBCC	EUR	44171	2923	1027169
TBL1X	EUR	43466	2923	1027169
TCL1A	EUR	44084	2923	1027169
TCL1B	EUR	42544	2923	1027169
TCN2	EUR	44888	2923	1027170
TDGF1	EUR	43459	2923	1027169
TDRKH	EUR	43411	2923	1027169
TEK	EUR	44639	2923	1027171
TFF1	EUR	44225	2923	1027170
TFF2	EUR	44583	2923	1027170
TFF3	EUR	43623	2923	1027171
TFPI	EUR	44309	2923	1027170
TFPI2	EUR	44412	2923	1027171
TFRC	EUR	44658	2923	1027170
TGFA	EUR	44368	2923	1027170
TGFB1	EUR	44903	2923	1027170
TGFBI	EUR	44229	2923	1027170
TGFBR2	EUR	44493	2923	1027171
TGFBR3	EUR	44799	2923	1027171
TGM2	EUR	44463	2923	1027170
THBD	EUR	44493	2923	1027170
THBS2	EUR	44342	2923	1027171
THBS4	EUR	44542	2923	1027171
THOP1	EUR	44245	2923	1027170
THPO	EUR	43697	2923	1027169
THY1	EUR	44860	2923	1027170
TIA1	EUR	43230	2923	1027170
TIE1	EUR	43599	2923	1027171
TIGAR	EUR	43176	2923	1027168
TIMD4	EUR	44691	2923	1027170
TIMP1	EUR	43981	2923	1027170
TIMP3	EUR	44709	2923	1027170
TIMP4	EUR	44453	2923	1027171
TINAGL1	EUR	44381	2923	1027170
TJAP1	EUR	44661	2923	1027171
TLR3	EUR	44995	2923	1027170
TMPRSS15	EUR	44294	2923	1027169
TMPRSS5	EUR	43947	2923	1027170
TMSB10	EUR	44528	2923	1027171
TNC	EUR	44694	2923	1027170
TNF	EUR	43408	2923	1027169
TNFAIP8	EUR	43594	2923	1027169
TNFRSF10A	EUR	44141	2923	1027169
TNFRSF10B	EUR	43971	2923	1027170
TNFRSF10C	EUR	44631	2923	1027170
TNFRSF11A	EUR	44910	2923	1027170
TNFRSF11B	EUR	44471	2923	1027170
TNFRSF12A	EUR	44586	2923	1027171
TNFRSF13B	EUR	44414	2923	1027171
TNFRSF13C	EUR	43603	2923	1027169
TNFRSF14	EUR	44487	2923	1027170
TNFRSF19	EUR	44720	2923	1027170
TNFRSF1A	EUR	44381	2923	1027171
TNFRSF1B	EUR	44403	2923	1027171
TNFRSF21	EUR	44863	2923	1027170
TNFRSF4	EUR	44816	2923	1027170
TNFRSF6B	EUR	44049	2923	1027169
TNFRSF8	EUR	44737	2923	1027170
TNFRSF9	EUR	43999	2923	1027170
TNFSF10	EUR	44988	2923	1027170
TNFSF11	EUR	44433	2923	1027169
TNFSF12	EUR	44992	2923	1027170
TNFSF13	EUR	44689	2923	1027170
TNFSF13B	EUR	44870	2923	1027170
TNFSF14	EUR	44161	2923	1027169
TNNI3	EUR	43402	2923	1027169
TNR	EUR	44144	2923	1027169
TNXB	EUR	44466	2923	1027171
TP53	EUR	43389	2923	1027169
TP53INP1	EUR	42863	2923	1027171
TPMT	EUR	43319	2923	1027169
TPP1	EUR	43965	2923	1027170
TPPP3	EUR	43006	2923	1027168
TRAF2	EUR	44432	2923	1027169
TREM2	EUR	44478	2923	1027170
TRIAP1	EUR	44878	2923	1027170
TRIM21	EUR	44164	2923	1027169
TRIM5	EUR	44439	2923	1027169
TSHB	EUR	44329	2923	1027171
TSLP	EUR	42972	2923	1027170
TSPAN1	EUR	41472	2923	1027169
TST	EUR	43383	2923	1027169
TXLNA	EUR	44171	2923	1027169
TXNDC15	EUR	44634	2923	1027171
VAMP5	EUR	43059	2923	1027171
VASH1	EUR	44439	2923	1027169
VASN	EUR	43814	2923	1027171
VAT1	EUR	44246	2923	1027169
VCAM1	EUR	44556	2923	1027170
VCAN	EUR	44882	2923	1027170
VEGFA	EUR	44847	2923	1027170
VEGFC	EUR	44659	2923	1027171
VEGFD	EUR	44901	2923	1027170
VIM	EUR	42971	2923	1027169
VMO1	EUR	43995	2923	1027169
VNN2	EUR	44247	2923	1027169
VPS37A	EUR	44283	2923	1027169
VPS53	EUR	44295	2923	1027169
VSIG4	EUR	44304	2923	1027171
VSIR	EUR	44441	2923	1027170
VSTM1	EUR	43398	2923	1027168
VSTM2L	EUR	43119	2923	1027169
VTA1	EUR	44909	2923	1027170
VTCN1	EUR	43355	2923	1027169
VWA1	EUR	44805	2923	1027169
VWC2	EUR	44024	2923	1027169
VWF	EUR	45058	2923	1027170
WARS	EUR	44481	2923	1027171
WAS	EUR	43466	2923	1027169
WASF1	EUR	43710	2923	1027169
WASF3	EUR	43327	2923	1027170
WFDC12	EUR	44792	2923	1027170
WFDC2	EUR	42004	2923	1027171
WFIKKN1	EUR	43997	2923	1027169
WFIKKN2	EUR	44557	2923	1027170
WIF1	EUR	44877	2923	1027170
WNT9A	EUR	43622	2923	1027170
WWP2	EUR	44159	2923	1027169
XCL1	EUR	44690	2923	1027169
XG	EUR	44781	2923	1027170
XPNPEP2	EUR	44627	2923	1027171
XRCC4	EUR	43276	2923	1027169
YES1	EUR	44295	2923	1027169
YTHDF3	EUR	43668	2923	1027170
ZBTB16	EUR	43434	2923	1027169
ZBTB17	EUR	43294	2923	1027170
A1BG	EUR	38343	2517	1027176
AAMDC	EUR	37282	2517	1027173
ABCA2	EUR	36909	2517	1027173
ABO	EUR	38344	2517	1027174
ABRAXAS2	EUR	37029	2517	1027173
ACADM	EUR	36598	2517	1027171
ACADSB	EUR	38290	2517	1027175
ACE	EUR	38314	2517	1027175
ACHE	EUR	37383	2517	1027173
ACOT13	EUR	38139	2517	1027173
ACP1	EUR	37053	2517	1027172
ACRBP	EUR	38056	2517	1027174
ACRV1	EUR	36833	2517	1027174
ACSL1	EUR	36368	2517	1027173
ACTN2	EUR	36802	2517	1027173
ACY3	EUR	36952	2517	1027173
ACYP1	EUR	37293	2517	1027173
ADAM12	EUR	37027	2517	1027173
ADAM9	EUR	38043	2517	1027173
ADAMTS1	EUR	37011	2517	1027174
ADAMTS4	EUR	37085	2517	1027174
ADAMTSL2	EUR	38154	2517	1027173
ADAMTSL4	EUR	37251	2517	1027173
ADAMTSL5	EUR	38267	2517	1027175
ADD1	EUR	37438	2517	1027173
ADGRD1	EUR	37415	2517	1027173
ADGRE1	EUR	38115	2517	1027172
ADGRF5	EUR	38296	2517	1027174
ADGRV1	EUR	36372	2517	1027173
ADH1B	EUR	37396	2517	1027173
ADIPOQ	EUR	38364	2517	1027175
ADRA2A	EUR	35667	2517	1027173
AFAP1	EUR	37391	2517	1027173
AFM	EUR	38348	2517	1027176
AGBL2	EUR	36747	2517	1027173
AGT	EUR	37923	2517	1027173
AHNAK	EUR	37212	2517	1027173
AHNAK2	EUR	37137	2517	1027172
AHSA1	EUR	37613	2517	1027174
AHSG	EUR	38316	2517	1027175
AIDA	EUR	35999	2517	1027177
AIF1L	EUR	36363	2517	1027172
AK2	EUR	38204	2517	1027172
AKAP12	EUR	37371	2517	1027173
AKR1B10	EUR	36810	2517	1027172
AKR7L	EUR	36848	2517	1027174
AKT2	EUR	38233	2517	1027174
ALDH2	EUR	37042	2517	1027173
ALDH5A1	EUR	38061	2517	1027175
ALMS1	EUR	37167	2517	1027172
ALPI	EUR	37176	2517	1027174
AMDHD2	EUR	38256	2517	1027174
AMIGO1	EUR	36626	2517	1027174
AMOT	EUR	37414	2517	1027173
AMOTL2	EUR	37278	2517	1027173
AMPD3	EUR	38196	2517	1027172
AMY1A_AMY1B_AMY1C	EUR	35790	2517	1027172
ANK2	EUR	35850	2517	1027174
ANKMY2	EUR	37172	2517	1027174
ANKRA2	EUR	36583	2517	1027174
ANP32C	EUR	36439	2517	1027172
ANXA1	EUR	36855	2517	1027172
ANXA2	EUR	36498	2517	1027173
AP1G2	EUR	38108	2517	1027174
AP2B1	EUR	37088	2517	1027172
AP3B1	EUR	38138	2517	1027173
AP3S2	EUR	38146	2517	1027172
APCS	EUR	38015	2517	1027174
APOA1	EUR	38122	2517	1027173
APOA2	EUR	38321	2517	1027174
APOA4	EUR	38172	2517	1027174
APOB	EUR	38300	2517	1027175
APOBR	EUR	37294	2517	1027173
APOC1	EUR	38033	2517	1027174
APOD	EUR	36283	2517	1027172
APOE	EUR	37966	2517	1027173
APOF	EUR	38259	2517	1027174
APOL1	EUR	37563	2517	1027176
APPL2	EUR	37443	2517	1027173
ARAF	EUR	37422	2517	1027175
ARF6	EUR	38132	2517	1027173
ARFIP1	EUR	38226	2517	1027174
ARG2	EUR	37616	2517	1027175
ARHGAP30	EUR	36211	2517	1027172
ARHGAP45	EUR	37443	2517	1027173
ARHGAP5	EUR	36361	2517	1027172
ARHGEF1	EUR	38205	2517	1027172
ARHGEF10	EUR	38230	2517	1027174
ARHGEF5	EUR	36705	2517	1027174
ARID3A	EUR	36821	2517	1027173
ARL13B	EUR	36888	2517	1027173
ARL2BP	EUR	36998	2517	1027173
ARMCX2	EUR	36114	2517	1027172
ARNTL	EUR	35986	2517	1027174
ART5	EUR	36011	2517	1027172
ASAH1	EUR	37838	2517	1027174
ASGR2	EUR	38294	2517	1027173
ASPN	EUR	38199	2517	1027175
ASPSCR1	EUR	38232	2517	1027174
ASRGL1	EUR	37303	2517	1027173
ASS1	EUR	37037	2517	1027173
ATF4	EUR	36609	2517	1027174
ATG16L1	EUR	38139	2517	1027173
ATP1B1	EUR	36455	2517	1027174
ATP1B2	EUR	36820	2517	1027173
ATP1B3	EUR	36508	2517	1027173
ATP1B4	EUR	36499	2517	1027174
ATP2B4	EUR	35587	2517	1027174
ATP5F1D	EUR	36535	2517	1027173
ATP6V1G1	EUR	37291	2517	1027173
ATP6V1G2	EUR	36589	2517	1027173
ATRAID	EUR	37940	2517	1027174
ATRN	EUR	38341	2517	1027175
ATXN2	EUR	36240	2517	1027171
ATXN2L	EUR	37965	2517	1027174
ATXN3	EUR	38196	2517	1027172
AZI2	EUR	38184	2517	1027174
B2M	EUR	38093	2517	1027175
B3GAT3	EUR	36931	2517	1027173
B3GNT7	EUR	37295	2517	1027173
BABAM1	EUR	36946	2517	1027173
BAG4	EUR	36974	2517	1027173
BAP18	EUR	37910	2517	1027171
BATF	EUR	35886	2517	1027175
BCAT1	EUR	38179	2517	1027175
BCAT2	EUR	36312	2517	1027174
BCHE	EUR	37619	2517	1027173
BCL2	EUR	37323	2517	1027174
BCL2L1	EUR	38205	2517	1027172
BCL2L15	EUR	36842	2517	1027172
BCL7A	EUR	36355	2517	1027172
BCL7B	EUR	37375	2517	1027173
BDNF	EUR	38298	2517	1027175
BECN1	EUR	37267	2517	1027173
BEX3	EUR	36456	2517	1027173
BGLAP	EUR	38301	2517	1027174
BHLHE40	EUR	36437	2517	1027173
BHMT2	EUR	36992	2517	1027173
BLNK	EUR	36926	2517	1027173
BLOC1S2	EUR	36351	2517	1027175
BLOC1S3	EUR	38127	2517	1027172
BMP10	EUR	37429	2517	1027173
BMPER	EUR	37414	2517	1027173
BNIP2	EUR	38192	2517	1027175
BNIP3L	EUR	37004	2517	1027173
BOLA1	EUR	36867	2517	1027173
BOLA2_BOLA2B	EUR	37303	2517	1027173
BPIFA2	EUR	35955	2517	1027171
BPIFB2	EUR	38158	2517	1027175
BRAP	EUR	37790	2517	1027174
BRD1	EUR	37189	2517	1027175
BRD2	EUR	36597	2517	1027173
BRD3	EUR	36551	2517	1027174
BRDT	EUR	36962	2517	1027173
BRME1	EUR	36771	2517	1027173
BRSK2	EUR	37960	2517	1027176
BTD	EUR	38298	2517	1027176
BTLA	EUR	35911	2517	1027174
BTN1A1	EUR	37577	2517	1027172
BTNL10	EUR	36144	2517	1027173
C1GALT1C1	EUR	36872	2517	1027173
C1QBP	EUR	37232	2517	1027173
C1QL2	EUR	37072	2517	1027173
C1QTNF5	EUR	37299	2517	1027173
C1QTNF6	EUR	37839	2517	1027175
C1QTNF9	EUR	37299	2517	1027173
C1R	EUR	38106	2517	1027173
C1RL	EUR	38243	2517	1027175
C1S	EUR	38308	2517	1027175
C2ORF69	EUR	36877	2517	1027172
C3	EUR	36017	2517	1027174
C5	EUR	38291	2517	1027176
C7	EUR	37358	2517	1027174
C7ORF50	EUR	37824	2517	1027173
C8B	EUR	38344	2517	1027175
C9	EUR	38325	2517	1027174
C9ORF40	EUR	38135	2517	1027173
CA8	EUR	36720	2517	1027174
CABP2	EUR	36748	2517	1027175
CACNA1C	EUR	36752	2517	1027174
CACNA1H	EUR	36100	2517	1027173
CACNB1	EUR	36446	2517	1027173
CACNB3	EUR	38234	2517	1027174
CACYBP	EUR	37374	2517	1027173
CADPS	EUR	36628	2517	1027173
CALCB	EUR	37893	2517	1027173
CALCOCO2	EUR	37301	2517	1027173
CALY	EUR	36675	2517	1027173
CAMLG	EUR	36953	2517	1027171
CAMSAP1	EUR	38233	2517	1027174
CAPN3	EUR	37642	2517	1027175
CAPS	EUR	36088	2517	1027170
CASC3	EUR	37159	2517	1027172
CASP4	EUR	37304	2517	1027176
CASP7	EUR	38203	2517	1027172
CASP9	EUR	37021	2517	1027173
CASQ2	EUR	36318	2517	1027173
CAT	EUR	37721	2517	1027173
CBLN1	EUR	35849	2517	1027173
CBS	EUR	37014	2517	1027174
CBX2	EUR	36079	2517	1027173
CCAR2	EUR	36994	2517	1027173
CCDC134	EUR	38017	2517	1027174
CCDC28A	EUR	37224	2517	1027173
CCDC50	EUR	37563	2517	1027173
CCER2	EUR	37267	2517	1027173
CCND2	EUR	37584	2517	1027174
CCNE1	EUR	34005	2517	1027173
CD101	EUR	37844	2517	1027173
CD164L2	EUR	37097	2517	1027172
CD2	EUR	36672	2517	1027174
CD226	EUR	37162	2517	1027174
CD248	EUR	38300	2517	1027174
CD300A	EUR	37412	2517	1027173
CD36	EUR	37160	2517	1027174
CD3D	EUR	36671	2517	1027172
CD3E	EUR	37221	2517	1027174
CD3G	EUR	35435	2517	1027173
CD5L	EUR	38131	2517	1027176
CD7	EUR	36968	2517	1027173
CD72	EUR	37402	2517	1027173
CD80	EUR	38240	2517	1027175
CD82	EUR	36895	2517	1027174
CD86	EUR	38097	2517	1027173
CDA	EUR	38090	2517	1027175
CDAN1	EUR	37980	2517	1027172
CDC123	EUR	36255	2517	1027173
CDC25A	EUR	36642	2517	1027172
CDC26	EUR	38056	2517	1027173
CDC42BPB	EUR	38139	2517	1027173
CDH22	EUR	37374	2517	1027173
CDH23	EUR	37938	2517	1027172
CDH4	EUR	36693	2517	1027174
CDK1	EUR	36835	2517	1027172
CDK5RAP3	EUR	38004	2517	1027174
CDKL5	EUR	36343	2517	1027174
CEACAM16	EUR	38129	2517	1027173
CEACAM18	EUR	36264	2517	1027173
CEACAM19	EUR	38080	2517	1027173
CEACAM20	EUR	37242	2517	1027173
CEACAM6	EUR	38141	2517	1027174
CELA2A	EUR	38274	2517	1027174
CELSR2	EUR	37391	2517	1027173
CEMIP2	EUR	36878	2517	1027173
CEND1	EUR	36280	2517	1027172
CENPF	EUR	37490	2517	1027175
CEP112	EUR	36172	2517	1027173
CEP152	EUR	36557	2517	1027172
CEP170	EUR	37269	2517	1027173
CEP290	EUR	37098	2517	1027171
CEP350	EUR	36703	2517	1027174
CETN3	EUR	38132	2517	1027173
CFB	EUR	37666	2517	1027176
CFD	EUR	38240	2517	1027174
CFH	EUR	36089	2517	1027175
CFHR2	EUR	37963	2517	1027173
CFHR4	EUR	38293	2517	1027174
CFHR5	EUR	37784	2517	1027174
CFI	EUR	38357	2517	1027175
CFP	EUR	38305	2517	1027174
CGB3_CGB5_CGB8	EUR	38309	2517	1027174
CGN	EUR	36724	2517	1027171
CHAD	EUR	37439	2517	1027173
CHCHD10	EUR	38113	2517	1027172
CHCHD6	EUR	37815	2517	1027174
CHGA	EUR	37535	2517	1027173
CHM	EUR	37208	2517	1027172
CHMP6	EUR	38309	2517	1027175
CHP1	EUR	36585	2517	1027173
CHRM1	EUR	36845	2517	1027172
CILP	EUR	38239	2517	1027174
CINP	EUR	37072	2517	1027175
CIRBP	EUR	38139	2517	1027173
CIT	EUR	37029	2517	1027173
CKB	EUR	38305	2517	1027174
CLASP1	EUR	36106	2517	1027174
CLEC12A	EUR	37039	2517	1027173
CLEC2L	EUR	36064	2517	1027173
CLEC3B	EUR	37357	2517	1027175
CLEC4M	EUR	38237	2517	1027174
CLGN	EUR	37136	2517	1027172
CLIC5	EUR	36944	2517	1027172
CLINT1	EUR	36413	2517	1027173
CLNS1A	EUR	37087	2517	1027172
CLSTN3	EUR	38137	2517	1027172
CLU	EUR	37894	2517	1027174
CMC1	EUR	38309	2517	1027175
CMIP	EUR	38119	2517	1027174
CNGB3	EUR	36350	2517	1027173
CNP	EUR	37231	2517	1027174
CNTF	EUR	37004	2517	1027173
CNTNAP4	EUR	34790	2517	1027175
COCH	EUR	38282	2517	1027174
COL15A1	EUR	38246	2517	1027174
COL24A1	EUR	38105	2517	1027173
COL28A1	EUR	37236	2517	1027172
COL2A1	EUR	37302	2517	1027173
COL3A1	EUR	38255	2517	1027173
COL4A4	EUR	37472	2517	1027175
COL5A1	EUR	37361	2517	1027173
COL9A2	EUR	37220	2517	1027172
COMMD1	EUR	37294	2517	1027173
COMMD9	EUR	37822	2517	1027174
COPB2	EUR	36911	2517	1027173
COQ7	EUR	36859	2517	1027174
CORO6	EUR	36709	2517	1027174
COX6B1	EUR	38190	2517	1027175
CPA4	EUR	36660	2517	1027173
CPB2	EUR	38258	2517	1027176
CPLX2	EUR	36774	2517	1027172
CPOX	EUR	37018	2517	1027173
CPQ	EUR	38207	2517	1027172
CPTP	EUR	36534	2517	1027173
CPXM2	EUR	38251	2517	1027175
CR1	EUR	38165	2517	1027174
CREB3	EUR	36384	2517	1027173
CREBZF	EUR	36741	2517	1027172
CRELD1	EUR	37440	2517	1027173
CRISP3	EUR	37980	2517	1027174
CRTAP	EUR	36463	2517	1027173
CRYBB1	EUR	38308	2517	1027175
CRYBB2	EUR	37152	2517	1027171
CRYGD	EUR	38204	2517	1027172
CRYM	EUR	36799	2517	1027173
CRYZL1	EUR	37302	2517	1027173
CSDE1	EUR	36410	2517	1027173
CSF1R	EUR	38275	2517	1027173
CSF2	EUR	36911	2517	1027173
CSF2RB	EUR	37167	2517	1027174
CSF3R	EUR	37104	2517	1027173
CSH1	EUR	38315	2517	1027174
CSNK1D	EUR	36976	2517	1027174
CSNK2A1	EUR	38225	2517	1027174
CSPG4	EUR	38296	2517	1027175
CSPG5	EUR	36644	2517	1027175
CSRP3	EUR	36668	2517	1027173
CST1	EUR	33326	2517	1027173
CTAG1A_CTAG1B	EUR	37283	2517	1027174
CTBS	EUR	37703	2517	1027175
CTHRC1	EUR	38258	2517	1027174
CTLA4	EUR	38261	2517	1027173
CTNNA1	EUR	36297	2517	1027174
CTRL	EUR	38173	2517	1027172
CTSE	EUR	37437	2517	1027173
CUZD1	EUR	36871	2517	1027173
CWC15	EUR	36659	2517	1027175
CYB5A	EUR	36046	2517	1027172
CYB5R2	EUR	37645	2517	1027173
CYP24A1	EUR	35773	2517	1027172
CYTH3	EUR	36334	2517	1027174
CYTL1	EUR	38249	2517	1027174
DAAM1	EUR	37443	2517	1027173
DAND5	EUR	37022	2517	1027172
DAPK2	EUR	36843	2517	1027173
DBH	EUR	37619	2517	1027175
DBN1	EUR	37086	2517	1027174
DCC	EUR	37027	2517	1027174
DCDC2C	EUR	36455	2517	1027172
DCLRE1C	EUR	36719	2517	1027172
DCTD	EUR	37443	2517	1027173
DCUN1D1	EUR	35667	2517	1027175
DCUN1D2	EUR	36266	2517	1027173
DDA1	EUR	36552	2517	1027173
DDHD2	EUR	38234	2517	1027174
DDI2	EUR	37436	2517	1027173
DDT	EUR	38227	2517	1027172
DDX1	EUR	37395	2517	1027173
DDX25	EUR	36832	2517	1027174
DDX39A	EUR	36924	2517	1027173
DDX4	EUR	36524	2517	1027172
DDX53	EUR	37144	2517	1027174
DEFB103A_DEFB103B	EUR	36420	2517	1027174
DEFB104A_DEFB104B	EUR	36766	2517	1027172
DEFB116	EUR	35957	2517	1027172
DEFB118	EUR	35980	2517	1027173
DENND2B	EUR	36064	2517	1027174
DENR	EUR	37035	2517	1027173
DGCR6	EUR	36558	2517	1027174
DGKA	EUR	37157	2517	1027174
DHODH	EUR	36556	2517	1027173
DHPS	EUR	37803	2517	1027174
DHRS4L2	EUR	37940	2517	1027172
DIPK1C	EUR	36884	2517	1027174
DIPK2B	EUR	37365	2517	1027173
DLG4	EUR	38175	2517	1027172
DLGAP5	EUR	36976	2517	1027174
DLL4	EUR	36241	2517	1027173
DMD	EUR	36920	2517	1027174
DMP1	EUR	37133	2517	1027174
DNAJA1	EUR	36455	2517	1027173
DNAJA4	EUR	38198	2517	1027172
DNAJB14	EUR	38077	2517	1027173
DNAJB2	EUR	37412	2517	1027173
DNAJB6	EUR	37088	2517	1027173
DNAJC21	EUR	38050	2517	1027172
DNAJC6	EUR	37300	2517	1027173
DNAJC9	EUR	38134	2517	1027173
DNLZ	EUR	35601	2517	1027173
DNM1	EUR	38139	2517	1027173
DNM3	EUR	38097	2517	1027173
DNPEP	EUR	38097	2517	1027172
DOC2B	EUR	36809	2517	1027174
DOCK9	EUR	34159	2517	1027171
DOK1	EUR	38205	2517	1027172
DSCAM	EUR	38222	2517	1027174
DTD1	EUR	37443	2517	1027173
DTNB	EUR	37937	2517	1027173
DTX2	EUR	36605	2517	1027172
DTYMK	EUR	38304	2517	1027174
DUSP13	EUR	38026	2517	1027174
DUSP29	EUR	36596	2517	1027172
DUT	EUR	38138	2517	1027173
DXO	EUR	38175	2517	1027172
DYNC1H1	EUR	37259	2517	1027173
DYNLT1	EUR	37073	2517	1027173
DYNLT3	EUR	38069	2517	1027174
ECHDC3	EUR	38135	2517	1027175
ECHS1	EUR	37300	2517	1027173
ECI2	EUR	36829	2517	1027173
ECM1	EUR	36851	2517	1027173
ECSCR	EUR	35973	2517	1027172
EDDM3B	EUR	38106	2517	1027174
EDEM2	EUR	36466	2517	1027173
EDF1	EUR	37796	2517	1027174
EDN1	EUR	37262	2517	1027173
EDNRB	EUR	36498	2517	1027173
EEF1D	EUR	38295	2517	1027174
EFCAB14	EUR	37966	2517	1027172
EFCAB2	EUR	37524	2517	1027173
EFHD1	EUR	38084	2517	1027174
EFNB2	EUR	36839	2517	1027171
EGFLAM	EUR	38018	2517	1027174
EHBP1	EUR	38307	2517	1027174
EHD3	EUR	37301	2517	1027173
EIF1AX	EUR	37335	2517	1027174
EIF2AK2	EUR	38005	2517	1027173
EIF2AK3	EUR	36810	2517	1027173
EIF2S2	EUR	36797	2517	1027173
EIF4E	EUR	37176	2517	1027174
EIF4G3	EUR	38159	2517	1027174
EIF5	EUR	36679	2517	1027173
ELAC1	EUR	38234	2517	1027174
ELAVL4	EUR	36529	2517	1027173
ELN	EUR	38302	2517	1027174
ELOB	EUR	36802	2517	1027173
ENDOU	EUR	35306	2517	1027174
ENO3	EUR	37183	2517	1027174
ENOPH1	EUR	36996	2517	1027172
ENOX2	EUR	36905	2517	1027173
ENPEP	EUR	36286	2517	1027174
ENPP6	EUR	37295	2517	1027173
ENSA	EUR	37933	2517	1027174
ENTR1	EUR	37074	2517	1027175
EP300	EUR	36955	2517	1027174
EPB41L5	EUR	36688	2517	1027171
EPGN	EUR	36654	2517	1027175
EPHA4	EUR	37430	2517	1027173
EPN1	EUR	36837	2517	1027174
EPPK1	EUR	37241	2517	1027173
ERC2	EUR	36401	2517	1027172
ERCC1	EUR	36770	2517	1027173
ERI1	EUR	37400	2517	1027174
ERMAP	EUR	37163	2517	1027174
ERN1	EUR	38019	2517	1027174
ERP29	EUR	37443	2517	1027173
ERVV_1	EUR	36670	2517	1027173
ESPL1	EUR	35955	2517	1027173
ESR1	EUR	36093	2517	1027173
ESYT2	EUR	38196	2517	1027172
EVI2B	EUR	36416	2517	1027172
EVI5	EUR	37170	2517	1027174
EVPL	EUR	37227	2517	1027174
EXOSC10	EUR	35729	2517	1027172
EXTL1	EUR	36569	2517	1027173
F10	EUR	38153	2517	1027173
F11	EUR	37678	2517	1027174
F12	EUR	38314	2517	1027175
F13B	EUR	38110	2517	1027175
F2	EUR	38338	2517	1027175
FABP3	EUR	38211	2517	1027174
FAM13A	EUR	38123	2517	1027173
FAM171A2	EUR	38065	2517	1027174
FAM171B	EUR	37718	2517	1027174
FAM172A	EUR	37302	2517	1027173
FAM20A	EUR	38297	2517	1027174
FAM3D	EUR	38136	2517	1027173
FARSA	EUR	37025	2517	1027172
FBLN2	EUR	38257	2517	1027174
FBN2	EUR	37133	2517	1027173
FCAMR	EUR	38302	2517	1027175
FCER1A	EUR	38143	2517	1027174
FCN1	EUR	38013	2517	1027176
FDX1	EUR	36560	2517	1027173
FDX2	EUR	36706	2517	1027173
FGA	EUR	37428	2517	1027176
FGD3	EUR	38234	2517	1027174
FGF12	EUR	36291	2517	1027173
FGF16	EUR	36821	2517	1027173
FGF20	EUR	36167	2517	1027172
FGF3	EUR	36793	2517	1027172
FGF6	EUR	36561	2517	1027174
FGF7	EUR	35817	2517	1027173
FGF9	EUR	36779	2517	1027173
FGFBP2	EUR	38299	2517	1027174
FGFBP3	EUR	38187	2517	1027172
FGFR4	EUR	37442	2517	1027173
FGL1	EUR	38309	2517	1027173
FH	EUR	35830	2517	1027175
FHIP2A	EUR	36701	2517	1027173
FKBP14	EUR	38234	2517	1027174
FKBPL	EUR	38134	2517	1027173
FN1	EUR	38332	2517	1027174
FNDC1	EUR	38199	2517	1027172
FNTA	EUR	37968	2517	1027174
FOLH1	EUR	34252	2517	1027172
FOS	EUR	36792	2517	1027173
FOXJ3	EUR	36882	2517	1027173
FRMD4B	EUR	36937	2517	1027173
FRMD7	EUR	36652	2517	1027172
FSHB	EUR	37298	2517	1027173
FSTL1	EUR	37230	2517	1027173
FTCD	EUR	38126	2517	1027171
FUOM	EUR	37330	2517	1027173
FUT1	EUR	36969	2517	1027173
FZD10	EUR	36555	2517	1027172
FZD8	EUR	36672	2517	1027172
GABARAP	EUR	37730	2517	1027174
GABARAPL1	EUR	36282	2517	1027173
GABRA4	EUR	36248	2517	1027173
GAD1	EUR	36866	2517	1027172
GAD2	EUR	36604	2517	1027174
GADD45B	EUR	36784	2517	1027175
GADD45GIP1	EUR	37264	2517	1027173
GAGE2A	EUR	36044	2517	1027173
GALNT5	EUR	38258	2517	1027174
GAMT	EUR	36360	2517	1027173
GAPDH	EUR	36137	2517	1027172
GART	EUR	37918	2517	1027174
GAS2	EUR	37055	2517	1027173
GASK1A	EUR	36996	2517	1027173
GAST	EUR	37075	2517	1027171
GATA3	EUR	36843	2517	1027172
GATD3	EUR	37290	2517	1027173
GBA	EUR	37108	2517	1027173
GBP1	EUR	37878	2517	1027172
GBP6	EUR	36452	2517	1027173
GC	EUR	38364	2517	1027175
GCC1	EUR	38205	2517	1027172
GCHFR	EUR	36373	2517	1027174
GCLM	EUR	36708	2517	1027173
GET3	EUR	37858	2517	1027174
GFRAL	EUR	37003	2517	1027172
GGACT	EUR	38307	2517	1027174
GGCT	EUR	38211	2517	1027174
GHR	EUR	37441	2517	1027173
GID8	EUR	37587	2517	1027175
GIGYF2	EUR	38205	2517	1027174
GIMAP7	EUR	37243	2517	1027173
GIMAP8	EUR	36501	2517	1027174
GIP	EUR	37228	2517	1027173
GIPC2	EUR	38133	2517	1027172
GIPC3	EUR	38139	2517	1027173
GIPR	EUR	36816	2517	1027173
GIT1	EUR	37175	2517	1027174
GJA8	EUR	36380	2517	1027172
GLA	EUR	37222	2517	1027174
GLI2	EUR	36751	2517	1027172
olinknov572	EUR	0	0	0
GLP1R	EUR	36521	2517	1027174
GLRX5	EUR	37436	2517	1027173
GLYR1	EUR	37124	2517	1027172
GM2A	EUR	37206	2517	1027174
GMFG	EUR	38308	2517	1027175
GMPR2	EUR	37434	2517	1027173
GNAS	EUR	37836	2517	1027174
GNGT1	EUR	36597	2517	1027171
GNPDA1	EUR	36839	2517	1027174
GNPDA2	EUR	37422	2517	1027173
GOLGA3	EUR	38208	2517	1027174
GORASP2	EUR	38124	2517	1027172
GOT1	EUR	38183	2517	1027173
GP1BB	EUR	37034	2517	1027173
GP5	EUR	37418	2517	1027173
GPD1	EUR	38046	2517	1027174
GPHA2	EUR	37200	2517	1027173
GPI	EUR	38294	2517	1027175
GPIHBP1	EUR	38025	2517	1027173
GPR101	EUR	36107	2517	1027174
GPR158	EUR	37876	2517	1027175
GPR15L	EUR	38115	2517	1027173
GPRC5C	EUR	37705	2517	1027174
GRHPR	EUR	38305	2517	1027175
GRIK2	EUR	37549	2517	1027174
GRIN2B	EUR	36110	2517	1027174
GRP	EUR	37237	2517	1027173
GRSF1	EUR	36620	2517	1027173
GSN	EUR	38109	2517	1027174
GSR	EUR	38061	2517	1027173
GSTM4	EUR	36068	2517	1027174
GSTT2B	EUR	38205	2517	1027172
GTF2IRD1	EUR	35842	2517	1027172
GTPBP2	EUR	37260	2517	1027173
GUCY2C	EUR	36212	2517	1027174
GUK1	EUR	36631	2517	1027172
H2AP	EUR	36120	2517	1027172
HADH	EUR	35810	2517	1027172
HBZ	EUR	38309	2517	1027175
HCG22	EUR	36440	2517	1027173
HDAC8	EUR	35782	2517	1027172
HDAC9	EUR	36256	2517	1027172
HDDC2	EUR	38072	2517	1027172
HDGFL2	EUR	38066	2517	1027171
HEG1	EUR	37419	2517	1027173
HEPACAM2	EUR	38197	2517	1027172
HEPH	EUR	38231	2517	1027174
HGFAC	EUR	37916	2517	1027175
HHEX	EUR	38205	2517	1027172
HIP1	EUR	36490	2517	1027173
HIP1R	EUR	37751	2517	1027171
HJV	EUR	38055	2517	1027174
HLA_A	EUR	38234	2517	1027174
HMCN2	EUR	37348	2517	1027173
HMGCL	EUR	37201	2517	1027173
HMGCS1	EUR	36655	2517	1027174
HMMR	EUR	36284	2517	1027171
HNF1A	EUR	36061	2517	1027172
HNRNPUL1	EUR	38048	2517	1027174
HPSE	EUR	37777	2517	1027174
HRAS	EUR	35597	2517	1027174
HRC	EUR	37054	2517	1027173
HRG	EUR	38112	2517	1027176
HS1BP3	EUR	37303	2517	1027173
HS6ST2	EUR	37103	2517	1027174
HSBP1	EUR	37303	2517	1027173
HSD17B14	EUR	38164	2517	1027172
HSD17B3	EUR	36768	2517	1027173
HSDL2	EUR	37277	2517	1027173
HSPA2	EUR	37939	2517	1027173
HTR1A	EUR	35766	2517	1027173
HTR1B	EUR	36457	2517	1027174
ID4	EUR	36743	2517	1027171
IDO1	EUR	37200	2517	1027173
IFI30	EUR	37165	2517	1027173
IFIT1	EUR	37275	2517	1027173
IFIT3	EUR	37365	2517	1027175
IFNAR1	EUR	37812	2517	1027174
IFNL2	EUR	35924	2517	1027174
IFNW1	EUR	36491	2517	1027173
IFT20	EUR	37008	2517	1027173
IGBP1	EUR	38224	2517	1027174
IGDCC3	EUR	36211	2517	1027173
IGDCC4	EUR	38279	2517	1027174
IGF2BP3	EUR	36279	2517	1027173
IGFL4	EUR	35723	2517	1027174
IGHMBP2	EUR	36608	2517	1027173
IGLC2	EUR	37949	2517	1027174
IGLON5	EUR	34828	2517	1027172
IGSF21	EUR	37114	2517	1027173
IGSF9	EUR	38304	2517	1027175
IL12RB2	EUR	37014	2517	1027173
IL13RA2	EUR	37043	2517	1027173
IL20RB	EUR	37000	2517	1027172
IL21R	EUR	36142	2517	1027172
IL22	EUR	37987	2517	1027173
IL25	EUR	36745	2517	1027173
IL2RG	EUR	37662	2517	1027173
IL3	EUR	36780	2517	1027172
IL31	EUR	36332	2517	1027173
IL31RA	EUR	37004	2517	1027172
IL36A	EUR	36550	2517	1027173
IL36G	EUR	36512	2517	1027173
IL9	EUR	36772	2517	1027173
IMMT	EUR	37874	2517	1027174
IMPACT	EUR	38201	2517	1027172
IMPG1	EUR	36800	2517	1027173
INHBB	EUR	37426	2517	1027173
INPP5D	EUR	37270	2517	1027173
INPP5J	EUR	37941	2517	1027174
INSL3	EUR	38205	2517	1027172
INSL4	EUR	37488	2517	1027174
INSL5	EUR	38134	2517	1027173
INSR	EUR	37137	2517	1027174
ISM2	EUR	38096	2517	1027173
IST1	EUR	37865	2517	1027174
ITGA2	EUR	37438	2517	1027173
ITGAL	EUR	37039	2517	1027173
ITGAX	EUR	37165	2517	1027175
ITGBL1	EUR	38130	2517	1027174
ITIH1	EUR	38269	2517	1027175
ITIH4	EUR	38221	2517	1027175
ITIH5	EUR	37732	2517	1027174
ITPA	EUR	37022	2517	1027173
ITPR1	EUR	37076	2517	1027173
ITPRIP	EUR	36332	2517	1027173
IZUMO1	EUR	36298	2517	1027171
JAM3	EUR	37378	2517	1027173
JMJD1C	EUR	36480	2517	1027173
JPT2	EUR	38138	2517	1027173
KAZN	EUR	38139	2517	1027173
KCNC4	EUR	36079	2517	1027175
KCNH2	EUR	35598	2517	1027174
KCTD5	EUR	37236	2517	1027172
KDM3A	EUR	34806	2517	1027173
KHDC3L	EUR	35930	2517	1027173
KHK	EUR	37303	2517	1027173
KIAA0319	EUR	38063	2517	1027172
KIAA1549	EUR	37337	2517	1027174
KIAA1549L	EUR	37423	2517	1027172
KIAA2013	EUR	36760	2517	1027174
KIF1C	EUR	36535	2517	1027173
KIF20B	EUR	36663	2517	1027173
KIF22	EUR	37037	2517	1027173
KIR2DL2	EUR	38119	2517	1027174
KIR2DS4	EUR	38138	2517	1027173
KIR3DL2	EUR	35325	2517	1027172
KIRREL1	EUR	35814	2517	1027172
KLF4	EUR	36939	2517	1027173
KLHL41	EUR	37781	2517	1027173
KLK15	EUR	37902	2517	1027174
KLK3	EUR	38270	2517	1027174
KLK7	EUR	36446	2517	1027173
KLKB1	EUR	37554	2517	1027174
KLRC1	EUR	36279	2517	1027173
KLRF1	EUR	36973	2517	1027172
KLRK1	EUR	38093	2517	1027172
KRT17	EUR	36863	2517	1027173
KRT6C	EUR	36560	2517	1027173
KRT8	EUR	36115	2517	1027172
L3HYPDH	EUR	38309	2517	1027175
LACRT	EUR	37417	2517	1027175
LAMA1	EUR	35767	2517	1027172
LAMB1	EUR	37293	2517	1027173
LAMP1	EUR	36986	2517	1027173
LAMTOR5	EUR	37841	2517	1027175
LARP1	EUR	37856	2517	1027173
LATS1	EUR	37175	2517	1027174
LCAT	EUR	38328	2517	1027174
LCN15	EUR	37707	2517	1027174
LCP1	EUR	38270	2517	1027174
LDLRAP1	EUR	38234	2517	1027174
LECT2	EUR	38286	2517	1027174
LEG1	EUR	36154	2517	1027173
LELP1	EUR	36462	2517	1027173
LEO1	EUR	37805	2517	1027174
LETM1	EUR	38137	2517	1027174
LGALS3BP	EUR	38179	2517	1027176
LILRA3	EUR	36290	2517	1027173
LILRA4	EUR	36359	2517	1027172
LILRA6	EUR	38309	2517	1027175
LIPF	EUR	37236	2517	1027173
LMNB1	EUR	37756	2517	1027174
LMNB2	EUR	38120	2517	1027172
LMOD1	EUR	38029	2517	1027174
LMOD2	EUR	36522	2517	1027173
LONP1	EUR	37298	2517	1027173
LPA	EUR	37445	2517	1027175
LPP	EUR	37021	2517	1027173
LRCH4	EUR	36975	2517	1027173
LRFN2	EUR	36440	2517	1027174
LRG1	EUR	38260	2517	1027175
LRIG3	EUR	36771	2517	1027173
LRP2	EUR	37017	2517	1027171
LRP2BP	EUR	35799	2517	1027175
LRRC37A2	EUR	38129	2517	1027173
LRRC38	EUR	37062	2517	1027175
LRRC59	EUR	38087	2517	1027174
LRRFIP1	EUR	38014	2517	1027174
LRTM1	EUR	36849	2517	1027173
LRTM2	EUR	38131	2517	1027174
LSM8	EUR	35651	2517	1027171
LTB	EUR	37848	2517	1027175
LUZP2	EUR	37834	2517	1027173
LYPLA2	EUR	36095	2517	1027175
LYSMD3	EUR	36816	2517	1027172
LYVE1	EUR	38348	2517	1027176
LYZL2	EUR	36749	2517	1027173
LZTFL1	EUR	37442	2517	1027173
M6PR	EUR	36498	2517	1027173
MAG	EUR	37181	2517	1027173
MAGEA3	EUR	37336	2517	1027175
MAMDC2	EUR	38254	2517	1027174
MAMDC4	EUR	38090	2517	1027174
MAN1A2	EUR	37287	2517	1027173
MAN2B2	EUR	38309	2517	1027175
MANEAL	EUR	36759	2517	1027172
MANSC4	EUR	36956	2517	1027173
MAP1LC3A	EUR	36968	2517	1027173
MAP1LC3B2	EUR	35379	2517	1027174
MAP2	EUR	38030	2517	1027172
MAP2K1	EUR	38116	2517	1027173
MAPK13	EUR	36660	2517	1027173
MAPKAPK2	EUR	37579	2517	1027173
MAPRE3	EUR	34290	2517	1027173
MARS1	EUR	37374	2517	1027173
MBL2	EUR	37803	2517	1027174
MCEE	EUR	37928	2517	1027174
MCEMP1	EUR	37149	2517	1027174
MCTS1	EUR	37868	2517	1027173
MDH1	EUR	38077	2517	1027174
MDM1	EUR	37168	2517	1027173
MECR	EUR	37300	2517	1027173
MED21	EUR	36240	2517	1027173
MEGF11	EUR	36418	2517	1027173
MELTF	EUR	38262	2517	1027174
MENT	EUR	37415	2517	1027173
MEP1A	EUR	38122	2517	1027173
MFAP3L	EUR	35877	2517	1027173
MFAP4	EUR	37435	2517	1027173
MICALL2	EUR	36943	2517	1027172
MINDY1	EUR	38120	2517	1027174
MINK1	EUR	38205	2517	1027172
MKI67	EUR	36537	2517	1027171
MLLT1	EUR	36250	2517	1027173
MMUT	EUR	36869	2517	1027173
MN1	EUR	36616	2517	1027172
MNAT1	EUR	37154	2517	1027174
MOCS2	EUR	37437	2517	1027173
MORC3	EUR	37807	2517	1027173
MORF4L1	EUR	37159	2517	1027175
MORF4L2	EUR	36148	2517	1027174
MORN4	EUR	36015	2517	1027172
MPRIP	EUR	37919	2517	1027174
MRC1	EUR	38319	2517	1027173
MRI1	EUR	37240	2517	1027173
MRPL24	EUR	36724	2517	1027172
MRPL28	EUR	37515	2517	1027175
MRPL52	EUR	36772	2517	1027172
MRPL58	EUR	37607	2517	1027176
MRPS16	EUR	36523	2517	1027173
MSLNL	EUR	37044	2517	1027174
MST1	EUR	37276	2517	1027174
MTDH	EUR	37175	2517	1027174
MTHFD2	EUR	37892	2517	1027171
MTHFSD	EUR	37612	2517	1027174
MTIF3	EUR	38134	2517	1027173
MTR	EUR	36174	2517	1027173
MTSS1	EUR	38138	2517	1027173
MTSS2	EUR	38117	2517	1027174
MTUS1	EUR	37426	2517	1027176
MUC2	EUR	38300	2517	1027174
MUCL3	EUR	36069	2517	1027173
MXRA8	EUR	37437	2517	1027173
MYBPC1	EUR	38226	2517	1027174
MYBPC2	EUR	36690	2517	1027174
MYCBP2	EUR	37990	2517	1027174
MYDGF	EUR	38309	2517	1027175
MYH4	EUR	36333	2517	1027174
MYH7B	EUR	36326	2517	1027175
MYH9	EUR	38305	2517	1027174
MYL1	EUR	36578	2517	1027173
MYL3	EUR	37299	2517	1027173
MYL4	EUR	37067	2517	1027173
MYL6B	EUR	35968	2517	1027176
MYLPF	EUR	36493	2517	1027171
MYO6	EUR	37816	2517	1027174
MYOM1	EUR	36411	2517	1027174
MYOM2	EUR	36756	2517	1027173
MYOM3	EUR	37443	2517	1027173
NAA10	EUR	37003	2517	1027173
NAA80	EUR	37260	2517	1027173
NACC1	EUR	37963	2517	1027174
NAGA	EUR	36233	2517	1027171
NAGK	EUR	37190	2517	1027174
NAGPA	EUR	37397	2517	1027172
NAP1L4	EUR	38046	2517	1027173
NAPRT	EUR	37932	2517	1027171
NARS1	EUR	38215	2517	1027174
NCR3LG1	EUR	38090	2517	1027173
NDST1	EUR	36999	2517	1027174
NDUFA5	EUR	37073	2517	1027173
NDUFB7	EUR	38139	2517	1027173
NEB	EUR	36600	2517	1027173
NECAP2	EUR	36860	2517	1027173
NECTIN1	EUR	36989	2517	1027174
NEDD4L	EUR	37064	2517	1027174
NEDD9	EUR	36799	2517	1027173
NEK7	EUR	37161	2517	1027174
NENF	EUR	35864	2517	1027174
NEO1	EUR	38129	2517	1027174
NEXN	EUR	38313	2517	1027173
NFAT5	EUR	37042	2517	1027173
NFE2	EUR	37300	2517	1027173
NFIC	EUR	37452	2517	1027174
NFKB2	EUR	36411	2517	1027174
NFU1	EUR	38138	2517	1027173
NFX1	EUR	36970	2517	1027173
NOP56	EUR	35487	2517	1027173
NPL	EUR	38288	2517	1027175
NPR1	EUR	36000	2517	1027173
NPTX2	EUR	38294	2517	1027174
NRGN	EUR	38343	2517	1027174
NRN1	EUR	37816	2517	1027175
NRXN3	EUR	36481	2517	1027171
NXPH3	EUR	37144	2517	1027174
OGT	EUR	36612	2517	1027176
OLFM4	EUR	36032	2517	1027171
OMP	EUR	36547	2517	1027173
OPHN1	EUR	38205	2517	1027172
OPLAH	EUR	37291	2517	1027173
ORM1	EUR	38204	2517	1027174
PCARE	EUR	35793	2517	1027174
PCBD1	EUR	37269	2517	1027173
PCDH9	EUR	38109	2517	1027173
PCDHB15	EUR	38002	2517	1027174
PDE4D	EUR	35685	2517	1027173
PDIA3	EUR	37330	2517	1027173
PDZD2	EUR	36778	2517	1027173
PECR	EUR	36930	2517	1027173
PEPD	EUR	38326	2517	1027174
PER3	EUR	37174	2517	1027174
PGA4	EUR	37880	2517	1027175
PGLYRP2	EUR	37839	2517	1027175
PGLYRP4	EUR	36344	2517	1027173
PIKFYVE	EUR	36905	2517	1027172
PINLYP	EUR	37421	2517	1027173
PON1	EUR	38298	2517	1027173
PPBP	EUR	38051	2517	1027174
PPM1F	EUR	38305	2517	1027174
PPP1R12B	EUR	36849	2517	1027174
PPP1R14A	EUR	38130	2517	1027174
PRKAR2A	EUR	38135	2517	1027172
PRKG1	EUR	37443	2517	1027173
PRR4	EUR	37146	2517	1027173
PRSS53	EUR	38162	2517	1027172
PSAPL1	EUR	38120	2517	1027174
PSCA	EUR	38138	2517	1027173
PTGR1	EUR	38303	2517	1027175
PTPRH	EUR	38116	2517	1027173
PTTG1	EUR	37370	2517	1027173
PXDNL	EUR	37266	2517	1027174
PYDC1	EUR	37145	2517	1027173
PYY	EUR	37023	2517	1027173
PZP	EUR	38312	2517	1027175
QSOX1	EUR	37168	2517	1027175
RAB11FIP3	EUR	38309	2517	1027175
RAB27B	EUR	38305	2517	1027174
RANBP1	EUR	37262	2517	1027173
RANBP2	EUR	36810	2517	1027173
RBPMS	EUR	35736	2517	1027172
RBPMS2	EUR	37302	2517	1027173
RCC1	EUR	37113	2517	1027172
REG3G	EUR	37993	2517	1027173
RELB	EUR	36548	2517	1027173
REPS1	EUR	36891	2517	1027172
REST	EUR	36627	2517	1027172
REXO2	EUR	36196	2517	1027173
RFC4	EUR	37959	2517	1027173
RGCC	EUR	38225	2517	1027174
RGL2	EUR	36853	2517	1027175
RGS10	EUR	38205	2517	1027174
RICTOR	EUR	36305	2517	1027174
RIDA	EUR	37399	2517	1027173
RILPL2	EUR	38309	2517	1027175
RIPK4	EUR	35815	2517	1027173
RLN1	EUR	35995	2517	1027173
RLN2	EUR	36030	2517	1027172
RNASE1	EUR	38241	2517	1027173
RNASE10	EUR	37238	2517	1027173
RNASE4	EUR	36952	2517	1027174
RNASE6	EUR	37885	2517	1027173
RNASEH2A	EUR	37624	2517	1027173
RNF149	EUR	37253	2517	1027173
RNF168	EUR	36737	2517	1027174
RNF31	EUR	36754	2517	1027173
RNF4	EUR	36669	2517	1027175
RNF43	EUR	36525	2517	1027173
RNF5	EUR	37301	2517	1027173
ROBO4	EUR	37276	2517	1027173
RPA2	EUR	36871	2517	1027173
RPE	EUR	37389	2517	1027173
RPGR	EUR	36974	2517	1027171
RPL14	EUR	36943	2517	1027173
RPS10	EUR	36344	2517	1027173
RRAS	EUR	37259	2517	1027173
RRP15	EUR	36657	2517	1027174
RTKN2	EUR	36275	2517	1027173
RTN4IP1	EUR	38233	2517	1027174
RYR1	EUR	36686	2517	1027174
S100A13	EUR	37049	2517	1027174
S100A14	EUR	38170	2517	1027174
S100A3	EUR	37135	2517	1027173
S100G	EUR	38105	2517	1027174
SAA4	EUR	37772	2517	1027173
SAFB2	EUR	37938	2517	1027175
SAG	EUR	36817	2517	1027173
SAP18	EUR	36866	2517	1027173
SARG	EUR	38159	2517	1027175
SART1	EUR	36538	2517	1027173
SAT1	EUR	36340	2517	1027173
SAT2	EUR	37205	2517	1027171
SATB1	EUR	37637	2517	1027175
SBSN	EUR	38180	2517	1027175
SCGB2A2	EUR	36674	2517	1027173
SCGB3A1	EUR	37412	2517	1027173
SCIN	EUR	36653	2517	1027173
SCN2A	EUR	36526	2517	1027173
SCN2B	EUR	37049	2517	1027174
SCN3A	EUR	36806	2517	1027172
SCN3B	EUR	36525	2517	1027174
SCN4B	EUR	37284	2517	1027173
SCPEP1	EUR	37163	2517	1027174
SCRG1	EUR	38245	2517	1027174
SCRIB	EUR	36725	2517	1027173
SCT	EUR	37212	2517	1027173
SDCCAG8	EUR	38120	2517	1027174
SDHB	EUR	37834	2517	1027175
SDK2	EUR	37266	2517	1027173
SEC31A	EUR	37303	2517	1027173
SEL1L	EUR	36916	2517	1027173
SELENOP	EUR	38221	2517	1027175
SELL	EUR	38144	2517	1027174
SEMA3G	EUR	37386	2517	1027172
SEMA6C	EUR	36821	2517	1027173
SEPTIN3	EUR	38008	2517	1027173
SEPTIN7	EUR	36813	2517	1027174
SEPTIN8	EUR	38038	2517	1027173
SERPINA1	EUR	37523	2517	1027174
SERPINA3	EUR	38127	2517	1027176
SERPINA4	EUR	37618	2517	1027174
SERPINA5	EUR	37538	2517	1027176
SERPINA6	EUR	38253	2517	1027176
SERPINA7	EUR	38333	2517	1027175
SERPINC1	EUR	38264	2517	1027176
SERPIND1	EUR	38274	2517	1027176
SERPINE2	EUR	38306	2517	1027174
SERPINF1	EUR	37773	2517	1027174
SERPINF2	EUR	37576	2517	1027174
SERPING1	EUR	38277	2517	1027176
SERPINH1	EUR	37612	2517	1027174
SERPINI1	EUR	37152	2517	1027173
SERPINI2	EUR	38117	2517	1027172
SEZ6	EUR	37166	2517	1027174
SFRP4	EUR	37436	2517	1027173
SGSH	EUR	37541	2517	1027175
SH3BGRL2	EUR	36319	2517	1027173
SH3BP1	EUR	37600	2517	1027173
SH3GL3	EUR	37172	2517	1027175
SH3GLB2	EUR	38203	2517	1027172
SHBG	EUR	38339	2517	1027174
SHC1	EUR	36574	2517	1027173
SHD	EUR	35552	2517	1027171
SHH	EUR	36993	2517	1027174
SHISA5	EUR	38137	2517	1027174
SHPK	EUR	36877	2517	1027175
SIGLEC8	EUR	37289	2517	1027173
SIL1	EUR	36490	2517	1027173
SIRT1	EUR	35115	2517	1027171
SKIV2L	EUR	36517	2517	1027173
SLA2	EUR	38232	2517	1027174
SLC12A2	EUR	36907	2517	1027173
SLC13A1	EUR	37027	2517	1027176
SLC1A4	EUR	36621	2517	1027171
SLC28A1	EUR	36104	2517	1027171
SLC34A3	EUR	36479	2517	1027172
SLC44A4	EUR	36181	2517	1027170
SLC4A1	EUR	38283	2517	1027175
SLC51B	EUR	36842	2517	1027173
SLC9A3R1	EUR	37443	2517	1027173
SLC9A3R2	EUR	37399	2517	1027174
SLIRP	EUR	36268	2517	1027172
SLITRK1	EUR	37153	2517	1027174
SLK	EUR	36168	2517	1027173
SLMAP	EUR	38137	2517	1027173
SLURP1	EUR	37801	2517	1027173
SMAD2	EUR	38100	2517	1027174
SMAD3	EUR	38081	2517	1027174
SMC3	EUR	36377	2517	1027173
SMNDC1	EUR	37787	2517	1027173
SMPD3	EUR	35702	2517	1027171
SMPDL3B	EUR	36737	2517	1027171
SMS	EUR	36586	2517	1027173
SMTN	EUR	38080	2517	1027173
SNAP25	EUR	37049	2517	1027173
SNAPIN	EUR	38215	2517	1027174
SNCA	EUR	37443	2517	1027173
SNED1	EUR	37183	2517	1027173
SNRPB2	EUR	37721	2517	1027173
SNU13	EUR	35797	2517	1027173
SNX15	EUR	37426	2517	1027173
SNX18	EUR	37553	2517	1027174
SNX2	EUR	37793	2517	1027174
SNX5	EUR	37115	2517	1027173
SOD3	EUR	37391	2517	1027173
SORBS1	EUR	37743	2517	1027174
SOWAHA	EUR	36584	2517	1027174
SOX2	EUR	38051	2517	1027174
SOX9	EUR	37237	2517	1027173
SPACA5_SPACA5B	EUR	37955	2517	1027173
SPAG1	EUR	37917	2517	1027175
SPART	EUR	37437	2517	1027173
SPESP1	EUR	38237	2517	1027174
SPINK2	EUR	37428	2517	1027173
SPINK8	EUR	36671	2517	1027173
SPINT3	EUR	38139	2517	1027173
SPRED2	EUR	36877	2517	1027172
SPRING1	EUR	35655	2517	1027173
SPRR1B	EUR	36356	2517	1027174
SPRR3	EUR	38170	2517	1027172
SPTBN2	EUR	36757	2517	1027173
SPTLC1	EUR	37746	2517	1027171
SRPX	EUR	38281	2517	1027174
SSBP1	EUR	36828	2517	1027173
SSH3	EUR	36687	2517	1027172
SSNA1	EUR	38079	2517	1027173
ST13	EUR	37443	2517	1027173
ST8SIA1	EUR	36027	2517	1027171
STAB2	EUR	38291	2517	1027175
STAM	EUR	37774	2517	1027173
STAT2	EUR	37174	2517	1027174
STAU1	EUR	35955	2517	1027173
STEAP4	EUR	36144	2517	1027173
STX1B	EUR	36769	2517	1027174
STX3	EUR	37138	2517	1027173
STX5	EUR	36730	2517	1027173
STX7	EUR	37169	2517	1027174
STXBP1	EUR	38232	2517	1027174
SUGP1	EUR	37953	2517	1027174
SUMF1	EUR	35763	2517	1027172
SUOX	EUR	38058	2517	1027174
SUSD4	EUR	37961	2517	1027174
SUSD5	EUR	37227	2517	1027173
SV2A	EUR	37033	2517	1027174
SWAP70	EUR	37868	2517	1027173
SYAP1	EUR	37421	2517	1027173
SYNGAP1	EUR	36421	2517	1027173
SYT1	EUR	37821	2517	1027172
SYTL4	EUR	38261	2517	1027174
TAB2	EUR	37612	2517	1027174
TADA3	EUR	38082	2517	1027174
TAGLN3	EUR	36666	2517	1027172
TALDO1	EUR	38102	2517	1027173
TAP1	EUR	36884	2517	1027173
TARM1	EUR	36198	2517	1027172
TARS1	EUR	37917	2517	1027172
TAX1BP1	EUR	38158	2517	1027172
TBCA	EUR	37443	2517	1027173
TBR1	EUR	36293	2517	1027174
TCN1	EUR	37494	2517	1027175
TCOF1	EUR	38001	2517	1027175
TCP11	EUR	36386	2517	1027173
TCTN3	EUR	38289	2517	1027175
TDO2	EUR	36842	2517	1027172
TDP1	EUR	37160	2517	1027173
TEF	EUR	36804	2517	1027173
TERF1	EUR	36953	2517	1027173
TET2	EUR	35949	2517	1027172
TEX101	EUR	37247	2517	1027173
TEX33	EUR	37109	2517	1027175
TF	EUR	38357	2517	1027176
TFAP2A	EUR	36547	2517	1027173
TG	EUR	38077	2517	1027174
TGFB2	EUR	37939	2517	1027174
TGFBR1	EUR	37067	2517	1027173
TGOLN2	EUR	38308	2517	1027173
THAP12	EUR	35658	2517	1027172
THRAP3	EUR	35034	2517	1027172
THSD1	EUR	36726	2517	1027173
THTPA	EUR	38045	2517	1027174
TIGIT	EUR	37423	2517	1027174
TIMM10	EUR	38243	2517	1027175
TIMM8A	EUR	38205	2517	1027172
TIMP2	EUR	38156	2517	1027174
TJP3	EUR	36550	2517	1027172
TK1	EUR	37220	2517	1027173
TLR1	EUR	37081	2517	1027174
TLR2	EUR	37587	2517	1027173
TLR4	EUR	37080	2517	1027173
TMCO5A	EUR	36945	2517	1027172
TMED1	EUR	37210	2517	1027173
TMED10	EUR	36039	2517	1027173
TMED4	EUR	36219	2517	1027173
TMED8	EUR	38139	2517	1027173
TMEM106A	EUR	38063	2517	1027174
TMEM132A	EUR	37249	2517	1027173
TMEM25	EUR	37956	2517	1027175
TMOD4	EUR	36717	2517	1027174
TMPRSS11B	EUR	36207	2517	1027174
TMPRSS11D	EUR	38029	2517	1027172
TNFAIP2	EUR	37984	2517	1027173
TNFAIP8L2	EUR	37425	2517	1027173
TNFRSF17	EUR	37401	2517	1027173
TNFSF8	EUR	38259	2517	1027174
TNIP1	EUR	38197	2517	1027172
TNN	EUR	38302	2517	1027174
TNPO1	EUR	37490	2517	1027174
TOMM20	EUR	38296	2517	1027175
TOP1	EUR	38139	2517	1027173
TOP1MT	EUR	36420	2517	1027173
TOP2B	EUR	37137	2517	1027174
TOR1AIP1	EUR	37001	2517	1027173
TP53BP1	EUR	37175	2517	1027174
TP53I3	EUR	36618	2517	1027172
TP73	EUR	37205	2517	1027173
TPBGL	EUR	36770	2517	1027174
TPD52L2	EUR	37443	2517	1027173
TPK1	EUR	38280	2517	1027175
TPM3	EUR	36639	2517	1027173
TPPP2	EUR	36933	2517	1027175
TPR	EUR	36541	2517	1027173
TPRKB	EUR	36211	2517	1027173
TPSD1	EUR	37818	2517	1027175
TPSG1	EUR	36979	2517	1027173
TRAF3	EUR	36911	2517	1027174
TRAF3IP2	EUR	36353	2517	1027173
TRDMT1	EUR	37406	2517	1027174
TREH	EUR	38305	2517	1027174
TREML1	EUR	38340	2517	1027174
TRIM24	EUR	37419	2517	1027175
TRIM25	EUR	38139	2517	1027173
TRIM26	EUR	36411	2517	1027172
TRIM40	EUR	37154	2517	1027173
TRIM58	EUR	38120	2517	1027174
TRPV3	EUR	36485	2517	1027174
TSC1	EUR	35670	2517	1027170
TSC22D1	EUR	38164	2517	1027174
TSNAX	EUR	36974	2517	1027173
TSPAN15	EUR	36246	2517	1027174
TSPAN7	EUR	35329	2517	1027174
TSPAN8	EUR	38137	2517	1027173
TSPYL1	EUR	37070	2517	1027174
TTF2	EUR	37172	2517	1027174
TTN	EUR	36030	2517	1027174
TTR	EUR	37916	2517	1027175
TUBB3	EUR	36939	2517	1027173
TWF2	EUR	38305	2517	1027174
TXK	EUR	36015	2517	1027174
TXN	EUR	37516	2517	1027173
TXNDC9	EUR	38115	2517	1027172
TXNL1	EUR	35060	2517	1027172
TYRP1	EUR	37176	2517	1027174
UBE2B	EUR	37799	2517	1027173
UBE2L6	EUR	38303	2517	1027174
UBE2Z	EUR	36730	2517	1027173
UBQLN3	EUR	36121	2517	1027173
UBXN1	EUR	37436	2517	1027173
UFD1	EUR	38139	2517	1027173
UGDH	EUR	35253	2517	1027173
UHRF2	EUR	36656	2517	1027173
UNC5D	EUR	37055	2517	1027174
UNC79	EUR	36728	2517	1027174
UNG	EUR	37983	2517	1027174
UPB1	EUR	38272	2517	1027175
UPK3A	EUR	36718	2517	1027173
UPK3BL1	EUR	36717	2517	1027172
UROD	EUR	37442	2517	1027173
UROS	EUR	36868	2517	1027171
USP25	EUR	38120	2517	1027174
USP28	EUR	37541	2517	1027173
USP47	EUR	36538	2517	1027172
VAMP8	EUR	37176	2517	1027174
VASP	EUR	38343	2517	1027174
VAV3	EUR	37069	2517	1027173
VCPKMT	EUR	36008	2517	1027171
VEGFB	EUR	37145	2517	1027174
VGF	EUR	38198	2517	1027174
VIPR1	EUR	37014	2517	1027174
VIT	EUR	38292	2517	1027175
VNN1	EUR	38342	2517	1027174
VPS28	EUR	37544	2517	1027174
VPS4B	EUR	38117	2517	1027174
VSIG10	EUR	37830	2517	1027174
VSIG10L	EUR	36825	2517	1027173
VSIG2	EUR	37898	2517	1027173
VSNL1	EUR	38139	2517	1027172
VSTM2B	EUR	36666	2517	1027173
VTI1A	EUR	37369	2517	1027173
VWA5A	EUR	35640	2517	1027173
VWC2L	EUR	37441	2517	1027175
WASHC3	EUR	38135	2517	1027172
WASL	EUR	36835	2517	1027174
WDR46	EUR	37911	2517	1027174
WFDC1	EUR	36609	2517	1027174
XIAP	EUR	37153	2517	1027174
YAP1	EUR	38125	2517	1027172
YARS1	EUR	38139	2517	1027173
YJU2	EUR	37977	2517	1027173
YOD1	EUR	37025	2517	1027173
YWHAQ	EUR	37441	2517	1027173
YY1	EUR	37002	2517	1027174
ZBP1	EUR	36534	2517	1027173
ZCCHC8	EUR	36322	2517	1027173
ZFYVE19	EUR	38136	2517	1027173
ZHX2	EUR	37742	2517	1027171
ZNF174	EUR	36463	2517	1027172
ZNF75D	EUR	37079	2517	1027173
ZNF830	EUR	36887	2517	1027175
ZNRD2	EUR	38119	2517	1027173
ZNRF4	EUR	37983	2517	1027173
ZP3	EUR	37303	2517	1027173

### Sheet: Supplementary Table 9
Supplementary Table 9. Evaluation of single-ancestry PRS pseudo-training in comparison with individual-level tuning data-based training on plasma proteins with UKB-PPP data.
Phenotype ID	Method	Ancestry Group	R2 (Parameters Tuned on Individual-Level Data)	R2 (Pseudo Training)
olinkmay1	C+T/C+T-pseudo	EUR	0.00365917	0.00365917
olinkmay1	Lassosum2/Lassosum2-pseudo	EUR	0.00349289	0.00349289
olinkmay1	LDpred2/LDpred2-pseudo	EUR	0.00415004	0.00358368
olinkmay1	Ensemble/Ensemble-pseudo	EUR	0.00671408	0.00759132
olinkmay1	Ensemble-ARM/Ensemble-ARM-pseudo	EUR	0.00671408	0.00759776
olinkmay2	C+T/C+T-pseudo	EUR	0.00815642	0.0096679
olinkmay2	Lassosum2/Lassosum2-pseudo	EUR	0.0121958	0.0119982
olinkmay2	LDpred2/LDpred2-pseudo	EUR	0.0164876	0.0136357
olinkmay2	Ensemble/Ensemble-pseudo	EUR	0.0186061	0.0153327
olinkmay2	Ensemble-ARM/Ensemble-ARM-pseudo	EUR	0.0186061	0.0141011
olinkmay3	C+T/C+T-pseudo	EUR	0.0135576	0.0135576
olinkmay3	Lassosum2/Lassosum2-pseudo	EUR	0.0164384	0.0155789
olinkmay3	LDpred2/LDpred2-pseudo	EUR	0.014322	0.0185467
olinkmay3	Ensemble/Ensemble-pseudo	EUR	0.00971813	0.0116534
olinkmay3	Ensemble-ARM/Ensemble-ARM-pseudo	EUR	0.00971813	0.0115799
olinkmay4	C+T/C+T-pseudo	EUR	0.00211882	0.00585734
olinkmay4	Lassosum2/Lassosum2-pseudo	EUR	0.00375979	0.00914318
olinkmay4	LDpred2/LDpred2-pseudo	EUR	0.00880636	0.00946804
olinkmay4	Ensemble/Ensemble-pseudo	EUR	0.00453369	0.00613888
olinkmay4	Ensemble-ARM/Ensemble-ARM-pseudo	EUR	0.00453369	0.00600123
olinkmay5	C+T/C+T-pseudo	EUR	0.051568	0.0535342
olinkmay5	Lassosum2/Lassosum2-pseudo	EUR	0.0627783	0.0551393
olinkmay5	LDpred2/LDpred2-pseudo	EUR	0.0768288	0.0731235
olinkmay5	Ensemble/Ensemble-pseudo	EUR	0.0766522	0.0732597
olinkmay5	Ensemble-ARM/Ensemble-ARM-pseudo	EUR	0.0766522	0.0677569
olinkmay6	C+T/C+T-pseudo	EUR	0.0226996	0.0226996
olinkmay6	Lassosum2/Lassosum2-pseudo	EUR	0.028407	0.0338377
olinkmay6	LDpred2/LDpred2-pseudo	EUR	0.0318152	0.0318152
olinkmay6	Ensemble/Ensemble-pseudo	EUR	0.0454121	0.0491391
olinkmay6	Ensemble-ARM/Ensemble-ARM-pseudo	EUR	0.0454121	0.0469655
olinkmay7	C+T/C+T-pseudo	EUR	0.000309407	0.00324875
olinkmay7	Lassosum2/Lassosum2-pseudo	EUR	0.0027104	0.00379952
olinkmay7	LDpred2/LDpred2-pseudo	EUR	0.00389435	0.00368548
olinkmay7	Ensemble/Ensemble-pseudo	EUR	0.00212856	0.00404572
olinkmay7	Ensemble-ARM/Ensemble-ARM-pseudo	EUR	0.00212856	0.00392987
olinkmay8	C+T/C+T-pseudo	EUR	0.0680568	0.0746373
olinkmay8	Lassosum2/Lassosum2-pseudo	EUR	0.106146	0.0973111
olinkmay8	LDpred2/LDpred2-pseudo	EUR	0.112316	0.112316
olinkmay8	Ensemble/Ensemble-pseudo	EUR	0.106106	0.107239
olinkmay8	Ensemble-ARM/Ensemble-ARM-pseudo	EUR	0.106106	0.100365
olinkmay9	C+T/C+T-pseudo	EUR	0.302925	0.302925
olinkmay9	Lassosum2/Lassosum2-pseudo	EUR	0.487785	0.448837
olinkmay9	LDpred2/LDpred2-pseudo	EUR	0.406229	0.364561
olinkmay9	Ensemble/Ensemble-pseudo	EUR	0.41206	0.373427
olinkmay9	Ensemble-ARM/Ensemble-ARM-pseudo	EUR	0.41206	0.387124
olinkmay10	C+T/C+T-pseudo	EUR	0.00528615	0.00375142
olinkmay10	Lassosum2/Lassosum2-pseudo	EUR	0.00632681	0.00338074
olinkmay10	LDpred2/LDpred2-pseudo	EUR	0.00712683	0.0112805
olinkmay10	Ensemble/Ensemble-pseudo	EUR	0.00400286	0.00467467
olinkmay10	Ensemble-ARM/Ensemble-ARM-pseudo	EUR	0.00400286	0.00488671
olinkmay11	Lassosum2/Lassosum2-pseudo	EUR	0.000141772	7.91675402435932e-06
olinkmay11	LDpred2/LDpred2-pseudo	EUR	2.92844088838335e-06	0.000303506
olinkmay11	Ensemble/Ensemble-pseudo	EUR	0	0
olinkmay11	Ensemble-ARM/Ensemble-ARM-pseudo	EUR	0	0
olinkmay12	C+T/C+T-pseudo	EUR	0.039885	0.0432799
olinkmay12	Lassosum2/Lassosum2-pseudo	EUR	0.0597854	0.0573554
olinkmay12	LDpred2/LDpred2-pseudo	EUR	0.065546	0.064334
olinkmay12	Ensemble/Ensemble-pseudo	EUR	0.0736298	0.0755597
olinkmay12	Ensemble-ARM/Ensemble-ARM-pseudo	EUR	0.0736298	0.0709765
olinkmay13	C+T/C+T-pseudo	EUR	0.00326056	0.00614178
olinkmay13	Lassosum2/Lassosum2-pseudo	EUR	0.00708492	0.00921982
olinkmay13	LDpred2/LDpred2-pseudo	EUR	0.0104817	0.0112778
olinkmay13	Ensemble/Ensemble-pseudo	EUR	0.00449863	0.00718703
olinkmay13	Ensemble-ARM/Ensemble-ARM-pseudo	EUR	0.00449863	0.00715979
olinkmay14	C+T/C+T-pseudo	EUR	0.0944482	0.0967172
olinkmay14	Lassosum2/Lassosum2-pseudo	EUR	0.263922	0.22549
olinkmay14	LDpred2/LDpred2-pseudo	EUR	0.216588	0.194094
olinkmay14	Ensemble/Ensemble-pseudo	EUR	0.212117	0.193591
olinkmay14	Ensemble-ARM/Ensemble-ARM-pseudo	EUR	0.212117	0.183037
olinkmay15	C+T/C+T-pseudo	EUR	0.0697235	0.0635775
olinkmay15	Lassosum2/Lassosum2-pseudo	EUR	0.0753881	0.0794406
olinkmay15	LDpred2/LDpred2-pseudo	EUR	0.102462	0.0837637
olinkmay15	Ensemble/Ensemble-pseudo	EUR	0.0795971	0.0702619
olinkmay15	Ensemble-ARM/Ensemble-ARM-pseudo	EUR	0.0795971	0.0686893
olinkmay16	C+T/C+T-pseudo	EUR	0.215993	0.21123
olinkmay16	Lassosum2/Lassosum2-pseudo	EUR	0.313925	0.285094
olinkmay16	LDpred2/LDpred2-pseudo	EUR	0.23214	0.23214
olinkmay16	Ensemble/Ensemble-pseudo	EUR	0.261742	0.242667
olinkmay16	Ensemble-ARM/Ensemble-ARM-pseudo	EUR	0.261742	0.260981
olinkmay17	C+T/C+T-pseudo	EUR	0.135234	0.135234
olinkmay17	Lassosum2/Lassosum2-pseudo	EUR	0.19444	0.165843
olinkmay17	LDpred2/LDpred2-pseudo	EUR	0.189101	0.176159
olinkmay17	Ensemble/Ensemble-pseudo	EUR	0.181046	0.164808
olinkmay17	Ensemble-ARM/Ensemble-ARM-pseudo	EUR	0.181046	0.179041
olinkmay18	C+T/C+T-pseudo	EUR	0.230616	0.230616
olinkmay18	Lassosum2/Lassosum2-pseudo	EUR	0.286579	0.224491
olinkmay18	LDpred2/LDpred2-pseudo	EUR	0.232969	0.232969
olinkmay18	Ensemble/Ensemble-pseudo	EUR	0.259142	0.237691
olinkmay18	Ensemble-ARM/Ensemble-ARM-pseudo	EUR	0.259142	0.259046
olinkmay19	C+T/C+T-pseudo	EUR	0.0594984	0.0521531
olinkmay19	Lassosum2/Lassosum2-pseudo	EUR	0.103304	0.0904213
olinkmay19	LDpred2/LDpred2-pseudo	EUR	0.10424	0.0956694
olinkmay19	Ensemble/Ensemble-pseudo	EUR	0.117754	0.109687
olinkmay19	Ensemble-ARM/Ensemble-ARM-pseudo	EUR	0.117754	0.110951
olinkmay20	C+T/C+T-pseudo	EUR	0.0808646	0.0631766
olinkmay20	Lassosum2/Lassosum2-pseudo	EUR	0.0962654	0.107735
olinkmay20	LDpred2/LDpred2-pseudo	EUR	0.107381	0.109252
olinkmay20	Ensemble/Ensemble-pseudo	EUR	0.114235	0.115947
olinkmay20	Ensemble-ARM/Ensemble-ARM-pseudo	EUR	0.114235	0.102795
olinkmay21	C+T/C+T-pseudo	EUR	0.0326	0.0315972
olinkmay21	Lassosum2/Lassosum2-pseudo	EUR	0.0337539	0.0293629
olinkmay21	LDpred2/LDpred2-pseudo	EUR	0.0302699	0.0375678
olinkmay21	Ensemble/Ensemble-pseudo	EUR	0.0263147	0.0302204
olinkmay21	Ensemble-ARM/Ensemble-ARM-pseudo	EUR	0.0263147	0.0297599
olinkmay22	C+T/C+T-pseudo	EUR	0.031428	0.0298785
olinkmay22	Lassosum2/Lassosum2-pseudo	EUR	0.0352464	0.0352464
olinkmay22	LDpred2/LDpred2-pseudo	EUR	0.0375453	0.0369658
olinkmay22	Ensemble/Ensemble-pseudo	EUR	0.0328169	0.0353382
olinkmay22	Ensemble-ARM/Ensemble-ARM-pseudo	EUR	0.0328169	0.0339895
olinkmay23	C+T/C+T-pseudo	EUR	0.0874981	0.095968
olinkmay23	Lassosum2/Lassosum2-pseudo	EUR	0.143439	0.144135
olinkmay23	LDpred2/LDpred2-pseudo	EUR	0.151735	0.150271
olinkmay23	Ensemble/Ensemble-pseudo	EUR	0.152865	0.150579
olinkmay23	Ensemble-ARM/Ensemble-ARM-pseudo	EUR	0.152865	0.146419
olinkmay24	C+T/C+T-pseudo	EUR	0.000710575	0.00147772
olinkmay24	Lassosum2/Lassosum2-pseudo	EUR	0.000461176	0.00255076
olinkmay24	LDpred2/LDpred2-pseudo	EUR	0.000454847	0.00186646
olinkmay24	Ensemble/Ensemble-pseudo	EUR	0.000546344	0.00144586
olinkmay24	Ensemble-ARM/Ensemble-ARM-pseudo	EUR	0.000546344	0.00143799
olinkmay25	C+T/C+T-pseudo	EUR	0.324139	0.324139
olinkmay25	Lassosum2/Lassosum2-pseudo	EUR	0.5356	0.429187
olinkmay25	LDpred2/LDpred2-pseudo	EUR	0.412009	0.412009
olinkmay25	Ensemble/Ensemble-pseudo	EUR	0.446346	0.437086
olinkmay25	Ensemble-ARM/Ensemble-ARM-pseudo	EUR	0.446346	0.438046
olinkmay26	C+T/C+T-pseudo	EUR	0.0552693	0.0564753
olinkmay26	Lassosum2/Lassosum2-pseudo	EUR	0.064818	0.0610852
olinkmay26	LDpred2/LDpred2-pseudo	EUR	0.0781052	0.0735282
olinkmay26	Ensemble/Ensemble-pseudo	EUR	0.0894515	0.085972
olinkmay26	Ensemble-ARM/Ensemble-ARM-pseudo	EUR	0.0894515	0.088872
olinkmay27	C+T/C+T-pseudo	EUR	0.0315291	0.0306999
olinkmay27	Lassosum2/Lassosum2-pseudo	EUR	0.0469176	0.0430818
olinkmay27	LDpred2/LDpred2-pseudo	EUR	0.0610738	0.0592658
olinkmay27	Ensemble/Ensemble-pseudo	EUR	0.0590424	0.055979
olinkmay27	Ensemble-ARM/Ensemble-ARM-pseudo	EUR	0.0590424	0.0501586
olinkmay28	C+T/C+T-pseudo	EUR	0.0261926	0.0288999
olinkmay28	Lassosum2/Lassosum2-pseudo	EUR	0.037205	0.0360932
olinkmay28	LDpred2/LDpred2-pseudo	EUR	0.0349641	0.0401459
olinkmay28	Ensemble/Ensemble-pseudo	EUR	0.0199314	0.0208002
olinkmay28	Ensemble-ARM/Ensemble-ARM-pseudo	EUR	0.0199314	0.0204998
olinkmay29	C+T/C+T-pseudo	EUR	0.00838601	0.0127466
olinkmay29	Lassosum2/Lassosum2-pseudo	EUR	0.00730427	0.00867473
olinkmay29	LDpred2/LDpred2-pseudo	EUR	0.0132229	0.0147754
olinkmay29	Ensemble/Ensemble-pseudo	EUR	0	0
olinkmay29	Ensemble-ARM/Ensemble-ARM-pseudo	EUR	0	0
olinkmay30	C+T/C+T-pseudo	EUR	0.00528543	0.00608231
olinkmay30	Lassosum2/Lassosum2-pseudo	EUR	0.0111042	0.0111042
olinkmay30	LDpred2/LDpred2-pseudo	EUR	0.0116902	0.0190152
olinkmay30	Ensemble/Ensemble-pseudo	EUR	0	0
olinkmay30	Ensemble-ARM/Ensemble-ARM-pseudo	EUR	0	0
olinkmay31	C+T/C+T-pseudo	EUR	0.019682	0.019682
olinkmay31	Lassosum2/Lassosum2-pseudo	EUR	0.0334253	0.0304755
olinkmay31	LDpred2/LDpred2-pseudo	EUR	0.0372207	0.0372207
olinkmay31	Ensemble/Ensemble-pseudo	EUR	0.0400728	0.0425006
olinkmay31	Ensemble-ARM/Ensemble-ARM-pseudo	EUR	0.0400728	0.0402469
olinkmay32	C+T/C+T-pseudo	EUR	0.126571	0.125023
olinkmay32	Lassosum2/Lassosum2-pseudo	EUR	0.140833	0.129608
olinkmay32	LDpred2/LDpred2-pseudo	EUR	0.147403	0.126714
olinkmay32	Ensemble/Ensemble-pseudo	EUR	0.16972	0.163282
olinkmay32	Ensemble-ARM/Ensemble-ARM-pseudo	EUR	0.16972	0.164549
olinkmay33	C+T/C+T-pseudo	EUR	0.033268	0.0373181
olinkmay33	Lassosum2/Lassosum2-pseudo	EUR	0.0589015	0.0506615
olinkmay33	LDpred2/LDpred2-pseudo	EUR	0.064767	0.064767
olinkmay33	Ensemble/Ensemble-pseudo	EUR	0.0609285	0.0613655
olinkmay33	Ensemble-ARM/Ensemble-ARM-pseudo	EUR	0.0609285	0.0587642
olinkmay34	C+T/C+T-pseudo	EUR	0.00295197	0.00776997
olinkmay34	Lassosum2/Lassosum2-pseudo	EUR	0.0081581	0.00892783
olinkmay34	LDpred2/LDpred2-pseudo	EUR	0.0108024	0.0102969
olinkmay34	Ensemble/Ensemble-pseudo	EUR	0.0116994	0.0133643
olinkmay34	Ensemble-ARM/Ensemble-ARM-pseudo	EUR	0.0116994	0.0124014
olinkmay35	C+T/C+T-pseudo	EUR	0.0176625	0.0176625
olinkmay35	Lassosum2/Lassosum2-pseudo	EUR	0.02182	0.02182
olinkmay35	LDpred2/LDpred2-pseudo	EUR	0.0269196	0.0269196
olinkmay35	Ensemble/Ensemble-pseudo	EUR	0.0186258	0.0206282
olinkmay35	Ensemble-ARM/Ensemble-ARM-pseudo	EUR	0.0186258	0.0211035
olinkmay36	C+T/C+T-pseudo	EUR	0.0575548	0.0570472
olinkmay36	Lassosum2/Lassosum2-pseudo	EUR	0.083494	0.086497
olinkmay36	LDpred2/LDpred2-pseudo	EUR	0.0856609	0.0669464
olinkmay36	Ensemble/Ensemble-pseudo	EUR	0.0837788	0.0722358
olinkmay36	Ensemble-ARM/Ensemble-ARM-pseudo	EUR	0.0837788	0.0763043
olinkmay37	C+T/C+T-pseudo	EUR	0.0241842	0.0234968
olinkmay37	Lassosum2/Lassosum2-pseudo	EUR	0.0343522	0.0335279
olinkmay37	LDpred2/LDpred2-pseudo	EUR	0.0484238	0.0484238
olinkmay37	Ensemble/Ensemble-pseudo	EUR	0.0407053	0.0429704
olinkmay37	Ensemble-ARM/Ensemble-ARM-pseudo	EUR	0.0407053	0.038575
olinkmay38	C+T/C+T-pseudo	EUR	0.0451564	0.0475828
olinkmay38	Lassosum2/Lassosum2-pseudo	EUR	0.0459751	0.0460325
olinkmay38	LDpred2/LDpred2-pseudo	EUR	0.051944	0.0494353
olinkmay38	Ensemble/Ensemble-pseudo	EUR	0.0495869	0.0530059
olinkmay38	Ensemble-ARM/Ensemble-ARM-pseudo	EUR	0.0495869	0.0525916
olinkmay39	C+T/C+T-pseudo	EUR	0.00251314	0.00692246
olinkmay39	Lassosum2/Lassosum2-pseudo	EUR	0.00583023	0.0102061
olinkmay39	LDpred2/LDpred2-pseudo	EUR	0.00693819	0.00858575
olinkmay39	Ensemble/Ensemble-pseudo	EUR	0.00833779	0.0102731
olinkmay39	Ensemble-ARM/Ensemble-ARM-pseudo	EUR	0.00833779	0.00951674
olinkmay40	C+T/C+T-pseudo	EUR	0.0214105	0.0221712
olinkmay40	Lassosum2/Lassosum2-pseudo	EUR	0.0214222	0.0225492
olinkmay40	LDpred2/LDpred2-pseudo	EUR	0.0164497	0.0267211
olinkmay40	Ensemble/Ensemble-pseudo	EUR	0.0229127	0.0258499
olinkmay40	Ensemble-ARM/Ensemble-ARM-pseudo	EUR	0.0229127	0.0253588
olinkmay41	C+T/C+T-pseudo	EUR	0.00197752	0.00226287
olinkmay41	Lassosum2/Lassosum2-pseudo	EUR	0.00379346	0.0026621
olinkmay41	LDpred2/LDpred2-pseudo	EUR	0.0047734	0.00241242
olinkmay41	Ensemble/Ensemble-pseudo	EUR	0.00111418	0.000715811
olinkmay41	Ensemble-ARM/Ensemble-ARM-pseudo	EUR	0.00111418	0.000700302
olinkmay42	C+T/C+T-pseudo	EUR	0.00988848	0.00988848
olinkmay42	Lassosum2/Lassosum2-pseudo	EUR	0.00992845	0.0117249
olinkmay42	LDpred2/LDpred2-pseudo	EUR	0.0110222	0.0109067
olinkmay42	Ensemble/Ensemble-pseudo	EUR	0.0100563	0.0115223
olinkmay42	Ensemble-ARM/Ensemble-ARM-pseudo	EUR	0.0100563	0.0124673
olinkmay43	C+T/C+T-pseudo	EUR	4.45981408656425e-07	0.000249605
olinkmay43	Lassosum2/Lassosum2-pseudo	EUR	0.000135909	9.89139700134586e-05
olinkmay43	LDpred2/LDpred2-pseudo	EUR	5.71428286822153e-05	0.000623679
olinkmay43	Ensemble/Ensemble-pseudo	EUR	0.000451268	0.000354146
olinkmay43	Ensemble-ARM/Ensemble-ARM-pseudo	EUR	0.000451268	0.000345252
olinkmay44	C+T/C+T-pseudo	EUR	0.0071139	0.0111491
olinkmay44	Lassosum2/Lassosum2-pseudo	EUR	0.0136239	0.0137177
