## Supplementary material for "PennPRS: a centralized cloud computing platform for efficient polygenic risk score training in precision medicine": supp_tables (part 2 of 3)

### Sheet: Supplementary Table 9 (continued)
Supplementary Table 9. Evaluation of single-ancestry PRS pseudo-training in comparison with individual-level tuning data-based training on plasma proteins with UKB-PPP data.
olinkmay44	LDpred2/LDpred2-pseudo	EUR	0.0143668	0.016424
olinkmay44	Ensemble/Ensemble-pseudo	EUR	0.0104633	0.0108228
olinkmay44	Ensemble-ARM/Ensemble-ARM-pseudo	EUR	0.0104633	0.0108692
olinkmay45	C+T/C+T-pseudo	EUR	0.00121763	0.00241301
olinkmay45	Lassosum2/Lassosum2-pseudo	EUR	0.00185509	0.00240581
olinkmay45	LDpred2/LDpred2-pseudo	EUR	0.00158205	0.00280027
olinkmay45	Ensemble/Ensemble-pseudo	EUR	0.00140073	0.00117876
olinkmay45	Ensemble-ARM/Ensemble-ARM-pseudo	EUR	0.00140073	0.00117423
olinkmay46	C+T/C+T-pseudo	EUR	0.0113292	0.0121717
olinkmay46	Lassosum2/Lassosum2-pseudo	EUR	0.0116913	0.00983261
olinkmay46	LDpred2/LDpred2-pseudo	EUR	0.0112778	0.00997292
olinkmay46	Ensemble/Ensemble-pseudo	EUR	0.00705353	0.00868503
olinkmay46	Ensemble-ARM/Ensemble-ARM-pseudo	EUR	0.00705353	0.00915582
olinkmay47	C+T/C+T-pseudo	EUR	0.00788292	0.00788292
olinkmay47	Lassosum2/Lassosum2-pseudo	EUR	0.0100188	0.00626372
olinkmay47	LDpred2/LDpred2-pseudo	EUR	0.0125581	0.00969654
olinkmay47	Ensemble/Ensemble-pseudo	EUR	0.00959043	0.00843242
olinkmay47	Ensemble-ARM/Ensemble-ARM-pseudo	EUR	0.00959043	0.00829904
olinkmay48	C+T/C+T-pseudo	EUR	0.0295994	0.0347723
olinkmay48	Lassosum2/Lassosum2-pseudo	EUR	0.0353725	0.0373276
olinkmay48	LDpred2/LDpred2-pseudo	EUR	0.0450761	0.0450761
olinkmay48	Ensemble/Ensemble-pseudo	EUR	0.0410563	0.0449675
olinkmay48	Ensemble-ARM/Ensemble-ARM-pseudo	EUR	0.0410563	0.0435016
olinkmay49	C+T/C+T-pseudo	EUR	0.00384052	0.00276372
olinkmay49	Lassosum2/Lassosum2-pseudo	EUR	0.00376551	0.00429374
olinkmay49	LDpred2/LDpred2-pseudo	EUR	0.00315089	0.00409197
olinkmay49	Ensemble/Ensemble-pseudo	EUR	0.0122307	0.0131467
olinkmay49	Ensemble-ARM/Ensemble-ARM-pseudo	EUR	0.0122307	0.0132576
olinkmay50	C+T/C+T-pseudo	EUR	0.0643637	0.0643637
olinkmay50	Lassosum2/Lassosum2-pseudo	EUR	0.102312	0.0986733
olinkmay50	LDpred2/LDpred2-pseudo	EUR	0.10029	0.0946161
olinkmay50	Ensemble/Ensemble-pseudo	EUR	0.109739	0.103067
olinkmay50	Ensemble-ARM/Ensemble-ARM-pseudo	EUR	0.109739	0.097812
olinkmay51	C+T/C+T-pseudo	EUR	0.101144	0.0958385
olinkmay51	Lassosum2/Lassosum2-pseudo	EUR	0.151635	0.139019
olinkmay51	LDpred2/LDpred2-pseudo	EUR	0.143132	0.143132
olinkmay51	Ensemble/Ensemble-pseudo	EUR	0.132759	0.132868
olinkmay51	Ensemble-ARM/Ensemble-ARM-pseudo	EUR	0.132759	0.127283
olinkmay52	C+T/C+T-pseudo	EUR	0.0110913	0.0110913
olinkmay52	Lassosum2/Lassosum2-pseudo	EUR	0.00113003	0.0144294
olinkmay52	LDpred2/LDpred2-pseudo	EUR	0.0144449	0.00982488
olinkmay52	Ensemble/Ensemble-pseudo	EUR	0.00665017	0.00687368
olinkmay52	Ensemble-ARM/Ensemble-ARM-pseudo	EUR	0.00665017	0.00691085
olinkmay53	C+T/C+T-pseudo	EUR	0.0144556	0.0177852
olinkmay53	Lassosum2/Lassosum2-pseudo	EUR	0.0261991	0.0265744
olinkmay53	LDpred2/LDpred2-pseudo	EUR	0.039662	0.039662
olinkmay53	Ensemble/Ensemble-pseudo	EUR	0.035966	0.0392514
olinkmay53	Ensemble-ARM/Ensemble-ARM-pseudo	EUR	0.035966	0.0376883
olinkmay54	C+T/C+T-pseudo	EUR	3.83440712071003e-05	3.83440712071003e-05
olinkmay54	Lassosum2/Lassosum2-pseudo	EUR	2.05160068758436e-05	3.66708885940114e-06
olinkmay54	LDpred2/LDpred2-pseudo	EUR	3.61491008695963e-05	0.00358658
olinkmay54	Ensemble/Ensemble-pseudo	EUR	0.000676921	0.00103443
olinkmay54	Ensemble-ARM/Ensemble-ARM-pseudo	EUR	0.000676921	0.00201851
olinkmay55	C+T/C+T-pseudo	EUR	0.0597471	0.0597471
olinkmay55	Lassosum2/Lassosum2-pseudo	EUR	0.075166	0.075166
olinkmay55	LDpred2/LDpred2-pseudo	EUR	0.0780135	0.0768755
olinkmay55	Ensemble/Ensemble-pseudo	EUR	0.089329	0.0920615
olinkmay55	Ensemble-ARM/Ensemble-ARM-pseudo	EUR	0.089329	0.0888994
olinkmay56	C+T/C+T-pseudo	EUR	0.0805633	0.0831784
olinkmay56	Lassosum2/Lassosum2-pseudo	EUR	0.108857	0.102758
olinkmay56	LDpred2/LDpred2-pseudo	EUR	0.0982028	0.101167
olinkmay56	Ensemble/Ensemble-pseudo	EUR	0.0996767	0.100001
olinkmay56	Ensemble-ARM/Ensemble-ARM-pseudo	EUR	0.0996767	0.0988037
olinkmay57	C+T/C+T-pseudo	EUR	0.113746	0.113746
olinkmay57	Lassosum2/Lassosum2-pseudo	EUR	0.139431	0.126871
olinkmay57	LDpred2/LDpred2-pseudo	EUR	0.143072	0.134615
olinkmay57	Ensemble/Ensemble-pseudo	EUR	0.143509	0.125909
olinkmay57	Ensemble-ARM/Ensemble-ARM-pseudo	EUR	0.143509	0.140104
olinkmay58	C+T/C+T-pseudo	EUR	0.115716	0.115716
olinkmay58	Lassosum2/Lassosum2-pseudo	EUR	0.14321	0.13033
olinkmay58	LDpred2/LDpred2-pseudo	EUR	0.143847	0.13104
olinkmay58	Ensemble/Ensemble-pseudo	EUR	0.140792	0.123636
olinkmay58	Ensemble-ARM/Ensemble-ARM-pseudo	EUR	0.140792	0.134055
olinkmay59	C+T/C+T-pseudo	EUR	0.153969	0.153969
olinkmay59	Lassosum2/Lassosum2-pseudo	EUR	0.203467	0.189514
olinkmay59	LDpred2/LDpred2-pseudo	EUR	0.197777	0.19218
olinkmay59	Ensemble/Ensemble-pseudo	EUR	0.190358	0.182622
olinkmay59	Ensemble-ARM/Ensemble-ARM-pseudo	EUR	0.190358	0.187334
olinkmay60	C+T/C+T-pseudo	EUR	0.068044	0.0717803
olinkmay60	Lassosum2/Lassosum2-pseudo	EUR	0.0752595	0.087193
olinkmay60	LDpred2/LDpred2-pseudo	EUR	0.0861534	0.0921065
olinkmay60	Ensemble/Ensemble-pseudo	EUR	0	0
olinkmay60	Ensemble-ARM/Ensemble-ARM-pseudo	EUR	0	0
olinkmay61	C+T/C+T-pseudo	EUR	0.0402913	0.0408325
olinkmay61	Lassosum2/Lassosum2-pseudo	EUR	0.0534361	0.0466037
olinkmay61	LDpred2/LDpred2-pseudo	EUR	0.0529487	0.0573986
olinkmay61	Ensemble/Ensemble-pseudo	EUR	0.0431558	0.0445298
olinkmay61	Ensemble-ARM/Ensemble-ARM-pseudo	EUR	0.0431558	0.0418717
olinkmay62	C+T/C+T-pseudo	EUR	0.0856724	0.08479
olinkmay62	Lassosum2/Lassosum2-pseudo	EUR	0.101462	0.101872
olinkmay62	LDpred2/LDpred2-pseudo	EUR	0.105598	0.0973365
olinkmay62	Ensemble/Ensemble-pseudo	EUR	0.0964772	0.0939699
olinkmay62	Ensemble-ARM/Ensemble-ARM-pseudo	EUR	0.0964772	0.0925972
olinkmay63	C+T/C+T-pseudo	EUR	0.0239673	0.0308213
olinkmay63	Lassosum2/Lassosum2-pseudo	EUR	0.0521314	0.0445851
olinkmay63	LDpred2/LDpred2-pseudo	EUR	0.0586847	0.0420325
olinkmay63	Ensemble/Ensemble-pseudo	EUR	0	0
olinkmay63	Ensemble-ARM/Ensemble-ARM-pseudo	EUR	0	0
olinkmay64	C+T/C+T-pseudo	EUR	0.0414094	0.0441472
olinkmay64	Lassosum2/Lassosum2-pseudo	EUR	0.0478844	0.0484876
olinkmay64	LDpred2/LDpred2-pseudo	EUR	0.048904	0.0475055
olinkmay64	Ensemble/Ensemble-pseudo	EUR	0.0570884	0.0575406
olinkmay64	Ensemble-ARM/Ensemble-ARM-pseudo	EUR	0.0570884	0.05815
olinkmay65	C+T/C+T-pseudo	EUR	0.0266628	0.0264044
olinkmay65	Lassosum2/Lassosum2-pseudo	EUR	0.0354842	0.0354842
olinkmay65	LDpred2/LDpred2-pseudo	EUR	0.0335852	0.0317012
olinkmay65	Ensemble/Ensemble-pseudo	EUR	0.0357383	0.0364922
olinkmay65	Ensemble-ARM/Ensemble-ARM-pseudo	EUR	0.0357383	0.0349783
olinkmay66	C+T/C+T-pseudo	EUR	0.0472947	0.0488726
olinkmay66	Lassosum2/Lassosum2-pseudo	EUR	0.0679143	0.0637626
olinkmay66	LDpred2/LDpred2-pseudo	EUR	0.0734888	0.0706396
olinkmay66	Ensemble/Ensemble-pseudo	EUR	0.0812186	0.0799994
olinkmay66	Ensemble-ARM/Ensemble-ARM-pseudo	EUR	0.0812186	0.0800749
olinkmay67	C+T/C+T-pseudo	EUR	2.80160823221146e-07	7.2540094275642e-05
olinkmay67	Lassosum2/Lassosum2-pseudo	EUR	0.000234543	4.6105976608939e-05
olinkmay67	LDpred2/LDpred2-pseudo	EUR	0.000331327	0.000331327
olinkmay67	Ensemble/Ensemble-pseudo	EUR	0.000775352	0.00197836
olinkmay67	Ensemble-ARM/Ensemble-ARM-pseudo	EUR	0.000775352	0.00183084
olinkmay68	C+T/C+T-pseudo	EUR	0.0784012	0.0761741
olinkmay68	Lassosum2/Lassosum2-pseudo	EUR	0.131601	0.132042
olinkmay68	LDpred2/LDpred2-pseudo	EUR	0.112462	0.10563
olinkmay68	Ensemble/Ensemble-pseudo	EUR	0.112247	0.105478
olinkmay68	Ensemble-ARM/Ensemble-ARM-pseudo	EUR	0.112247	0.102209
olinkmay69	C+T/C+T-pseudo	EUR	0.000900626	0.00208677
olinkmay69	Lassosum2/Lassosum2-pseudo	EUR	0.00103087	0.00106258
olinkmay69	LDpred2/LDpred2-pseudo	EUR	0.00136603	0.00113866
olinkmay69	Ensemble/Ensemble-pseudo	EUR	0.00249082	0.00390012
olinkmay69	Ensemble-ARM/Ensemble-ARM-pseudo	EUR	0.00249082	0.00403034
olinkmay70	C+T/C+T-pseudo	EUR	0.00602171	0.00844289
olinkmay70	Lassosum2/Lassosum2-pseudo	EUR	0.0102502	0.0102683
olinkmay70	LDpred2/LDpred2-pseudo	EUR	0.00711988	0.0101056
olinkmay70	Ensemble/Ensemble-pseudo	EUR	0.00683829	0.00869278
olinkmay70	Ensemble-ARM/Ensemble-ARM-pseudo	EUR	0.00683829	0.00832608
olinkmay71	C+T/C+T-pseudo	EUR	0.0135423	0.0130013
olinkmay71	Lassosum2/Lassosum2-pseudo	EUR	0.0140701	0.0140701
olinkmay71	LDpred2/LDpred2-pseudo	EUR	0.0125909	0.0150091
olinkmay71	Ensemble/Ensemble-pseudo	EUR	0.011045	0.0126313
olinkmay71	Ensemble-ARM/Ensemble-ARM-pseudo	EUR	0.011045	0.0124495
olinkmay72	C+T/C+T-pseudo	EUR	0.00449189	0.0082244
olinkmay72	Lassosum2/Lassosum2-pseudo	EUR	0.00819293	0.0119972
olinkmay72	LDpred2/LDpred2-pseudo	EUR	0.0157959	0.0157959
olinkmay72	Ensemble/Ensemble-pseudo	EUR	0.0147184	0.0161661
olinkmay72	Ensemble-ARM/Ensemble-ARM-pseudo	EUR	0.0147184	0.0150515
olinkmay73	C+T/C+T-pseudo	EUR	0.00143327	0.00143327
olinkmay73	Lassosum2/Lassosum2-pseudo	EUR	0.00347637	0.00337612
olinkmay73	LDpred2/LDpred2-pseudo	EUR	0.00295811	0.00364765
olinkmay73	Ensemble/Ensemble-pseudo	EUR	0.00352735	0.00452202
olinkmay73	Ensemble-ARM/Ensemble-ARM-pseudo	EUR	0.00352735	0.00479342
olinkmay74	C+T/C+T-pseudo	EUR	0.0339898	0.034703
olinkmay74	Lassosum2/Lassosum2-pseudo	EUR	0.0368307	0.0343269
olinkmay74	LDpred2/LDpred2-pseudo	EUR	0.0307171	0.0196915
olinkmay74	Ensemble/Ensemble-pseudo	EUR	0.0362311	0.0262702
olinkmay74	Ensemble-ARM/Ensemble-ARM-pseudo	EUR	0.0362311	0.03184
olinkmay75	C+T/C+T-pseudo	EUR	0.0791216	0.0791216
olinkmay75	Lassosum2/Lassosum2-pseudo	EUR	0.128618	0.116591
olinkmay75	LDpred2/LDpred2-pseudo	EUR	0.103425	0.101752
olinkmay75	Ensemble/Ensemble-pseudo	EUR	0.114664	0.109379
olinkmay75	Ensemble-ARM/Ensemble-ARM-pseudo	EUR	0.114664	0.115546
olinkmay76	C+T/C+T-pseudo	EUR	0.0309655	0.0309655
olinkmay76	Lassosum2/Lassosum2-pseudo	EUR	0.0337033	0.0317477
olinkmay76	LDpred2/LDpred2-pseudo	EUR	0.0347638	0.0347638
olinkmay76	Ensemble/Ensemble-pseudo	EUR	0.0346107	0.0360918
olinkmay76	Ensemble-ARM/Ensemble-ARM-pseudo	EUR	0.0346107	0.0363589
olinkmay77	C+T/C+T-pseudo	EUR	0.0983879	0.10469
olinkmay77	Lassosum2/Lassosum2-pseudo	EUR	0.104266	0.10929
olinkmay77	LDpred2/LDpred2-pseudo	EUR	0.0944069	0.0765458
olinkmay77	Ensemble/Ensemble-pseudo	EUR	0.0870393	0.0706155
olinkmay77	Ensemble-ARM/Ensemble-ARM-pseudo	EUR	0.0870393	0.0820993
olinkmay78	C+T/C+T-pseudo	EUR	0.0121266	0.00899093
olinkmay78	Lassosum2/Lassosum2-pseudo	EUR	0.00889767	0.0104053
olinkmay78	LDpred2/LDpred2-pseudo	EUR	0.0310031	0.0269975
olinkmay78	Ensemble/Ensemble-pseudo	EUR	0.0276676	0.0181145
olinkmay78	Ensemble-ARM/Ensemble-ARM-pseudo	EUR	0.0276676	0.0170899
olinkmay79	C+T/C+T-pseudo	EUR	0.183943	0.182561
olinkmay79	Lassosum2/Lassosum2-pseudo	EUR	0.228839	0.18675
olinkmay79	LDpred2/LDpred2-pseudo	EUR	0.177154	0.164187
olinkmay79	Ensemble/Ensemble-pseudo	EUR	0.18782	0.158153
olinkmay79	Ensemble-ARM/Ensemble-ARM-pseudo	EUR	0.18782	0.184015
olinkmay80	C+T/C+T-pseudo	EUR	0.0379344	0.0288502
olinkmay80	Lassosum2/Lassosum2-pseudo	EUR	0.039898	0.0384301
olinkmay80	LDpred2/LDpred2-pseudo	EUR	0.0456542	0.0456542
olinkmay80	Ensemble/Ensemble-pseudo	EUR	0.0417704	0.0430082
olinkmay80	Ensemble-ARM/Ensemble-ARM-pseudo	EUR	0.0417704	0.0414246
olinkmay81	C+T/C+T-pseudo	EUR	0.0613933	0.0530686
olinkmay81	Lassosum2/Lassosum2-pseudo	EUR	0.0616065	0.0621541
olinkmay81	LDpred2/LDpred2-pseudo	EUR	0.0703108	0.0710919
olinkmay81	Ensemble/Ensemble-pseudo	EUR	0	0
olinkmay81	Ensemble-ARM/Ensemble-ARM-pseudo	EUR	0	0
olinkmay82	C+T/C+T-pseudo	EUR	0.0216361	0.0216361
olinkmay82	Lassosum2/Lassosum2-pseudo	EUR	0.0236589	0.0203512
olinkmay82	LDpred2/LDpred2-pseudo	EUR	0.0191573	0.0240502
olinkmay82	Ensemble/Ensemble-pseudo	EUR	0.0141892	0.0161145
olinkmay82	Ensemble-ARM/Ensemble-ARM-pseudo	EUR	0.0141892	0.0168765
olinkmay83	C+T/C+T-pseudo	EUR	0.00599153	0.0087344
olinkmay83	Lassosum2/Lassosum2-pseudo	EUR	0.0105251	0.00993902
olinkmay83	LDpred2/LDpred2-pseudo	EUR	0.00966973	0.0140089
olinkmay83	Ensemble/Ensemble-pseudo	EUR	0.00832551	0.0103874
olinkmay83	Ensemble-ARM/Ensemble-ARM-pseudo	EUR	0.00832551	0.00890641
olinkmay84	C+T/C+T-pseudo	EUR	0.058871	0.0557832
olinkmay84	Lassosum2/Lassosum2-pseudo	EUR	0.0596892	0.0579714
olinkmay84	LDpred2/LDpred2-pseudo	EUR	0.068529	0.0650735
olinkmay84	Ensemble/Ensemble-pseudo	EUR	0.0634877	0.0598448
olinkmay84	Ensemble-ARM/Ensemble-ARM-pseudo	EUR	0.0634877	0.0637362
olinkmay85	C+T/C+T-pseudo	EUR	0.0166014	0.0179041
olinkmay85	Lassosum2/Lassosum2-pseudo	EUR	0.0193631	0.0167078
olinkmay85	LDpred2/LDpred2-pseudo	EUR	0.0233359	0.0227244
olinkmay85	Ensemble/Ensemble-pseudo	EUR	0.0151465	0.0144094
olinkmay85	Ensemble-ARM/Ensemble-ARM-pseudo	EUR	0.0151465	0.0133976
olinkmay86	C+T/C+T-pseudo	EUR	0.00307985	0.00211707
olinkmay86	Lassosum2/Lassosum2-pseudo	EUR	0.00505805	0.00379243
olinkmay86	LDpred2/LDpred2-pseudo	EUR	0.00414167	0.00404091
olinkmay86	Ensemble/Ensemble-pseudo	EUR	0.00430388	0.00492743
olinkmay86	Ensemble-ARM/Ensemble-ARM-pseudo	EUR	0.00430388	0.0044959
olinkmay87	C+T/C+T-pseudo	EUR	0.0135388	0.0135388
olinkmay87	Lassosum2/Lassosum2-pseudo	EUR	0.0154647	0.00639919
olinkmay87	LDpred2/LDpred2-pseudo	EUR	0.00861407	0.00861407
olinkmay87	Ensemble/Ensemble-pseudo	EUR	0.00779863	0.00989043
olinkmay87	Ensemble-ARM/Ensemble-ARM-pseudo	EUR	0.00779863	0.00984889
olinkmay88	C+T/C+T-pseudo	EUR	0.0030312	0.00344887
olinkmay88	Lassosum2/Lassosum2-pseudo	EUR	0.00153839	0.00190775
olinkmay88	LDpred2/LDpred2-pseudo	EUR	3.2894758862288e-05	0.000312672
olinkmay88	Ensemble/Ensemble-pseudo	EUR	0.000400942	0.000824295
olinkmay88	Ensemble-ARM/Ensemble-ARM-pseudo	EUR	0.000400942	0.000799064
olinkmay89	C+T/C+T-pseudo	EUR	0.000318698	0.00229869
olinkmay89	Lassosum2/Lassosum2-pseudo	EUR	0.000257975	0.000283546
olinkmay89	LDpred2/LDpred2-pseudo	EUR	0.00264928	4.19567813005805e-06
olinkmay89	Ensemble/Ensemble-pseudo	EUR	0.00107258	0.0014477
olinkmay89	Ensemble-ARM/Ensemble-ARM-pseudo	EUR	0.00107258	0.000824039
olinkmay90	C+T/C+T-pseudo	EUR	0.173751	0.173723
olinkmay90	Lassosum2/Lassosum2-pseudo	EUR	0.285272	0.242207
olinkmay90	LDpred2/LDpred2-pseudo	EUR	0.21134	0.206973
olinkmay90	Ensemble/Ensemble-pseudo	EUR	0.233909	0.221432
olinkmay90	Ensemble-ARM/Ensemble-ARM-pseudo	EUR	0.233909	0.227295
olinkmay91	C+T/C+T-pseudo	EUR	0.0898704	0.0829993
olinkmay91	Lassosum2/Lassosum2-pseudo	EUR	0.0994803	0.0911872
olinkmay91	LDpred2/LDpred2-pseudo	EUR	0.0983971	0.0983971
olinkmay91	Ensemble/Ensemble-pseudo	EUR	0.0970921	0.0961002
olinkmay91	Ensemble-ARM/Ensemble-ARM-pseudo	EUR	0.0970921	0.0926082
olinkmay92	C+T/C+T-pseudo	EUR	0.0629176	0.0629176
olinkmay92	Lassosum2/Lassosum2-pseudo	EUR	0.0757624	0.078582
olinkmay92	LDpred2/LDpred2-pseudo	EUR	0.0882946	0.0882946
olinkmay92	Ensemble/Ensemble-pseudo	EUR	0.0826126	0.0852295
olinkmay92	Ensemble-ARM/Ensemble-ARM-pseudo	EUR	0.0826126	0.0795443
olinkmay93	C+T/C+T-pseudo	EUR	7.84275078723079e-05	0.000464266
olinkmay93	Lassosum2/Lassosum2-pseudo	EUR	7.55165653907026e-05	0.000157501
olinkmay93	LDpred2/LDpred2-pseudo	EUR	0.000350175	0.000711479
olinkmay93	Ensemble/Ensemble-pseudo	EUR	0.000775957	0.000419475
olinkmay93	Ensemble-ARM/Ensemble-ARM-pseudo	EUR	0.000775957	0.000397364
olinkmay94	C+T/C+T-pseudo	EUR	0.186902	0.189811
olinkmay94	Lassosum2/Lassosum2-pseudo	EUR	0.222487	0.193311
olinkmay94	LDpred2/LDpred2-pseudo	EUR	0.234232	0.209083
olinkmay94	Ensemble/Ensemble-pseudo	EUR	0.221543	0.1977
olinkmay94	Ensemble-ARM/Ensemble-ARM-pseudo	EUR	0.221543	0.20636
olinkmay95	C+T/C+T-pseudo	EUR	0.0255071	0.0401373
olinkmay95	Lassosum2/Lassosum2-pseudo	EUR	0.0415159	0.0360524
olinkmay95	LDpred2/LDpred2-pseudo	EUR	0.0560135	0.0560135
olinkmay95	Ensemble/Ensemble-pseudo	EUR	0	0
olinkmay95	Ensemble-ARM/Ensemble-ARM-pseudo	EUR	0	0
olinkmay96	C+T/C+T-pseudo	EUR	0.000168907	0.000127538
olinkmay96	Lassosum2/Lassosum2-pseudo	EUR	7.72151591116973e-05	0.000915878
olinkmay96	LDpred2/LDpred2-pseudo	EUR	5.71684289558851e-05	5.1249419224571e-05
olinkmay96	Ensemble/Ensemble-pseudo	EUR	0.000881923	0.000546151
olinkmay96	Ensemble-ARM/Ensemble-ARM-pseudo	EUR	0.000881923	0.000545085
olinkmay97	C+T/C+T-pseudo	EUR	0.00405523	0.00337982
olinkmay97	Lassosum2/Lassosum2-pseudo	EUR	0.00232604	0.00410819
olinkmay97	LDpred2/LDpred2-pseudo	EUR	0.00485279	0.00408734
olinkmay97	Ensemble/Ensemble-pseudo	EUR	0.00220509	0.00225816
olinkmay97	Ensemble-ARM/Ensemble-ARM-pseudo	EUR	0.00220509	0.00231276
olinkmay98	C+T/C+T-pseudo	EUR	0.0157558	0.0153999
olinkmay98	Lassosum2/Lassosum2-pseudo	EUR	0.0185057	0.017664
olinkmay98	LDpred2/LDpred2-pseudo	EUR	0.0206786	0.018107
olinkmay98	Ensemble/Ensemble-pseudo	EUR	0.0143317	0.0164514
olinkmay98	Ensemble-ARM/Ensemble-ARM-pseudo	EUR	0.0143317	0.0164286
olinkmay99	C+T/C+T-pseudo	EUR	0.0257728	0.0274049
olinkmay99	Lassosum2/Lassosum2-pseudo	EUR	0.0193567	0.0300832
olinkmay99	LDpred2/LDpred2-pseudo	EUR	0.0318269	0.0334925
olinkmay99	Ensemble/Ensemble-pseudo	EUR	0.0232044	0.0261907
olinkmay99	Ensemble-ARM/Ensemble-ARM-pseudo	EUR	0.0232044	0.0256304
olinkmay100	C+T/C+T-pseudo	EUR	1.89368369363987e-05	0.00135663
olinkmay100	Lassosum2/Lassosum2-pseudo	EUR	0.000453474	0.00142612
olinkmay100	LDpred2/LDpred2-pseudo	EUR	8.13707483496941e-05	0.000208456
olinkmay100	Ensemble/Ensemble-pseudo	EUR	0.000415868	0.000775662
olinkmay100	Ensemble-ARM/Ensemble-ARM-pseudo	EUR	0.000415868	0.000570396
olinkmay101	C+T/C+T-pseudo	EUR	7.38350068950431e-06	0.000102472
olinkmay101	Lassosum2/Lassosum2-pseudo	EUR	2.50852630759136e-05	1.64103672254497e-06
olinkmay101	LDpred2/LDpred2-pseudo	EUR	0.000312296	0.000260524
olinkmay101	Ensemble/Ensemble-pseudo	EUR	0.000499366	0.000344471
olinkmay101	Ensemble-ARM/Ensemble-ARM-pseudo	EUR	0.000499366	0.000858135
olinkmay102	C+T/C+T-pseudo	EUR	0.00112058	0.00112058
olinkmay102	Lassosum2/Lassosum2-pseudo	EUR	8.92014469916955e-05	0.000478232
olinkmay102	LDpred2/LDpred2-pseudo	EUR	0.000239563	0.000123001
olinkmay102	Ensemble/Ensemble-pseudo	EUR	0.000626581	0.00168923
olinkmay102	Ensemble-ARM/Ensemble-ARM-pseudo	EUR	0.000626581	0.00167234
olinkmay103	C+T/C+T-pseudo	EUR	0.00295636	0.00354418
olinkmay103	Lassosum2/Lassosum2-pseudo	EUR	0.000556138	0.000560907
olinkmay103	LDpred2/LDpred2-pseudo	EUR	0.00273696	0.00273696
olinkmay103	Ensemble/Ensemble-pseudo	EUR	0	0
olinkmay103	Ensemble-ARM/Ensemble-ARM-pseudo	EUR	0	0
olinkmay104	C+T/C+T-pseudo	EUR	0.0166755	0.0166755
olinkmay104	Lassosum2/Lassosum2-pseudo	EUR	0.0168338	0.0188533
olinkmay104	LDpred2/LDpred2-pseudo	EUR	0.0189276	0.018739
olinkmay104	Ensemble/Ensemble-pseudo	EUR	0	0
olinkmay104	Ensemble-ARM/Ensemble-ARM-pseudo	EUR	0	0
olinkmay105	C+T/C+T-pseudo	EUR	0.0055081	0.00403083
olinkmay105	Lassosum2/Lassosum2-pseudo	EUR	0.00483176	0.00588052
olinkmay105	LDpred2/LDpred2-pseudo	EUR	0.00418257	0.00517389
olinkmay105	Ensemble/Ensemble-pseudo	EUR	0	0
olinkmay105	Ensemble-ARM/Ensemble-ARM-pseudo	EUR	0	0
olinkmay106	C+T/C+T-pseudo	EUR	0.0450753	0.0499837
olinkmay106	Lassosum2/Lassosum2-pseudo	EUR	0.0705001	0.0711389
olinkmay106	LDpred2/LDpred2-pseudo	EUR	0.0717248	0.0845887
olinkmay106	Ensemble/Ensemble-pseudo	EUR	0	0
olinkmay106	Ensemble-ARM/Ensemble-ARM-pseudo	EUR	0	0
olinkmay107	C+T/C+T-pseudo	EUR	0.0167665	0.0180654
olinkmay107	Lassosum2/Lassosum2-pseudo	EUR	0.0201346	0.0202794
olinkmay107	LDpred2/LDpred2-pseudo	EUR	0.0243102	0.0243102
olinkmay107	Ensemble/Ensemble-pseudo	EUR	0	0
olinkmay107	Ensemble-ARM/Ensemble-ARM-pseudo	EUR	0	0
olinkmay108	C+T/C+T-pseudo	EUR	0.0581507	0.0581507
olinkmay108	Lassosum2/Lassosum2-pseudo	EUR	0.0720645	0.067364
olinkmay108	LDpred2/LDpred2-pseudo	EUR	0.079392	0.079392
olinkmay108	Ensemble/Ensemble-pseudo	EUR	0	0
olinkmay108	Ensemble-ARM/Ensemble-ARM-pseudo	EUR	0	0
olinkmay109	C+T/C+T-pseudo	EUR	0.0646258	0.0660575
olinkmay109	Lassosum2/Lassosum2-pseudo	EUR	0.0673619	0.0664772
olinkmay109	LDpred2/LDpred2-pseudo	EUR	0.0862099	0.0862099
olinkmay109	Ensemble/Ensemble-pseudo	EUR	0	0
olinkmay109	Ensemble-ARM/Ensemble-ARM-pseudo	EUR	0	0
olinkmay110	C+T/C+T-pseudo	EUR	0.00217251	0.0059566
olinkmay110	Lassosum2/Lassosum2-pseudo	EUR	0.00980558	0.00980558
olinkmay110	LDpred2/LDpred2-pseudo	EUR	0.00916979	0.00798427
olinkmay110	Ensemble/Ensemble-pseudo	EUR	0	0
olinkmay110	Ensemble-ARM/Ensemble-ARM-pseudo	EUR	0	0
olinkmay111	C+T/C+T-pseudo	EUR	0.0148058	0.0148058
olinkmay111	Lassosum2/Lassosum2-pseudo	EUR	0.0208059	0.0273814
olinkmay111	LDpred2/LDpred2-pseudo	EUR	0.02107	0.0301137
olinkmay111	Ensemble/Ensemble-pseudo	EUR	0	0
olinkmay111	Ensemble-ARM/Ensemble-ARM-pseudo	EUR	0	0
olinkmay112	C+T/C+T-pseudo	EUR	0.000261411	0.00208506
olinkmay112	Lassosum2/Lassosum2-pseudo	EUR	0.00135435	0.0029705
olinkmay112	LDpred2/LDpred2-pseudo	EUR	0.00525939	0.00551292
olinkmay112	Ensemble/Ensemble-pseudo	EUR	0.00438724	0.00495172
olinkmay112	Ensemble-ARM/Ensemble-ARM-pseudo	EUR	0.00438724	0.00553099
olinkmay113	C+T/C+T-pseudo	EUR	0.00632714	0.00667948
olinkmay113	Lassosum2/Lassosum2-pseudo	EUR	0.00855824	0.00855824
olinkmay113	LDpred2/LDpred2-pseudo	EUR	0.00844767	0.00844767
olinkmay113	Ensemble/Ensemble-pseudo	EUR	0	0
olinkmay113	Ensemble-ARM/Ensemble-ARM-pseudo	EUR	0	0
olinkmay114	C+T/C+T-pseudo	EUR	0.0080653	0.00642679
olinkmay114	Lassosum2/Lassosum2-pseudo	EUR	0.00340072	0.00465726
olinkmay114	LDpred2/LDpred2-pseudo	EUR	0.00729835	0.00823934
olinkmay114	Ensemble/Ensemble-pseudo	EUR	0.00989868	0.0130864
olinkmay114	Ensemble-ARM/Ensemble-ARM-pseudo	EUR	0.00989868	0.012702
olinkmay115	C+T/C+T-pseudo	EUR	0.0161039	0.0146613
olinkmay115	Lassosum2/Lassosum2-pseudo	EUR	0.0157674	0.0169538
olinkmay115	LDpred2/LDpred2-pseudo	EUR	0.0150852	0.0196117
olinkmay115	Ensemble/Ensemble-pseudo	EUR	0.0167021	0.0180512
olinkmay115	Ensemble-ARM/Ensemble-ARM-pseudo	EUR	0.0167021	0.0172513
olinkmay116	C+T/C+T-pseudo	EUR	0.00329306	0.0080073
olinkmay116	Lassosum2/Lassosum2-pseudo	EUR	0.00329897	0.00680921
olinkmay116	LDpred2/LDpred2-pseudo	EUR	0.00305446	0.00654198
olinkmay116	Ensemble/Ensemble-pseudo	EUR	0	0
olinkmay116	Ensemble-ARM/Ensemble-ARM-pseudo	EUR	0	0
olinkmay117	C+T/C+T-pseudo	EUR	0.135587	0.136365
olinkmay117	Lassosum2/Lassosum2-pseudo	EUR	0.154247	0.152581
olinkmay117	LDpred2/LDpred2-pseudo	EUR	0.151316	0.157831
olinkmay117	Ensemble/Ensemble-pseudo	EUR	0.144952	0.143327
olinkmay117	Ensemble-ARM/Ensemble-ARM-pseudo	EUR	0.144952	0.146051
olinkmay118	C+T/C+T-pseudo	EUR	0.0249724	0.0266442
olinkmay118	Lassosum2/Lassosum2-pseudo	EUR	0.0401242	0.0423064
olinkmay118	LDpred2/LDpred2-pseudo	EUR	0.0643895	0.0613308
olinkmay118	Ensemble/Ensemble-pseudo	EUR	0.0615703	0.060614
olinkmay118	Ensemble-ARM/Ensemble-ARM-pseudo	EUR	0.0615703	0.0541445
olinkmay119	C+T/C+T-pseudo	EUR	0.0638024	0.0645701
olinkmay119	Lassosum2/Lassosum2-pseudo	EUR	0.0830204	0.0836186
olinkmay119	LDpred2/LDpred2-pseudo	EUR	0.0807169	0.0799904
olinkmay119	Ensemble/Ensemble-pseudo	EUR	0.0854238	0.0867391
olinkmay119	Ensemble-ARM/Ensemble-ARM-pseudo	EUR	0.0854238	0.0853324
olinkmay120	C+T/C+T-pseudo	EUR	0.00550119	0.00219079
olinkmay120	Lassosum2/Lassosum2-pseudo	EUR	0.00764191	0.0104896
olinkmay120	LDpred2/LDpred2-pseudo	EUR	0.00763144	0.00763144
olinkmay120	Ensemble/Ensemble-pseudo	EUR	0	0
olinkmay120	Ensemble-ARM/Ensemble-ARM-pseudo	EUR	0	0
olinkmay121	C+T/C+T-pseudo	EUR	0.0257317	0.0257317
olinkmay121	Lassosum2/Lassosum2-pseudo	EUR	0.035045	0.0281998
olinkmay121	LDpred2/LDpred2-pseudo	EUR	0.0487146	0.0487146
olinkmay121	Ensemble/Ensemble-pseudo	EUR	0	0
olinkmay121	Ensemble-ARM/Ensemble-ARM-pseudo	EUR	0	0
olinkmay122	C+T/C+T-pseudo	EUR	0.00282452	0.00598785
olinkmay122	Lassosum2/Lassosum2-pseudo	EUR	0.00746567	0.00677384
olinkmay122	LDpred2/LDpred2-pseudo	EUR	0.00750238	0.00732683
olinkmay122	Ensemble/Ensemble-pseudo	EUR	0.00684096	0.00789073
olinkmay122	Ensemble-ARM/Ensemble-ARM-pseudo	EUR	0.00684096	0.00757897
olinkmay123	C+T/C+T-pseudo	EUR	0.0151498	0.0214443
olinkmay123	Lassosum2/Lassosum2-pseudo	EUR	0.022293	0.0202463
olinkmay123	LDpred2/LDpred2-pseudo	EUR	0.0225215	0.021733
olinkmay123	Ensemble/Ensemble-pseudo	EUR	0.0164786	0.0166823
olinkmay123	Ensemble-ARM/Ensemble-ARM-pseudo	EUR	0.0164786	0.0163781
olinkmay124	C+T/C+T-pseudo	EUR	0.00539395	0.00565279
olinkmay124	Lassosum2/Lassosum2-pseudo	EUR	0.0037822	0.00584868
olinkmay124	LDpred2/LDpred2-pseudo	EUR	0.014592	0.0134655
olinkmay124	Ensemble/Ensemble-pseudo	EUR	0.00837106	0.00948164
olinkmay124	Ensemble-ARM/Ensemble-ARM-pseudo	EUR	0.00837106	0.00893451
olinkmay125	C+T/C+T-pseudo	EUR	0.0630554	0.0630554
olinkmay125	Lassosum2/Lassosum2-pseudo	EUR	0.149713	0.127901
olinkmay125	LDpred2/LDpred2-pseudo	EUR	0.127349	0.118541
olinkmay125	Ensemble/Ensemble-pseudo	EUR	0.135276	0.129024
olinkmay125	Ensemble-ARM/Ensemble-ARM-pseudo	EUR	0.135276	0.128648
olinkmay126	C+T/C+T-pseudo	EUR	0.00115625	0.000843989
olinkmay126	Lassosum2/Lassosum2-pseudo	EUR	0.00129529	0.000959315
olinkmay126	LDpred2/LDpred2-pseudo	EUR	0.00125679	0.00166439
olinkmay126	Ensemble/Ensemble-pseudo	EUR	0.00487183	0.0059846
olinkmay126	Ensemble-ARM/Ensemble-ARM-pseudo	EUR	0.00487183	0.00584509
olinkmay127	C+T/C+T-pseudo	EUR	0.015768	0.0172757
olinkmay127	Lassosum2/Lassosum2-pseudo	EUR	0.0170264	0.0171948
olinkmay127	LDpred2/LDpred2-pseudo	EUR	0.017188	0.0166861
olinkmay127	Ensemble/Ensemble-pseudo	EUR	0.019659	0.0221999
olinkmay127	Ensemble-ARM/Ensemble-ARM-pseudo	EUR	0.019659	0.0217443
olinkmay128	C+T/C+T-pseudo	EUR	0.0470561	0.0470561
olinkmay128	Lassosum2/Lassosum2-pseudo	EUR	0.0577781	0.0577781
olinkmay128	LDpred2/LDpred2-pseudo	EUR	0.062391	0.062391
olinkmay128	Ensemble/Ensemble-pseudo	EUR	0.0773972	0.0803014
olinkmay128	Ensemble-ARM/Ensemble-ARM-pseudo	EUR	0.0773972	0.0779016
olinkmay129	C+T/C+T-pseudo	EUR	0.0177117	0.0185963
olinkmay129	Lassosum2/Lassosum2-pseudo	EUR	0.0269643	0.0255856
olinkmay129	LDpred2/LDpred2-pseudo	EUR	0.0336238	0.0336238
olinkmay129	Ensemble/Ensemble-pseudo	EUR	0.0447178	0.0457598
olinkmay129	Ensemble-ARM/Ensemble-ARM-pseudo	EUR	0.0447178	0.041868
olinkmay130	C+T/C+T-pseudo	EUR	0.107819	0.100479
olinkmay130	Lassosum2/Lassosum2-pseudo	EUR	0.143633	0.143633
olinkmay130	LDpred2/LDpred2-pseudo	EUR	0.142162	0.142162
olinkmay130	Ensemble/Ensemble-pseudo	EUR	0.133969	0.132287
olinkmay130	Ensemble-ARM/Ensemble-ARM-pseudo	EUR	0.133969	0.127614
olinkmay131	C+T/C+T-pseudo	EUR	0.0644126	0.0642125
olinkmay131	Lassosum2/Lassosum2-pseudo	EUR	0.0716263	0.0716867
olinkmay131	LDpred2/LDpred2-pseudo	EUR	0.0615393	0.0609248
olinkmay131	Ensemble/Ensemble-pseudo	EUR	0	0
olinkmay131	Ensemble-ARM/Ensemble-ARM-pseudo	EUR	0	0
olinkmay132	C+T/C+T-pseudo	EUR	0.0243884	0.0237571
olinkmay132	Lassosum2/Lassosum2-pseudo	EUR	0.036773	0.0391225
olinkmay132	LDpred2/LDpred2-pseudo	EUR	0.0457008	0.0473123
olinkmay132	Ensemble/Ensemble-pseudo	EUR	0.0545449	0.0555226
olinkmay132	Ensemble-ARM/Ensemble-ARM-pseudo	EUR	0.0545449	0.0461398
olinkmay133	C+T/C+T-pseudo	EUR	0.355808	0.355808
olinkmay133	Lassosum2/Lassosum2-pseudo	EUR	0.509434	0.476655
olinkmay133	LDpred2/LDpred2-pseudo	EUR	0.441865	0.441865
olinkmay133	Ensemble/Ensemble-pseudo	EUR	0.448691	0.432375
olinkmay133	Ensemble-ARM/Ensemble-ARM-pseudo	EUR	0.448691	0.449296
olinkmay134	C+T/C+T-pseudo	EUR	0.025303	0.025303
olinkmay134	Lassosum2/Lassosum2-pseudo	EUR	0.0338	0.0338
olinkmay134	LDpred2/LDpred2-pseudo	EUR	0.0382538	0.0428954
olinkmay134	Ensemble/Ensemble-pseudo	EUR	0	0
olinkmay134	Ensemble-ARM/Ensemble-ARM-pseudo	EUR	0	0
olinkmay135	C+T/C+T-pseudo	EUR	0.0555218	0.0555218
olinkmay135	Lassosum2/Lassosum2-pseudo	EUR	0.0960719	0.0871496
olinkmay135	LDpred2/LDpred2-pseudo	EUR	0.0744249	0.0747368
olinkmay135	Ensemble/Ensemble-pseudo	EUR	0.0766214	0.0769257
olinkmay135	Ensemble-ARM/Ensemble-ARM-pseudo	EUR	0.0766214	0.074148
olinkmay136	C+T/C+T-pseudo	EUR	0.0289446	0.0289446
olinkmay136	Lassosum2/Lassosum2-pseudo	EUR	0.0226415	0.0243823
olinkmay136	LDpred2/LDpred2-pseudo	EUR	0.0308439	0.0329858
olinkmay136	Ensemble/Ensemble-pseudo	EUR	0.0285785	0.0293855
olinkmay136	Ensemble-ARM/Ensemble-ARM-pseudo	EUR	0.0285785	0.028902
olinkmay137	C+T/C+T-pseudo	EUR	0.026851	0.0369259
olinkmay137	Lassosum2/Lassosum2-pseudo	EUR	0.0330208	0.0298741
olinkmay137	LDpred2/LDpred2-pseudo	EUR	0.0351122	0.0325276
olinkmay137	Ensemble/Ensemble-pseudo	EUR	0.0306691	0.0296648
olinkmay137	Ensemble-ARM/Ensemble-ARM-pseudo	EUR	0.0306691	0.0323483
olinkmay138	C+T/C+T-pseudo	EUR	0.00776395	0.0110064
olinkmay138	Lassosum2/Lassosum2-pseudo	EUR	0.00676201	0.00554402
olinkmay138	LDpred2/LDpred2-pseudo	EUR	0.00825698	0.0106396
olinkmay138	Ensemble/Ensemble-pseudo	EUR	0.0084322	0.0110155
olinkmay138	Ensemble-ARM/Ensemble-ARM-pseudo	EUR	0.0084322	0.011114
olinkmay139	C+T/C+T-pseudo	EUR	0.0876536	0.0832618
olinkmay139	Lassosum2/Lassosum2-pseudo	EUR	0.102218	0.0971698
olinkmay139	LDpred2/LDpred2-pseudo	EUR	0.104159	0.0914489
olinkmay139	Ensemble/Ensemble-pseudo	EUR	0.114078	0.101389
olinkmay139	Ensemble-ARM/Ensemble-ARM-pseudo	EUR	0.114078	0.110591
olinkmay140	C+T/C+T-pseudo	EUR	0.0202843	0.0221792
olinkmay140	Lassosum2/Lassosum2-pseudo	EUR	0.0256195	0.0270448
olinkmay140	LDpred2/LDpred2-pseudo	EUR	0.0265072	0.0265072
olinkmay140	Ensemble/Ensemble-pseudo	EUR	0.0391605	0.0400519
olinkmay140	Ensemble-ARM/Ensemble-ARM-pseudo	EUR	0.0391605	0.0384403
olinkmay141	C+T/C+T-pseudo	EUR	0.00418012	0.00188908
olinkmay141	Lassosum2/Lassosum2-pseudo	EUR	0.0146797	0.0104673
olinkmay141	LDpred2/LDpred2-pseudo	EUR	0.0216531	0.0214151
olinkmay141	Ensemble/Ensemble-pseudo	EUR	0.0121509	0.00499655
olinkmay141	Ensemble-ARM/Ensemble-ARM-pseudo	EUR	0.0121509	0.0100269
olinkmay142	C+T/C+T-pseudo	EUR	0.0011546	0.000308085
olinkmay142	Lassosum2/Lassosum2-pseudo	EUR	0.00104527	0.000405147
olinkmay142	LDpred2/LDpred2-pseudo	EUR	2.42365846316404e-05	0.000341545
olinkmay142	Ensemble/Ensemble-pseudo	EUR	0.00102016	0.000499415
olinkmay142	Ensemble-ARM/Ensemble-ARM-pseudo	EUR	0.00102016	0.00041562
olinkmay143	C+T/C+T-pseudo	EUR	0.125521	0.125521
olinkmay143	Lassosum2/Lassosum2-pseudo	EUR	0.149949	0.145793
olinkmay143	LDpred2/LDpred2-pseudo	EUR	0.153068	0.134626
olinkmay143	Ensemble/Ensemble-pseudo	EUR	0.138957	0.132076
olinkmay143	Ensemble-ARM/Ensemble-ARM-pseudo	EUR	0.138957	0.131641
olinkmay144	C+T/C+T-pseudo	EUR	0.00837167	0.012102
olinkmay144	Lassosum2/Lassosum2-pseudo	EUR	0.0129165	0.0129536
olinkmay144	LDpred2/LDpred2-pseudo	EUR	0.0125132	0.018813
olinkmay144	Ensemble/Ensemble-pseudo	EUR	0.0211939	0.0231426
olinkmay144	Ensemble-ARM/Ensemble-ARM-pseudo	EUR	0.0211939	0.0227081
olinkmay145	C+T/C+T-pseudo	EUR	0.00417664	0.00417664
olinkmay145	Lassosum2/Lassosum2-pseudo	EUR	0.00369986	0.00368906
olinkmay145	LDpred2/LDpred2-pseudo	EUR	0.00368274	0.00386042
olinkmay145	Ensemble/Ensemble-pseudo	EUR	0.00436355	0.00615132
olinkmay145	Ensemble-ARM/Ensemble-ARM-pseudo	EUR	0.00436355	0.00607479
olinkmay146	C+T/C+T-pseudo	EUR	0.0795529	0.0821498
olinkmay146	Lassosum2/Lassosum2-pseudo	EUR	0.0759956	0.0772096
olinkmay146	LDpred2/LDpred2-pseudo	EUR	0.0979777	0.0979777
olinkmay146	Ensemble/Ensemble-pseudo	EUR	0.078167	0.079447
olinkmay146	Ensemble-ARM/Ensemble-ARM-pseudo	EUR	0.078167	0.0786975
olinkmay147	C+T/C+T-pseudo	EUR	0.0437173	0.0420322
olinkmay147	Lassosum2/Lassosum2-pseudo	EUR	0.0409789	0.0415748
olinkmay147	LDpred2/LDpred2-pseudo	EUR	0.0440703	0.0440703
olinkmay147	Ensemble/Ensemble-pseudo	EUR	0.0487649	0.0489956
olinkmay147	Ensemble-ARM/Ensemble-ARM-pseudo	EUR	0.0487649	0.0486879
olinkmay148	C+T/C+T-pseudo	EUR	0.0434832	0.0434832
olinkmay148	Lassosum2/Lassosum2-pseudo	EUR	0.0588629	0.0553383
olinkmay148	LDpred2/LDpred2-pseudo	EUR	0.0818547	0.0831384
olinkmay148	Ensemble/Ensemble-pseudo	EUR	0.0844528	0.0864582
olinkmay148	Ensemble-ARM/Ensemble-ARM-pseudo	EUR	0.0844528	0.0822211
olinkmay149	C+T/C+T-pseudo	EUR	0.000134907	3.6467707477859e-05
olinkmay149	Lassosum2/Lassosum2-pseudo	EUR	0.000915615	0.000778258
olinkmay149	LDpred2/LDpred2-pseudo	EUR	0.000529094	0.00202312
olinkmay149	Ensemble/Ensemble-pseudo	EUR	0.00225823	0.00323588
olinkmay149	Ensemble-ARM/Ensemble-ARM-pseudo	EUR	0.00225823	0.00361244
olinkmay150	C+T/C+T-pseudo	EUR	0.0231896	0.0296093
olinkmay150	Lassosum2/Lassosum2-pseudo	EUR	0.0334416	0.0334416
olinkmay150	LDpred2/LDpred2-pseudo	EUR	0.0380679	0.0373617
olinkmay150	Ensemble/Ensemble-pseudo	EUR	0.0473915	0.0485822
olinkmay150	Ensemble-ARM/Ensemble-ARM-pseudo	EUR	0.0473915	0.0484585
olinkmay151	C+T/C+T-pseudo	EUR	0.0601258	0.0601258
olinkmay151	Lassosum2/Lassosum2-pseudo	EUR	0.0875824	0.0914893
olinkmay151	LDpred2/LDpred2-pseudo	EUR	0.0950478	0.0950478
olinkmay151	Ensemble/Ensemble-pseudo	EUR	0.0993302	0.101662
olinkmay151	Ensemble-ARM/Ensemble-ARM-pseudo	EUR	0.0993302	0.0932304
olinkmay152	C+T/C+T-pseudo	EUR	0.14562	0.150356
olinkmay152	Lassosum2/Lassosum2-pseudo	EUR	0.20063	0.176398
olinkmay152	LDpred2/LDpred2-pseudo	EUR	0.199436	0.185876
olinkmay152	Ensemble/Ensemble-pseudo	EUR	0.205886	0.194841
olinkmay152	Ensemble-ARM/Ensemble-ARM-pseudo	EUR	0.205886	0.196756
olinkmay153	C+T/C+T-pseudo	EUR	0.177584	0.173707
olinkmay153	Lassosum2/Lassosum2-pseudo	EUR	0.223493	0.21676
olinkmay153	LDpred2/LDpred2-pseudo	EUR	0.228279	0.217384
olinkmay153	Ensemble/Ensemble-pseudo	EUR	0.246587	0.231131
olinkmay153	Ensemble-ARM/Ensemble-ARM-pseudo	EUR	0.246587	0.240848
olinkmay154	C+T/C+T-pseudo	EUR	0.0181376	0.0194205
olinkmay154	Lassosum2/Lassosum2-pseudo	EUR	0.0251965	0.0260002
olinkmay154	LDpred2/LDpred2-pseudo	EUR	0.0364352	0.0353158
olinkmay154	Ensemble/Ensemble-pseudo	EUR	0	0
olinkmay154	Ensemble-ARM/Ensemble-ARM-pseudo	EUR	0	0
olinkmay155	C+T/C+T-pseudo	EUR	0.00941959	0.0106113
olinkmay155	Lassosum2/Lassosum2-pseudo	EUR	0.0129236	0.00651266
olinkmay155	LDpred2/LDpred2-pseudo	EUR	0.0157171	0.0144551
olinkmay155	Ensemble/Ensemble-pseudo	EUR	0	0
olinkmay155	Ensemble-ARM/Ensemble-ARM-pseudo	EUR	0	0
olinkmay156	C+T/C+T-pseudo	EUR	0.000156605	0.000542808
olinkmay156	Lassosum2/Lassosum2-pseudo	EUR	0.000148307	4.2404098571916e-05
olinkmay156	LDpred2/LDpred2-pseudo	EUR	0.000625031	0.00324148
olinkmay156	Ensemble/Ensemble-pseudo	EUR	0.00248798	0.00233211
olinkmay156	Ensemble-ARM/Ensemble-ARM-pseudo	EUR	0.00248798	0.00321692
olinkmay157	C+T/C+T-pseudo	EUR	0.0100694	0.0288986
olinkmay157	Lassosum2/Lassosum2-pseudo	EUR	0.025404	0.0313733
olinkmay157	LDpred2/LDpred2-pseudo	EUR	0.045026	0.0527093
olinkmay157	Ensemble/Ensemble-pseudo	EUR	0	0
olinkmay157	Ensemble-ARM/Ensemble-ARM-pseudo	EUR	0	0
olinkmay158	C+T/C+T-pseudo	EUR	0.0114783	0.0131955
olinkmay158	Lassosum2/Lassosum2-pseudo	EUR	0.0156934	0.0158935
olinkmay158	LDpred2/LDpred2-pseudo	EUR	0.0197673	0.017357
olinkmay158	Ensemble/Ensemble-pseudo	EUR	0.013695	0.0135795
olinkmay158	Ensemble-ARM/Ensemble-ARM-pseudo	EUR	0.013695	0.0133841
olinkmay159	C+T/C+T-pseudo	EUR	0.0427722	0.044919
olinkmay159	Lassosum2/Lassosum2-pseudo	EUR	0.0545494	0.0543398
olinkmay159	LDpred2/LDpred2-pseudo	EUR	0.0527701	0.0527701
olinkmay159	Ensemble/Ensemble-pseudo	EUR	0.0353674	0.0366248
olinkmay159	Ensemble-ARM/Ensemble-ARM-pseudo	EUR	0.0353674	0.0366688
olinkmay160	C+T/C+T-pseudo	EUR	0.00821937	0.00618187
olinkmay160	Lassosum2/Lassosum2-pseudo	EUR	0.0103927	0.00720435
olinkmay160	LDpred2/LDpred2-pseudo	EUR	0.015892	0.015892
olinkmay160	Ensemble/Ensemble-pseudo	EUR	0.0252459	0.0261725
olinkmay160	Ensemble-ARM/Ensemble-ARM-pseudo	EUR	0.0252459	0.0228386
olinkmay161	C+T/C+T-pseudo	EUR	0.296735	0.294261
olinkmay161	Lassosum2/Lassosum2-pseudo	EUR	0.344141	0.310474
olinkmay161	LDpred2/LDpred2-pseudo	EUR	0.28921	0.280078
olinkmay161	Ensemble/Ensemble-pseudo	EUR	0.326876	0.296816
olinkmay161	Ensemble-ARM/Ensemble-ARM-pseudo	EUR	0.326876	0.324437
olinkmay162	C+T/C+T-pseudo	EUR	0.00889343	0.00889343
olinkmay162	Lassosum2/Lassosum2-pseudo	EUR	0.0109143	0.0108633
olinkmay162	LDpred2/LDpred2-pseudo	EUR	0.00809554	0.00637899
olinkmay162	Ensemble/Ensemble-pseudo	EUR	0.00523399	0.00661432
olinkmay162	Ensemble-ARM/Ensemble-ARM-pseudo	EUR	0.00523399	0.00666446
olinkmay163	C+T/C+T-pseudo	EUR	0.0245541	0.0236191
olinkmay163	Lassosum2/Lassosum2-pseudo	EUR	0.0267374	0.0264771
olinkmay163	LDpred2/LDpred2-pseudo	EUR	0.0222353	0.0243322
olinkmay163	Ensemble/Ensemble-pseudo	EUR	0.025668	0.0278966
olinkmay163	Ensemble-ARM/Ensemble-ARM-pseudo	EUR	0.025668	0.0269897
olinkmay164	C+T/C+T-pseudo	EUR	0.00752922	0.00854619
olinkmay164	Lassosum2/Lassosum2-pseudo	EUR	0.0124147	0.0137361
olinkmay164	LDpred2/LDpred2-pseudo	EUR	0.013315	0.0143253
olinkmay164	Ensemble/Ensemble-pseudo	EUR	0.0120573	0.0135669
olinkmay164	Ensemble-ARM/Ensemble-ARM-pseudo	EUR	0.0120573	0.0124529
olinkmay165	C+T/C+T-pseudo	EUR	0.00770889	0.00770889
olinkmay165	Lassosum2/Lassosum2-pseudo	EUR	0.0133532	0.00886866
olinkmay165	LDpred2/LDpred2-pseudo	EUR	0.0149411	0.0149411
olinkmay165	Ensemble/Ensemble-pseudo	EUR	0.0107229	0.0143298
olinkmay165	Ensemble-ARM/Ensemble-ARM-pseudo	EUR	0.0107229	0.0143199
olinkmay166	C+T/C+T-pseudo	EUR	0.0115577	0.0115577
olinkmay166	Lassosum2/Lassosum2-pseudo	EUR	0.0151391	0.0151609
olinkmay166	LDpred2/LDpred2-pseudo	EUR	0.018062	0.0190475
olinkmay166	Ensemble/Ensemble-pseudo	EUR	0.013267	0.0149358
olinkmay166	Ensemble-ARM/Ensemble-ARM-pseudo	EUR	0.013267	0.0138798
olinkmay167	C+T/C+T-pseudo	EUR	0.0180828	0.0189811
olinkmay167	Lassosum2/Lassosum2-pseudo	EUR	0.0288449	0.0258242
olinkmay167	LDpred2/LDpred2-pseudo	EUR	0.0263973	0.0281712
olinkmay167	Ensemble/Ensemble-pseudo	EUR	0.0256681	0.0283705
olinkmay167	Ensemble-ARM/Ensemble-ARM-pseudo	EUR	0.0256681	0.0256947
olinkmay168	C+T/C+T-pseudo	EUR	0.109929	0.109929
olinkmay168	Lassosum2/Lassosum2-pseudo	EUR	0.149249	0.148131
olinkmay168	LDpred2/LDpred2-pseudo	EUR	0.143164	0.143164
olinkmay168	Ensemble/Ensemble-pseudo	EUR	0.118277	0.116208
olinkmay168	Ensemble-ARM/Ensemble-ARM-pseudo	EUR	0.118277	0.115261
olinkmay169	C+T/C+T-pseudo	EUR	0.0526118	0.0588674
olinkmay169	Lassosum2/Lassosum2-pseudo	EUR	0.0533401	0.068403
olinkmay169	LDpred2/LDpred2-pseudo	EUR	0.0748708	0.0759693
olinkmay169	Ensemble/Ensemble-pseudo	EUR	0.0920099	0.090764
olinkmay169	Ensemble-ARM/Ensemble-ARM-pseudo	EUR	0.0920099	0.0880359
olinkmay170	C+T/C+T-pseudo	EUR	0.0057146	0.00329766
olinkmay170	Lassosum2/Lassosum2-pseudo	EUR	0.00587666	0.00590813
olinkmay170	LDpred2/LDpred2-pseudo	EUR	0.00787147	0.00631811
olinkmay170	Ensemble/Ensemble-pseudo	EUR	0	0
olinkmay170	Ensemble-ARM/Ensemble-ARM-pseudo	EUR	0	0
olinkmay171	C+T/C+T-pseudo	EUR	0.0456886	0.0412819
olinkmay171	Lassosum2/Lassosum2-pseudo	EUR	0.041619	0.0427972
olinkmay171	LDpred2/LDpred2-pseudo	EUR	0.0546279	0.0546279
olinkmay171	Ensemble/Ensemble-pseudo	EUR	0	0
olinkmay171	Ensemble-ARM/Ensemble-ARM-pseudo	EUR	0	0
olinkmay172	C+T/C+T-pseudo	EUR	0.0598551	0.0598551
olinkmay172	Lassosum2/Lassosum2-pseudo	EUR	0.0795279	0.0808455
olinkmay172	LDpred2/LDpred2-pseudo	EUR	0.0873679	0.0813667
olinkmay172	Ensemble/Ensemble-pseudo	EUR	0.0894068	0.0879627
olinkmay172	Ensemble-ARM/Ensemble-ARM-pseudo	EUR	0.0894068	0.0849485
olinkmay173	C+T/C+T-pseudo	EUR	0.0984464	0.100691
olinkmay173	Lassosum2/Lassosum2-pseudo	EUR	0.116451	0.109869
olinkmay173	LDpred2/LDpred2-pseudo	EUR	0.113574	0.102253
olinkmay173	Ensemble/Ensemble-pseudo	EUR	0.108686	0.102475
olinkmay173	Ensemble-ARM/Ensemble-ARM-pseudo	EUR	0.108686	0.110073
olinkmay174	C+T/C+T-pseudo	EUR	0.0850532	0.0850532
olinkmay174	Lassosum2/Lassosum2-pseudo	EUR	0.105629	0.0952113
olinkmay174	LDpred2/LDpred2-pseudo	EUR	0.106009	0.104617
olinkmay174	Ensemble/Ensemble-pseudo	EUR	0.123402	0.117926
olinkmay174	Ensemble-ARM/Ensemble-ARM-pseudo	EUR	0.123402	0.126529
olinkmay175	C+T/C+T-pseudo	EUR	0.335304	0.335304
olinkmay175	Lassosum2/Lassosum2-pseudo	EUR	0.377925	0.345046
olinkmay175	LDpred2/LDpred2-pseudo	EUR	0.346789	0.346789
olinkmay175	Ensemble/Ensemble-pseudo	EUR	0.357523	0.350722
olinkmay175	Ensemble-ARM/Ensemble-ARM-pseudo	EUR	0.357523	0.358337
olinkmay176	C+T/C+T-pseudo	EUR	0.190734	0.191852
olinkmay176	Lassosum2/Lassosum2-pseudo	EUR	0.215838	0.185156
olinkmay176	LDpred2/LDpred2-pseudo	EUR	0.212292	0.19927
olinkmay176	Ensemble/Ensemble-pseudo	EUR	0.218388	0.202963
olinkmay176	Ensemble-ARM/Ensemble-ARM-pseudo	EUR	0.218388	0.214149
olinkmay177	C+T/C+T-pseudo	EUR	0.112561	0.117372
olinkmay177	Lassosum2/Lassosum2-pseudo	EUR	0.143698	0.13997
olinkmay177	LDpred2/LDpred2-pseudo	EUR	0.143479	0.14231
olinkmay177	Ensemble/Ensemble-pseudo	EUR	0.137299	0.135611
olinkmay177	Ensemble-ARM/Ensemble-ARM-pseudo	EUR	0.137299	0.133345
olinkmay178	C+T/C+T-pseudo	EUR	0.0639194	0.0762945
olinkmay178	Lassosum2/Lassosum2-pseudo	EUR	0.102214	0.0997854
olinkmay178	LDpred2/LDpred2-pseudo	EUR	0.109246	0.109246
olinkmay178	Ensemble/Ensemble-pseudo	EUR	0.117093	0.117573
olinkmay178	Ensemble-ARM/Ensemble-ARM-pseudo	EUR	0.117093	0.111756
olinkmay179	C+T/C+T-pseudo	EUR	0.013614	0.0119378
olinkmay179	Lassosum2/Lassosum2-pseudo	EUR	0.0113017	0.0139766
olinkmay179	LDpred2/LDpred2-pseudo	EUR	0.0139124	0.0181437
olinkmay179	Ensemble/Ensemble-pseudo	EUR	0.0113992	0.0149218
olinkmay179	Ensemble-ARM/Ensemble-ARM-pseudo	EUR	0.0113992	0.0146879
olinkmay180	C+T/C+T-pseudo	EUR	0.0814957	0.0814957
olinkmay180	Lassosum2/Lassosum2-pseudo	EUR	0.0848771	0.0845607
olinkmay180	LDpred2/LDpred2-pseudo	EUR	0.0787533	0.0795697
olinkmay180	Ensemble/Ensemble-pseudo	EUR	0	0
olinkmay180	Ensemble-ARM/Ensemble-ARM-pseudo	EUR	0	0
olinkmay181	C+T/C+T-pseudo	EUR	0.0106399	0.0104847
olinkmay181	Lassosum2/Lassosum2-pseudo	EUR	0.0164224	0.0110511
olinkmay181	LDpred2/LDpred2-pseudo	EUR	0.0143424	0.0143424
olinkmay181	Ensemble/Ensemble-pseudo	EUR	0	0
olinkmay181	Ensemble-ARM/Ensemble-ARM-pseudo	EUR	0	0
olinkmay182	C+T/C+T-pseudo	EUR	0.0291889	0.0291889
olinkmay182	Lassosum2/Lassosum2-pseudo	EUR	0.0311623	0.0341153
olinkmay182	LDpred2/LDpred2-pseudo	EUR	0.0559021	0.0545938
olinkmay182	Ensemble/Ensemble-pseudo	EUR	0	0
olinkmay182	Ensemble-ARM/Ensemble-ARM-pseudo	EUR	0	0
olinkmay183	C+T/C+T-pseudo	EUR	0.0281058	0.0235231
olinkmay183	Lassosum2/Lassosum2-pseudo	EUR	0.0392416	0.0357006
olinkmay183	LDpred2/LDpred2-pseudo	EUR	0.04852	0.0511745
olinkmay183	Ensemble/Ensemble-pseudo	EUR	0	0
olinkmay183	Ensemble-ARM/Ensemble-ARM-pseudo	EUR	0	0
olinkmay184	C+T/C+T-pseudo	EUR	0.129627	0.126718
olinkmay184	Lassosum2/Lassosum2-pseudo	EUR	0.14802	0.139909
olinkmay184	LDpred2/LDpred2-pseudo	EUR	0.145343	0.141659
olinkmay184	Ensemble/Ensemble-pseudo	EUR	0.137703	0.131186
olinkmay184	Ensemble-ARM/Ensemble-ARM-pseudo	EUR	0.137703	0.139043
olinkmay185	C+T/C+T-pseudo	EUR	0.493085	0.497004
olinkmay185	Lassosum2/Lassosum2-pseudo	EUR	0.631614	0.521212
olinkmay185	LDpred2/LDpred2-pseudo	EUR	0.475071	0.469302
olinkmay185	Ensemble/Ensemble-pseudo	EUR	0.521375	0.475321
olinkmay185	Ensemble-ARM/Ensemble-ARM-pseudo	EUR	0.521375	0.523718
olinkmay186	C+T/C+T-pseudo	EUR	0.239309	0.237116
olinkmay186	Lassosum2/Lassosum2-pseudo	EUR	0.380923	0.3217
olinkmay186	LDpred2/LDpred2-pseudo	EUR	0.338875	0.309851
olinkmay186	Ensemble/Ensemble-pseudo	EUR	0	0
olinkmay186	Ensemble-ARM/Ensemble-ARM-pseudo	EUR	0	0
olinkmay187	C+T/C+T-pseudo	EUR	0.0255258	0.0255258
olinkmay187	Lassosum2/Lassosum2-pseudo	EUR	0.0340715	0.0340715
olinkmay187	LDpred2/LDpred2-pseudo	EUR	0.0361227	0.0369498
olinkmay187	Ensemble/Ensemble-pseudo	EUR	0.0372912	0.0383975
olinkmay187	Ensemble-ARM/Ensemble-ARM-pseudo	EUR	0.0372912	0.0382207
olinkmay188	C+T/C+T-pseudo	EUR	0.0344511	0.0356392
olinkmay188	Lassosum2/Lassosum2-pseudo	EUR	0.0503959	0.049097
olinkmay188	LDpred2/LDpred2-pseudo	EUR	0.0572574	0.0572574
olinkmay188	Ensemble/Ensemble-pseudo	EUR	0.0563605	0.0566933
olinkmay188	Ensemble-ARM/Ensemble-ARM-pseudo	EUR	0.0563605	0.0486912
olinkmay189	C+T/C+T-pseudo	EUR	0.0622172	0.0638774
olinkmay189	Lassosum2/Lassosum2-pseudo	EUR	0.091536	0.0906737
olinkmay189	LDpred2/LDpred2-pseudo	EUR	0.0988679	0.0988679
olinkmay189	Ensemble/Ensemble-pseudo	EUR	0.0980645	0.0965687
olinkmay189	Ensemble-ARM/Ensemble-ARM-pseudo	EUR	0.0980645	0.0898424
olinkmay190	C+T/C+T-pseudo	EUR	0.0515379	0.0515379
olinkmay190	Lassosum2/Lassosum2-pseudo	EUR	0.0769715	0.076003
olinkmay190	LDpred2/LDpred2-pseudo	EUR	0.0784106	0.0732807
olinkmay190	Ensemble/Ensemble-pseudo	EUR	0.0687361	0.0683187
olinkmay190	Ensemble-ARM/Ensemble-ARM-pseudo	EUR	0.0687361	0.0701741
olinkmay191	C+T/C+T-pseudo	EUR	0.0606577	0.0649296
olinkmay191	Lassosum2/Lassosum2-pseudo	EUR	0.0902803	0.0908703
olinkmay191	LDpred2/LDpred2-pseudo	EUR	0.0941713	0.0844408
olinkmay191	Ensemble/Ensemble-pseudo	EUR	0.102961	0.0960672
olinkmay191	Ensemble-ARM/Ensemble-ARM-pseudo	EUR	0.102961	0.0928558
olinkmay192	C+T/C+T-pseudo	EUR	0.0441865	0.0466471
olinkmay192	Lassosum2/Lassosum2-pseudo	EUR	0.0615956	0.057582
olinkmay192	LDpred2/LDpred2-pseudo	EUR	0.0681184	0.0690334
olinkmay192	Ensemble/Ensemble-pseudo	EUR	0.0651745	0.0665399
olinkmay192	Ensemble-ARM/Ensemble-ARM-pseudo	EUR	0.0651745	0.0639904
olinkmay193	C+T/C+T-pseudo	EUR	0.0478824	0.0572264
olinkmay193	Lassosum2/Lassosum2-pseudo	EUR	0.063528	0.0621538
olinkmay193	LDpred2/LDpred2-pseudo	EUR	0.0701272	0.0703638
olinkmay193	Ensemble/Ensemble-pseudo	EUR	0.071119	0.0702227
olinkmay193	Ensemble-ARM/Ensemble-ARM-pseudo	EUR	0.071119	0.0679943
olinkmay194	C+T/C+T-pseudo	EUR	0.222265	0.219643
olinkmay194	Lassosum2/Lassosum2-pseudo	EUR	0.331379	0.300195
olinkmay194	LDpred2/LDpred2-pseudo	EUR	0.322438	0.322438
olinkmay194	Ensemble/Ensemble-pseudo	EUR	0.326807	0.324124
olinkmay194	Ensemble-ARM/Ensemble-ARM-pseudo	EUR	0.326807	0.321814
olinkmay195	C+T/C+T-pseudo	EUR	0.0362716	0.0362716
olinkmay195	Lassosum2/Lassosum2-pseudo	EUR	0.0445794	0.0448274
olinkmay195	LDpred2/LDpred2-pseudo	EUR	0.054502	0.0460937
olinkmay195	Ensemble/Ensemble-pseudo	EUR	0.0398306	0.0364896
olinkmay195	Ensemble-ARM/Ensemble-ARM-pseudo	EUR	0.0398306	0.0361638
olinkmay196	C+T/C+T-pseudo	EUR	0.0667148	0.0667148
olinkmay196	Lassosum2/Lassosum2-pseudo	EUR	0.0733311	0.0688976
olinkmay196	LDpred2/LDpred2-pseudo	EUR	0.0757478	0.0757478
olinkmay196	Ensemble/Ensemble-pseudo	EUR	0.0925737	0.0893062
olinkmay196	Ensemble-ARM/Ensemble-ARM-pseudo	EUR	0.0925737	0.0943533
olinkmay197	C+T/C+T-pseudo	EUR	0.0469517	0.0469517
olinkmay197	Lassosum2/Lassosum2-pseudo	EUR	0.0539665	0.0536226
olinkmay197	LDpred2/LDpred2-pseudo	EUR	0.064844	0.064844
olinkmay197	Ensemble/Ensemble-pseudo	EUR	0.0703102	0.0716205
olinkmay197	Ensemble-ARM/Ensemble-ARM-pseudo	EUR	0.0703102	0.0666252
olinkmay198	C+T/C+T-pseudo	EUR	0.134568	0.134568
olinkmay198	Lassosum2/Lassosum2-pseudo	EUR	0.191915	0.182569
olinkmay198	LDpred2/LDpred2-pseudo	EUR	0.182014	0.187728
olinkmay198	Ensemble/Ensemble-pseudo	EUR	0.197874	0.192687
olinkmay198	Ensemble-ARM/Ensemble-ARM-pseudo	EUR	0.197874	0.19664
olinkmay199	C+T/C+T-pseudo	EUR	0.054548	0.054548
olinkmay199	Lassosum2/Lassosum2-pseudo	EUR	0.0532748	0.0533528
olinkmay199	LDpred2/LDpred2-pseudo	EUR	0.060547	0.060547
olinkmay199	Ensemble/Ensemble-pseudo	EUR	0	0
olinkmay199	Ensemble-ARM/Ensemble-ARM-pseudo	EUR	0	0
olinkmay200	C+T/C+T-pseudo	EUR	0.064534	0.064534
olinkmay200	Lassosum2/Lassosum2-pseudo	EUR	0.106368	0.0961652
olinkmay200	LDpred2/LDpred2-pseudo	EUR	0.095513	0.0913138
olinkmay200	Ensemble/Ensemble-pseudo	EUR	0.108359	0.10494
olinkmay200	Ensemble-ARM/Ensemble-ARM-pseudo	EUR	0.108359	0.102338
olinkmay201	C+T/C+T-pseudo	EUR	0.00090352	0.000461774
olinkmay201	Lassosum2/Lassosum2-pseudo	EUR	0.000383467	0.00227487
olinkmay201	LDpred2/LDpred2-pseudo	EUR	0.00132672	0.00094811
olinkmay201	Ensemble/Ensemble-pseudo	EUR	0.000544298	0.00123318
olinkmay201	Ensemble-ARM/Ensemble-ARM-pseudo	EUR	0.000544298	0.0012405
olinkmay202	C+T/C+T-pseudo	EUR	0.227113	0.212687
olinkmay202	Lassosum2/Lassosum2-pseudo	EUR	0.379923	0.298656
olinkmay202	LDpred2/LDpred2-pseudo	EUR	0.317469	0.317469
olinkmay202	Ensemble/Ensemble-pseudo	EUR	0.343781	0.329458
olinkmay202	Ensemble-ARM/Ensemble-ARM-pseudo	EUR	0.343781	0.341188
olinkmay203	C+T/C+T-pseudo	EUR	0.0437666	0.0437666
olinkmay203	Lassosum2/Lassosum2-pseudo	EUR	0.0472372	0.0472372
olinkmay203	LDpred2/LDpred2-pseudo	EUR	0.0529236	0.0510143
olinkmay203	Ensemble/Ensemble-pseudo	EUR	0.0638392	0.0644186
olinkmay203	Ensemble-ARM/Ensemble-ARM-pseudo	EUR	0.0638392	0.0643973
olinkmay204	C+T/C+T-pseudo	EUR	0.0990394	0.098576
olinkmay204	Lassosum2/Lassosum2-pseudo	EUR	0.135117	0.133017
olinkmay204	LDpred2/LDpred2-pseudo	EUR	0.14143	0.130668
olinkmay204	Ensemble/Ensemble-pseudo	EUR	0	0
olinkmay204	Ensemble-ARM/Ensemble-ARM-pseudo	EUR	0	0
olinkmay205	C+T/C+T-pseudo	EUR	0.0482638	0.0433477
olinkmay205	Lassosum2/Lassosum2-pseudo	EUR	0.0631131	0.057234
olinkmay205	LDpred2/LDpred2-pseudo	EUR	0.0647541	0.0679017
olinkmay205	Ensemble/Ensemble-pseudo	EUR	0.0683337	0.06782
olinkmay205	Ensemble-ARM/Ensemble-ARM-pseudo	EUR	0.0683337	0.063582
olinkmay206	C+T/C+T-pseudo	EUR	0.0236883	0.0236883
olinkmay206	Lassosum2/Lassosum2-pseudo	EUR	0.0350095	0.03534
olinkmay206	LDpred2/LDpred2-pseudo	EUR	0.0304747	0.0395735
olinkmay206	Ensemble/Ensemble-pseudo	EUR	0.0409101	0.0438794
olinkmay206	Ensemble-ARM/Ensemble-ARM-pseudo	EUR	0.0409101	0.0445823
olinkmay207	C+T/C+T-pseudo	EUR	0.16913	0.16723
olinkmay207	Lassosum2/Lassosum2-pseudo	EUR	0.187754	0.184919
olinkmay207	LDpred2/LDpred2-pseudo	EUR	0.183571	0.183571
olinkmay207	Ensemble/Ensemble-pseudo	EUR	0.181283	0.17436
olinkmay207	Ensemble-ARM/Ensemble-ARM-pseudo	EUR	0.181283	0.181949
olinkmay208	C+T/C+T-pseudo	EUR	0.0559785	0.0671812
olinkmay208	Lassosum2/Lassosum2-pseudo	EUR	0.0973024	0.0911541
olinkmay208	LDpred2/LDpred2-pseudo	EUR	0.103979	0.0958409
olinkmay208	Ensemble/Ensemble-pseudo	EUR	0.0843097	0.0795561
olinkmay208	Ensemble-ARM/Ensemble-ARM-pseudo	EUR	0.0843097	0.0800317
olinkmay209	C+T/C+T-pseudo	EUR	0.0495014	0.0530606
olinkmay209	Lassosum2/Lassosum2-pseudo	EUR	0.0684196	0.0623623
olinkmay209	LDpred2/LDpred2-pseudo	EUR	0.080745	0.0802504
olinkmay209	Ensemble/Ensemble-pseudo	EUR	0.0627997	0.0651708
olinkmay209	Ensemble-ARM/Ensemble-ARM-pseudo	EUR	0.0627997	0.0612063
olinkmay210	C+T/C+T-pseudo	EUR	0.400406	0.40146
olinkmay210	Lassosum2/Lassosum2-pseudo	EUR	0.487027	0.439714
olinkmay210	LDpred2/LDpred2-pseudo	EUR	0.43066	0.373094
olinkmay210	Ensemble/Ensemble-pseudo	EUR	0.4289	0.358942
olinkmay210	Ensemble-ARM/Ensemble-ARM-pseudo	EUR	0.4289	0.412809
olinkmay211	C+T/C+T-pseudo	EUR	0.145498	0.146698
olinkmay211	Lassosum2/Lassosum2-pseudo	EUR	0.173199	0.168047
olinkmay211	LDpred2/LDpred2-pseudo	EUR	0.176078	0.150112
olinkmay211	Ensemble/Ensemble-pseudo	EUR	0.20124	0.169472
olinkmay211	Ensemble-ARM/Ensemble-ARM-pseudo	EUR	0.20124	0.194207
olinkmay212	C+T/C+T-pseudo	EUR	0.282249	0.282249
olinkmay212	Lassosum2/Lassosum2-pseudo	EUR	0.360901	0.315653
olinkmay212	LDpred2/LDpred2-pseudo	EUR	0.329155	0.329155
olinkmay212	Ensemble/Ensemble-pseudo	EUR	0	0
olinkmay212	Ensemble-ARM/Ensemble-ARM-pseudo	EUR	0	0
olinkmay213	C+T/C+T-pseudo	EUR	0.0791275	0.0803273
olinkmay213	Lassosum2/Lassosum2-pseudo	EUR	0.0975553	0.0993385
olinkmay213	LDpred2/LDpred2-pseudo	EUR	0.104265	0.104265
olinkmay213	Ensemble/Ensemble-pseudo	EUR	0.101315	0.101521
olinkmay213	Ensemble-ARM/Ensemble-ARM-pseudo	EUR	0.101315	0.0955216
olinkmay214	C+T/C+T-pseudo	EUR	0.111697	0.111697
olinkmay214	Lassosum2/Lassosum2-pseudo	EUR	0.12818	0.127619
olinkmay214	LDpred2/LDpred2-pseudo	EUR	0.126492	0.123968
olinkmay214	Ensemble/Ensemble-pseudo	EUR	0.123037	0.122268
olinkmay214	Ensemble-ARM/Ensemble-ARM-pseudo	EUR	0.123037	0.12461
olinkmay215	C+T/C+T-pseudo	EUR	0.0581343	0.0633053
olinkmay215	Lassosum2/Lassosum2-pseudo	EUR	0.0672335	0.0585362
olinkmay215	LDpred2/LDpred2-pseudo	EUR	0.0725141	0.0550036
olinkmay215	Ensemble/Ensemble-pseudo	EUR	0	0
olinkmay215	Ensemble-ARM/Ensemble-ARM-pseudo	EUR	0	0
olinkmay216	C+T/C+T-pseudo	EUR	0.0713264	0.0724057
olinkmay216	Lassosum2/Lassosum2-pseudo	EUR	0.0829836	0.0790968
olinkmay216	LDpred2/LDpred2-pseudo	EUR	0.0919612	0.0901711
olinkmay216	Ensemble/Ensemble-pseudo	EUR	0.0930435	0.093182
olinkmay216	Ensemble-ARM/Ensemble-ARM-pseudo	EUR	0.0930435	0.0918845
olinkmay217	C+T/C+T-pseudo	EUR	0.170913	0.170913
olinkmay217	Lassosum2/Lassosum2-pseudo	EUR	0.384705	0.306448
olinkmay217	LDpred2/LDpred2-pseudo	EUR	0.325619	0.325619
olinkmay217	Ensemble/Ensemble-pseudo	EUR	0	0
olinkmay217	Ensemble-ARM/Ensemble-ARM-pseudo	EUR	0	0
olinkmay218	C+T/C+T-pseudo	EUR	0.0477173	0.0501897
olinkmay218	Lassosum2/Lassosum2-pseudo	EUR	0.047775	0.0536886
olinkmay218	LDpred2/LDpred2-pseudo	EUR	0.0510232	0.0510232
olinkmay218	Ensemble/Ensemble-pseudo	EUR	0	0
olinkmay218	Ensemble-ARM/Ensemble-ARM-pseudo	EUR	0	0
olinkmay219	C+T/C+T-pseudo	EUR	0.0272314	0.0301549
olinkmay219	Lassosum2/Lassosum2-pseudo	EUR	0.0404215	0.037256
olinkmay219	LDpred2/LDpred2-pseudo	EUR	0.0455818	0.0435114
olinkmay219	Ensemble/Ensemble-pseudo	EUR	0.0387392	0.0378747
olinkmay219	Ensemble-ARM/Ensemble-ARM-pseudo	EUR	0.0387392	0.0365767
olinkmay220	C+T/C+T-pseudo	EUR	0.148587	0.148062
olinkmay220	Lassosum2/Lassosum2-pseudo	EUR	0.195201	0.190119
olinkmay220	LDpred2/LDpred2-pseudo	EUR	0.206523	0.197155
olinkmay220	Ensemble/Ensemble-pseudo	EUR	0	0
olinkmay220	Ensemble-ARM/Ensemble-ARM-pseudo	EUR	0	0
olinkmay221	C+T/C+T-pseudo	EUR	0.0759099	0.0762642
olinkmay221	Lassosum2/Lassosum2-pseudo	EUR	0.091969	0.0920341
olinkmay221	LDpred2/LDpred2-pseudo	EUR	0.10307	0.0977837
olinkmay221	Ensemble/Ensemble-pseudo	EUR	0.116982	0.108735
olinkmay221	Ensemble-ARM/Ensemble-ARM-pseudo	EUR	0.116982	0.113834
olinkmay222	C+T/C+T-pseudo	EUR	0.406944	0.406944
olinkmay222	Lassosum2/Lassosum2-pseudo	EUR	0.511215	0.489012
olinkmay222	LDpred2/LDpred2-pseudo	EUR	0.413793	0.402814
olinkmay222	Ensemble/Ensemble-pseudo	EUR	0.433286	0.384698
olinkmay222	Ensemble-ARM/Ensemble-ARM-pseudo	EUR	0.433286	0.430885
olinkmay223	C+T/C+T-pseudo	EUR	0.0624383	0.0624383
olinkmay223	Lassosum2/Lassosum2-pseudo	EUR	0.0839046	0.0751037
olinkmay223	LDpred2/LDpred2-pseudo	EUR	0.0853194	0.0853194
olinkmay223	Ensemble/Ensemble-pseudo	EUR	0.0793966	0.0820714
olinkmay223	Ensemble-ARM/Ensemble-ARM-pseudo	EUR	0.0793966	0.0773114
olinkmay224	C+T/C+T-pseudo	EUR	0.0423942	0.0323034
olinkmay224	Lassosum2/Lassosum2-pseudo	EUR	0.0495237	0.0503595
olinkmay224	LDpred2/LDpred2-pseudo	EUR	0.0634233	0.0624719
olinkmay224	Ensemble/Ensemble-pseudo	EUR	0.0635596	0.0642739
olinkmay224	Ensemble-ARM/Ensemble-ARM-pseudo	EUR	0.0635596	0.0587159
olinkmay225	C+T/C+T-pseudo	EUR	0.237168	0.238375
olinkmay225	Lassosum2/Lassosum2-pseudo	EUR	0.704208	0.588105
olinkmay225	LDpred2/LDpred2-pseudo	EUR	0.585683	0.56202
olinkmay225	Ensemble/Ensemble-pseudo	EUR	0.597994	0.572214
olinkmay225	Ensemble-ARM/Ensemble-ARM-pseudo	EUR	0.597994	0.561631
olinkmay226	C+T/C+T-pseudo	EUR	0.0532104	0.048455
olinkmay226	Lassosum2/Lassosum2-pseudo	EUR	0.0535218	0.0535363
olinkmay226	LDpred2/LDpred2-pseudo	EUR	0.0607771	0.0590729
olinkmay226	Ensemble/Ensemble-pseudo	EUR	0.0655021	0.0637113
olinkmay226	Ensemble-ARM/Ensemble-ARM-pseudo	EUR	0.0655021	0.0609271
olinkmay227	C+T/C+T-pseudo	EUR	0.0529478	0.0530498
olinkmay227	Lassosum2/Lassosum2-pseudo	EUR	0.0679798	0.0627536
olinkmay227	LDpred2/LDpred2-pseudo	EUR	0.0756359	0.0715526
olinkmay227	Ensemble/Ensemble-pseudo	EUR	0.0915725	0.0836956
olinkmay227	Ensemble-ARM/Ensemble-ARM-pseudo	EUR	0.0915725	0.0858387
olinkmay228	C+T/C+T-pseudo	EUR	0.05716	0.0518803
olinkmay228	Lassosum2/Lassosum2-pseudo	EUR	0.0775189	0.0802235
olinkmay228	LDpred2/LDpred2-pseudo	EUR	0.0877324	0.046107
olinkmay228	Ensemble/Ensemble-pseudo	EUR	0	0
olinkmay228	Ensemble-ARM/Ensemble-ARM-pseudo	EUR	0	0
olinkmay229	C+T/C+T-pseudo	EUR	0.0429861	0.0400508
olinkmay229	Lassosum2/Lassosum2-pseudo	EUR	0.06405	0.056299
olinkmay229	LDpred2/LDpred2-pseudo	EUR	0.0604583	0.0652618
olinkmay229	Ensemble/Ensemble-pseudo	EUR	0.0657739	0.0650534
olinkmay229	Ensemble-ARM/Ensemble-ARM-pseudo	EUR	0.0657739	0.0664987
olinkmay230	C+T/C+T-pseudo	EUR	0.0424146	0.0339897
olinkmay230	Lassosum2/Lassosum2-pseudo	EUR	0.0412179	0.0324625
olinkmay230	LDpred2/LDpred2-pseudo	EUR	0.0424878	0.0454519
olinkmay230	Ensemble/Ensemble-pseudo	EUR	0	0
olinkmay230	Ensemble-ARM/Ensemble-ARM-pseudo	EUR	0	0
olinkmay231	C+T/C+T-pseudo	EUR	0.0140362	0.00968098
olinkmay231	Lassosum2/Lassosum2-pseudo	EUR	0.0272364	0.0194436
olinkmay231	LDpred2/LDpred2-pseudo	EUR	0.0357709	0.0357709
olinkmay231	Ensemble/Ensemble-pseudo	EUR	0	0
olinkmay231	Ensemble-ARM/Ensemble-ARM-pseudo	EUR	0	0
olinkmay232	C+T/C+T-pseudo	EUR	0.138335	0.151967
olinkmay232	Lassosum2/Lassosum2-pseudo	EUR	0.242768	0.23823
olinkmay232	LDpred2/LDpred2-pseudo	EUR	0.245765	0.245765
olinkmay232	Ensemble/Ensemble-pseudo	EUR	0	0
olinkmay232	Ensemble-ARM/Ensemble-ARM-pseudo	EUR	0	0
olinkmay233	C+T/C+T-pseudo	EUR	0.0479932	0.0479932
olinkmay233	Lassosum2/Lassosum2-pseudo	EUR	0.0517928	0.0634862
olinkmay233	LDpred2/LDpred2-pseudo	EUR	0.0705485	0.0705485
olinkmay233	Ensemble/Ensemble-pseudo	EUR	0	0
olinkmay233	Ensemble-ARM/Ensemble-ARM-pseudo	EUR	0	0
olinkmay234	C+T/C+T-pseudo	EUR	0.0817259	0.0769455
olinkmay234	Lassosum2/Lassosum2-pseudo	EUR	0.109171	0.0965683
olinkmay234	LDpred2/LDpred2-pseudo	EUR	0.108674	0.102262
olinkmay234	Ensemble/Ensemble-pseudo	EUR	0	0
olinkmay234	Ensemble-ARM/Ensemble-ARM-pseudo	EUR	0	0
olinkmay235	C+T/C+T-pseudo	EUR	0.0889314	0.0911057
olinkmay235	Lassosum2/Lassosum2-pseudo	EUR	0.107259	0.103653
olinkmay235	LDpred2/LDpred2-pseudo	EUR	0.12321	0.123122
olinkmay235	Ensemble/Ensemble-pseudo	EUR	0.114346	0.11564
olinkmay235	Ensemble-ARM/Ensemble-ARM-pseudo	EUR	0.114346	0.110914
olinkmay236	C+T/C+T-pseudo	EUR	0.0418527	0.0457563
olinkmay236	Lassosum2/Lassosum2-pseudo	EUR	0.0501947	0.0458979
olinkmay236	LDpred2/LDpred2-pseudo	EUR	0.0606518	0.0581184
olinkmay236	Ensemble/Ensemble-pseudo	EUR	0.0585178	0.057781
olinkmay236	Ensemble-ARM/Ensemble-ARM-pseudo	EUR	0.0585178	0.057601
olinkmay237	C+T/C+T-pseudo	EUR	0.222268	0.222268
olinkmay237	Lassosum2/Lassosum2-pseudo	EUR	0.323964	0.271716
olinkmay237	LDpred2/LDpred2-pseudo	EUR	0.280339	0.280339
olinkmay237	Ensemble/Ensemble-pseudo	EUR	0	0
olinkmay237	Ensemble-ARM/Ensemble-ARM-pseudo	EUR	0	0
olinkmay238	C+T/C+T-pseudo	EUR	0.0572043	0.0448136
olinkmay238	Lassosum2/Lassosum2-pseudo	EUR	0.0537203	0.0592636
olinkmay238	LDpred2/LDpred2-pseudo	EUR	0.0620841	0.0619044
olinkmay238	Ensemble/Ensemble-pseudo	EUR	0	0
olinkmay238	Ensemble-ARM/Ensemble-ARM-pseudo	EUR	0	0
olinkmay239	C+T/C+T-pseudo	EUR	0.0213426	0.0229376
olinkmay239	Lassosum2/Lassosum2-pseudo	EUR	0.0175858	0.0216997
olinkmay239	LDpred2/LDpred2-pseudo	EUR	0.0274923	0.0274923
olinkmay239	Ensemble/Ensemble-pseudo	EUR	0.0252158	0.0270092
olinkmay239	Ensemble-ARM/Ensemble-ARM-pseudo	EUR	0.0252158	0.0259993
olinkmay240	C+T/C+T-pseudo	EUR	0.24581	0.243211
olinkmay240	Lassosum2/Lassosum2-pseudo	EUR	0.451503	0.417893
olinkmay240	LDpred2/LDpred2-pseudo	EUR	0.410823	0.399972
olinkmay240	Ensemble/Ensemble-pseudo	EUR	0.417915	0.406836
olinkmay240	Ensemble-ARM/Ensemble-ARM-pseudo	EUR	0.417915	0.397563
olinkmay241	C+T/C+T-pseudo	EUR	0.0216071	0.0216071
olinkmay241	Lassosum2/Lassosum2-pseudo	EUR	0.0296313	0.0296902
olinkmay241	LDpred2/LDpred2-pseudo	EUR	0.0296853	0.0345008
olinkmay241	Ensemble/Ensemble-pseudo	EUR	0.0309388	0.0358481
olinkmay241	Ensemble-ARM/Ensemble-ARM-pseudo	EUR	0.0309388	0.0350857
olinkmay242	C+T/C+T-pseudo	EUR	0.0669585	0.0613659
olinkmay242	Lassosum2/Lassosum2-pseudo	EUR	0.0771022	0.0749495
olinkmay242	LDpred2/LDpred2-pseudo	EUR	0.0860504	0.0860504
olinkmay242	Ensemble/Ensemble-pseudo	EUR	0.0884956	0.0871047
olinkmay242	Ensemble-ARM/Ensemble-ARM-pseudo	EUR	0.0884956	0.0839276
olinkmay243	C+T/C+T-pseudo	EUR	0.0519473	0.0592666
olinkmay243	Lassosum2/Lassosum2-pseudo	EUR	0.0617221	0.0576105
olinkmay243	LDpred2/LDpred2-pseudo	EUR	0.077419	0.0781096
olinkmay243	Ensemble/Ensemble-pseudo	EUR	0.0647613	0.0667326
olinkmay243	Ensemble-ARM/Ensemble-ARM-pseudo	EUR	0.0647613	0.0638034
olinkmay244	C+T/C+T-pseudo	EUR	0.0430252	0.0436975
olinkmay244	Lassosum2/Lassosum2-pseudo	EUR	0.0518381	0.0518381
olinkmay244	LDpred2/LDpred2-pseudo	EUR	0.066023	0.0613797
olinkmay244	Ensemble/Ensemble-pseudo	EUR	0	0
olinkmay244	Ensemble-ARM/Ensemble-ARM-pseudo	EUR	0	0
olinkmay245	C+T/C+T-pseudo	EUR	0.000677737	0.00434583
olinkmay245	Lassosum2/Lassosum2-pseudo	EUR	0.00199405	0.00684062
olinkmay245	LDpred2/LDpred2-pseudo	EUR	0.00813393	0.0085358
olinkmay245	Ensemble/Ensemble-pseudo	EUR	0	0
olinkmay245	Ensemble-ARM/Ensemble-ARM-pseudo	EUR	0	0
olinkmay246	C+T/C+T-pseudo	EUR	0.0132275	0.0197415
olinkmay246	Lassosum2/Lassosum2-pseudo	EUR	0.0240128	0.032103
olinkmay246	LDpred2/LDpred2-pseudo	EUR	0.0386539	0.0386539
olinkmay246	Ensemble/Ensemble-pseudo	EUR	0.0279266	0.0235486
olinkmay246	Ensemble-ARM/Ensemble-ARM-pseudo	EUR	0.0279266	0.0303443
olinkmay247	C+T/C+T-pseudo	EUR	0.00445277	0.00893656
olinkmay247	Lassosum2/Lassosum2-pseudo	EUR	0.00851209	0.0111828
olinkmay247	LDpred2/LDpred2-pseudo	EUR	0.0134843	0.0144636
olinkmay247	Ensemble/Ensemble-pseudo	EUR	0	0
olinkmay247	Ensemble-ARM/Ensemble-ARM-pseudo	EUR	0	0
olinkmay248	C+T/C+T-pseudo	EUR	0.0191867	0.0191867
olinkmay248	Lassosum2/Lassosum2-pseudo	EUR	0.0212327	0.0191303
olinkmay248	LDpred2/LDpred2-pseudo	EUR	0.0310201	0.0395609
olinkmay248	Ensemble/Ensemble-pseudo	EUR	0	0
olinkmay248	Ensemble-ARM/Ensemble-ARM-pseudo	EUR	0	0
olinkmay249	C+T/C+T-pseudo	EUR	0.00242254	0.000891271
olinkmay249	Lassosum2/Lassosum2-pseudo	EUR	0.00180154	0.00129375
olinkmay249	LDpred2/LDpred2-pseudo	EUR	0.00299669	0.00181931
olinkmay249	Ensemble/Ensemble-pseudo	EUR	0.0045059	0.00545739
olinkmay249	Ensemble-ARM/Ensemble-ARM-pseudo	EUR	0.0045059	0.0051258
olinkmay250	C+T/C+T-pseudo	EUR	0.0140543	0.0137298
olinkmay250	Lassosum2/Lassosum2-pseudo	EUR	0.0153611	0.0148217
olinkmay250	LDpred2/LDpred2-pseudo	EUR	0.0148771	0.0148771
olinkmay250	Ensemble/Ensemble-pseudo	EUR	0.0102056	0.0125756
olinkmay250	Ensemble-ARM/Ensemble-ARM-pseudo	EUR	0.0102056	0.0124644
olinkmay251	C+T/C+T-pseudo	EUR	0.070632	0.0637668
olinkmay251	Lassosum2/Lassosum2-pseudo	EUR	0.0682663	0.0629102
olinkmay251	LDpred2/LDpred2-pseudo	EUR	0.0672344	0.0672344
olinkmay251	Ensemble/Ensemble-pseudo	EUR	0	0
olinkmay251	Ensemble-ARM/Ensemble-ARM-pseudo	EUR	0	0
olinkmay252	C+T/C+T-pseudo	EUR	0.0944224	0.104582
olinkmay252	Lassosum2/Lassosum2-pseudo	EUR	0.138501	0.148295
olinkmay252	LDpred2/LDpred2-pseudo	EUR	0.151572	0.151572
olinkmay252	Ensemble/Ensemble-pseudo	EUR	0	0
olinkmay252	Ensemble-ARM/Ensemble-ARM-pseudo	EUR	0	0
olinkmay253	C+T/C+T-pseudo	EUR	0.0541647	0.0639416
olinkmay253	Lassosum2/Lassosum2-pseudo	EUR	0.0556969	0.0537084
olinkmay253	LDpred2/LDpred2-pseudo	EUR	0.0570081	0.0570081
olinkmay253	Ensemble/Ensemble-pseudo	EUR	0	0
olinkmay253	Ensemble-ARM/Ensemble-ARM-pseudo	EUR	0	0
olinkmay254	C+T/C+T-pseudo	EUR	0.205681	0.209292
olinkmay254	Lassosum2/Lassosum2-pseudo	EUR	0.289789	0.274199
olinkmay254	LDpred2/LDpred2-pseudo	EUR	0.272734	0.267938
olinkmay254	Ensemble/Ensemble-pseudo	EUR	0	0
olinkmay254	Ensemble-ARM/Ensemble-ARM-pseudo	EUR	0	0
olinkmay255	C+T/C+T-pseudo	EUR	0.0507973	0.0470012
olinkmay255	Lassosum2/Lassosum2-pseudo	EUR	0.0502402	0.0495307
olinkmay255	LDpred2/LDpred2-pseudo	EUR	0.062405	0.062405
olinkmay255	Ensemble/Ensemble-pseudo	EUR	0.0550312	0.0576602
olinkmay255	Ensemble-ARM/Ensemble-ARM-pseudo	EUR	0.0550312	0.0544762
olinkmay256	C+T/C+T-pseudo	EUR	0.0194552	0.0158157
olinkmay256	Lassosum2/Lassosum2-pseudo	EUR	0.0273941	0.026417
olinkmay256	LDpred2/LDpred2-pseudo	EUR	0.0480909	0.0480909
olinkmay256	Ensemble/Ensemble-pseudo	EUR	0.0408385	0.0333879
olinkmay256	Ensemble-ARM/Ensemble-ARM-pseudo	EUR	0.0408385	0.0356719
olinkmay257	C+T/C+T-pseudo	EUR	0.165109	0.164336
olinkmay257	Lassosum2/Lassosum2-pseudo	EUR	0.254682	0.246789
olinkmay257	LDpred2/LDpred2-pseudo	EUR	0.248494	0.246191
olinkmay257	Ensemble/Ensemble-pseudo	EUR	0.234851	0.231241
olinkmay257	Ensemble-ARM/Ensemble-ARM-pseudo	EUR	0.234851	0.228517
olinkmay258	C+T/C+T-pseudo	EUR	0.192464	0.194496
olinkmay258	Lassosum2/Lassosum2-pseudo	EUR	0.249215	0.230675
olinkmay258	LDpred2/LDpred2-pseudo	EUR	0.251648	0.247178
olinkmay258	Ensemble/Ensemble-pseudo	EUR	0.234778	0.227564
olinkmay258	Ensemble-ARM/Ensemble-ARM-pseudo	EUR	0.234778	0.231988
olinkmay259	C+T/C+T-pseudo	EUR	0.0356055	0.0356055
olinkmay259	Lassosum2/Lassosum2-pseudo	EUR	0.0467535	0.0507698
olinkmay259	LDpred2/LDpred2-pseudo	EUR	0.0501064	0.051616
olinkmay259	Ensemble/Ensemble-pseudo	EUR	0.0463367	0.0487572
olinkmay259	Ensemble-ARM/Ensemble-ARM-pseudo	EUR	0.0463367	0.0443487
olinkmay260	C+T/C+T-pseudo	EUR	0.0275797	0.0258337
olinkmay260	Lassosum2/Lassosum2-pseudo	EUR	0.0383824	0.0372388
olinkmay260	LDpred2/LDpred2-pseudo	EUR	0.0373643	0.0450054
olinkmay260	Ensemble/Ensemble-pseudo	EUR	0.0439045	0.0452706
olinkmay260	Ensemble-ARM/Ensemble-ARM-pseudo	EUR	0.0439045	0.0413219
olinkmay261	C+T/C+T-pseudo	EUR	0.162343	0.167438
olinkmay261	Lassosum2/Lassosum2-pseudo	EUR	0.210216	0.192314
olinkmay261	LDpred2/LDpred2-pseudo	EUR	0.20066	0.20066
olinkmay261	Ensemble/Ensemble-pseudo	EUR	0.196185	0.194111
olinkmay261	Ensemble-ARM/Ensemble-ARM-pseudo	EUR	0.196185	0.194851
olinkmay262	C+T/C+T-pseudo	EUR	0.0275397	0.0270136
olinkmay262	Lassosum2/Lassosum2-pseudo	EUR	0.034683	0.0378195
olinkmay262	LDpred2/LDpred2-pseudo	EUR	0.0331484	0.0351547
olinkmay262	Ensemble/Ensemble-pseudo	EUR	0.0240207	0.0244847
olinkmay262	Ensemble-ARM/Ensemble-ARM-pseudo	EUR	0.0240207	0.0238982
olinkmay263	C+T/C+T-pseudo	EUR	0.0111655	0.0170807
olinkmay263	Lassosum2/Lassosum2-pseudo	EUR	0.0169586	0.0127539
olinkmay263	LDpred2/LDpred2-pseudo	EUR	0.0162072	0.0203952
olinkmay263	Ensemble/Ensemble-pseudo	EUR	0.0177673	0.0190628
olinkmay263	Ensemble-ARM/Ensemble-ARM-pseudo	EUR	0.0177673	0.0190167
olinkmay264	C+T/C+T-pseudo	EUR	0.0423698	0.0398253
olinkmay264	Lassosum2/Lassosum2-pseudo	EUR	0.0591119	0.0609914
olinkmay264	LDpred2/LDpred2-pseudo	EUR	0.0679259	0.0679259
olinkmay264	Ensemble/Ensemble-pseudo	EUR	0	0
olinkmay264	Ensemble-ARM/Ensemble-ARM-pseudo	EUR	0	0
olinkmay265	C+T/C+T-pseudo	EUR	0.0264362	0.0238373
olinkmay265	Lassosum2/Lassosum2-pseudo	EUR	0.0304506	0.0304506
olinkmay265	LDpred2/LDpred2-pseudo	EUR	0.039169	0.039169
olinkmay265	Ensemble/Ensemble-pseudo	EUR	0	0
olinkmay265	Ensemble-ARM/Ensemble-ARM-pseudo	EUR	0	0
olinkmay266	C+T/C+T-pseudo	EUR	0.0444911	0.0444911
olinkmay266	Lassosum2/Lassosum2-pseudo	EUR	0.056703	0.056703
olinkmay266	LDpred2/LDpred2-pseudo	EUR	0.0621335	0.0621335
olinkmay266	Ensemble/Ensemble-pseudo	EUR	0	0
olinkmay266	Ensemble-ARM/Ensemble-ARM-pseudo	EUR	0	0
olinkmay267	C+T/C+T-pseudo	EUR	0.0527871	0.0524501
olinkmay267	Lassosum2/Lassosum2-pseudo	EUR	0.0641503	0.0672131
olinkmay267	LDpred2/LDpred2-pseudo	EUR	0.0610936	0.0658582
olinkmay267	Ensemble/Ensemble-pseudo	EUR	0.0580394	0.0609473
olinkmay267	Ensemble-ARM/Ensemble-ARM-pseudo	EUR	0.0580394	0.0594325
olinkmay268	C+T/C+T-pseudo	EUR	0.530847	0.530847
olinkmay268	Lassosum2/Lassosum2-pseudo	EUR	0.656079	0.567973
olinkmay268	LDpred2/LDpred2-pseudo	EUR	0.519875	0.519875
olinkmay268	Ensemble/Ensemble-pseudo	EUR	0.537967	0.494579
olinkmay268	Ensemble-ARM/Ensemble-ARM-pseudo	EUR	0.537967	0.53809
olinkmay269	C+T/C+T-pseudo	EUR	0.000168011	0.000560836
olinkmay269	Lassosum2/Lassosum2-pseudo	EUR	0.000104046	0.00028626
olinkmay269	LDpred2/LDpred2-pseudo	EUR	0.00118098	5.77591689338044e-05
olinkmay269	Ensemble/Ensemble-pseudo	EUR	0.000590062	0.000297998
olinkmay269	Ensemble-ARM/Ensemble-ARM-pseudo	EUR	0.000590062	0.000322167
olinkmay270	C+T/C+T-pseudo	EUR	0.128505	0.128127
olinkmay270	Lassosum2/Lassosum2-pseudo	EUR	0.145713	0.144859
olinkmay270	LDpred2/LDpred2-pseudo	EUR	0.149826	0.150208
olinkmay270	Ensemble/Ensemble-pseudo	EUR	0.158332	0.159017
olinkmay270	Ensemble-ARM/Ensemble-ARM-pseudo	EUR	0.158332	0.153332
olinkmay271	C+T/C+T-pseudo	EUR	0.0534348	0.0534348
olinkmay271	Lassosum2/Lassosum2-pseudo	EUR	0.0411911	0.0646473
olinkmay271	LDpred2/LDpred2-pseudo	EUR	0.0500559	0.0586385
olinkmay271	Ensemble/Ensemble-pseudo	EUR	0	0
olinkmay271	Ensemble-ARM/Ensemble-ARM-pseudo	EUR	0	0
olinkmay272	C+T/C+T-pseudo	EUR	0.00162829	0.00276994
olinkmay272	Lassosum2/Lassosum2-pseudo	EUR	0.0016862	0.00403294
olinkmay272	LDpred2/LDpred2-pseudo	EUR	0.0032258	0.0032258
olinkmay272	Ensemble/Ensemble-pseudo	EUR	0.00664882	0.00748244
olinkmay272	Ensemble-ARM/Ensemble-ARM-pseudo	EUR	0.00664882	0.00743351
olinkmay273	C+T/C+T-pseudo	EUR	0.0845996	0.0837288
olinkmay273	Lassosum2/Lassosum2-pseudo	EUR	0.13048	0.117242
olinkmay273	LDpred2/LDpred2-pseudo	EUR	0.14321	0.14224
olinkmay273	Ensemble/Ensemble-pseudo	EUR	0	0
olinkmay273	Ensemble-ARM/Ensemble-ARM-pseudo	EUR	0	0
olinkmay274	C+T/C+T-pseudo	EUR	4.53198690593988e-05	9.00367302029248e-06
olinkmay274	Lassosum2/Lassosum2-pseudo	EUR	5.57910799457234e-05	0.0018364
olinkmay274	LDpred2/LDpred2-pseudo	EUR	0.00198536	1.73397042690063e-05
olinkmay274	Ensemble/Ensemble-pseudo	EUR	0	0
olinkmay274	Ensemble-ARM/Ensemble-ARM-pseudo	EUR	0	0
olinkmay275	C+T/C+T-pseudo	EUR	0.0117226	0.020549
olinkmay275	Lassosum2/Lassosum2-pseudo	EUR	0.0201277	0.018283
olinkmay275	LDpred2/LDpred2-pseudo	EUR	0.02218	0.0195097
olinkmay275	Ensemble/Ensemble-pseudo	EUR	0	0
olinkmay275	Ensemble-ARM/Ensemble-ARM-pseudo	EUR	0	0
olinkmay276	C+T/C+T-pseudo	EUR	0.0200014	0.0200014
olinkmay276	Lassosum2/Lassosum2-pseudo	EUR	0.0172575	0.0198915
olinkmay276	LDpred2/LDpred2-pseudo	EUR	0.019824	0.0189031
olinkmay276	Ensemble/Ensemble-pseudo	EUR	0	0
olinkmay276	Ensemble-ARM/Ensemble-ARM-pseudo	EUR	0	0
olinkmay277	C+T/C+T-pseudo	EUR	0.0113853	0.0133809
olinkmay277	Lassosum2/Lassosum2-pseudo	EUR	0.0114533	0.0125159
olinkmay277	LDpred2/LDpred2-pseudo	EUR	0.0144437	0.0119494
olinkmay277	Ensemble/Ensemble-pseudo	EUR	0	0
olinkmay277	Ensemble-ARM/Ensemble-ARM-pseudo	EUR	0	0
olinkmay278	C+T/C+T-pseudo	EUR	0.0150204	0.0141373
olinkmay278	Lassosum2/Lassosum2-pseudo	EUR	0.0231063	0.0158405
olinkmay278	LDpred2/LDpred2-pseudo	EUR	0.0240743	0.0252024
olinkmay278	Ensemble/Ensemble-pseudo	EUR	0	0
olinkmay278	Ensemble-ARM/Ensemble-ARM-pseudo	EUR	0	0
olinkmay279	C+T/C+T-pseudo	EUR	0.134003	0.132484
olinkmay279	Lassosum2/Lassosum2-pseudo	EUR	0.129357	0.131555
olinkmay279	LDpred2/LDpred2-pseudo	EUR	0.122523	0.122523
olinkmay279	Ensemble/Ensemble-pseudo	EUR	0	0
olinkmay279	Ensemble-ARM/Ensemble-ARM-pseudo	EUR	0	0
olinkmay280	C+T/C+T-pseudo	EUR	1.94059447522026e-05	0.00427654
olinkmay280	Lassosum2/Lassosum2-pseudo	EUR	0.000614343	0.009145
olinkmay280	LDpred2/LDpred2-pseudo	EUR	0.00915695	0.00706315
olinkmay280	Ensemble/Ensemble-pseudo	EUR	0	0
olinkmay280	Ensemble-ARM/Ensemble-ARM-pseudo	EUR	0	0
olinkmay281	C+T/C+T-pseudo	EUR	0.0317491	0.0317491
olinkmay281	Lassosum2/Lassosum2-pseudo	EUR	0.0431028	0.0417963
olinkmay281	LDpred2/LDpred2-pseudo	EUR	0.0392212	0.0353726
olinkmay281	Ensemble/Ensemble-pseudo	EUR	0	0
olinkmay281	Ensemble-ARM/Ensemble-ARM-pseudo	EUR	0	0
olinkmay282	C+T/C+T-pseudo	EUR	0.00712868	0.01067
olinkmay282	Lassosum2/Lassosum2-pseudo	EUR	0.0143617	0.0118241
olinkmay282	LDpred2/LDpred2-pseudo	EUR	0.0136772	0.0148476
olinkmay282	Ensemble/Ensemble-pseudo	EUR	0.0107459	0.0134836
olinkmay282	Ensemble-ARM/Ensemble-ARM-pseudo	EUR	0.0107459	0.0135679
olinkmay283	C+T/C+T-pseudo	EUR	0.0131135	0.0139688
olinkmay283	Lassosum2/Lassosum2-pseudo	EUR	0.0326945	0.0142816
olinkmay283	LDpred2/LDpred2-pseudo	EUR	0.037441	0.0417162
olinkmay283	Ensemble/Ensemble-pseudo	EUR	0	0
olinkmay283	Ensemble-ARM/Ensemble-ARM-pseudo	EUR	0	0
olinkmay284	C+T/C+T-pseudo	EUR	0.00103029	0.00161699
olinkmay284	Lassosum2/Lassosum2-pseudo	EUR	0.00130478	0.000649553
olinkmay284	LDpred2/LDpred2-pseudo	EUR	0.000663107	0.000725757
olinkmay284	Ensemble/Ensemble-pseudo	EUR	0	0
olinkmay284	Ensemble-ARM/Ensemble-ARM-pseudo	EUR	0	0
olinkmay285	C+T/C+T-pseudo	EUR	0.160975	0.167723
olinkmay285	Lassosum2/Lassosum2-pseudo	EUR	0.227505	0.208078
olinkmay285	LDpred2/LDpred2-pseudo	EUR	0.21881	0.21881
olinkmay285	Ensemble/Ensemble-pseudo	EUR	0	0
olinkmay285	Ensemble-ARM/Ensemble-ARM-pseudo	EUR	0	0
olinkmay286	C+T/C+T-pseudo	EUR	0.000978951	0.00422545
olinkmay286	Lassosum2/Lassosum2-pseudo	EUR	0.00226586	0.00199153
olinkmay286	LDpred2/LDpred2-pseudo	EUR	0.00402867	0.00526925
olinkmay286	Ensemble/Ensemble-pseudo	EUR	0	0
olinkmay286	Ensemble-ARM/Ensemble-ARM-pseudo	EUR	0	0
olinkmay287	C+T/C+T-pseudo	EUR	0.000154859	9.03279232714309e-05
olinkmay287	Lassosum2/Lassosum2-pseudo	EUR	0.00162889	0.00164519
olinkmay287	LDpred2/LDpred2-pseudo	EUR	0.00018653	0.00243043
olinkmay287	Ensemble/Ensemble-pseudo	EUR	0	0
olinkmay287	Ensemble-ARM/Ensemble-ARM-pseudo	EUR	0	0
olinkmay288	C+T/C+T-pseudo	EUR	0.122419	0.12277
olinkmay288	Lassosum2/Lassosum2-pseudo	EUR	0.178812	0.164901
olinkmay288	LDpred2/LDpred2-pseudo	EUR	0.185885	0.179339
olinkmay288	Ensemble/Ensemble-pseudo	EUR	0	0
olinkmay288	Ensemble-ARM/Ensemble-ARM-pseudo	EUR	0	0
olinkmay289	C+T/C+T-pseudo	EUR	0.132243	0.131484
olinkmay289	Lassosum2/Lassosum2-pseudo	EUR	0.161179	0.145467
olinkmay289	LDpred2/LDpred2-pseudo	EUR	0.152753	0.152753
olinkmay289	Ensemble/Ensemble-pseudo	EUR	0	0
olinkmay289	Ensemble-ARM/Ensemble-ARM-pseudo	EUR	0	0
olinkmay290	C+T/C+T-pseudo	EUR	0.142794	0.142794
olinkmay290	Lassosum2/Lassosum2-pseudo	EUR	0.250335	0.235832
olinkmay290	LDpred2/LDpred2-pseudo	EUR	0.227851	0.223462
olinkmay290	Ensemble/Ensemble-pseudo	EUR	0.20649	0.200889
olinkmay290	Ensemble-ARM/Ensemble-ARM-pseudo	EUR	0.20649	0.204168
olinkmay291	C+T/C+T-pseudo	EUR	0.104592	0.108902
olinkmay291	Lassosum2/Lassosum2-pseudo	EUR	0.102136	0.0903657
olinkmay291	LDpred2/LDpred2-pseudo	EUR	0.106348	0.0995081
olinkmay291	Ensemble/Ensemble-pseudo	EUR	0.121118	0.107477
olinkmay291	Ensemble-ARM/Ensemble-ARM-pseudo	EUR	0.121118	0.120321
olinkmay292	C+T/C+T-pseudo	EUR	0.0147964	0.0210215
olinkmay292	Lassosum2/Lassosum2-pseudo	EUR	0.0188198	0.0180524
olinkmay292	LDpred2/LDpred2-pseudo	EUR	0.0243927	0.0209109
olinkmay292	Ensemble/Ensemble-pseudo	EUR	0.0163924	0.0170847
olinkmay292	Ensemble-ARM/Ensemble-ARM-pseudo	EUR	0.0163924	0.0177251
olinkmay293	C+T/C+T-pseudo	EUR	0.0102109	0.0102109
olinkmay293	Lassosum2/Lassosum2-pseudo	EUR	0.0135698	0.0102946
olinkmay293	LDpred2/LDpred2-pseudo	EUR	0.012509	0.0162075
olinkmay293	Ensemble/Ensemble-pseudo	EUR	0.0154969	0.0198728
olinkmay293	Ensemble-ARM/Ensemble-ARM-pseudo	EUR	0.0154969	0.0195561
olinkmay294	C+T/C+T-pseudo	EUR	0.0444817	0.0444817
olinkmay294	Lassosum2/Lassosum2-pseudo	EUR	0.0455177	0.0478068
olinkmay294	LDpred2/LDpred2-pseudo	EUR	0.0524372	0.0527961
olinkmay294	Ensemble/Ensemble-pseudo	EUR	0	0
olinkmay294	Ensemble-ARM/Ensemble-ARM-pseudo	EUR	0	0
olinkmay295	C+T/C+T-pseudo	EUR	0.00835178	0.00835178
olinkmay295	Lassosum2/Lassosum2-pseudo	EUR	0.00894616	0.0111995
olinkmay295	LDpred2/LDpred2-pseudo	EUR	0.0107349	0.00661446
olinkmay295	Ensemble/Ensemble-pseudo	EUR	0.00902994	0.0103086
olinkmay295	Ensemble-ARM/Ensemble-ARM-pseudo	EUR	0.00902994	0.0103569
olinkmay296	C+T/C+T-pseudo	EUR	0.0638347	0.0643483
olinkmay296	Lassosum2/Lassosum2-pseudo	EUR	0.0878567	0.0965841
olinkmay296	LDpred2/LDpred2-pseudo	EUR	0.111813	0.110975
olinkmay296	Ensemble/Ensemble-pseudo	EUR	0	0
olinkmay296	Ensemble-ARM/Ensemble-ARM-pseudo	EUR	0	0
olinkmay297	C+T/C+T-pseudo	EUR	0.0263404	0.0248819
olinkmay297	Lassosum2/Lassosum2-pseudo	EUR	0.0322586	0.0303391
olinkmay297	LDpred2/LDpred2-pseudo	EUR	0.0343802	0.0327655
olinkmay297	Ensemble/Ensemble-pseudo	EUR	0	0
olinkmay297	Ensemble-ARM/Ensemble-ARM-pseudo	EUR	0	0
olinkmay298	C+T/C+T-pseudo	EUR	0.0300571	0.0288172
olinkmay298	Lassosum2/Lassosum2-pseudo	EUR	0.0352183	0.0299531
olinkmay298	LDpred2/LDpred2-pseudo	EUR	0.0389909	0.0378873
olinkmay298	Ensemble/Ensemble-pseudo	EUR	0	0
olinkmay298	Ensemble-ARM/Ensemble-ARM-pseudo	EUR	0	0
olinkmay299	C+T/C+T-pseudo	EUR	0.180523	0.202073
olinkmay299	Lassosum2/Lassosum2-pseudo	EUR	0.221389	0.205701
olinkmay299	LDpred2/LDpred2-pseudo	EUR	0.223163	0.223163
olinkmay299	Ensemble/Ensemble-pseudo	EUR	0	0
olinkmay299	Ensemble-ARM/Ensemble-ARM-pseudo	EUR	0	0
olinkmay300	C+T/C+T-pseudo	EUR	0.0260581	0.0260581
olinkmay300	Lassosum2/Lassosum2-pseudo	EUR	0.0575214	0.0572684
olinkmay300	LDpred2/LDpred2-pseudo	EUR	0.064493	0.0697259
olinkmay300	Ensemble/Ensemble-pseudo	EUR	0	0
olinkmay300	Ensemble-ARM/Ensemble-ARM-pseudo	EUR	0	0
olinkmay301	C+T/C+T-pseudo	EUR	0.0471784	0.0483738
olinkmay301	Lassosum2/Lassosum2-pseudo	EUR	0.066822	0.0698159
olinkmay301	LDpred2/LDpred2-pseudo	EUR	0.0789031	0.0801712
olinkmay301	Ensemble/Ensemble-pseudo	EUR	0.0715327	0.0726741
olinkmay301	Ensemble-ARM/Ensemble-ARM-pseudo	EUR	0.0715327	0.0694761
olinkmay302	C+T/C+T-pseudo	EUR	0.120283	0.120283
olinkmay302	Lassosum2/Lassosum2-pseudo	EUR	0.167533	0.159435
olinkmay302	LDpred2/LDpred2-pseudo	EUR	0.167603	0.163354
olinkmay302	Ensemble/Ensemble-pseudo	EUR	0.151995	0.148065
olinkmay302	Ensemble-ARM/Ensemble-ARM-pseudo	EUR	0.151995	0.146477
olinkmay303	C+T/C+T-pseudo	EUR	0.0351554	0.029564
olinkmay303	Lassosum2/Lassosum2-pseudo	EUR	0.0376346	0.0400833
olinkmay303	LDpred2/LDpred2-pseudo	EUR	0.0434605	0.0439922
olinkmay303	Ensemble/Ensemble-pseudo	EUR	0	0
olinkmay303	Ensemble-ARM/Ensemble-ARM-pseudo	EUR	0	0
olinkmay304	C+T/C+T-pseudo	EUR	0.0245421	0.032503
olinkmay304	Lassosum2/Lassosum2-pseudo	EUR	0.0456443	0.0435462
olinkmay304	LDpred2/LDpred2-pseudo	EUR	0.0501918	0.0495227
olinkmay304	Ensemble/Ensemble-pseudo	EUR	0.0516576	0.0496751
olinkmay304	Ensemble-ARM/Ensemble-ARM-pseudo	EUR	0.0516576	0.043615
olinkmay305	C+T/C+T-pseudo	EUR	0.0773998	0.0773998
olinkmay305	Lassosum2/Lassosum2-pseudo	EUR	0.0941379	0.0921293
olinkmay305	LDpred2/LDpred2-pseudo	EUR	0.096887	0.096887
olinkmay305	Ensemble/Ensemble-pseudo	EUR	0.0859861	0.0867093
olinkmay305	Ensemble-ARM/Ensemble-ARM-pseudo	EUR	0.0859861	0.0834488
olinkmay306	C+T/C+T-pseudo	EUR	0.0151099	0.0160799
olinkmay306	Lassosum2/Lassosum2-pseudo	EUR	0.0242983	0.0252053
olinkmay306	LDpred2/LDpred2-pseudo	EUR	0.0251902	0.0267074
olinkmay306	Ensemble/Ensemble-pseudo	EUR	0.0427881	0.0454155
olinkmay306	Ensemble-ARM/Ensemble-ARM-pseudo	EUR	0.0427881	0.0401386
olinkmay307	C+T/C+T-pseudo	EUR	0.0749175	0.0749175
olinkmay307	Lassosum2/Lassosum2-pseudo	EUR	0.0903637	0.0891272
olinkmay307	LDpred2/LDpred2-pseudo	EUR	0.105335	0.104447
olinkmay307	Ensemble/Ensemble-pseudo	EUR	0	0
olinkmay307	Ensemble-ARM/Ensemble-ARM-pseudo	EUR	0	0
olinkmay308	C+T/C+T-pseudo	EUR	0.0681447	0.0652678
olinkmay308	Lassosum2/Lassosum2-pseudo	EUR	0.0886728	0.0827706
olinkmay308	LDpred2/LDpred2-pseudo	EUR	0.086135	0.0914236
olinkmay308	Ensemble/Ensemble-pseudo	EUR	0.0847889	0.0855469
olinkmay308	Ensemble-ARM/Ensemble-ARM-pseudo	EUR	0.0847889	0.0841808
olinkmay309	C+T/C+T-pseudo	EUR	0.0229461	0.0237139
olinkmay309	Lassosum2/Lassosum2-pseudo	EUR	0.0266701	0.0248016
olinkmay309	LDpred2/LDpred2-pseudo	EUR	0.0298365	0.0295952
olinkmay309	Ensemble/Ensemble-pseudo	EUR	0.0374375	0.0389149
olinkmay309	Ensemble-ARM/Ensemble-ARM-pseudo	EUR	0.0374375	0.0379041
olinkmay310	C+T/C+T-pseudo	EUR	0.181323	0.180303
olinkmay310	Lassosum2/Lassosum2-pseudo	EUR	0.383253	0.311521
olinkmay310	LDpred2/LDpred2-pseudo	EUR	0.315914	0.303465
olinkmay310	Ensemble/Ensemble-pseudo	EUR	0	0
olinkmay310	Ensemble-ARM/Ensemble-ARM-pseudo	EUR	0	0
olinkmay311	C+T/C+T-pseudo	EUR	0.014217	0.0107391
olinkmay311	Lassosum2/Lassosum2-pseudo	EUR	0.00931548	0.00918609
olinkmay311	LDpred2/LDpred2-pseudo	EUR	0.0154816	0.0132323
olinkmay311	Ensemble/Ensemble-pseudo	EUR	0	0
olinkmay311	Ensemble-ARM/Ensemble-ARM-pseudo	EUR	0	0
olinkmay312	C+T/C+T-pseudo	EUR	0.0748606	0.0809693
olinkmay312	Lassosum2/Lassosum2-pseudo	EUR	0.106033	0.0960298
olinkmay312	LDpred2/LDpred2-pseudo	EUR	0.114313	0.112394
olinkmay312	Ensemble/Ensemble-pseudo	EUR	0	0
olinkmay312	Ensemble-ARM/Ensemble-ARM-pseudo	EUR	0	0
olinkmay313	C+T/C+T-pseudo	EUR	0.0133273	0.0174089
olinkmay313	Lassosum2/Lassosum2-pseudo	EUR	0.0187915	0.0187915
olinkmay313	LDpred2/LDpred2-pseudo	EUR	0.0188911	0.0245957
olinkmay313	Ensemble/Ensemble-pseudo	EUR	0.00864644	0.0113832
olinkmay313	Ensemble-ARM/Ensemble-ARM-pseudo	EUR	0.00864644	0.0111296
olinkmay314	C+T/C+T-pseudo	EUR	0.155077	0.155232
olinkmay314	Lassosum2/Lassosum2-pseudo	EUR	0.185541	0.177595
olinkmay314	LDpred2/LDpred2-pseudo	EUR	0.175604	0.160361
olinkmay314	Ensemble/Ensemble-pseudo	EUR	0	0
olinkmay314	Ensemble-ARM/Ensemble-ARM-pseudo	EUR	0	0
olinkmay315	C+T/C+T-pseudo	EUR	0.000253489	0.000253489
olinkmay315	Lassosum2/Lassosum2-pseudo	EUR	0.000797007	0.000972871
olinkmay315	LDpred2/LDpred2-pseudo	EUR	0.000856439	0.000833678
olinkmay315	Ensemble/Ensemble-pseudo	EUR	0	0
olinkmay315	Ensemble-ARM/Ensemble-ARM-pseudo	EUR	0	0
olinkmay316	C+T/C+T-pseudo	EUR	0.000964383	0.000964383
olinkmay316	Lassosum2/Lassosum2-pseudo	EUR	0.0012769	0.00118308
olinkmay316	LDpred2/LDpred2-pseudo	EUR	0.00126996	0.00100471
olinkmay316	Ensemble/Ensemble-pseudo	EUR	0.00107329	0.00216129
olinkmay316	Ensemble-ARM/Ensemble-ARM-pseudo	EUR	0.00107329	0.00236154
olinkmay317	C+T/C+T-pseudo	EUR	0.0722851	0.0715181
olinkmay317	Lassosum2/Lassosum2-pseudo	EUR	0.0802479	0.0769185
olinkmay317	LDpred2/LDpred2-pseudo	EUR	0.07621	0.07621
olinkmay317	Ensemble/Ensemble-pseudo	EUR	0.0959132	0.0945816
olinkmay317	Ensemble-ARM/Ensemble-ARM-pseudo	EUR	0.0959132	0.0941428
olinkmay318	C+T/C+T-pseudo	EUR	0.016871	0.016871
olinkmay318	Lassosum2/Lassosum2-pseudo	EUR	0.011907	0.0156944
olinkmay318	LDpred2/LDpred2-pseudo	EUR	0.0122256	0.0108178
olinkmay318	Ensemble/Ensemble-pseudo	EUR	0	0
olinkmay318	Ensemble-ARM/Ensemble-ARM-pseudo	EUR	0	0
olinkmay319	C+T/C+T-pseudo	EUR	0.170741	0.170741
olinkmay319	Lassosum2/Lassosum2-pseudo	EUR	0.25708	0.259824
olinkmay319	LDpred2/LDpred2-pseudo	EUR	0.247074	0.257434
olinkmay319	Ensemble/Ensemble-pseudo	EUR	0	0
olinkmay319	Ensemble-ARM/Ensemble-ARM-pseudo	EUR	0	0
olinkmay320	C+T/C+T-pseudo	EUR	0.074583	0.0756598
olinkmay320	Lassosum2/Lassosum2-pseudo	EUR	0.0909521	0.0910982
olinkmay320	LDpred2/LDpred2-pseudo	EUR	0.0919722	0.0909081
olinkmay320	Ensemble/Ensemble-pseudo	EUR	0.10267	0.099835
olinkmay320	Ensemble-ARM/Ensemble-ARM-pseudo	EUR	0.10267	0.0977506
olinkmay321	C+T/C+T-pseudo	EUR	0.0119531	0.0135724
olinkmay321	Lassosum2/Lassosum2-pseudo	EUR	0.0153111	0.0150396
olinkmay321	LDpred2/LDpred2-pseudo	EUR	0.0143007	0.0154149
olinkmay321	Ensemble/Ensemble-pseudo	EUR	0.0100536	0.0116951
olinkmay321	Ensemble-ARM/Ensemble-ARM-pseudo	EUR	0.0100536	0.0118511
olinkmay322	C+T/C+T-pseudo	EUR	0.0348495	0.0339842
olinkmay322	Lassosum2/Lassosum2-pseudo	EUR	0.0274795	0.025789
olinkmay322	LDpred2/LDpred2-pseudo	EUR	0.026311	0.0268437
olinkmay322	Ensemble/Ensemble-pseudo	EUR	0	0
olinkmay322	Ensemble-ARM/Ensemble-ARM-pseudo	EUR	0	0
olinkmay323	C+T/C+T-pseudo	EUR	0.00544643	0.00751527
olinkmay323	Lassosum2/Lassosum2-pseudo	EUR	0.0097079	0.0121255
olinkmay323	LDpred2/LDpred2-pseudo	EUR	0.0158679	0.0158679
olinkmay323	Ensemble/Ensemble-pseudo	EUR	0	0
olinkmay323	Ensemble-ARM/Ensemble-ARM-pseudo	EUR	0	0
olinkmay324	C+T/C+T-pseudo	EUR	0.0933549	0.0951143
olinkmay324	Lassosum2/Lassosum2-pseudo	EUR	0.121111	0.109318
olinkmay324	LDpred2/LDpred2-pseudo	EUR	0.136615	0.1338
olinkmay324	Ensemble/Ensemble-pseudo	EUR	0	0
olinkmay324	Ensemble-ARM/Ensemble-ARM-pseudo	EUR	0	0
olinkmay325	C+T/C+T-pseudo	EUR	0.225384	0.22565
olinkmay325	Lassosum2/Lassosum2-pseudo	EUR	0.316767	0.324117
olinkmay325	LDpred2/LDpred2-pseudo	EUR	0.296222	0.296222
olinkmay325	Ensemble/Ensemble-pseudo	EUR	0.316425	0.308569
olinkmay325	Ensemble-ARM/Ensemble-ARM-pseudo	EUR	0.316425	0.3155
olinkmay326	C+T/C+T-pseudo	EUR	0.0868055	0.0838544
olinkmay326	Lassosum2/Lassosum2-pseudo	EUR	0.118897	0.108947
olinkmay326	LDpred2/LDpred2-pseudo	EUR	0.124054	0.122185
olinkmay326	Ensemble/Ensemble-pseudo	EUR	0.11533	0.113753
olinkmay326	Ensemble-ARM/Ensemble-ARM-pseudo	EUR	0.11533	0.110273
olinkmay327	C+T/C+T-pseudo	EUR	0.129349	0.129349
olinkmay327	Lassosum2/Lassosum2-pseudo	EUR	0.130333	0.112989
olinkmay327	LDpred2/LDpred2-pseudo	EUR	0.122351	0.117661
olinkmay327	Ensemble/Ensemble-pseudo	EUR	0.142012	0.130022
olinkmay327	Ensemble-ARM/Ensemble-ARM-pseudo	EUR	0.142012	0.14303
olinkmay328	C+T/C+T-pseudo	EUR	0.177046	0.181561
olinkmay328	Lassosum2/Lassosum2-pseudo	EUR	0.234779	0.213225
olinkmay328	LDpred2/LDpred2-pseudo	EUR	0.240114	0.23237
olinkmay328	Ensemble/Ensemble-pseudo	EUR	0.244498	0.228454
olinkmay328	Ensemble-ARM/Ensemble-ARM-pseudo	EUR	0.244498	0.24228
olinkmay329	C+T/C+T-pseudo	EUR	0.132332	0.132332
olinkmay329	Lassosum2/Lassosum2-pseudo	EUR	0.165276	0.152033
olinkmay329	LDpred2/LDpred2-pseudo	EUR	0.17996	0.17996
olinkmay329	Ensemble/Ensemble-pseudo	EUR	0.167496	0.163405
olinkmay329	Ensemble-ARM/Ensemble-ARM-pseudo	EUR	0.167496	0.166031
olinkmay330	C+T/C+T-pseudo	EUR	0.0245896	0.0302256
olinkmay330	Lassosum2/Lassosum2-pseudo	EUR	0.0353558	0.0351656
olinkmay330	LDpred2/LDpred2-pseudo	EUR	0.0415212	0.0472576
olinkmay330	Ensemble/Ensemble-pseudo	EUR	0	0
olinkmay330	Ensemble-ARM/Ensemble-ARM-pseudo	EUR	0	0
olinkmay331	C+T/C+T-pseudo	EUR	0.0270836	0.0301542
olinkmay331	Lassosum2/Lassosum2-pseudo	EUR	0.0370847	0.0397575
olinkmay331	LDpred2/LDpred2-pseudo	EUR	0.0445915	0.0491365
olinkmay331	Ensemble/Ensemble-pseudo	EUR	0	0
olinkmay331	Ensemble-ARM/Ensemble-ARM-pseudo	EUR	0	0
olinkmay332	C+T/C+T-pseudo	EUR	0.0718361	0.0722361
olinkmay332	Lassosum2/Lassosum2-pseudo	EUR	0.0820711	0.0809015
olinkmay332	LDpred2/LDpred2-pseudo	EUR	0.0863479	0.0782784
olinkmay332	Ensemble/Ensemble-pseudo	EUR	0.0866312	0.0812262
olinkmay332	Ensemble-ARM/Ensemble-ARM-pseudo	EUR	0.0866312	0.0848037
olinkmay333	C+T/C+T-pseudo	EUR	0.0137243	0.0141716
olinkmay333	Lassosum2/Lassosum2-pseudo	EUR	0.0228265	0.0154314
olinkmay333	LDpred2/LDpred2-pseudo	EUR	0.0278565	0.027811
olinkmay333	Ensemble/Ensemble-pseudo	EUR	0.0232055	0.0258942
olinkmay333	Ensemble-ARM/Ensemble-ARM-pseudo	EUR	0.0232055	0.0252206
olinkmay334	C+T/C+T-pseudo	EUR	0.0143145	0.0143145
olinkmay334	Lassosum2/Lassosum2-pseudo	EUR	0.0162282	0.0140435
olinkmay334	LDpred2/LDpred2-pseudo	EUR	0.0190942	0.0190942
olinkmay334	Ensemble/Ensemble-pseudo	EUR	0.0267844	0.0288819
olinkmay334	Ensemble-ARM/Ensemble-ARM-pseudo	EUR	0.0267844	0.0270218
olinkmay335	C+T/C+T-pseudo	EUR	0.0266908	0.0336756
olinkmay335	Lassosum2/Lassosum2-pseudo	EUR	0.0467766	0.0507428
olinkmay335	LDpred2/LDpred2-pseudo	EUR	0.0568259	0.0550001
olinkmay335	Ensemble/Ensemble-pseudo	EUR	0.0464215	0.0492771
olinkmay335	Ensemble-ARM/Ensemble-ARM-pseudo	EUR	0.0464215	0.0500801
olinkmay336	C+T/C+T-pseudo	EUR	0.0247916	0.0312266
olinkmay336	Lassosum2/Lassosum2-pseudo	EUR	0.0470048	0.0342404
olinkmay336	LDpred2/LDpred2-pseudo	EUR	0.0593385	0.0593385
olinkmay336	Ensemble/Ensemble-pseudo	EUR	0.0583767	0.0604128
olinkmay336	Ensemble-ARM/Ensemble-ARM-pseudo	EUR	0.0583767	0.0544584
olinkmay337	C+T/C+T-pseudo	EUR	0.0804881	0.0783301
olinkmay337	Lassosum2/Lassosum2-pseudo	EUR	0.0920857	0.0868243
olinkmay337	LDpred2/LDpred2-pseudo	EUR	0.0877607	0.0877607
olinkmay337	Ensemble/Ensemble-pseudo	EUR	0	0
olinkmay337	Ensemble-ARM/Ensemble-ARM-pseudo	EUR	0	0
olinkmay338	C+T/C+T-pseudo	EUR	0.00104794	0.000790362
olinkmay338	Lassosum2/Lassosum2-pseudo	EUR	8.97759813110882e-05	0.000834508
olinkmay338	LDpred2/LDpred2-pseudo	EUR	4.18963558593322e-05	1.03653187224988e-07
olinkmay338	Ensemble/Ensemble-pseudo	EUR	0	0
olinkmay338	Ensemble-ARM/Ensemble-ARM-pseudo	EUR	0	0
olinkmay339	C+T/C+T-pseudo	EUR	0.0126237	0.0133277
olinkmay339	Lassosum2/Lassosum2-pseudo	EUR	0.0185932	0.010699
olinkmay339	LDpred2/LDpred2-pseudo	EUR	0.0176494	0.0180249
olinkmay339	Ensemble/Ensemble-pseudo	EUR	0	0
olinkmay339	Ensemble-ARM/Ensemble-ARM-pseudo	EUR	0	0
olinkmay340	C+T/C+T-pseudo	EUR	0.00780331	0.00847565
olinkmay340	Lassosum2/Lassosum2-pseudo	EUR	0.0156497	0.0178791
olinkmay340	LDpred2/LDpred2-pseudo	EUR	0.0122616	0.0160832
olinkmay340	Ensemble/Ensemble-pseudo	EUR	0	0
olinkmay340	Ensemble-ARM/Ensemble-ARM-pseudo	EUR	0	0
olinkmay341	C+T/C+T-pseudo	EUR	0.0505521	0.0564667
olinkmay341	Lassosum2/Lassosum2-pseudo	EUR	0.0887604	0.0793959
olinkmay341	LDpred2/LDpred2-pseudo	EUR	0.0919713	0.0919713
olinkmay341	Ensemble/Ensemble-pseudo	EUR	0	0
olinkmay341	Ensemble-ARM/Ensemble-ARM-pseudo	EUR	0	0
olinkmay342	C+T/C+T-pseudo	EUR	0.0973788	0.0942351
olinkmay342	Lassosum2/Lassosum2-pseudo	EUR	0.106221	0.10137
olinkmay342	LDpred2/LDpred2-pseudo	EUR	0.106374	0.0977872
olinkmay342	Ensemble/Ensemble-pseudo	EUR	0	0
olinkmay342	Ensemble-ARM/Ensemble-ARM-pseudo	EUR	0	0
olinkmay343	C+T/C+T-pseudo	EUR	0.053051	0.0423509
olinkmay343	Lassosum2/Lassosum2-pseudo	EUR	0.0781591	0.0779624
olinkmay343	LDpred2/LDpred2-pseudo	EUR	0.088869	0.086601
olinkmay343	Ensemble/Ensemble-pseudo	EUR	0	0
olinkmay343	Ensemble-ARM/Ensemble-ARM-pseudo	EUR	0	0
olinkmay344	C+T/C+T-pseudo	EUR	0.0238528	0.0238528
olinkmay344	Lassosum2/Lassosum2-pseudo	EUR	0.0327129	0.0340665
olinkmay344	LDpred2/LDpred2-pseudo	EUR	0.0318118	0.0318118
olinkmay344	Ensemble/Ensemble-pseudo	EUR	0.033504	0.0358794
olinkmay344	Ensemble-ARM/Ensemble-ARM-pseudo	EUR	0.033504	0.0339121
olinkmay345	C+T/C+T-pseudo	EUR	0.0463112	0.0463112
olinkmay345	Lassosum2/Lassosum2-pseudo	EUR	0.054989	0.0600072
olinkmay345	LDpred2/LDpred2-pseudo	EUR	0.0714326	0.0695686
olinkmay345	Ensemble/Ensemble-pseudo	EUR	0.074325	0.0749223
olinkmay345	Ensemble-ARM/Ensemble-ARM-pseudo	EUR	0.074325	0.0734927
olinkmay346	C+T/C+T-pseudo	EUR	0.231105	0.231042
olinkmay346	Lassosum2/Lassosum2-pseudo	EUR	0.328501	0.296423
olinkmay346	LDpred2/LDpred2-pseudo	EUR	0.280049	0.261703
olinkmay346	Ensemble/Ensemble-pseudo	EUR	0	0
olinkmay346	Ensemble-ARM/Ensemble-ARM-pseudo	EUR	0	0
olinkmay347	C+T/C+T-pseudo	EUR	0.25577	0.25577
olinkmay347	Lassosum2/Lassosum2-pseudo	EUR	0.281092	0.25776
olinkmay347	LDpred2/LDpred2-pseudo	EUR	0.273174	0.273174
olinkmay347	Ensemble/Ensemble-pseudo	EUR	0.283073	0.271631
olinkmay347	Ensemble-ARM/Ensemble-ARM-pseudo	EUR	0.283073	0.281978
olinkmay348	C+T/C+T-pseudo	EUR	0.111006	0.108506
olinkmay348	Lassosum2/Lassosum2-pseudo	EUR	0.116343	0.115567
olinkmay348	LDpred2/LDpred2-pseudo	EUR	0.125549	0.123081
olinkmay348	Ensemble/Ensemble-pseudo	EUR	0	0
olinkmay348	Ensemble-ARM/Ensemble-ARM-pseudo	EUR	0	0
olinkmay349	C+T/C+T-pseudo	EUR	0.0851995	0.0851995
olinkmay349	Lassosum2/Lassosum2-pseudo	EUR	0.0864327	0.0896718
olinkmay349	LDpred2/LDpred2-pseudo	EUR	0.105246	0.105246
olinkmay349	Ensemble/Ensemble-pseudo	EUR	0.115846	0.115777
olinkmay349	Ensemble-ARM/Ensemble-ARM-pseudo	EUR	0.115846	0.115923
olinkmay350	C+T/C+T-pseudo	EUR	0.00793522	0.00768342
olinkmay350	Lassosum2/Lassosum2-pseudo	EUR	0.0118295	0.0108903
olinkmay350	LDpred2/LDpred2-pseudo	EUR	0.013511	0.012769
olinkmay350	Ensemble/Ensemble-pseudo	EUR	0	0
olinkmay350	Ensemble-ARM/Ensemble-ARM-pseudo	EUR	0	0
olinkmay351	C+T/C+T-pseudo	EUR	0.00749167	0.00749167
olinkmay351	Lassosum2/Lassosum2-pseudo	EUR	0.00809693	0.0103186
olinkmay351	LDpred2/LDpred2-pseudo	EUR	0.011222	0.0108424
olinkmay351	Ensemble/Ensemble-pseudo	EUR	0	0
olinkmay351	Ensemble-ARM/Ensemble-ARM-pseudo	EUR	0	0
olinkmay352	C+T/C+T-pseudo	EUR	0.0602459	0.0668599
olinkmay352	Lassosum2/Lassosum2-pseudo	EUR	0.0763898	0.0795915
olinkmay352	LDpred2/LDpred2-pseudo	EUR	0.0812777	0.0817299
olinkmay352	Ensemble/Ensemble-pseudo	EUR	0.0994174	0.0977547
olinkmay352	Ensemble-ARM/Ensemble-ARM-pseudo	EUR	0.0994174	0.100378
olinkmay353	C+T/C+T-pseudo	EUR	0.0727327	0.0736377
olinkmay353	Lassosum2/Lassosum2-pseudo	EUR	0.108245	0.109327
olinkmay353	LDpred2/LDpred2-pseudo	EUR	0.103435	0.101504
olinkmay353	Ensemble/Ensemble-pseudo	EUR	0	0
olinkmay353	Ensemble-ARM/Ensemble-ARM-pseudo	EUR	0	0
olinkmay354	C+T/C+T-pseudo	EUR	0.104211	0.104211
olinkmay354	Lassosum2/Lassosum2-pseudo	EUR	0.142845	0.139458
olinkmay354	LDpred2/LDpred2-pseudo	EUR	0.147516	0.132419
olinkmay354	Ensemble/Ensemble-pseudo	EUR	0.155854	0.147227
olinkmay354	Ensemble-ARM/Ensemble-ARM-pseudo	EUR	0.155854	0.144752
olinkmay355	C+T/C+T-pseudo	EUR	0.0791934	0.0791934
olinkmay355	Lassosum2/Lassosum2-pseudo	EUR	0.179935	0.159745
olinkmay355	LDpred2/LDpred2-pseudo	EUR	0.156165	0.152014
olinkmay355	Ensemble/Ensemble-pseudo	EUR	0.172721	0.166294
olinkmay355	Ensemble-ARM/Ensemble-ARM-pseudo	EUR	0.172721	0.158178
olinkmay356	C+T/C+T-pseudo	EUR	0.00032173	0.000178884
olinkmay356	Lassosum2/Lassosum2-pseudo	EUR	0.000309388	0.00134747
olinkmay356	LDpred2/LDpred2-pseudo	EUR	0.000296075	0.000170592
olinkmay356	Ensemble/Ensemble-pseudo	EUR	0.000372259	0.000352836
olinkmay356	Ensemble-ARM/Ensemble-ARM-pseudo	EUR	0.000372259	0.000344559
olinkmay357	C+T/C+T-pseudo	EUR	0.0306826	0.0306826
olinkmay357	Lassosum2/Lassosum2-pseudo	EUR	0.0320884	0.0330664
olinkmay357	LDpred2/LDpred2-pseudo	EUR	0.0485856	0.0485856
olinkmay357	Ensemble/Ensemble-pseudo	EUR	0.0417955	0.0435717
olinkmay357	Ensemble-ARM/Ensemble-ARM-pseudo	EUR	0.0417955	0.0399715
olinkmay358	C+T/C+T-pseudo	EUR	0.0146985	0.0146985
olinkmay358	Lassosum2/Lassosum2-pseudo	EUR	0.0202643	0.0184889
olinkmay358	LDpred2/LDpred2-pseudo	EUR	0.0257162	0.0257162
olinkmay358	Ensemble/Ensemble-pseudo	EUR	0.0212364	0.0213474
olinkmay358	Ensemble-ARM/Ensemble-ARM-pseudo	EUR	0.0212364	0.0211112
olinkmay359	C+T/C+T-pseudo	EUR	0.220682	0.222294
olinkmay359	Lassosum2/Lassosum2-pseudo	EUR	0.300528	0.248263
olinkmay359	LDpred2/LDpred2-pseudo	EUR	0.269572	0.249506
olinkmay359	Ensemble/Ensemble-pseudo	EUR	0.297889	0.269451
olinkmay359	Ensemble-ARM/Ensemble-ARM-pseudo	EUR	0.297889	0.282641
olinkmay360	C+T/C+T-pseudo	EUR	0.00403442	0.00693151
olinkmay360	Lassosum2/Lassosum2-pseudo	EUR	0.00575532	0.000638783
olinkmay360	LDpred2/LDpred2-pseudo	EUR	0.00813732	0.00945761
olinkmay360	Ensemble/Ensemble-pseudo	EUR	0	0
olinkmay360	Ensemble-ARM/Ensemble-ARM-pseudo	EUR	0	0
olinkmay361	C+T/C+T-pseudo	EUR	0.0300807	0.0244472
olinkmay361	Lassosum2/Lassosum2-pseudo	EUR	0.0394862	0.0442912
olinkmay361	LDpred2/LDpred2-pseudo	EUR	0.0526886	0.0526886
olinkmay361	Ensemble/Ensemble-pseudo	EUR	0	0
olinkmay361	Ensemble-ARM/Ensemble-ARM-pseudo	EUR	0	0
olinkmay362	C+T/C+T-pseudo	EUR	0.166453	0.165994
olinkmay362	Lassosum2/Lassosum2-pseudo	EUR	0.304147	0.271671
olinkmay362	LDpred2/LDpred2-pseudo	EUR	0.25103	0.25103
olinkmay362	Ensemble/Ensemble-pseudo	EUR	0	0
olinkmay362	Ensemble-ARM/Ensemble-ARM-pseudo	EUR	0	0
olinkmay363	C+T/C+T-pseudo	EUR	0.184718	0.184718
olinkmay363	Lassosum2/Lassosum2-pseudo	EUR	0.381783	0.358029
olinkmay363	LDpred2/LDpred2-pseudo	EUR	0.314181	0.294005
olinkmay363	Ensemble/Ensemble-pseudo	EUR	0.320093	0.298948
olinkmay363	Ensemble-ARM/Ensemble-ARM-pseudo	EUR	0.320093	0.278566
olinkmay364	C+T/C+T-pseudo	EUR	0.0865229	0.084971
olinkmay364	Lassosum2/Lassosum2-pseudo	EUR	0.0809345	0.0736481
olinkmay364	LDpred2/LDpred2-pseudo	EUR	0.0851466	0.080348
olinkmay364	Ensemble/Ensemble-pseudo	EUR	0	0
olinkmay364	Ensemble-ARM/Ensemble-ARM-pseudo	EUR	0	0
olinkmay365	C+T/C+T-pseudo	EUR	0.000337538	0.000337538
olinkmay365	Lassosum2/Lassosum2-pseudo	EUR	0.000562243	5.72972905906771e-06
olinkmay365	LDpred2/LDpred2-pseudo	EUR	0.000354718	0.000550493
olinkmay365	Ensemble/Ensemble-pseudo	EUR	0.000746601	0.00179566
olinkmay365	Ensemble-ARM/Ensemble-ARM-pseudo	EUR	0.000746601	0.000510054
olinkmay366	C+T/C+T-pseudo	EUR	0.0180774	0.0180774
olinkmay366	Lassosum2/Lassosum2-pseudo	EUR	0.0246748	0.0262561
olinkmay366	LDpred2/LDpred2-pseudo	EUR	0.02223	0.0329549
olinkmay366	Ensemble/Ensemble-pseudo	EUR	0.0318237	0.0354342
olinkmay366	Ensemble-ARM/Ensemble-ARM-pseudo	EUR	0.0318237	0.034484
olinkmay367	C+T/C+T-pseudo	EUR	0.000488832	1.45279711296712e-07
olinkmay367	Lassosum2/Lassosum2-pseudo	EUR	0.00433727	0.00457334
olinkmay367	LDpred2/LDpred2-pseudo	EUR	0.00188589	0.00414147
olinkmay367	Ensemble/Ensemble-pseudo	EUR	0.00054844	0.00105534
olinkmay367	Ensemble-ARM/Ensemble-ARM-pseudo	EUR	0.00054844	0.00131725
olinkmay368	C+T/C+T-pseudo	EUR	0.0215529	0.0215529
olinkmay368	Lassosum2/Lassosum2-pseudo	EUR	0.030424	0.0303735
olinkmay368	LDpred2/LDpred2-pseudo	EUR	0.0391515	0.0369732
olinkmay368	Ensemble/Ensemble-pseudo	EUR	0	0
olinkmay368	Ensemble-ARM/Ensemble-ARM-pseudo	EUR	0	0
olinkmay369	C+T/C+T-pseudo	EUR	0.0354775	0.0354775
olinkmay369	Lassosum2/Lassosum2-pseudo	EUR	0.0484764	0.0484764
olinkmay369	LDpred2/LDpred2-pseudo	EUR	0.061039	0.061039
olinkmay369	Ensemble/Ensemble-pseudo	EUR	0.050326	0.0525301
olinkmay369	Ensemble-ARM/Ensemble-ARM-pseudo	EUR	0.050326	0.0487664
olinkmay370	C+T/C+T-pseudo	EUR	0.193398	0.193398
olinkmay370	Lassosum2/Lassosum2-pseudo	EUR	0.313869	0.286603
olinkmay370	LDpred2/LDpred2-pseudo	EUR	0.304127	0.295641
olinkmay370	Ensemble/Ensemble-pseudo	EUR	0	0
olinkmay370	Ensemble-ARM/Ensemble-ARM-pseudo	EUR	0	0
olinkmay371	C+T/C+T-pseudo	EUR	0.0443114	0.0343915
olinkmay371	Lassosum2/Lassosum2-pseudo	EUR	0.0731441	0.0656631
olinkmay371	LDpred2/LDpred2-pseudo	EUR	0.0989044	0.0969956
olinkmay371	Ensemble/Ensemble-pseudo	EUR	0.0984101	0.0843645
olinkmay371	Ensemble-ARM/Ensemble-ARM-pseudo	EUR	0.0984101	0.0780806
olinkmay372	C+T/C+T-pseudo	EUR	0.187099	0.187099
olinkmay372	Lassosum2/Lassosum2-pseudo	EUR	0.340114	0.282402
olinkmay372	LDpred2/LDpred2-pseudo	EUR	0.293924	0.266734
olinkmay372	Ensemble/Ensemble-pseudo	EUR	0.293723	0.259744
olinkmay372	Ensemble-ARM/Ensemble-ARM-pseudo	EUR	0.293723	0.269668
olinkmay373	C+T/C+T-pseudo	EUR	0.101846	0.0987378
olinkmay373	Lassosum2/Lassosum2-pseudo	EUR	0.245648	0.198551
olinkmay373	LDpred2/LDpred2-pseudo	EUR	0.199849	0.182482
olinkmay373	Ensemble/Ensemble-pseudo	EUR	0.222058	0.204816
olinkmay373	Ensemble-ARM/Ensemble-ARM-pseudo	EUR	0.222058	0.203307
olinkmay374	C+T/C+T-pseudo	EUR	0.00428563	0.00428563
olinkmay374	Lassosum2/Lassosum2-pseudo	EUR	0.00542109	0.00491412
olinkmay374	LDpred2/LDpred2-pseudo	EUR	0.00437157	0.00496335
olinkmay374	Ensemble/Ensemble-pseudo	EUR	0	0
olinkmay374	Ensemble-ARM/Ensemble-ARM-pseudo	EUR	0	0
olinkmay375	C+T/C+T-pseudo	EUR	0.0954807	0.0954807
olinkmay375	Lassosum2/Lassosum2-pseudo	EUR	0.132297	0.132297
olinkmay375	LDpred2/LDpred2-pseudo	EUR	0.153447	0.159492
olinkmay375	Ensemble/Ensemble-pseudo	EUR	0.137218	0.137939
olinkmay375	Ensemble-ARM/Ensemble-ARM-pseudo	EUR	0.137218	0.137287
olinkmay376	C+T/C+T-pseudo	EUR	0.138891	0.139728
olinkmay376	Lassosum2/Lassosum2-pseudo	EUR	0.207168	0.193363
olinkmay376	LDpred2/LDpred2-pseudo	EUR	0.209678	0.200722
olinkmay376	Ensemble/Ensemble-pseudo	EUR	0	0
olinkmay376	Ensemble-ARM/Ensemble-ARM-pseudo	EUR	0	0
olinkmay377	C+T/C+T-pseudo	EUR	0.00558159	0.0151545
olinkmay377	Lassosum2/Lassosum2-pseudo	EUR	0.00861683	0.019521
olinkmay377	LDpred2/LDpred2-pseudo	EUR	0.0140387	0.0217437
olinkmay377	Ensemble/Ensemble-pseudo	EUR	0	0
olinkmay377	Ensemble-ARM/Ensemble-ARM-pseudo	EUR	0	0
olinkmay378	C+T/C+T-pseudo	EUR	0.00504061	0.00848907
olinkmay378	Lassosum2/Lassosum2-pseudo	EUR	0.0106895	0.0109247
olinkmay378	LDpred2/LDpred2-pseudo	EUR	0.014698	0.012624
olinkmay378	Ensemble/Ensemble-pseudo	EUR	0.0123806	0.0129357
olinkmay378	Ensemble-ARM/Ensemble-ARM-pseudo	EUR	0.0123806	0.0128174
olinkmay379	C+T/C+T-pseudo	EUR	0.0558773	0.0562316
olinkmay379	Lassosum2/Lassosum2-pseudo	EUR	0.065953	0.0662242
olinkmay379	LDpred2/LDpred2-pseudo	EUR	0.0650737	0.0665042
olinkmay379	Ensemble/Ensemble-pseudo	EUR	0.0736318	0.0747916
olinkmay379	Ensemble-ARM/Ensemble-ARM-pseudo	EUR	0.0736318	0.073415
olinkmay380	C+T/C+T-pseudo	EUR	0.0685131	0.0711874
olinkmay380	Lassosum2/Lassosum2-pseudo	EUR	0.0906807	0.0876098
olinkmay380	LDpred2/LDpred2-pseudo	EUR	0.0962992	0.0875003
olinkmay380	Ensemble/Ensemble-pseudo	EUR	0	0
olinkmay380	Ensemble-ARM/Ensemble-ARM-pseudo	EUR	0	0
olinkmay381	C+T/C+T-pseudo	EUR	0.21032	0.210998
olinkmay381	Lassosum2/Lassosum2-pseudo	EUR	0.405644	0.31774
olinkmay381	LDpred2/LDpred2-pseudo	EUR	0.321068	0.302005
olinkmay381	Ensemble/Ensemble-pseudo	EUR	0.316251	0.296731
olinkmay381	Ensemble-ARM/Ensemble-ARM-pseudo	EUR	0.316251	0.299335
olinkmay382	C+T/C+T-pseudo	EUR	0.056203	0.0541422
olinkmay382	Lassosum2/Lassosum2-pseudo	EUR	0.0597028	0.0579676
olinkmay382	LDpred2/LDpred2-pseudo	EUR	0.0566938	0.0529733
olinkmay382	Ensemble/Ensemble-pseudo	EUR	0.0531025	0.051464
olinkmay382	Ensemble-ARM/Ensemble-ARM-pseudo	EUR	0.0531025	0.0502918
olinkmay383	C+T/C+T-pseudo	EUR	0.0838888	0.0843473
olinkmay383	Lassosum2/Lassosum2-pseudo	EUR	0.0822136	0.0775019
olinkmay383	LDpred2/LDpred2-pseudo	EUR	0.0892444	0.0877836
olinkmay383	Ensemble/Ensemble-pseudo	EUR	0.0881929	0.0892691
olinkmay383	Ensemble-ARM/Ensemble-ARM-pseudo	EUR	0.0881929	0.0858324
olinkmay384	C+T/C+T-pseudo	EUR	0.0855509	0.0855509
olinkmay384	Lassosum2/Lassosum2-pseudo	EUR	0.09469	0.0927332
olinkmay384	LDpred2/LDpred2-pseudo	EUR	0.0920587	0.089177
olinkmay384	Ensemble/Ensemble-pseudo	EUR	0.103503	0.0966899
olinkmay384	Ensemble-ARM/Ensemble-ARM-pseudo	EUR	0.103503	0.104028
olinkmay385	C+T/C+T-pseudo	EUR	0.0661902	0.079149
olinkmay385	Lassosum2/Lassosum2-pseudo	EUR	0.0838068	0.0818559
olinkmay385	LDpred2/LDpred2-pseudo	EUR	0.0903297	0.0828102
olinkmay385	Ensemble/Ensemble-pseudo	EUR	0.0838331	0.084317
olinkmay385	Ensemble-ARM/Ensemble-ARM-pseudo	EUR	0.0838331	0.0839435
olinkmay386	C+T/C+T-pseudo	EUR	0.0649276	0.0649276
olinkmay386	Lassosum2/Lassosum2-pseudo	EUR	0.0668135	0.0597989
olinkmay386	LDpred2/LDpred2-pseudo	EUR	0.0737641	0.0737641
olinkmay386	Ensemble/Ensemble-pseudo	EUR	0.0736511	0.0723275
olinkmay386	Ensemble-ARM/Ensemble-ARM-pseudo	EUR	0.0736511	0.0742748
olinkmay387	C+T/C+T-pseudo	EUR	0.0335385	0.0378055
olinkmay387	Lassosum2/Lassosum2-pseudo	EUR	0.0534618	0.0484005
olinkmay387	LDpred2/LDpred2-pseudo	EUR	0.0589588	0.0588382
olinkmay387	Ensemble/Ensemble-pseudo	EUR	0.0594795	0.0621749
olinkmay387	Ensemble-ARM/Ensemble-ARM-pseudo	EUR	0.0594795	0.0609919
olinkmay388	C+T/C+T-pseudo	EUR	0.0979645	0.0979645
olinkmay388	Lassosum2/Lassosum2-pseudo	EUR	0.108552	0.109373
olinkmay388	LDpred2/LDpred2-pseudo	EUR	0.105158	0.104632
olinkmay388	Ensemble/Ensemble-pseudo	EUR	0.0884392	0.0849055
olinkmay388	Ensemble-ARM/Ensemble-ARM-pseudo	EUR	0.0884392	0.0847761
olinkmay389	C+T/C+T-pseudo	EUR	0.133525	0.136804
olinkmay389	Lassosum2/Lassosum2-pseudo	EUR	0.220012	0.196431
olinkmay389	LDpred2/LDpred2-pseudo	EUR	0.210811	0.200038
olinkmay389	Ensemble/Ensemble-pseudo	EUR	0.214243	0.199854
olinkmay389	Ensemble-ARM/Ensemble-ARM-pseudo	EUR	0.214243	0.207356
olinkmay390	C+T/C+T-pseudo	EUR	0.00534684	0.00534684
olinkmay390	Lassosum2/Lassosum2-pseudo	EUR	0.0166083	0.0127283
olinkmay390	LDpred2/LDpred2-pseudo	EUR	0.0144371	0.0153484
olinkmay390	Ensemble/Ensemble-pseudo	EUR	0.0114786	0.0123336
olinkmay390	Ensemble-ARM/Ensemble-ARM-pseudo	EUR	0.0114786	0.0124365
olinkmay391	C+T/C+T-pseudo	EUR	0.0471123	0.0471123
olinkmay391	Lassosum2/Lassosum2-pseudo	EUR	0.0433575	0.0525349
olinkmay391	LDpred2/LDpred2-pseudo	EUR	0.051847	0.051847
olinkmay391	Ensemble/Ensemble-pseudo	EUR	0.0630603	0.0630016
olinkmay391	Ensemble-ARM/Ensemble-ARM-pseudo	EUR	0.0630603	0.0644852
olinkmay392	C+T/C+T-pseudo	EUR	0.0210195	0.0158826
olinkmay392	Lassosum2/Lassosum2-pseudo	EUR	0.0199977	0.0183961
olinkmay392	LDpred2/LDpred2-pseudo	EUR	0.028522	0.0277168
olinkmay392	Ensemble/Ensemble-pseudo	EUR	0.0286512	0.0294666
olinkmay392	Ensemble-ARM/Ensemble-ARM-pseudo	EUR	0.0286512	0.0278196
olinkmay393	C+T/C+T-pseudo	EUR	0.00397404	0.00397404
olinkmay393	Lassosum2/Lassosum2-pseudo	EUR	0.00785865	0.00850439
olinkmay393	LDpred2/LDpred2-pseudo	EUR	0.0185402	0.0186254
olinkmay393	Ensemble/Ensemble-pseudo	EUR	0.0134029	0.0145332
olinkmay393	Ensemble-ARM/Ensemble-ARM-pseudo	EUR	0.0134029	0.014945
olinkmay394	C+T/C+T-pseudo	EUR	0.00939909	0.00856794
olinkmay394	Lassosum2/Lassosum2-pseudo	EUR	0.0154083	0.00976975
olinkmay394	LDpred2/LDpred2-pseudo	EUR	0.0085832	0.0114368
olinkmay394	Ensemble/Ensemble-pseudo	EUR	0.00938845	0.00957213
olinkmay394	Ensemble-ARM/Ensemble-ARM-pseudo	EUR	0.00938845	0.00956624
olinkmay395	C+T/C+T-pseudo	EUR	0.0648484	0.0682166
olinkmay395	Lassosum2/Lassosum2-pseudo	EUR	0.0744171	0.0632973
olinkmay395	LDpred2/LDpred2-pseudo	EUR	0.0780507	0.0780507
olinkmay395	Ensemble/Ensemble-pseudo	EUR	0.0858391	0.086351
olinkmay395	Ensemble-ARM/Ensemble-ARM-pseudo	EUR	0.0858391	0.0812488
olinkmay396	C+T/C+T-pseudo	EUR	0.00863142	0.00713031
olinkmay396	Lassosum2/Lassosum2-pseudo	EUR	0.00796222	0.00965787
olinkmay396	LDpred2/LDpred2-pseudo	EUR	0.0127898	0.0159022
olinkmay396	Ensemble/Ensemble-pseudo	EUR	0	0
olinkmay396	Ensemble-ARM/Ensemble-ARM-pseudo	EUR	0	0
olinkmay397	C+T/C+T-pseudo	EUR	0.013181	0.013181
olinkmay397	Lassosum2/Lassosum2-pseudo	EUR	0.00601019	0.0061289
olinkmay397	LDpred2/LDpred2-pseudo	EUR	0.0120479	0.0120479
olinkmay397	Ensemble/Ensemble-pseudo	EUR	0.0089735	0.0116119
olinkmay397	Ensemble-ARM/Ensemble-ARM-pseudo	EUR	0.0089735	0.0118856
olinkmay398	C+T/C+T-pseudo	EUR	0.123904	0.122641
olinkmay398	Lassosum2/Lassosum2-pseudo	EUR	0.152503	0.151637
olinkmay398	LDpred2/LDpred2-pseudo	EUR	0.163439	0.163439
olinkmay398	Ensemble/Ensemble-pseudo	EUR	0.140694	0.141776
olinkmay398	Ensemble-ARM/Ensemble-ARM-pseudo	EUR	0.140694	0.12923
olinkmay399	C+T/C+T-pseudo	EUR	0.109439	0.109439
olinkmay399	Lassosum2/Lassosum2-pseudo	EUR	0.166114	0.156523
olinkmay399	LDpred2/LDpred2-pseudo	EUR	0.129309	0.129748
olinkmay399	Ensemble/Ensemble-pseudo	EUR	0.127494	0.124073
olinkmay399	Ensemble-ARM/Ensemble-ARM-pseudo	EUR	0.127494	0.127413
olinkmay400	C+T/C+T-pseudo	EUR	0.026143	0.0234054
olinkmay400	Lassosum2/Lassosum2-pseudo	EUR	0.0229761	0.027854
olinkmay400	LDpred2/LDpred2-pseudo	EUR	0.0237344	0.032249
olinkmay400	Ensemble/Ensemble-pseudo	EUR	0.0302797	0.0334219
olinkmay400	Ensemble-ARM/Ensemble-ARM-pseudo	EUR	0.0302797	0.031256
olinkmay401	C+T/C+T-pseudo	EUR	0.0136661	0.0170507
olinkmay401	Lassosum2/Lassosum2-pseudo	EUR	0.0220433	0.0214623
olinkmay401	LDpred2/LDpred2-pseudo	EUR	0.0236397	0.0236397
olinkmay401	Ensemble/Ensemble-pseudo	EUR	0	0
olinkmay401	Ensemble-ARM/Ensemble-ARM-pseudo	EUR	0	0
olinkmay402	C+T/C+T-pseudo	EUR	0.0041038	0.0076989
olinkmay402	Lassosum2/Lassosum2-pseudo	EUR	0.0136908	0.0136908
olinkmay402	LDpred2/LDpred2-pseudo	EUR	0.0139846	0.0127712
olinkmay402	Ensemble/Ensemble-pseudo	EUR	0.0115014	0.0107872
olinkmay402	Ensemble-ARM/Ensemble-ARM-pseudo	EUR	0.0115014	0.0100577
olinkmay403	C+T/C+T-pseudo	EUR	0.0172868	0.014167
olinkmay403	Lassosum2/Lassosum2-pseudo	EUR	0.0205827	0.019828
olinkmay403	LDpred2/LDpred2-pseudo	EUR	0.0188011	0.0188011
olinkmay403	Ensemble/Ensemble-pseudo	EUR	0.0169123	0.0191751
olinkmay403	Ensemble-ARM/Ensemble-ARM-pseudo	EUR	0.0169123	0.0196674
olinkmay404	C+T/C+T-pseudo	EUR	0.0127482	0.0111182
olinkmay404	Lassosum2/Lassosum2-pseudo	EUR	0.015362	0.00874359
olinkmay404	LDpred2/LDpred2-pseudo	EUR	0.017912	0.0179244
olinkmay404	Ensemble/Ensemble-pseudo	EUR	0.0124531	0.0122658
olinkmay404	Ensemble-ARM/Ensemble-ARM-pseudo	EUR	0.0124531	0.0118994
olinkmay405	C+T/C+T-pseudo	EUR	0.005659	0.00310783
olinkmay405	Lassosum2/Lassosum2-pseudo	EUR	0.00910644	0.00907288
olinkmay405	LDpred2/LDpred2-pseudo	EUR	0.00883141	0.00841201
olinkmay405	Ensemble/Ensemble-pseudo	EUR	0	0
olinkmay405	Ensemble-ARM/Ensemble-ARM-pseudo	EUR	0	0
olinkmay406	C+T/C+T-pseudo	EUR	0.0319802	0.0359534
olinkmay406	Lassosum2/Lassosum2-pseudo	EUR	0.0434877	0.0451566
olinkmay406	LDpred2/LDpred2-pseudo	EUR	0.0503846	0.0494386
olinkmay406	Ensemble/Ensemble-pseudo	EUR	0	0
olinkmay406	Ensemble-ARM/Ensemble-ARM-pseudo	EUR	0	0
olinkmay407	C+T/C+T-pseudo	EUR	0.0126564	0.0179122
olinkmay407	Lassosum2/Lassosum2-pseudo	EUR	0.00397961	0.0113962
olinkmay407	LDpred2/LDpred2-pseudo	EUR	0.0161017	0.0161017
olinkmay407	Ensemble/Ensemble-pseudo	EUR	0.0111035	0.013427
olinkmay407	Ensemble-ARM/Ensemble-ARM-pseudo	EUR	0.0111035	0.0134468
olinkmay408	C+T/C+T-pseudo	EUR	0.0781378	0.0781378
olinkmay408	Lassosum2/Lassosum2-pseudo	EUR	0.0827764	0.0886943
olinkmay408	LDpred2/LDpred2-pseudo	EUR	0.102763	0.102763
olinkmay408	Ensemble/Ensemble-pseudo	EUR	0.0934465	0.0932365
olinkmay408	Ensemble-ARM/Ensemble-ARM-pseudo	EUR	0.0934465	0.0946399
olinkmay409	C+T/C+T-pseudo	EUR	0.0040672	0.00702052
olinkmay409	Lassosum2/Lassosum2-pseudo	EUR	0.00796182	0.0118532
olinkmay409	LDpred2/LDpred2-pseudo	EUR	0.0185019	0.0171632
olinkmay409	Ensemble/Ensemble-pseudo	EUR	0.0162753	0.0201717
olinkmay409	Ensemble-ARM/Ensemble-ARM-pseudo	EUR	0.0162753	0.0209115
olinkmay410	C+T/C+T-pseudo	EUR	0.0135104	0.0135104
olinkmay410	Lassosum2/Lassosum2-pseudo	EUR	0.00990656	0.0120923
olinkmay410	LDpred2/LDpred2-pseudo	EUR	0.0115942	0.0129335
olinkmay410	Ensemble/Ensemble-pseudo	EUR	0.0095209	0.0119097
olinkmay410	Ensemble-ARM/Ensemble-ARM-pseudo	EUR	0.0095209	0.0124962
olinkmay411	C+T/C+T-pseudo	EUR	0.00283825	0.00283825
olinkmay411	Lassosum2/Lassosum2-pseudo	EUR	0.00243246	3.77429816619947e-06
olinkmay411	LDpred2/LDpred2-pseudo	EUR	0.00277954	0.00274808
olinkmay411	Ensemble/Ensemble-pseudo	EUR	0.00222225	0.0035943
olinkmay411	Ensemble-ARM/Ensemble-ARM-pseudo	EUR	0.00222225	0.00363773
olinkmay412	C+T/C+T-pseudo	EUR	0.00309447	0.00251866
olinkmay412	Lassosum2/Lassosum2-pseudo	EUR	0.0047866	0.00431821
olinkmay412	LDpred2/LDpred2-pseudo	EUR	0.00490242	0.00472504
olinkmay412	Ensemble/Ensemble-pseudo	EUR	0.00356308	0.00377226
olinkmay412	Ensemble-ARM/Ensemble-ARM-pseudo	EUR	0.00356308	0.00393968
olinkmay413	C+T/C+T-pseudo	EUR	0.011192	0.01464
olinkmay413	Lassosum2/Lassosum2-pseudo	EUR	0.0218763	0.0186862
olinkmay413	LDpred2/LDpred2-pseudo	EUR	0.021432	0.0214368
olinkmay413	Ensemble/Ensemble-pseudo	EUR	0.01664	0.0171868
olinkmay413	Ensemble-ARM/Ensemble-ARM-pseudo	EUR	0.01664	0.0179053
olinkmay414	C+T/C+T-pseudo	EUR	0.0127199	0.0109217
olinkmay414	Lassosum2/Lassosum2-pseudo	EUR	0.0151714	0.0136674
olinkmay414	LDpred2/LDpred2-pseudo	EUR	0.0162301	0.0212005
olinkmay414	Ensemble/Ensemble-pseudo	EUR	0	0
olinkmay414	Ensemble-ARM/Ensemble-ARM-pseudo	EUR	0	0
olinkmay415	C+T/C+T-pseudo	EUR	0.0249235	0.0241527
olinkmay415	Lassosum2/Lassosum2-pseudo	EUR	0.0250127	0.0250127
olinkmay415	LDpred2/LDpred2-pseudo	EUR	0.0267899	0.0254904
olinkmay415	Ensemble/Ensemble-pseudo	EUR	0	0
olinkmay415	Ensemble-ARM/Ensemble-ARM-pseudo	EUR	0	0
olinkmay416	C+T/C+T-pseudo	EUR	0.074395	0.0771624
olinkmay416	Lassosum2/Lassosum2-pseudo	EUR	0.107061	0.105019
olinkmay416	LDpred2/LDpred2-pseudo	EUR	0.112415	0.112415
olinkmay416	Ensemble/Ensemble-pseudo	EUR	0	0
olinkmay416	Ensemble-ARM/Ensemble-ARM-pseudo	EUR	0	0
olinkmay417	C+T/C+T-pseudo	EUR	0.0346115	0.0376509
olinkmay417	Lassosum2/Lassosum2-pseudo	EUR	0.0455944	0.0381946
olinkmay417	LDpred2/LDpred2-pseudo	EUR	0.0442594	0.0419454
olinkmay417	Ensemble/Ensemble-pseudo	EUR	0.0346099	0.0282496
olinkmay417	Ensemble-ARM/Ensemble-ARM-pseudo	EUR	0.0346099	0.0274486
olinkmay418	C+T/C+T-pseudo	EUR	0.0267878	0.0289789
olinkmay418	Lassosum2/Lassosum2-pseudo	EUR	0.0424783	0.036775
olinkmay418	LDpred2/LDpred2-pseudo	EUR	0.0448782	0.0459082
olinkmay418	Ensemble/Ensemble-pseudo	EUR	0.0602268	0.062281
olinkmay418	Ensemble-ARM/Ensemble-ARM-pseudo	EUR	0.0602268	0.057294
olinkmay419	C+T/C+T-pseudo	EUR	0.00427669	0.00481835
olinkmay419	Lassosum2/Lassosum2-pseudo	EUR	0.00863344	0.0128731
olinkmay419	LDpred2/LDpred2-pseudo	EUR	0.0093274	0.013993
olinkmay419	Ensemble/Ensemble-pseudo	EUR	0.00848802	0.00978302
olinkmay419	Ensemble-ARM/Ensemble-ARM-pseudo	EUR	0.00848802	0.00929467
olinkmay420	C+T/C+T-pseudo	EUR	0.0713924	0.0738042
olinkmay420	Lassosum2/Lassosum2-pseudo	EUR	0.0825341	0.0823957
olinkmay420	LDpred2/LDpred2-pseudo	EUR	0.0822875	0.0798066
olinkmay420	Ensemble/Ensemble-pseudo	EUR	0.0849091	0.0854602
olinkmay420	Ensemble-ARM/Ensemble-ARM-pseudo	EUR	0.0849091	0.0847427
olinkmay421	C+T/C+T-pseudo	EUR	0.00328752	0.0124207
olinkmay421	Lassosum2/Lassosum2-pseudo	EUR	0.00375121	0.0149214
olinkmay421	LDpred2/LDpred2-pseudo	EUR	0.0174238	0.0190683
olinkmay421	Ensemble/Ensemble-pseudo	EUR	0.0188806	0.0183894
olinkmay421	Ensemble-ARM/Ensemble-ARM-pseudo	EUR	0.0188806	0.0167331
olinkmay422	C+T/C+T-pseudo	EUR	0.0129822	0.0142789
olinkmay422	Lassosum2/Lassosum2-pseudo	EUR	0.0101489	0.0161498
olinkmay422	LDpred2/LDpred2-pseudo	EUR	0.0182233	0.0190479
olinkmay422	Ensemble/Ensemble-pseudo	EUR	0	0
olinkmay422	Ensemble-ARM/Ensemble-ARM-pseudo	EUR	0	0
olinkmay423	C+T/C+T-pseudo	EUR	0.0010649	3.32507204962891e-05
olinkmay423	Lassosum2/Lassosum2-pseudo	EUR	6.89061438775632e-05	0.000530057
olinkmay423	LDpred2/LDpred2-pseudo	EUR	7.79530199675565e-06	0.00230417
olinkmay423	Ensemble/Ensemble-pseudo	EUR	0.000457216	0.000297868
olinkmay423	Ensemble-ARM/Ensemble-ARM-pseudo	EUR	0.000457216	0.000300995
olinkmay424	C+T/C+T-pseudo	EUR	0.0174999	0.0177826
olinkmay424	Lassosum2/Lassosum2-pseudo	EUR	0.020081	0.0229574
olinkmay424	LDpred2/LDpred2-pseudo	EUR	0.022253	0.0228687
olinkmay424	Ensemble/Ensemble-pseudo	EUR	0.0160269	0.0175917
olinkmay424	Ensemble-ARM/Ensemble-ARM-pseudo	EUR	0.0160269	0.0171982
olinkmay425	C+T/C+T-pseudo	EUR	0.0822834	0.0715853
olinkmay425	Lassosum2/Lassosum2-pseudo	EUR	0.0884	0.0894046
olinkmay425	LDpred2/LDpred2-pseudo	EUR	0.0841067	0.0889873
olinkmay425	Ensemble/Ensemble-pseudo	EUR	0	0
olinkmay425	Ensemble-ARM/Ensemble-ARM-pseudo	EUR	0	0
olinkmay426	C+T/C+T-pseudo	EUR	0.108637	0.105426
olinkmay426	Lassosum2/Lassosum2-pseudo	EUR	0.121508	0.119001
olinkmay426	LDpred2/LDpred2-pseudo	EUR	0.123392	0.103649
olinkmay426	Ensemble/Ensemble-pseudo	EUR	0.132473	0.124168
olinkmay426	Ensemble-ARM/Ensemble-ARM-pseudo	EUR	0.132473	0.120311
olinkmay427	C+T/C+T-pseudo	EUR	0.0482723	0.0477129
olinkmay427	Lassosum2/Lassosum2-pseudo	EUR	0.0623343	0.0623916
olinkmay427	LDpred2/LDpred2-pseudo	EUR	0.0584189	0.0777013
olinkmay427	Ensemble/Ensemble-pseudo	EUR	0	0
olinkmay427	Ensemble-ARM/Ensemble-ARM-pseudo	EUR	0	0
olinkmay428	C+T/C+T-pseudo	EUR	0.434048	0.437888
olinkmay428	Lassosum2/Lassosum2-pseudo	EUR	0.777141	0.720387
olinkmay428	LDpred2/LDpred2-pseudo	EUR	0.645041	0.645041
olinkmay428	Ensemble/Ensemble-pseudo	EUR	0	0
olinkmay428	Ensemble-ARM/Ensemble-ARM-pseudo	EUR	0	0
olinkmay429	C+T/C+T-pseudo	EUR	0.0908712	0.0908712
olinkmay429	Lassosum2/Lassosum2-pseudo	EUR	0.146754	0.126079
olinkmay429	LDpred2/LDpred2-pseudo	EUR	0.15037	0.147824
olinkmay429	Ensemble/Ensemble-pseudo	EUR	0	0
olinkmay429	Ensemble-ARM/Ensemble-ARM-pseudo	EUR	0	0
olinkmay430	C+T/C+T-pseudo	EUR	0.0452814	0.0452814
olinkmay430	Lassosum2/Lassosum2-pseudo	EUR	0.0559403	0.0514225
olinkmay430	LDpred2/LDpred2-pseudo	EUR	0.0755184	0.0611693
olinkmay430	Ensemble/Ensemble-pseudo	EUR	0	0
olinkmay430	Ensemble-ARM/Ensemble-ARM-pseudo	EUR	0	0
olinkmay431	C+T/C+T-pseudo	EUR	0.0146305	0.0146305
olinkmay431	Lassosum2/Lassosum2-pseudo	EUR	0.0107043	0.00610576
olinkmay431	LDpred2/LDpred2-pseudo	EUR	0.0158275	0.0145495
olinkmay431	Ensemble/Ensemble-pseudo	EUR	0	0
olinkmay431	Ensemble-ARM/Ensemble-ARM-pseudo	EUR	0	0
olinkmay432	C+T/C+T-pseudo	EUR	0.02755	0.031398
olinkmay432	Lassosum2/Lassosum2-pseudo	EUR	0.0327486	0.0327486
olinkmay432	LDpred2/LDpred2-pseudo	EUR	0.0355125	0.0301686
olinkmay432	Ensemble/Ensemble-pseudo	EUR	0	0
olinkmay432	Ensemble-ARM/Ensemble-ARM-pseudo	EUR	0	0
olinkmay433	C+T/C+T-pseudo	EUR	0.00134317	0.00423123
olinkmay433	Lassosum2/Lassosum2-pseudo	EUR	0.0006158	0.00469685
olinkmay433	LDpred2/LDpred2-pseudo	EUR	0.0035611	0.00406194
olinkmay433	Ensemble/Ensemble-pseudo	EUR	0	0
olinkmay433	Ensemble-ARM/Ensemble-ARM-pseudo	EUR	0	0
olinkmay434	C+T/C+T-pseudo	EUR	0.0867541	0.0800724
olinkmay434	Lassosum2/Lassosum2-pseudo	EUR	0.100606	0.0951011
olinkmay434	LDpred2/LDpred2-pseudo	EUR	0.116775	0.116775
olinkmay434	Ensemble/Ensemble-pseudo	EUR	0	0
olinkmay434	Ensemble-ARM/Ensemble-ARM-pseudo	EUR	0	0
olinkmay435	C+T/C+T-pseudo	EUR	0.010407	0.0107111
olinkmay435	Lassosum2/Lassosum2-pseudo	EUR	0.0108931	0.0121912
olinkmay435	LDpred2/LDpred2-pseudo	EUR	0.0131726	0.011676
olinkmay435	Ensemble/Ensemble-pseudo	EUR	0	0
olinkmay435	Ensemble-ARM/Ensemble-ARM-pseudo	EUR	0	0
olinkmay436	C+T/C+T-pseudo	EUR	0.0186572	0.0182707
olinkmay436	Lassosum2/Lassosum2-pseudo	EUR	0.0282594	0.0283643
olinkmay436	LDpred2/LDpred2-pseudo	EUR	0.0235306	0.0242198
olinkmay436	Ensemble/Ensemble-pseudo	EUR	0	0
olinkmay436	Ensemble-ARM/Ensemble-ARM-pseudo	EUR	0	0
olinkmay437	C+T/C+T-pseudo	EUR	0.00622082	0.00622082
olinkmay437	Lassosum2/Lassosum2-pseudo	EUR	0.00945007	0.0106736
olinkmay437	LDpred2/LDpred2-pseudo	EUR	0.0125355	0.0125355
olinkmay437	Ensemble/Ensemble-pseudo	EUR	0	0
olinkmay437	Ensemble-ARM/Ensemble-ARM-pseudo	EUR	0	0
olinkmay438	C+T/C+T-pseudo	EUR	0.241538	0.237612
olinkmay438	Lassosum2/Lassosum2-pseudo	EUR	0.373217	0.32874
olinkmay438	LDpred2/LDpred2-pseudo	EUR	0.344295	0.336513
olinkmay438	Ensemble/Ensemble-pseudo	EUR	0	0
olinkmay438	Ensemble-ARM/Ensemble-ARM-pseudo	EUR	0	0
olinkmay439	C+T/C+T-pseudo	EUR	0.0404137	0.0402452
olinkmay439	Lassosum2/Lassosum2-pseudo	EUR	0.072094	0.0719629
olinkmay439	LDpred2/LDpred2-pseudo	EUR	0.0642366	0.0630903
olinkmay439	Ensemble/Ensemble-pseudo	EUR	0	0
olinkmay439	Ensemble-ARM/Ensemble-ARM-pseudo	EUR	0	0
olinkmay440	C+T/C+T-pseudo	EUR	0.039484	0.039484
olinkmay440	Lassosum2/Lassosum2-pseudo	EUR	0.0438336	0.0441727
olinkmay440	LDpred2/LDpred2-pseudo	EUR	0.0560405	0.0560405
olinkmay440	Ensemble/Ensemble-pseudo	EUR	0	0
olinkmay440	Ensemble-ARM/Ensemble-ARM-pseudo	EUR	0	0
olinkmay441	C+T/C+T-pseudo	EUR	0.0300694	0.0427674
olinkmay441	Lassosum2/Lassosum2-pseudo	EUR	0.00772696	0.0405331
olinkmay441	LDpred2/LDpred2-pseudo	EUR	0.0374938	0.0384727
olinkmay441	Ensemble/Ensemble-pseudo	EUR	0	0
olinkmay441	Ensemble-ARM/Ensemble-ARM-pseudo	EUR	0	0
olinkmay442	C+T/C+T-pseudo	EUR	0.0507561	0.0507561
olinkmay442	Lassosum2/Lassosum2-pseudo	EUR	0.0516396	0.0530282
olinkmay442	LDpred2/LDpred2-pseudo	EUR	0.0751493	0.0685199
olinkmay442	Ensemble/Ensemble-pseudo	EUR	0	0
olinkmay442	Ensemble-ARM/Ensemble-ARM-pseudo	EUR	0	0
olinkmay443	C+T/C+T-pseudo	EUR	0.0305239	0.0305239
olinkmay443	Lassosum2/Lassosum2-pseudo	EUR	0.0532222	0.0532222
olinkmay443	LDpred2/LDpred2-pseudo	EUR	0.0492659	0.0492659
olinkmay443	Ensemble/Ensemble-pseudo	EUR	0	0
olinkmay443	Ensemble-ARM/Ensemble-ARM-pseudo	EUR	0	0
olinkmay444	C+T/C+T-pseudo	EUR	0.0877251	0.0967626
olinkmay444	Lassosum2/Lassosum2-pseudo	EUR	0.0967553	0.0896385
olinkmay444	LDpred2/LDpred2-pseudo	EUR	0.11631	0.11631
olinkmay444	Ensemble/Ensemble-pseudo	EUR	0	0
olinkmay444	Ensemble-ARM/Ensemble-ARM-pseudo	EUR	0	0
olinkmay445	C+T/C+T-pseudo	EUR	0.00160506	0.00171234
olinkmay445	Lassosum2/Lassosum2-pseudo	EUR	0.0057513	0.00203664
olinkmay445	LDpred2/LDpred2-pseudo	EUR	0.00736635	0.00750784
olinkmay445	Ensemble/Ensemble-pseudo	EUR	0	0
olinkmay445	Ensemble-ARM/Ensemble-ARM-pseudo	EUR	0	0
olinkmay446	C+T/C+T-pseudo	EUR	0.107299	0.107299
olinkmay446	Lassosum2/Lassosum2-pseudo	EUR	0.124496	0.108831
olinkmay446	LDpred2/LDpred2-pseudo	EUR	0.12761	0.12761
olinkmay446	Ensemble/Ensemble-pseudo	EUR	0	0
olinkmay446	Ensemble-ARM/Ensemble-ARM-pseudo	EUR	0	0
olinkmay447	C+T/C+T-pseudo	EUR	0.0092804	0.00744722
olinkmay447	Lassosum2/Lassosum2-pseudo	EUR	0.0118588	0.0129388
olinkmay447	LDpred2/LDpred2-pseudo	EUR	0.0093157	0.00891795
olinkmay447	Ensemble/Ensemble-pseudo	EUR	0	0
olinkmay447	Ensemble-ARM/Ensemble-ARM-pseudo	EUR	0	0
olinkmay448	C+T/C+T-pseudo	EUR	0.0430011	0.0471341
olinkmay448	Lassosum2/Lassosum2-pseudo	EUR	0.0526361	0.0516713
olinkmay448	LDpred2/LDpred2-pseudo	EUR	0.0633121	0.0644502
olinkmay448	Ensemble/Ensemble-pseudo	EUR	0	0
olinkmay448	Ensemble-ARM/Ensemble-ARM-pseudo	EUR	0	0
olinkmay449	C+T/C+T-pseudo	EUR	0.0812077	0.0766734
olinkmay449	Lassosum2/Lassosum2-pseudo	EUR	0.0930913	0.0862215
olinkmay449	LDpred2/LDpred2-pseudo	EUR	0.100336	0.099402
olinkmay449	Ensemble/Ensemble-pseudo	EUR	0	0
olinkmay449	Ensemble-ARM/Ensemble-ARM-pseudo	EUR	0	0
olinkmay450	C+T/C+T-pseudo	EUR	0.0574348	0.0580529
olinkmay450	Lassosum2/Lassosum2-pseudo	EUR	0.103999	0.102181
olinkmay450	LDpred2/LDpred2-pseudo	EUR	0.123541	0.123541
olinkmay450	Ensemble/Ensemble-pseudo	EUR	0	0
olinkmay450	Ensemble-ARM/Ensemble-ARM-pseudo	EUR	0	0
olinkmay451	C+T/C+T-pseudo	EUR	0.0801164	0.0801164
olinkmay451	Lassosum2/Lassosum2-pseudo	EUR	0.107341	0.107341
olinkmay451	LDpred2/LDpred2-pseudo	EUR	0.128626	0.125744
olinkmay451	Ensemble/Ensemble-pseudo	EUR	0	0
olinkmay451	Ensemble-ARM/Ensemble-ARM-pseudo	EUR	0	0
olinkmay452	C+T/C+T-pseudo	EUR	0.0172547	0.0172547
olinkmay452	Lassosum2/Lassosum2-pseudo	EUR	0.022916	0.022916
olinkmay452	LDpred2/LDpred2-pseudo	EUR	0.0211038	0.0238013
olinkmay452	Ensemble/Ensemble-pseudo	EUR	0	0
olinkmay452	Ensemble-ARM/Ensemble-ARM-pseudo	EUR	0	0
olinkmay453	C+T/C+T-pseudo	EUR	0.000189383	0.000396161
olinkmay453	Lassosum2/Lassosum2-pseudo	EUR	0.000479983	0.00131862
olinkmay453	LDpred2/LDpred2-pseudo	EUR	0.000127364	0.00119681
olinkmay453	Ensemble/Ensemble-pseudo	EUR	0	0
olinkmay453	Ensemble-ARM/Ensemble-ARM-pseudo	EUR	0	0
olinkmay454	C+T/C+T-pseudo	EUR	0.00136004	0.00118754
olinkmay454	Lassosum2/Lassosum2-pseudo	EUR	0.00386052	0.00191241
olinkmay454	LDpred2/LDpred2-pseudo	EUR	0.00215994	0.00186685
olinkmay454	Ensemble/Ensemble-pseudo	EUR	0	0
olinkmay454	Ensemble-ARM/Ensemble-ARM-pseudo	EUR	0	0
olinkmay455	C+T/C+T-pseudo	EUR	0.0126872	0.0126872
olinkmay455	Lassosum2/Lassosum2-pseudo	EUR	0.0145883	0.0104495
olinkmay455	LDpred2/LDpred2-pseudo	EUR	0.0157739	0.0167531
olinkmay455	Ensemble/Ensemble-pseudo	EUR	0	0
olinkmay455	Ensemble-ARM/Ensemble-ARM-pseudo	EUR	0	0
olinkmay456	C+T/C+T-pseudo	EUR	0.110563	0.120611
olinkmay456	Lassosum2/Lassosum2-pseudo	EUR	0.156804	0.149354
olinkmay456	LDpred2/LDpred2-pseudo	EUR	0.165868	0.165868
olinkmay456	Ensemble/Ensemble-pseudo	EUR	0	0
olinkmay456	Ensemble-ARM/Ensemble-ARM-pseudo	EUR	0	0
olinkmay457	C+T/C+T-pseudo	EUR	0.0341856	0.0341856
olinkmay457	Lassosum2/Lassosum2-pseudo	EUR	0.0361103	0.0375384
olinkmay457	LDpred2/LDpred2-pseudo	EUR	0.0401874	0.0405195
olinkmay457	Ensemble/Ensemble-pseudo	EUR	0	0
olinkmay457	Ensemble-ARM/Ensemble-ARM-pseudo	EUR	0	0
olinkmay458	C+T/C+T-pseudo	EUR	0.00433876	0.00144061
olinkmay458	Lassosum2/Lassosum2-pseudo	EUR	0.00774766	0.00379475
olinkmay458	LDpred2/LDpred2-pseudo	EUR	0.0133333	0.0140527
olinkmay458	Ensemble/Ensemble-pseudo	EUR	0	0
olinkmay458	Ensemble-ARM/Ensemble-ARM-pseudo	EUR	0	0
olinkmay459	C+T/C+T-pseudo	EUR	0.14146	0.143441
olinkmay459	Lassosum2/Lassosum2-pseudo	EUR	0.172121	0.186853
olinkmay459	LDpred2/LDpred2-pseudo	EUR	0.173604	0.173604
olinkmay459	Ensemble/Ensemble-pseudo	EUR	0	0
olinkmay459	Ensemble-ARM/Ensemble-ARM-pseudo	EUR	0	0
olinkmay460	C+T/C+T-pseudo	EUR	0.0167521	0.0167521
olinkmay460	Lassosum2/Lassosum2-pseudo	EUR	0.0159972	0.0261373
olinkmay460	LDpred2/LDpred2-pseudo	EUR	0.020508	0.023222
olinkmay460	Ensemble/Ensemble-pseudo	EUR	0	0
olinkmay460	Ensemble-ARM/Ensemble-ARM-pseudo	EUR	0	0
olinkmay461	C+T/C+T-pseudo	EUR	0.0237878	0.0256792
olinkmay461	Lassosum2/Lassosum2-pseudo	EUR	0.0454982	0.0359235
olinkmay461	LDpred2/LDpred2-pseudo	EUR	0.0514109	0.054147
olinkmay461	Ensemble/Ensemble-pseudo	EUR	0	0
olinkmay461	Ensemble-ARM/Ensemble-ARM-pseudo	EUR	0	0
olinkmay462	C+T/C+T-pseudo	EUR	0.047035	0.0473709
olinkmay462	Lassosum2/Lassosum2-pseudo	EUR	0.0673938	0.0719008
olinkmay462	LDpred2/LDpred2-pseudo	EUR	0.0782876	0.0791322
olinkmay462	Ensemble/Ensemble-pseudo	EUR	0	0
olinkmay462	Ensemble-ARM/Ensemble-ARM-pseudo	EUR	0	0
olinkmay463	C+T/C+T-pseudo	EUR	0.00790135	0.0099378
olinkmay463	Lassosum2/Lassosum2-pseudo	EUR	0.0155202	0.0147636
olinkmay463	LDpred2/LDpred2-pseudo	EUR	0.0198229	0.0228235
olinkmay463	Ensemble/Ensemble-pseudo	EUR	0	0
olinkmay463	Ensemble-ARM/Ensemble-ARM-pseudo	EUR	0	0
olinkmay464	C+T/C+T-pseudo	EUR	0.0377056	0.0329835
olinkmay464	Lassosum2/Lassosum2-pseudo	EUR	0.0436492	0.0334414
olinkmay464	LDpred2/LDpred2-pseudo	EUR	0.0443009	0.0444949
olinkmay464	Ensemble/Ensemble-pseudo	EUR	0	0
olinkmay464	Ensemble-ARM/Ensemble-ARM-pseudo	EUR	0	0
olinkmay465	C+T/C+T-pseudo	EUR	0.03371	0.0475105
olinkmay465	Lassosum2/Lassosum2-pseudo	EUR	0.0577113	0.0558082
olinkmay465	LDpred2/LDpred2-pseudo	EUR	0.0570057	0.0547977
olinkmay465	Ensemble/Ensemble-pseudo	EUR	0	0
olinkmay465	Ensemble-ARM/Ensemble-ARM-pseudo	EUR	0	0
olinkmay466	C+T/C+T-pseudo	EUR	0.0115737	0.0115737
olinkmay466	Lassosum2/Lassosum2-pseudo	EUR	0.0199361	0.0141073
olinkmay466	LDpred2/LDpred2-pseudo	EUR	0.0220262	0.0296399
olinkmay466	Ensemble/Ensemble-pseudo	EUR	0	0
olinkmay466	Ensemble-ARM/Ensemble-ARM-pseudo	EUR	0	0
olinkmay467	C+T/C+T-pseudo	EUR	0.00823583	0.00725808
olinkmay467	Lassosum2/Lassosum2-pseudo	EUR	0.0108157	0.0108569
olinkmay467	LDpred2/LDpred2-pseudo	EUR	0.011041	0.0083718
olinkmay467	Ensemble/Ensemble-pseudo	EUR	0	0
olinkmay467	Ensemble-ARM/Ensemble-ARM-pseudo	EUR	0	0
olinkmay468	C+T/C+T-pseudo	EUR	0.010453	0.00995799
olinkmay468	Lassosum2/Lassosum2-pseudo	EUR	0.0129006	0.0142796
olinkmay468	LDpred2/LDpred2-pseudo	EUR	0.0130539	0.0136189
olinkmay468	Ensemble/Ensemble-pseudo	EUR	0	0
olinkmay468	Ensemble-ARM/Ensemble-ARM-pseudo	EUR	0	0
olinkmay469	C+T/C+T-pseudo	EUR	0.000886275	0.00473794
olinkmay469	Lassosum2/Lassosum2-pseudo	EUR	0.000176252	0.00565278
olinkmay469	LDpred2/LDpred2-pseudo	EUR	0.000196866	0.00103123
olinkmay469	Ensemble/Ensemble-pseudo	EUR	0	0
olinkmay469	Ensemble-ARM/Ensemble-ARM-pseudo	EUR	0	0
olinkmay470	C+T/C+T-pseudo	EUR	0.0107522	0.0121262
olinkmay470	Lassosum2/Lassosum2-pseudo	EUR	0.0141571	0.0141571
olinkmay470	LDpred2/LDpred2-pseudo	EUR	0.0144868	0.0154209
olinkmay470	Ensemble/Ensemble-pseudo	EUR	0	0
olinkmay470	Ensemble-ARM/Ensemble-ARM-pseudo	EUR	0	0
olinkmay471	C+T/C+T-pseudo	EUR	3.18812039244557e-05	6.99295634886509e-05
olinkmay471	Lassosum2/Lassosum2-pseudo	EUR	0.00040204	0.000378879
olinkmay471	LDpred2/LDpred2-pseudo	EUR	1.03529065111405e-05	1.14985594699347e-06
olinkmay471	Ensemble/Ensemble-pseudo	EUR	0	0
olinkmay471	Ensemble-ARM/Ensemble-ARM-pseudo	EUR	0	0
olinkmay472	C+T/C+T-pseudo	EUR	0.0124251	0.0119933
olinkmay472	Lassosum2/Lassosum2-pseudo	EUR	0.00926318	0.0107315
olinkmay472	LDpred2/LDpred2-pseudo	EUR	0.0116899	0.0115969
olinkmay472	Ensemble/Ensemble-pseudo	EUR	0	0
olinkmay472	Ensemble-ARM/Ensemble-ARM-pseudo	EUR	0	0
olinkmay473	C+T/C+T-pseudo	EUR	0.00649573	0.0147211
olinkmay473	Lassosum2/Lassosum2-pseudo	EUR	0.0162236	0.0193221
olinkmay473	LDpred2/LDpred2-pseudo	EUR	0.0185419	0.0219354
olinkmay473	Ensemble/Ensemble-pseudo	EUR	0	0
olinkmay473	Ensemble-ARM/Ensemble-ARM-pseudo	EUR	0	0
olinkmay474	C+T/C+T-pseudo	EUR	0.125142	0.125142
olinkmay474	Lassosum2/Lassosum2-pseudo	EUR	0.170702	0.16664
olinkmay474	LDpred2/LDpred2-pseudo	EUR	0.169661	0.169661
olinkmay474	Ensemble/Ensemble-pseudo	EUR	0	0
olinkmay474	Ensemble-ARM/Ensemble-ARM-pseudo	EUR	0	0
olinkmay475	C+T/C+T-pseudo	EUR	0.019063	0.015377
olinkmay475	Lassosum2/Lassosum2-pseudo	EUR	0.018059	0.0181466
olinkmay475	LDpred2/LDpred2-pseudo	EUR	0.0152368	0.0151579
olinkmay475	Ensemble/Ensemble-pseudo	EUR	0	0
olinkmay475	Ensemble-ARM/Ensemble-ARM-pseudo	EUR	0	0
olinkmay476	C+T/C+T-pseudo	EUR	0.0224979	0.0224979
olinkmay476	Lassosum2/Lassosum2-pseudo	EUR	0.0258194	0.0258194
olinkmay476	LDpred2/LDpred2-pseudo	EUR	0.0253444	0.0255863
olinkmay476	Ensemble/Ensemble-pseudo	EUR	0	0
olinkmay476	Ensemble-ARM/Ensemble-ARM-pseudo	EUR	0	0
olinkmay477	C+T/C+T-pseudo	EUR	0.0414282	0.0451533
olinkmay477	Lassosum2/Lassosum2-pseudo	EUR	0.0569666	0.0562092
olinkmay477	LDpred2/LDpred2-pseudo	EUR	0.0567852	0.0515584
olinkmay477	Ensemble/Ensemble-pseudo	EUR	0	0
olinkmay477	Ensemble-ARM/Ensemble-ARM-pseudo	EUR	0	0
olinkmay478	C+T/C+T-pseudo	EUR	0.319906	0.320075
olinkmay478	Lassosum2/Lassosum2-pseudo	EUR	0.452536	0.374313
olinkmay478	LDpred2/LDpred2-pseudo	EUR	0.374416	0.326089
olinkmay478	Ensemble/Ensemble-pseudo	EUR	0	0
olinkmay478	Ensemble-ARM/Ensemble-ARM-pseudo	EUR	0	0
olinkmay479	C+T/C+T-pseudo	EUR	0.34695	0.347986
olinkmay479	Lassosum2/Lassosum2-pseudo	EUR	0.437083	0.383542
olinkmay479	LDpred2/LDpred2-pseudo	EUR	0.396195	0.370166
olinkmay479	Ensemble/Ensemble-pseudo	EUR	0	0
olinkmay479	Ensemble-ARM/Ensemble-ARM-pseudo	EUR	0	0
olinkmay480	C+T/C+T-pseudo	EUR	0.00429727	0.00522778
olinkmay480	Lassosum2/Lassosum2-pseudo	EUR	0.0109549	0.00842119
olinkmay480	LDpred2/LDpred2-pseudo	EUR	0.00918566	0.00964122
olinkmay480	Ensemble/Ensemble-pseudo	EUR	0	0
olinkmay480	Ensemble-ARM/Ensemble-ARM-pseudo	EUR	0	0
olinkmay481	C+T/C+T-pseudo	EUR	0.0747552	0.0747552
olinkmay481	Lassosum2/Lassosum2-pseudo	EUR	0.105416	0.103869
olinkmay481	LDpred2/LDpred2-pseudo	EUR	0.0937985	0.0793851
olinkmay481	Ensemble/Ensemble-pseudo	EUR	0	0
olinkmay481	Ensemble-ARM/Ensemble-ARM-pseudo	EUR	0	0
olinkmay482	C+T/C+T-pseudo	EUR	0.114628	0.112883
olinkmay482	Lassosum2/Lassosum2-pseudo	EUR	0.274372	0.214818
olinkmay482	LDpred2/LDpred2-pseudo	EUR	0.206573	0.206573
olinkmay482	Ensemble/Ensemble-pseudo	EUR	0	0
olinkmay482	Ensemble-ARM/Ensemble-ARM-pseudo	EUR	0	0
olinkmay483	C+T/C+T-pseudo	EUR	0.0788574	0.0788574
olinkmay483	Lassosum2/Lassosum2-pseudo	EUR	0.100001	0.0992421
olinkmay483	LDpred2/LDpred2-pseudo	EUR	0.113241	0.111238
olinkmay483	Ensemble/Ensemble-pseudo	EUR	0	0
olinkmay483	Ensemble-ARM/Ensemble-ARM-pseudo	EUR	0	0
olinkmay484	C+T/C+T-pseudo	EUR	0.0426438	0.0426438
olinkmay484	Lassosum2/Lassosum2-pseudo	EUR	0.045218	0.0453803
olinkmay484	LDpred2/LDpred2-pseudo	EUR	0.0691432	0.0599077
olinkmay484	Ensemble/Ensemble-pseudo	EUR	0	0
olinkmay484	Ensemble-ARM/Ensemble-ARM-pseudo	EUR	0	0
olinkmay485	C+T/C+T-pseudo	EUR	0.00020588	0.000506364
olinkmay485	Lassosum2/Lassosum2-pseudo	EUR	0.000579776	0.00240362
olinkmay485	LDpred2/LDpred2-pseudo	EUR	0.00125923	0.000230975
olinkmay485	Ensemble/Ensemble-pseudo	EUR	0	0
olinkmay485	Ensemble-ARM/Ensemble-ARM-pseudo	EUR	0	0
olinkmay486	C+T/C+T-pseudo	EUR	0.0149318	0.0207965
olinkmay486	Lassosum2/Lassosum2-pseudo	EUR	0.0281187	0.0289576
olinkmay486	LDpred2/LDpred2-pseudo	EUR	0.0334343	0.0360206
olinkmay486	Ensemble/Ensemble-pseudo	EUR	0	0
olinkmay486	Ensemble-ARM/Ensemble-ARM-pseudo	EUR	0	0
olinkmay487	C+T/C+T-pseudo	EUR	0.0933692	0.08552
olinkmay487	Lassosum2/Lassosum2-pseudo	EUR	0.105878	0.105048
olinkmay487	LDpred2/LDpred2-pseudo	EUR	0.115941	0.11595
olinkmay487	Ensemble/Ensemble-pseudo	EUR	0	0
olinkmay487	Ensemble-ARM/Ensemble-ARM-pseudo	EUR	0	0
olinkmay488	C+T/C+T-pseudo	EUR	0.0428422	0.0444543
olinkmay488	Lassosum2/Lassosum2-pseudo	EUR	0.0554705	0.0512761
olinkmay488	LDpred2/LDpred2-pseudo	EUR	0.0636332	0.0635043
olinkmay488	Ensemble/Ensemble-pseudo	EUR	0	0
olinkmay488	Ensemble-ARM/Ensemble-ARM-pseudo	EUR	0	0
olinkmay489	C+T/C+T-pseudo	EUR	0.0102942	0.0102942
olinkmay489	Lassosum2/Lassosum2-pseudo	EUR	0.013425	0.0118173
olinkmay489	LDpred2/LDpred2-pseudo	EUR	0.00932777	0.00816226
olinkmay489	Ensemble/Ensemble-pseudo	EUR	0	0
olinkmay489	Ensemble-ARM/Ensemble-ARM-pseudo	EUR	0	0
olinkmay490	C+T/C+T-pseudo	EUR	0.0304312	0.0272232
olinkmay490	Lassosum2/Lassosum2-pseudo	EUR	0.0325921	0.0328587
olinkmay490	LDpred2/LDpred2-pseudo	EUR	0.0347843	0.0310541
olinkmay490	Ensemble/Ensemble-pseudo	EUR	0	0
olinkmay490	Ensemble-ARM/Ensemble-ARM-pseudo	EUR	0	0
olinkmay491	C+T/C+T-pseudo	EUR	0.019934	0.0201542
olinkmay491	Lassosum2/Lassosum2-pseudo	EUR	0.0356228	0.0356228
olinkmay491	LDpred2/LDpred2-pseudo	EUR	0.0326436	0.0363402
olinkmay491	Ensemble/Ensemble-pseudo	EUR	0	0
olinkmay491	Ensemble-ARM/Ensemble-ARM-pseudo	EUR	0	0
olinkmay492	C+T/C+T-pseudo	EUR	0.050791	0.050791
olinkmay492	Lassosum2/Lassosum2-pseudo	EUR	0.0585516	0.0547843
olinkmay492	LDpred2/LDpred2-pseudo	EUR	0.064553	0.064553
olinkmay492	Ensemble/Ensemble-pseudo	EUR	0	0
olinkmay492	Ensemble-ARM/Ensemble-ARM-pseudo	EUR	0	0
olinkmay493	C+T/C+T-pseudo	EUR	0.0354068	0.0387051
olinkmay493	Lassosum2/Lassosum2-pseudo	EUR	0.0534161	0.0534161
olinkmay493	LDpred2/LDpred2-pseudo	EUR	0.0648879	0.0640182
olinkmay493	Ensemble/Ensemble-pseudo	EUR	0	0
olinkmay493	Ensemble-ARM/Ensemble-ARM-pseudo	EUR	0	0
olinkmay494	C+T/C+T-pseudo	EUR	0.0855817	0.0823489
olinkmay494	Lassosum2/Lassosum2-pseudo	EUR	0.10377	0.101663
olinkmay494	LDpred2/LDpred2-pseudo	EUR	0.125466	0.125466
olinkmay494	Ensemble/Ensemble-pseudo	EUR	0	0
olinkmay494	Ensemble-ARM/Ensemble-ARM-pseudo	EUR	0	0
olinkmay495	C+T/C+T-pseudo	EUR	0.00668679	0.00668679
olinkmay495	Lassosum2/Lassosum2-pseudo	EUR	0.00751653	0.0100759
olinkmay495	LDpred2/LDpred2-pseudo	EUR	0.0103258	0.0105602
olinkmay495	Ensemble/Ensemble-pseudo	EUR	0	0
olinkmay495	Ensemble-ARM/Ensemble-ARM-pseudo	EUR	0	0
olinkmay496	C+T/C+T-pseudo	EUR	0.0140619	0.0140619
olinkmay496	Lassosum2/Lassosum2-pseudo	EUR	0.021027	0.0171923
olinkmay496	LDpred2/LDpred2-pseudo	EUR	0.0273971	0.0272748
olinkmay496	Ensemble/Ensemble-pseudo	EUR	0	0
olinkmay496	Ensemble-ARM/Ensemble-ARM-pseudo	EUR	0	0
olinkmay497	C+T/C+T-pseudo	EUR	0.0585607	0.0677887
olinkmay497	Lassosum2/Lassosum2-pseudo	EUR	0.0817443	0.0817443
olinkmay497	LDpred2/LDpred2-pseudo	EUR	0.0754962	0.0783579
olinkmay497	Ensemble/Ensemble-pseudo	EUR	0	0
olinkmay497	Ensemble-ARM/Ensemble-ARM-pseudo	EUR	0	0
olinkmay498	C+T/C+T-pseudo	EUR	0.0289805	0.0289805
olinkmay498	Lassosum2/Lassosum2-pseudo	EUR	0.0358337	0.0358337
olinkmay498	LDpred2/LDpred2-pseudo	EUR	0.043488	0.0430686
olinkmay498	Ensemble/Ensemble-pseudo	EUR	0	0
olinkmay498	Ensemble-ARM/Ensemble-ARM-pseudo	EUR	0	0
olinkmay499	C+T/C+T-pseudo	EUR	0.0453736	0.0548072
olinkmay499	Lassosum2/Lassosum2-pseudo	EUR	0.0755599	0.0662528
olinkmay499	LDpred2/LDpred2-pseudo	EUR	0.0821353	0.0821353
olinkmay499	Ensemble/Ensemble-pseudo	EUR	0	0
olinkmay499	Ensemble-ARM/Ensemble-ARM-pseudo	EUR	0	0
olinkmay500	C+T/C+T-pseudo	EUR	0.0029222	0.00489174
olinkmay500	Lassosum2/Lassosum2-pseudo	EUR	0.00269885	0.00515425
olinkmay500	LDpred2/LDpred2-pseudo	EUR	0.00553796	0.00669178
olinkmay500	Ensemble/Ensemble-pseudo	EUR	0	0
olinkmay500	Ensemble-ARM/Ensemble-ARM-pseudo	EUR	0	0
olinkmay501	C+T/C+T-pseudo	EUR	0.0144568	0.0180189
olinkmay501	Lassosum2/Lassosum2-pseudo	EUR	0.0186726	0.019724
olinkmay501	LDpred2/LDpred2-pseudo	EUR	0.0238939	0.024861
olinkmay501	Ensemble/Ensemble-pseudo	EUR	0	0
olinkmay501	Ensemble-ARM/Ensemble-ARM-pseudo	EUR	0	0
olinkmay502	C+T/C+T-pseudo	EUR	0.0356053	0.0318527
olinkmay502	Lassosum2/Lassosum2-pseudo	EUR	0.0429242	0.0427759
olinkmay502	LDpred2/LDpred2-pseudo	EUR	0.0498496	0.0514603
olinkmay502	Ensemble/Ensemble-pseudo	EUR	0	0
olinkmay502	Ensemble-ARM/Ensemble-ARM-pseudo	EUR	0	0
olinkmay503	C+T/C+T-pseudo	EUR	0.110773	0.11221
olinkmay503	Lassosum2/Lassosum2-pseudo	EUR	0.138387	0.142364
olinkmay503	LDpred2/LDpred2-pseudo	EUR	0.141729	0.133359
olinkmay503	Ensemble/Ensemble-pseudo	EUR	0	0
olinkmay503	Ensemble-ARM/Ensemble-ARM-pseudo	EUR	0	0
olinkmay504	C+T/C+T-pseudo	EUR	0.106434	0.101819
olinkmay504	Lassosum2/Lassosum2-pseudo	EUR	0.161635	0.157527
olinkmay504	LDpred2/LDpred2-pseudo	EUR	0.164175	0.164175
olinkmay504	Ensemble/Ensemble-pseudo	EUR	0	0
olinkmay504	Ensemble-ARM/Ensemble-ARM-pseudo	EUR	0	0
olinkmay505	C+T/C+T-pseudo	EUR	0.00623439	0.00450878
olinkmay505	Lassosum2/Lassosum2-pseudo	EUR	0.00765513	0.00943364
olinkmay505	LDpred2/LDpred2-pseudo	EUR	0.015298	0.0175824
olinkmay505	Ensemble/Ensemble-pseudo	EUR	0	0
olinkmay505	Ensemble-ARM/Ensemble-ARM-pseudo	EUR	0	0
olinkmay506	C+T/C+T-pseudo	EUR	0.00494094	0.00294236
olinkmay506	Lassosum2/Lassosum2-pseudo	EUR	0.0065747	0.00127361
olinkmay506	LDpred2/LDpred2-pseudo	EUR	0.00600665	0.00461148
olinkmay506	Ensemble/Ensemble-pseudo	EUR	0	0
olinkmay506	Ensemble-ARM/Ensemble-ARM-pseudo	EUR	0	0
olinkmay507	C+T/C+T-pseudo	EUR	0.0187595	0.0187595
olinkmay507	Lassosum2/Lassosum2-pseudo	EUR	0.0255206	0.0230099
olinkmay507	LDpred2/LDpred2-pseudo	EUR	0.0215543	0.0215543
olinkmay507	Ensemble/Ensemble-pseudo	EUR	0	0
olinkmay507	Ensemble-ARM/Ensemble-ARM-pseudo	EUR	0	0
olinkmay508	C+T/C+T-pseudo	EUR	0.0045861	0.00905076
olinkmay508	Lassosum2/Lassosum2-pseudo	EUR	0.00705245	0.00692153
olinkmay508	LDpred2/LDpred2-pseudo	EUR	0.0224696	0.0224188
olinkmay508	Ensemble/Ensemble-pseudo	EUR	0	0
olinkmay508	Ensemble-ARM/Ensemble-ARM-pseudo	EUR	0	0
olinkmay509	C+T/C+T-pseudo	EUR	0.00317066	0.00317066
olinkmay509	Lassosum2/Lassosum2-pseudo	EUR	0.00472202	0.00504597
olinkmay509	LDpred2/LDpred2-pseudo	EUR	0.00497059	0.00694685
olinkmay509	Ensemble/Ensemble-pseudo	EUR	0	0
olinkmay509	Ensemble-ARM/Ensemble-ARM-pseudo	EUR	0	0
olinkmay510	C+T/C+T-pseudo	EUR	0.0275974	0.0306206
olinkmay510	Lassosum2/Lassosum2-pseudo	EUR	0.0357947	0.036049
olinkmay510	LDpred2/LDpred2-pseudo	EUR	0.0357824	0.0348174
olinkmay510	Ensemble/Ensemble-pseudo	EUR	0	0
olinkmay510	Ensemble-ARM/Ensemble-ARM-pseudo	EUR	0	0
olinkmay511	C+T/C+T-pseudo	EUR	0.0998298	0.0998298
olinkmay511	Lassosum2/Lassosum2-pseudo	EUR	0.135515	0.133268
olinkmay511	LDpred2/LDpred2-pseudo	EUR	0.158725	0.15891
olinkmay511	Ensemble/Ensemble-pseudo	EUR	0	0
olinkmay511	Ensemble-ARM/Ensemble-ARM-pseudo	EUR	0	0
olinkmay512	C+T/C+T-pseudo	EUR	0.0125473	0.0147091
olinkmay512	Lassosum2/Lassosum2-pseudo	EUR	0.0219872	0.019669
olinkmay512	LDpred2/LDpred2-pseudo	EUR	0.0251725	0.0199555
olinkmay512	Ensemble/Ensemble-pseudo	EUR	0	0
olinkmay512	Ensemble-ARM/Ensemble-ARM-pseudo	EUR	0	0
olinkmay513	C+T/C+T-pseudo	EUR	0.183341	0.181412
olinkmay513	Lassosum2/Lassosum2-pseudo	EUR	0.24299	0.215375
olinkmay513	LDpred2/LDpred2-pseudo	EUR	0.21965	0.209557
olinkmay513	Ensemble/Ensemble-pseudo	EUR	0	0
olinkmay513	Ensemble-ARM/Ensemble-ARM-pseudo	EUR	0	0
olinkmay514	C+T/C+T-pseudo	EUR	0.00715998	0.00715998
olinkmay514	Lassosum2/Lassosum2-pseudo	EUR	0.0057355	0.0049863
olinkmay514	LDpred2/LDpred2-pseudo	EUR	0.00693114	0.0093026
olinkmay514	Ensemble/Ensemble-pseudo	EUR	0	0
olinkmay514	Ensemble-ARM/Ensemble-ARM-pseudo	EUR	0	0
olinkmay515	C+T/C+T-pseudo	EUR	0.028705	0.0287614
olinkmay515	Lassosum2/Lassosum2-pseudo	EUR	0.0361263	0.036979
olinkmay515	LDpred2/LDpred2-pseudo	EUR	0.0407301	0.0407301
olinkmay515	Ensemble/Ensemble-pseudo	EUR	0	0
olinkmay515	Ensemble-ARM/Ensemble-ARM-pseudo	EUR	0	0
olinkmay516	C+T/C+T-pseudo	EUR	0.0414312	0.0397373
olinkmay516	Lassosum2/Lassosum2-pseudo	EUR	0.0452553	0.0423895
olinkmay516	LDpred2/LDpred2-pseudo	EUR	0.0578798	0.0578509
olinkmay516	Ensemble/Ensemble-pseudo	EUR	0	0
olinkmay516	Ensemble-ARM/Ensemble-ARM-pseudo	EUR	0	0
olinkmay517	C+T/C+T-pseudo	EUR	0.140972	0.140972
olinkmay517	Lassosum2/Lassosum2-pseudo	EUR	0.167878	0.158438
olinkmay517	LDpred2/LDpred2-pseudo	EUR	0.178653	0.170467
olinkmay517	Ensemble/Ensemble-pseudo	EUR	0	0
olinkmay517	Ensemble-ARM/Ensemble-ARM-pseudo	EUR	0	0
olinkmay518	C+T/C+T-pseudo	EUR	0.0302333	0.0257709
olinkmay518	Lassosum2/Lassosum2-pseudo	EUR	0.0329163	0.0325783
olinkmay518	LDpred2/LDpred2-pseudo	EUR	0.0328822	0.0322535
olinkmay518	Ensemble/Ensemble-pseudo	EUR	0	0
olinkmay518	Ensemble-ARM/Ensemble-ARM-pseudo	EUR	0	0
olinkmay519	C+T/C+T-pseudo	EUR	0.235208	0.236152
olinkmay519	Lassosum2/Lassosum2-pseudo	EUR	0.306612	0.278453
olinkmay519	LDpred2/LDpred2-pseudo	EUR	0.296014	0.289316
olinkmay519	Ensemble/Ensemble-pseudo	EUR	0	0
olinkmay519	Ensemble-ARM/Ensemble-ARM-pseudo	EUR	0	0
olinkmay520	C+T/C+T-pseudo	EUR	0.0500324	0.0468645
olinkmay520	Lassosum2/Lassosum2-pseudo	EUR	0.0807151	0.0719729
olinkmay520	LDpred2/LDpred2-pseudo	EUR	0.0889776	0.0879434
olinkmay520	Ensemble/Ensemble-pseudo	EUR	0	0
olinkmay520	Ensemble-ARM/Ensemble-ARM-pseudo	EUR	0	0
olinkmay521	C+T/C+T-pseudo	EUR	0.173509	0.172059
olinkmay521	Lassosum2/Lassosum2-pseudo	EUR	0.325292	0.28616
olinkmay521	LDpred2/LDpred2-pseudo	EUR	0.281589	0.281589
olinkmay521	Ensemble/Ensemble-pseudo	EUR	0	0
olinkmay521	Ensemble-ARM/Ensemble-ARM-pseudo	EUR	0	0
olinkmay522	C+T/C+T-pseudo	EUR	0.0936789	0.0892779
olinkmay522	Lassosum2/Lassosum2-pseudo	EUR	0.117955	0.101769
olinkmay522	LDpred2/LDpred2-pseudo	EUR	0.116635	0.110101
olinkmay522	Ensemble/Ensemble-pseudo	EUR	0	0
olinkmay522	Ensemble-ARM/Ensemble-ARM-pseudo	EUR	0	0
olinkmay523	C+T/C+T-pseudo	EUR	0.15501	0.158419
olinkmay523	Lassosum2/Lassosum2-pseudo	EUR	0.201797	0.191524
olinkmay523	LDpred2/LDpred2-pseudo	EUR	0.190039	0.18406
olinkmay523	Ensemble/Ensemble-pseudo	EUR	0	0
olinkmay523	Ensemble-ARM/Ensemble-ARM-pseudo	EUR	0	0
olinkmay524	C+T/C+T-pseudo	EUR	0.237387	0.237128
olinkmay524	Lassosum2/Lassosum2-pseudo	EUR	0.297855	0.22206
olinkmay524	LDpred2/LDpred2-pseudo	EUR	0.267922	0.267922
olinkmay524	Ensemble/Ensemble-pseudo	EUR	0	0
olinkmay524	Ensemble-ARM/Ensemble-ARM-pseudo	EUR	0	0
olinkmay525	C+T/C+T-pseudo	EUR	0.0788395	0.0788395
olinkmay525	Lassosum2/Lassosum2-pseudo	EUR	0.10174	0.093401
olinkmay525	LDpred2/LDpred2-pseudo	EUR	0.101266	0.0917298
olinkmay525	Ensemble/Ensemble-pseudo	EUR	0	0
olinkmay525	Ensemble-ARM/Ensemble-ARM-pseudo	EUR	0	0
olinkmay526	C+T/C+T-pseudo	EUR	0.096119	0.0984907
olinkmay526	Lassosum2/Lassosum2-pseudo	EUR	0.184596	0.182441
olinkmay526	LDpred2/LDpred2-pseudo	EUR	0.19834	0.19834
olinkmay526	Ensemble/Ensemble-pseudo	EUR	0	0
olinkmay526	Ensemble-ARM/Ensemble-ARM-pseudo	EUR	0	0
olinkmay527	C+T/C+T-pseudo	EUR	0.202972	0.200532
olinkmay527	Lassosum2/Lassosum2-pseudo	EUR	0.413327	0.290912
olinkmay527	LDpred2/LDpred2-pseudo	EUR	0.294122	0.277493
olinkmay527	Ensemble/Ensemble-pseudo	EUR	0	0
olinkmay527	Ensemble-ARM/Ensemble-ARM-pseudo	EUR	0	0
olinkmay528	C+T/C+T-pseudo	EUR	0.121953	0.125062
olinkmay528	Lassosum2/Lassosum2-pseudo	EUR	0.12696	0.113737
olinkmay528	LDpred2/LDpred2-pseudo	EUR	0.139049	0.136219
olinkmay528	Ensemble/Ensemble-pseudo	EUR	0.141271	0.133601
olinkmay528	Ensemble-ARM/Ensemble-ARM-pseudo	EUR	0.141271	0.14091
olinkmay529	C+T/C+T-pseudo	EUR	0.193039	0.190689
olinkmay529	Lassosum2/Lassosum2-pseudo	EUR	0.243299	0.21843
olinkmay529	LDpred2/LDpred2-pseudo	EUR	0.223847	0.205542
olinkmay529	Ensemble/Ensemble-pseudo	EUR	0.262804	0.241831
olinkmay529	Ensemble-ARM/Ensemble-ARM-pseudo	EUR	0.262804	0.254146
olinkmay530	C+T/C+T-pseudo	EUR	0.245262	0.247564
olinkmay530	Lassosum2/Lassosum2-pseudo	EUR	0.334612	0.306212
olinkmay530	LDpred2/LDpred2-pseudo	EUR	0.313958	0.301046
olinkmay530	Ensemble/Ensemble-pseudo	EUR	0	0
olinkmay530	Ensemble-ARM/Ensemble-ARM-pseudo	EUR	0	0
olinkmay531	C+T/C+T-pseudo	EUR	0.00105989	0.00204079
olinkmay531	Lassosum2/Lassosum2-pseudo	EUR	0.000927749	0.00103997
olinkmay531	LDpred2/LDpred2-pseudo	EUR	0.00148062	0.00165475
olinkmay531	Ensemble/Ensemble-pseudo	EUR	0	0
olinkmay531	Ensemble-ARM/Ensemble-ARM-pseudo	EUR	0	0
olinkmay532	C+T/C+T-pseudo	EUR	0.000954669	0.00265269
olinkmay532	Lassosum2/Lassosum2-pseudo	EUR	0.00303004	0.00326348
olinkmay532	LDpred2/LDpred2-pseudo	EUR	0.00316523	0.00408764
olinkmay532	Ensemble/Ensemble-pseudo	EUR	0.0052691	0.00650526
olinkmay532	Ensemble-ARM/Ensemble-ARM-pseudo	EUR	0.0052691	0.00638385
olinkmay533	C+T/C+T-pseudo	EUR	0.0692398	0.0692398
olinkmay533	Lassosum2/Lassosum2-pseudo	EUR	0.0920359	0.0909731
olinkmay533	LDpred2/LDpred2-pseudo	EUR	0.0930522	0.0930522
olinkmay533	Ensemble/Ensemble-pseudo	EUR	0	0
olinkmay533	Ensemble-ARM/Ensemble-ARM-pseudo	EUR	0	0
olinkmay534	C+T/C+T-pseudo	EUR	0.0301381	0.0301048
olinkmay534	Lassosum2/Lassosum2-pseudo	EUR	0.0332169	0.0323719
olinkmay534	LDpred2/LDpred2-pseudo	EUR	0.0399711	0.0399711
olinkmay534	Ensemble/Ensemble-pseudo	EUR	0.0371921	0.0381523
olinkmay534	Ensemble-ARM/Ensemble-ARM-pseudo	EUR	0.0371921	0.0364252
olinkmay535	C+T/C+T-pseudo	EUR	0.113848	0.116687
olinkmay535	Lassosum2/Lassosum2-pseudo	EUR	0.178438	0.172394
olinkmay535	LDpred2/LDpred2-pseudo	EUR	0.159094	0.159094
olinkmay535	Ensemble/Ensemble-pseudo	EUR	0	0
olinkmay535	Ensemble-ARM/Ensemble-ARM-pseudo	EUR	0	0
olinkmay536	C+T/C+T-pseudo	EUR	0.0148559	0.0159441
olinkmay536	Lassosum2/Lassosum2-pseudo	EUR	0.0205158	0.0200953
olinkmay536	LDpred2/LDpred2-pseudo	EUR	0.0222434	0.0235273
olinkmay536	Ensemble/Ensemble-pseudo	EUR	0.0217191	0.0239476
olinkmay536	Ensemble-ARM/Ensemble-ARM-pseudo	EUR	0.0217191	0.0246661
olinkmay537	C+T/C+T-pseudo	EUR	0.0117918	0.0117918
olinkmay537	Lassosum2/Lassosum2-pseudo	EUR	0.0147688	0.0112701
olinkmay537	LDpred2/LDpred2-pseudo	EUR	0.0205791	0.0205791
olinkmay537	Ensemble/Ensemble-pseudo	EUR	0	0
olinkmay537	Ensemble-ARM/Ensemble-ARM-pseudo	EUR	0	0
olinkmay538	C+T/C+T-pseudo	EUR	0.151872	0.151872
olinkmay538	Lassosum2/Lassosum2-pseudo	EUR	0.217796	0.191045
olinkmay538	LDpred2/LDpred2-pseudo	EUR	0.189347	0.189347
olinkmay538	Ensemble/Ensemble-pseudo	EUR	0.199159	0.197788
olinkmay538	Ensemble-ARM/Ensemble-ARM-pseudo	EUR	0.199159	0.198036
olinkmay539	C+T/C+T-pseudo	EUR	0.0344747	0.0340788
olinkmay539	Lassosum2/Lassosum2-pseudo	EUR	0.0491241	0.050258
olinkmay539	LDpred2/LDpred2-pseudo	EUR	0.0656953	0.0579175
olinkmay539	Ensemble/Ensemble-pseudo	EUR	0	0
olinkmay539	Ensemble-ARM/Ensemble-ARM-pseudo	EUR	0	0
olinkmay540	C+T/C+T-pseudo	EUR	0.015924	0.016817
olinkmay540	Lassosum2/Lassosum2-pseudo	EUR	0.0182513	0.0198248
olinkmay540	LDpred2/LDpred2-pseudo	EUR	0.0252969	0.0268605
olinkmay540	Ensemble/Ensemble-pseudo	EUR	0.0202397	0.020399
olinkmay540	Ensemble-ARM/Ensemble-ARM-pseudo	EUR	0.0202397	0.0186358
olinkmay541	C+T/C+T-pseudo	EUR	0.00058859	0.00295236
olinkmay541	Lassosum2/Lassosum2-pseudo	EUR	1.53026887856737e-05	0.0019476
olinkmay541	LDpred2/LDpred2-pseudo	EUR	0.00251328	0.0019984
olinkmay541	Ensemble/Ensemble-pseudo	EUR	0	0
olinkmay541	Ensemble-ARM/Ensemble-ARM-pseudo	EUR	0	0
olinkmay542	C+T/C+T-pseudo	EUR	0.0262898	0.0172059
olinkmay542	Lassosum2/Lassosum2-pseudo	EUR	0.0338828	0.0338828
olinkmay542	LDpred2/LDpred2-pseudo	EUR	0.0378402	0.0242663
olinkmay542	Ensemble/Ensemble-pseudo	EUR	0	0
olinkmay542	Ensemble-ARM/Ensemble-ARM-pseudo	EUR	0	0
olinkmay543	C+T/C+T-pseudo	EUR	0.0258255	0.0262599
olinkmay543	Lassosum2/Lassosum2-pseudo	EUR	0.0270243	0.0271385
olinkmay543	LDpred2/LDpred2-pseudo	EUR	0.0262339	0.0299436
olinkmay543	Ensemble/Ensemble-pseudo	EUR	0	0
olinkmay543	Ensemble-ARM/Ensemble-ARM-pseudo	EUR	0	0
olinkmay544	C+T/C+T-pseudo	EUR	0.0382074	0.036191
olinkmay544	Lassosum2/Lassosum2-pseudo	EUR	0.0407577	0.0404638
olinkmay544	LDpred2/LDpred2-pseudo	EUR	0.0391473	0.0391473
olinkmay544	Ensemble/Ensemble-pseudo	EUR	0	0
olinkmay544	Ensemble-ARM/Ensemble-ARM-pseudo	EUR	0	0
olinkmay545	C+T/C+T-pseudo	EUR	0.00819417	0.0127349
olinkmay545	Lassosum2/Lassosum2-pseudo	EUR	0.0130311	0.0119704
olinkmay545	LDpred2/LDpred2-pseudo	EUR	0.00858287	0.0154679
olinkmay545	Ensemble/Ensemble-pseudo	EUR	0	0
olinkmay545	Ensemble-ARM/Ensemble-ARM-pseudo	EUR	0	0
olinkmay546	C+T/C+T-pseudo	EUR	0.0243459	0.0243459
olinkmay546	Lassosum2/Lassosum2-pseudo	EUR	0.0270227	0.0270227
olinkmay546	LDpred2/LDpred2-pseudo	EUR	0.0272604	0.0268848
olinkmay546	Ensemble/Ensemble-pseudo	EUR	0	0
olinkmay546	Ensemble-ARM/Ensemble-ARM-pseudo	EUR	0	0
olinkmay547	C+T/C+T-pseudo	EUR	0.00214868	0.00214868
olinkmay547	Lassosum2/Lassosum2-pseudo	EUR	0.00379557	0.0039259
olinkmay547	LDpred2/LDpred2-pseudo	EUR	0.00619432	0.00566969
olinkmay547	Ensemble/Ensemble-pseudo	EUR	0	0
olinkmay547	Ensemble-ARM/Ensemble-ARM-pseudo	EUR	0	0
olinkmay548	C+T/C+T-pseudo	EUR	0.0133563	0.0147459
olinkmay548	Lassosum2/Lassosum2-pseudo	EUR	0.0155483	0.0155483
olinkmay548	LDpred2/LDpred2-pseudo	EUR	0.0200253	0.0191106
olinkmay548	Ensemble/Ensemble-pseudo	EUR	0.0111574	0.012598
olinkmay548	Ensemble-ARM/Ensemble-ARM-pseudo	EUR	0.0111574	0.0117302
olinkmay549	C+T/C+T-pseudo	EUR	0.162172	0.161376
olinkmay549	Lassosum2/Lassosum2-pseudo	EUR	0.201039	0.191966
olinkmay549	LDpred2/LDpred2-pseudo	EUR	0.203681	0.203681
olinkmay549	Ensemble/Ensemble-pseudo	EUR	0.211616	0.206912
olinkmay549	Ensemble-ARM/Ensemble-ARM-pseudo	EUR	0.211616	0.20747
olinkmay550	C+T/C+T-pseudo	EUR	0.0454334	0.0448827
olinkmay550	Lassosum2/Lassosum2-pseudo	EUR	0.0741609	0.0703911
olinkmay550	LDpred2/LDpred2-pseudo	EUR	0.0824599	0.0831605
olinkmay550	Ensemble/Ensemble-pseudo	EUR	0	0
olinkmay550	Ensemble-ARM/Ensemble-ARM-pseudo	EUR	0	0
olinkmay551	C+T/C+T-pseudo	EUR	0.016682	0.0136477
olinkmay551	Lassosum2/Lassosum2-pseudo	EUR	0.0173259	0.0151674
olinkmay551	LDpred2/LDpred2-pseudo	EUR	0.0180786	0.0190284
olinkmay551	Ensemble/Ensemble-pseudo	EUR	0.0207868	0.0218016
olinkmay551	Ensemble-ARM/Ensemble-ARM-pseudo	EUR	0.0207868	0.021186
olinkmay552	C+T/C+T-pseudo	EUR	0.0656718	0.0656718
olinkmay552	Lassosum2/Lassosum2-pseudo	EUR	0.0825306	0.080269
olinkmay552	LDpred2/LDpred2-pseudo	EUR	0.0845083	0.0845083
olinkmay552	Ensemble/Ensemble-pseudo	EUR	0	0
olinkmay552	Ensemble-ARM/Ensemble-ARM-pseudo	EUR	0	0
olinkmay553	C+T/C+T-pseudo	EUR	0.235092	0.235092
olinkmay553	Lassosum2/Lassosum2-pseudo	EUR	0.302484	0.259004
olinkmay553	LDpred2/LDpred2-pseudo	EUR	0.280786	0.280786
olinkmay553	Ensemble/Ensemble-pseudo	EUR	0	0
olinkmay553	Ensemble-ARM/Ensemble-ARM-pseudo	EUR	0	0
olinkmay554	C+T/C+T-pseudo	EUR	0.000146137	0.000146137
olinkmay554	Lassosum2/Lassosum2-pseudo	EUR	0.000134055	0.00055881
olinkmay554	LDpred2/LDpred2-pseudo	EUR	4.08108208584888e-05	1.61263191351716e-06
olinkmay554	Ensemble/Ensemble-pseudo	EUR	0	0
olinkmay554	Ensemble-ARM/Ensemble-ARM-pseudo	EUR	0	0
olinkmay555	C+T/C+T-pseudo	EUR	0.000388854	0.000710154
olinkmay555	Lassosum2/Lassosum2-pseudo	EUR	0.00047556	0.000581971
olinkmay555	LDpred2/LDpred2-pseudo	EUR	0.00118688	0.00163783
olinkmay555	Ensemble/Ensemble-pseudo	EUR	0	0
olinkmay555	Ensemble-ARM/Ensemble-ARM-pseudo	EUR	0	0
olinkmay556	C+T/C+T-pseudo	EUR	0.0279633	0.0208116
olinkmay556	Lassosum2/Lassosum2-pseudo	EUR	0.0406151	0.03191
olinkmay556	LDpred2/LDpred2-pseudo	EUR	0.0529725	0.050853
olinkmay556	Ensemble/Ensemble-pseudo	EUR	0.0529355	0.0374351
olinkmay556	Ensemble-ARM/Ensemble-ARM-pseudo	EUR	0.0529355	0.0420029
olinkmay557	C+T/C+T-pseudo	EUR	0.0352096	0.0412199
olinkmay557	Lassosum2/Lassosum2-pseudo	EUR	0.0546573	0.0538294
olinkmay557	LDpred2/LDpred2-pseudo	EUR	0.0560336	0.0606255
olinkmay557	Ensemble/Ensemble-pseudo	EUR	0	0
olinkmay557	Ensemble-ARM/Ensemble-ARM-pseudo	EUR	0	0
olinkmay558	C+T/C+T-pseudo	EUR	0.0143523	0.0189003
olinkmay558	Lassosum2/Lassosum2-pseudo	EUR	0.0244264	0.0238941
olinkmay558	LDpred2/LDpred2-pseudo	EUR	0.0232904	0.0239706
olinkmay558	Ensemble/Ensemble-pseudo	EUR	0	0
olinkmay558	Ensemble-ARM/Ensemble-ARM-pseudo	EUR	0	0
olinkmay559	C+T/C+T-pseudo	EUR	2.26989946499292e-05	0.00324332
olinkmay559	Lassosum2/Lassosum2-pseudo	EUR	0.000966536	0.00324332
olinkmay559	LDpred2/LDpred2-pseudo	EUR	0.000769933	0.00360718
olinkmay559	Ensemble/Ensemble-pseudo	EUR	0.00103036	0.000806942
olinkmay559	Ensemble-ARM/Ensemble-ARM-pseudo	EUR	0.00103036	0.000870024
olinkmay560	C+T/C+T-pseudo	EUR	0.0167839	0.0219356
olinkmay560	Lassosum2/Lassosum2-pseudo	EUR	0.0199486	0.0199486
olinkmay560	LDpred2/LDpred2-pseudo	EUR	0.0248241	0.0221381
olinkmay560	Ensemble/Ensemble-pseudo	EUR	0	0
olinkmay560	Ensemble-ARM/Ensemble-ARM-pseudo	EUR	0	0
olinkmay561	C+T/C+T-pseudo	EUR	0.000707692	0.00770929
olinkmay561	Lassosum2/Lassosum2-pseudo	EUR	0.0016159	0.00641566
olinkmay561	LDpred2/LDpred2-pseudo	EUR	0.00803461	0.00952766
olinkmay561	Ensemble/Ensemble-pseudo	EUR	0	0
olinkmay561	Ensemble-ARM/Ensemble-ARM-pseudo	EUR	0	0
olinkmay562	C+T/C+T-pseudo	EUR	0.00248959	0.00766699
olinkmay562	Lassosum2/Lassosum2-pseudo	EUR	0.0062852	0.0062852
olinkmay562	LDpred2/LDpred2-pseudo	EUR	0.0080431	0.0099294
olinkmay562	Ensemble/Ensemble-pseudo	EUR	0	0
olinkmay562	Ensemble-ARM/Ensemble-ARM-pseudo	EUR	0	0
olinkmay563	C+T/C+T-pseudo	EUR	0.00997214	0.0192243
olinkmay563	Lassosum2/Lassosum2-pseudo	EUR	0.0133325	0.023254
olinkmay563	LDpred2/LDpred2-pseudo	EUR	0.033537	0.0268535
olinkmay563	Ensemble/Ensemble-pseudo	EUR	0	0
olinkmay563	Ensemble-ARM/Ensemble-ARM-pseudo	EUR	0	0
olinkmay564	C+T/C+T-pseudo	EUR	0.008355	0.008355
olinkmay564	Lassosum2/Lassosum2-pseudo	EUR	0.0151774	0.0120284
olinkmay564	LDpred2/LDpred2-pseudo	EUR	0.0249762	0.0249762
olinkmay564	Ensemble/Ensemble-pseudo	EUR	0	0
olinkmay564	Ensemble-ARM/Ensemble-ARM-pseudo	EUR	0	0
olinkmay565	C+T/C+T-pseudo	EUR	0.348881	0.348203
olinkmay565	Lassosum2/Lassosum2-pseudo	EUR	0.766733	0.698901
olinkmay565	LDpred2/LDpred2-pseudo	EUR	0.519292	0.499502
olinkmay565	Ensemble/Ensemble-pseudo	EUR	0	0
olinkmay565	Ensemble-ARM/Ensemble-ARM-pseudo	EUR	0	0
olinkmay566	C+T/C+T-pseudo	EUR	0.0261494	0.0222194
olinkmay566	Lassosum2/Lassosum2-pseudo	EUR	0.0366612	0.0286833
olinkmay566	LDpred2/LDpred2-pseudo	EUR	0.0413245	0.0413245
olinkmay566	Ensemble/Ensemble-pseudo	EUR	0	0
olinkmay566	Ensemble-ARM/Ensemble-ARM-pseudo	EUR	0	0
olinkmay567	C+T/C+T-pseudo	EUR	0.00691599	0.00738141
olinkmay567	Lassosum2/Lassosum2-pseudo	EUR	0.00977998	0.00972669
olinkmay567	LDpred2/LDpred2-pseudo	EUR	0.0095004	0.00698806
olinkmay567	Ensemble/Ensemble-pseudo	EUR	0	0
olinkmay567	Ensemble-ARM/Ensemble-ARM-pseudo	EUR	0	0
olinkmay568	C+T/C+T-pseudo	EUR	0.213376	0.21182
olinkmay568	Lassosum2/Lassosum2-pseudo	EUR	0.239121	0.219574
olinkmay568	LDpred2/LDpred2-pseudo	EUR	0.237985	0.230545
olinkmay568	Ensemble/Ensemble-pseudo	EUR	0.250865	0.237109
olinkmay568	Ensemble-ARM/Ensemble-ARM-pseudo	EUR	0.250865	0.248606
olinkmay569	C+T/C+T-pseudo	EUR	0.141317	0.13713
olinkmay569	Lassosum2/Lassosum2-pseudo	EUR	0.258566	0.237493
olinkmay569	LDpred2/LDpred2-pseudo	EUR	0.212858	0.212858
olinkmay569	Ensemble/Ensemble-pseudo	EUR	0	0
olinkmay569	Ensemble-ARM/Ensemble-ARM-pseudo	EUR	0	0
olinkmay570	C+T/C+T-pseudo	EUR	0.00829515	0.0101612
olinkmay570	Lassosum2/Lassosum2-pseudo	EUR	0.0114956	0.00965509
olinkmay570	LDpred2/LDpred2-pseudo	EUR	0.0110337	0.014393
olinkmay570	Ensemble/Ensemble-pseudo	EUR	0.00960001	0.0114501
olinkmay570	Ensemble-ARM/Ensemble-ARM-pseudo	EUR	0.00960001	0.0113521
olinkmay571	C+T/C+T-pseudo	EUR	0.042081	0.042081
olinkmay571	Lassosum2/Lassosum2-pseudo	EUR	0.0648633	0.0612638
olinkmay571	LDpred2/LDpred2-pseudo	EUR	0.0647258	0.0647258
olinkmay571	Ensemble/Ensemble-pseudo	EUR	0.0583387	0.0603617
olinkmay571	Ensemble-ARM/Ensemble-ARM-pseudo	EUR	0.0583387	0.0601326
olinkmay572	C+T/C+T-pseudo	EUR	0.0145066	0.0136842
olinkmay572	Lassosum2/Lassosum2-pseudo	EUR	0.0182474	0.0191395
olinkmay572	LDpred2/LDpred2-pseudo	EUR	0.0197906	0.0203118
olinkmay572	Ensemble/Ensemble-pseudo	EUR	0.0156637	0.0143525
olinkmay572	Ensemble-ARM/Ensemble-ARM-pseudo	EUR	0.0156637	0.0150731
olinkmay573	C+T/C+T-pseudo	EUR	0.0980371	0.0980371
olinkmay573	Lassosum2/Lassosum2-pseudo	EUR	0.118565	0.11161
olinkmay573	LDpred2/LDpred2-pseudo	EUR	0.138306	0.130082
olinkmay573	Ensemble/Ensemble-pseudo	EUR	0.143427	0.144694
olinkmay573	Ensemble-ARM/Ensemble-ARM-pseudo	EUR	0.143427	0.142281
olinkmay574	C+T/C+T-pseudo	EUR	0.110408	0.109857
olinkmay574	Lassosum2/Lassosum2-pseudo	EUR	0.136527	0.139045
olinkmay574	LDpred2/LDpred2-pseudo	EUR	0.139416	0.123714
olinkmay574	Ensemble/Ensemble-pseudo	EUR	0.13689	0.122175
olinkmay574	Ensemble-ARM/Ensemble-ARM-pseudo	EUR	0.13689	0.129817
olinkmay575	C+T/C+T-pseudo	EUR	0.0946175	0.0942947
olinkmay575	Lassosum2/Lassosum2-pseudo	EUR	0.138353	0.133971
olinkmay575	LDpred2/LDpred2-pseudo	EUR	0.132709	0.111411
olinkmay575	Ensemble/Ensemble-pseudo	EUR	0.135946	0.128565
olinkmay575	Ensemble-ARM/Ensemble-ARM-pseudo	EUR	0.135946	0.125673
olinkmay576	C+T/C+T-pseudo	EUR	0.0967939	0.0956987
olinkmay576	Lassosum2/Lassosum2-pseudo	EUR	0.126523	0.125424
olinkmay576	LDpred2/LDpred2-pseudo	EUR	0.13223	0.129049
olinkmay576	Ensemble/Ensemble-pseudo	EUR	0.135477	0.130553
olinkmay576	Ensemble-ARM/Ensemble-ARM-pseudo	EUR	0.135477	0.131723
olinkmay577	C+T/C+T-pseudo	EUR	0.0506355	0.0575687
olinkmay577	Lassosum2/Lassosum2-pseudo	EUR	0.0557592	0.0603431
olinkmay577	LDpred2/LDpred2-pseudo	EUR	0.0612231	0.0613802
olinkmay577	Ensemble/Ensemble-pseudo	EUR	0.0594896	0.0602013
olinkmay577	Ensemble-ARM/Ensemble-ARM-pseudo	EUR	0.0594896	0.0594453
olinkmay578	C+T/C+T-pseudo	EUR	0.090395	0.090395
olinkmay578	Lassosum2/Lassosum2-pseudo	EUR	0.108108	0.110096
olinkmay578	LDpred2/LDpred2-pseudo	EUR	0.134721	0.13704
olinkmay578	Ensemble/Ensemble-pseudo	EUR	0.13492	0.136791
olinkmay578	Ensemble-ARM/Ensemble-ARM-pseudo	EUR	0.13492	0.132244
olinkmay579	C+T/C+T-pseudo	EUR	0.00252807	0.00252807
olinkmay579	Lassosum2/Lassosum2-pseudo	EUR	0.00301874	0.00236543
olinkmay579	LDpred2/LDpred2-pseudo	EUR	0.0034249	0.00322039
olinkmay579	Ensemble/Ensemble-pseudo	EUR	0	0
olinkmay579	Ensemble-ARM/Ensemble-ARM-pseudo	EUR	0	0
olinkmay580	C+T/C+T-pseudo	EUR	0.153841	0.154662
olinkmay580	Lassosum2/Lassosum2-pseudo	EUR	0.302226	0.19497
olinkmay580	LDpred2/LDpred2-pseudo	EUR	0.257172	0.24142
olinkmay580	Ensemble/Ensemble-pseudo	EUR	0.259353	0.242878
olinkmay580	Ensemble-ARM/Ensemble-ARM-pseudo	EUR	0.259353	0.248649
olinkmay581	C+T/C+T-pseudo	EUR	0.00837392	0.00837392
olinkmay581	Lassosum2/Lassosum2-pseudo	EUR	0.0132123	0.00908469
olinkmay581	LDpred2/LDpred2-pseudo	EUR	0.02858	0.0130942
olinkmay581	Ensemble/Ensemble-pseudo	EUR	0	0
olinkmay581	Ensemble-ARM/Ensemble-ARM-pseudo	EUR	0	0
olinkmay582	C+T/C+T-pseudo	EUR	0.0865247	0.0937579
olinkmay582	Lassosum2/Lassosum2-pseudo	EUR	0.0970044	0.0975686
olinkmay582	LDpred2/LDpred2-pseudo	EUR	0.0954695	0.0953436
olinkmay582	Ensemble/Ensemble-pseudo	EUR	0.119672	0.116273
olinkmay582	Ensemble-ARM/Ensemble-ARM-pseudo	EUR	0.119672	0.120207
olinkmay583	C+T/C+T-pseudo	EUR	0.0297847	0.0325432
olinkmay583	Lassosum2/Lassosum2-pseudo	EUR	0.0636336	0.057139
olinkmay583	LDpred2/LDpred2-pseudo	EUR	0.0534067	0.0534067
olinkmay583	Ensemble/Ensemble-pseudo	EUR	0.0643692	0.0656247
olinkmay583	Ensemble-ARM/Ensemble-ARM-pseudo	EUR	0.0643692	0.0610189
olinkmay584	C+T/C+T-pseudo	EUR	0.0440424	0.0481456
olinkmay584	Lassosum2/Lassosum2-pseudo	EUR	0.0553672	0.0606976
olinkmay584	LDpred2/LDpred2-pseudo	EUR	0.068387	0.0705402
olinkmay584	Ensemble/Ensemble-pseudo	EUR	0.0768743	0.0796681
olinkmay584	Ensemble-ARM/Ensemble-ARM-pseudo	EUR	0.0768743	0.0723951
olinkmay585	C+T/C+T-pseudo	EUR	0.034717	0.0339637
olinkmay585	Lassosum2/Lassosum2-pseudo	EUR	0.0454916	0.0389232
olinkmay585	LDpred2/LDpred2-pseudo	EUR	0.0427983	0.0427983
olinkmay585	Ensemble/Ensemble-pseudo	EUR	0.0436878	0.0455541
olinkmay585	Ensemble-ARM/Ensemble-ARM-pseudo	EUR	0.0436878	0.0405623
olinkmay586	C+T/C+T-pseudo	EUR	0.00516565	0.00601842
olinkmay586	Lassosum2/Lassosum2-pseudo	EUR	0.00493159	0.0046861
olinkmay586	LDpred2/LDpred2-pseudo	EUR	0.0114875	0.00831015
olinkmay586	Ensemble/Ensemble-pseudo	EUR	0	0
olinkmay586	Ensemble-ARM/Ensemble-ARM-pseudo	EUR	0	0
olinkmay587	C+T/C+T-pseudo	EUR	0.00522106	0.00522106
olinkmay587	Lassosum2/Lassosum2-pseudo	EUR	0.000929423	0.0110859
olinkmay587	LDpred2/LDpred2-pseudo	EUR	0.00837211	0.0110596
olinkmay587	Ensemble/Ensemble-pseudo	EUR	0	0
olinkmay587	Ensemble-ARM/Ensemble-ARM-pseudo	EUR	0	0
olinkmay588	C+T/C+T-pseudo	EUR	0.000230374	0.00425143
olinkmay588	Lassosum2/Lassosum2-pseudo	EUR	0.00029609	0.00029609
olinkmay588	LDpred2/LDpred2-pseudo	EUR	0.00467109	0.00404997
olinkmay588	Ensemble/Ensemble-pseudo	EUR	0	0
olinkmay588	Ensemble-ARM/Ensemble-ARM-pseudo	EUR	0	0
olinkmay589	C+T/C+T-pseudo	EUR	0.0298856	0.0347855
olinkmay589	Lassosum2/Lassosum2-pseudo	EUR	0.0463473	0.0442878
olinkmay589	LDpred2/LDpred2-pseudo	EUR	0.0561753	0.0526145
olinkmay589	Ensemble/Ensemble-pseudo	EUR	0.0639563	0.0607095
olinkmay589	Ensemble-ARM/Ensemble-ARM-pseudo	EUR	0.0639563	0.0580606
olinkmay590	C+T/C+T-pseudo	EUR	0.0715192	0.06856
olinkmay590	Lassosum2/Lassosum2-pseudo	EUR	0.0678071	0.0757446
olinkmay590	LDpred2/LDpred2-pseudo	EUR	0.079383	0.0816526
olinkmay590	Ensemble/Ensemble-pseudo	EUR	0	0
olinkmay590	Ensemble-ARM/Ensemble-ARM-pseudo	EUR	0	0
olinkmay591	C+T/C+T-pseudo	EUR	0.0604675	0.0577135
olinkmay591	Lassosum2/Lassosum2-pseudo	EUR	0.0772292	0.0678658
olinkmay591	LDpred2/LDpred2-pseudo	EUR	0.0776878	0.0776878
olinkmay591	Ensemble/Ensemble-pseudo	EUR	0	0
olinkmay591	Ensemble-ARM/Ensemble-ARM-pseudo	EUR	0	0
olinkmay592	C+T/C+T-pseudo	EUR	0.000661119	0.000661119
olinkmay592	Lassosum2/Lassosum2-pseudo	EUR	0.000656817	0.00136668
olinkmay592	LDpred2/LDpred2-pseudo	EUR	0.000305717	0.00190162
olinkmay592	Ensemble/Ensemble-pseudo	EUR	0	0
olinkmay592	Ensemble-ARM/Ensemble-ARM-pseudo	EUR	0	0
olinkmay593	C+T/C+T-pseudo	EUR	0.121077	0.121794
olinkmay593	Lassosum2/Lassosum2-pseudo	EUR	0.139418	0.136334
olinkmay593	LDpred2/LDpred2-pseudo	EUR	0.145571	0.145571
olinkmay593	Ensemble/Ensemble-pseudo	EUR	0	0
olinkmay593	Ensemble-ARM/Ensemble-ARM-pseudo	EUR	0	0
olinkmay594	C+T/C+T-pseudo	EUR	0.0459293	0.0441688
olinkmay594	Lassosum2/Lassosum2-pseudo	EUR	0.0566197	0.0612457
olinkmay594	LDpred2/LDpred2-pseudo	EUR	0.0605277	0.0605277
olinkmay594	Ensemble/Ensemble-pseudo	EUR	0	0
olinkmay594	Ensemble-ARM/Ensemble-ARM-pseudo	EUR	0	0
olinkmay595	C+T/C+T-pseudo	EUR	0.0453273	0.0477343
olinkmay595	Lassosum2/Lassosum2-pseudo	EUR	0.0451067	0.0450276
olinkmay595	LDpred2/LDpred2-pseudo	EUR	0.0433349	0.0405417
olinkmay595	Ensemble/Ensemble-pseudo	EUR	0.0526004	0.0498506
olinkmay595	Ensemble-ARM/Ensemble-ARM-pseudo	EUR	0.0526004	0.053277
olinkmay596	C+T/C+T-pseudo	EUR	0.000273048	0.00243672
olinkmay596	Lassosum2/Lassosum2-pseudo	EUR	0.000149007	0.000763038
olinkmay596	LDpred2/LDpred2-pseudo	EUR	0.00289629	0.00203146
olinkmay596	Ensemble/Ensemble-pseudo	EUR	0.000600363	0.00117275
olinkmay596	Ensemble-ARM/Ensemble-ARM-pseudo	EUR	0.000600363	0.00113214
olinkmay597	C+T/C+T-pseudo	EUR	0.000388326	0.000985131
olinkmay597	Lassosum2/Lassosum2-pseudo	EUR	0.0011001	0.00109259
olinkmay597	LDpred2/LDpred2-pseudo	EUR	0.00131057	0.000752164
olinkmay597	Ensemble/Ensemble-pseudo	EUR	0.000653709	0.000742258
olinkmay597	Ensemble-ARM/Ensemble-ARM-pseudo	EUR	0.000653709	0.00079684
olinkmay598	Lassosum2/Lassosum2-pseudo	EUR	0.000598006	0.000437296
olinkmay598	LDpred2/LDpred2-pseudo	EUR	1.95033086153447e-06	8.18536540796142e-06
olinkmay598	Ensemble/Ensemble-pseudo	EUR	0	0
olinkmay598	Ensemble-ARM/Ensemble-ARM-pseudo	EUR	0	0
olinkmay599	C+T/C+T-pseudo	EUR	0.0287857	0.0250325
olinkmay599	Lassosum2/Lassosum2-pseudo	EUR	0.0358616	0.0424677
olinkmay599	LDpred2/LDpred2-pseudo	EUR	0.0384408	0.0494051
olinkmay599	Ensemble/Ensemble-pseudo	EUR	0	0
olinkmay599	Ensemble-ARM/Ensemble-ARM-pseudo	EUR	0	0
olinkmay600	C+T/C+T-pseudo	EUR	0.00492333	0.00136458
olinkmay600	Lassosum2/Lassosum2-pseudo	EUR	0.00369964	0.00302568
olinkmay600	LDpred2/LDpred2-pseudo	EUR	0.00364551	0.00235979
olinkmay600	Ensemble/Ensemble-pseudo	EUR	0.00923725	0.00567102
olinkmay600	Ensemble-ARM/Ensemble-ARM-pseudo	EUR	0.00923725	0.0054953
olinkmay601	C+T/C+T-pseudo	EUR	0.0497265	0.0498268
olinkmay601	Lassosum2/Lassosum2-pseudo	EUR	0.0688722	0.0620697
olinkmay601	LDpred2/LDpred2-pseudo	EUR	0.0686362	0.0692966
olinkmay601	Ensemble/Ensemble-pseudo	EUR	0.0773525	0.0766081
olinkmay601	Ensemble-ARM/Ensemble-ARM-pseudo	EUR	0.0773525	0.0734557
olinkmay602	C+T/C+T-pseudo	EUR	0.0518859	0.0541797
olinkmay602	Lassosum2/Lassosum2-pseudo	EUR	0.0660692	0.0520611
olinkmay602	LDpred2/LDpred2-pseudo	EUR	0.0591627	0.0561513
olinkmay602	Ensemble/Ensemble-pseudo	EUR	0.0531061	0.0492166
olinkmay602	Ensemble-ARM/Ensemble-ARM-pseudo	EUR	0.0531061	0.0517253
olinkmay603	C+T/C+T-pseudo	EUR	0.00701873	0.00701873
olinkmay603	Lassosum2/Lassosum2-pseudo	EUR	0.00710597	0.00773039
olinkmay603	LDpred2/LDpred2-pseudo	EUR	0.00799771	0.00582753
olinkmay603	Ensemble/Ensemble-pseudo	EUR	0	0
olinkmay603	Ensemble-ARM/Ensemble-ARM-pseudo	EUR	0	0
olinkmay604	C+T/C+T-pseudo	EUR	0.149726	0.144219
olinkmay604	Lassosum2/Lassosum2-pseudo	EUR	0.21492	0.179657
olinkmay604	LDpred2/LDpred2-pseudo	EUR	0.176178	0.16662
olinkmay604	Ensemble/Ensemble-pseudo	EUR	0.175418	0.163755
olinkmay604	Ensemble-ARM/Ensemble-ARM-pseudo	EUR	0.175418	0.162309
olinkmay605	C+T/C+T-pseudo	EUR	0.00465325	0.0035629
olinkmay605	Lassosum2/Lassosum2-pseudo	EUR	0.00323909	0.00489219
olinkmay605	LDpred2/LDpred2-pseudo	EUR	0.0037258	0.00489051
olinkmay605	Ensemble/Ensemble-pseudo	EUR	0.00335184	0.0038146
olinkmay605	Ensemble-ARM/Ensemble-ARM-pseudo	EUR	0.00335184	0.0034624
olinkmay606	C+T/C+T-pseudo	EUR	0.0114871	0.0125442
olinkmay606	Lassosum2/Lassosum2-pseudo	EUR	0.0285885	0.0267162
olinkmay606	LDpred2/LDpred2-pseudo	EUR	0.0284073	0.0278662
olinkmay606	Ensemble/Ensemble-pseudo	EUR	0	0
olinkmay606	Ensemble-ARM/Ensemble-ARM-pseudo	EUR	0	0
olinkmay607	C+T/C+T-pseudo	EUR	0.0105851	0.0130837
olinkmay607	Lassosum2/Lassosum2-pseudo	EUR	0.0137975	0.0137975
olinkmay607	LDpred2/LDpred2-pseudo	EUR	0.0132541	0.0135948
olinkmay607	Ensemble/Ensemble-pseudo	EUR	0	0
olinkmay607	Ensemble-ARM/Ensemble-ARM-pseudo	EUR	0	0
olinkmay608	C+T/C+T-pseudo	EUR	0.134581	0.134581
olinkmay608	Lassosum2/Lassosum2-pseudo	EUR	0.218613	0.210219
olinkmay608	LDpred2/LDpred2-pseudo	EUR	0.214232	0.214232
olinkmay608	Ensemble/Ensemble-pseudo	EUR	0.213891	0.214748
olinkmay608	Ensemble-ARM/Ensemble-ARM-pseudo	EUR	0.213891	0.201472
olinkmay609	C+T/C+T-pseudo	EUR	0.0405834	0.036315
olinkmay609	Lassosum2/Lassosum2-pseudo	EUR	0.0476467	0.0417939
olinkmay609	LDpred2/LDpred2-pseudo	EUR	0.0497823	0.0482225
olinkmay609	Ensemble/Ensemble-pseudo	EUR	0	0
olinkmay609	Ensemble-ARM/Ensemble-ARM-pseudo	EUR	0	0
olinkmay610	C+T/C+T-pseudo	EUR	0.0126186	0.0137135
olinkmay610	Lassosum2/Lassosum2-pseudo	EUR	0.014233	0.0123893
olinkmay610	LDpred2/LDpred2-pseudo	EUR	0.017404	0.0188312
olinkmay610	Ensemble/Ensemble-pseudo	EUR	0	0
olinkmay610	Ensemble-ARM/Ensemble-ARM-pseudo	EUR	0	0
olinkmay611	C+T/C+T-pseudo	EUR	0.0576665	0.0580023
olinkmay611	Lassosum2/Lassosum2-pseudo	EUR	0.0831127	0.0795439
olinkmay611	LDpred2/LDpred2-pseudo	EUR	0.0877639	0.0879565
olinkmay611	Ensemble/Ensemble-pseudo	EUR	0	0
olinkmay611	Ensemble-ARM/Ensemble-ARM-pseudo	EUR	0	0
olinkmay612	C+T/C+T-pseudo	EUR	0.193205	0.193205
olinkmay612	Lassosum2/Lassosum2-pseudo	EUR	0.220451	0.202563
olinkmay612	LDpred2/LDpred2-pseudo	EUR	0.228937	0.219562
olinkmay612	Ensemble/Ensemble-pseudo	EUR	0.219046	0.201287
olinkmay612	Ensemble-ARM/Ensemble-ARM-pseudo	EUR	0.219046	0.21521
olinkmay613	C+T/C+T-pseudo	EUR	0.0515942	0.0429454
olinkmay613	Lassosum2/Lassosum2-pseudo	EUR	0.0588905	0.0588905
olinkmay613	LDpred2/LDpred2-pseudo	EUR	0.0638881	0.0638881
olinkmay613	Ensemble/Ensemble-pseudo	EUR	0	0
olinkmay613	Ensemble-ARM/Ensemble-ARM-pseudo	EUR	0	0
olinkmay614	C+T/C+T-pseudo	EUR	0.0749463	0.0749463
olinkmay614	Lassosum2/Lassosum2-pseudo	EUR	0.097378	0.097378
olinkmay614	LDpred2/LDpred2-pseudo	EUR	0.10845	0.113839
olinkmay614	Ensemble/Ensemble-pseudo	EUR	0.100305	0.106847
olinkmay614	Ensemble-ARM/Ensemble-ARM-pseudo	EUR	0.100305	0.10074
olinkmay615	C+T/C+T-pseudo	EUR	0.120415	0.120415
olinkmay615	Lassosum2/Lassosum2-pseudo	EUR	0.148174	0.149798
olinkmay615	LDpred2/LDpred2-pseudo	EUR	0.16115	0.158226
olinkmay615	Ensemble/Ensemble-pseudo	EUR	0	0
olinkmay615	Ensemble-ARM/Ensemble-ARM-pseudo	EUR	0	0
olinkmay616	C+T/C+T-pseudo	EUR	0.157148	0.157148
olinkmay616	Lassosum2/Lassosum2-pseudo	EUR	0.281941	0.237231
olinkmay616	LDpred2/LDpred2-pseudo	EUR	0.272515	0.262453
olinkmay616	Ensemble/Ensemble-pseudo	EUR	0.294477	0.269119
olinkmay616	Ensemble-ARM/Ensemble-ARM-pseudo	EUR	0.294477	0.285495
olinkmay617	C+T/C+T-pseudo	EUR	0.00450853	0.000949086
olinkmay617	Lassosum2/Lassosum2-pseudo	EUR	0.000232942	0.000270196
olinkmay617	LDpred2/LDpred2-pseudo	EUR	3.08208853808092e-06	3.88373138114009e-06
olinkmay617	Ensemble/Ensemble-pseudo	EUR	0	0
olinkmay617	Ensemble-ARM/Ensemble-ARM-pseudo	EUR	0	0
olinkmay618	C+T/C+T-pseudo	EUR	0.0257618	0.0236188
olinkmay618	Lassosum2/Lassosum2-pseudo	EUR	0.0426478	0.0426478
olinkmay618	LDpred2/LDpred2-pseudo	EUR	0.0431234	0.043107
olinkmay618	Ensemble/Ensemble-pseudo	EUR	0.0461836	0.0477076
olinkmay618	Ensemble-ARM/Ensemble-ARM-pseudo	EUR	0.0461836	0.0424028
olinkmay619	C+T/C+T-pseudo	EUR	0.123756	0.125087
olinkmay619	Lassosum2/Lassosum2-pseudo	EUR	0.249938	0.190343
olinkmay619	LDpred2/LDpred2-pseudo	EUR	0.22562	0.226042
olinkmay619	Ensemble/Ensemble-pseudo	EUR	0	0
olinkmay619	Ensemble-ARM/Ensemble-ARM-pseudo	EUR	0	0
olinkmay620	C+T/C+T-pseudo	EUR	0.00262988	0.00426949
olinkmay620	Lassosum2/Lassosum2-pseudo	EUR	0.00659415	0.0106801
olinkmay620	LDpred2/LDpred2-pseudo	EUR	0.0154704	0.0153041
olinkmay620	Ensemble/Ensemble-pseudo	EUR	0	0
olinkmay620	Ensemble-ARM/Ensemble-ARM-pseudo	EUR	0	0
olinkmay621	C+T/C+T-pseudo	EUR	0.0299507	0.0292056
olinkmay621	Lassosum2/Lassosum2-pseudo	EUR	0.0329909	0.0343236
olinkmay621	LDpred2/LDpred2-pseudo	EUR	0.0303898	0.0276499
olinkmay621	Ensemble/Ensemble-pseudo	EUR	0	0
olinkmay621	Ensemble-ARM/Ensemble-ARM-pseudo	EUR	0	0
olinkmay622	C+T/C+T-pseudo	EUR	0.101005	0.0988677
olinkmay622	Lassosum2/Lassosum2-pseudo	EUR	0.196457	0.180775
olinkmay622	LDpred2/LDpred2-pseudo	EUR	0.200449	0.196495
olinkmay622	Ensemble/Ensemble-pseudo	EUR	0	0
olinkmay622	Ensemble-ARM/Ensemble-ARM-pseudo	EUR	0	0
olinkmay623	C+T/C+T-pseudo	EUR	0.00713	0.00713
olinkmay623	Lassosum2/Lassosum2-pseudo	EUR	0.00761026	0.00838558
olinkmay623	LDpred2/LDpred2-pseudo	EUR	0.00984926	0.0159565
olinkmay623	Ensemble/Ensemble-pseudo	EUR	0	0
olinkmay623	Ensemble-ARM/Ensemble-ARM-pseudo	EUR	0	0
olinkmay624	C+T/C+T-pseudo	EUR	0.000172366	0.0022566
olinkmay624	Lassosum2/Lassosum2-pseudo	EUR	0.00029616	0.000184725
olinkmay624	LDpred2/LDpred2-pseudo	EUR	0.000775014	0.000188689
olinkmay624	Ensemble/Ensemble-pseudo	EUR	0.000324132	0.000332288
olinkmay624	Ensemble-ARM/Ensemble-ARM-pseudo	EUR	0.000324132	0.000333347
olinkmay625	C+T/C+T-pseudo	EUR	0.0680439	0.0664699
olinkmay625	Lassosum2/Lassosum2-pseudo	EUR	0.0673211	0.0646022
olinkmay625	LDpred2/LDpred2-pseudo	EUR	0.0724332	0.0732273
olinkmay625	Ensemble/Ensemble-pseudo	EUR	0.0674236	0.0691857
olinkmay625	Ensemble-ARM/Ensemble-ARM-pseudo	EUR	0.0674236	0.0689782
olinkmay626	C+T/C+T-pseudo	EUR	0.0698568	0.070017
olinkmay626	Lassosum2/Lassosum2-pseudo	EUR	0.0672775	0.0644911
olinkmay626	LDpred2/LDpred2-pseudo	EUR	0.0723906	0.0723906
olinkmay626	Ensemble/Ensemble-pseudo	EUR	0	0
olinkmay626	Ensemble-ARM/Ensemble-ARM-pseudo	EUR	0	0
olinkmay627	C+T/C+T-pseudo	EUR	0.0214264	0.0212339
olinkmay627	Lassosum2/Lassosum2-pseudo	EUR	0.0202303	0.0208107
olinkmay627	LDpred2/LDpred2-pseudo	EUR	0.020481	0.0216056
olinkmay627	Ensemble/Ensemble-pseudo	EUR	0.0215059	0.0210357
olinkmay627	Ensemble-ARM/Ensemble-ARM-pseudo	EUR	0.0215059	0.0229812
olinkmay628	C+T/C+T-pseudo	EUR	0.0299757	0.0287161
olinkmay628	Lassosum2/Lassosum2-pseudo	EUR	0.0459836	0.0417902
olinkmay628	LDpred2/LDpred2-pseudo	EUR	0.057953	0.0571989
olinkmay628	Ensemble/Ensemble-pseudo	EUR	0	0
olinkmay628	Ensemble-ARM/Ensemble-ARM-pseudo	EUR	0	0
olinkmay629	C+T/C+T-pseudo	EUR	0.0630231	0.0634595
olinkmay629	Lassosum2/Lassosum2-pseudo	EUR	0.0650981	0.069566
olinkmay629	LDpred2/LDpred2-pseudo	EUR	0.0664029	0.0664029
olinkmay629	Ensemble/Ensemble-pseudo	EUR	0	0
olinkmay629	Ensemble-ARM/Ensemble-ARM-pseudo	EUR	0	0
olinkmay630	C+T/C+T-pseudo	EUR	0.00535739	0.00535739
olinkmay630	Lassosum2/Lassosum2-pseudo	EUR	0.00873169	0.00900154
olinkmay630	LDpred2/LDpred2-pseudo	EUR	0.0141344	0.0144109
olinkmay630	Ensemble/Ensemble-pseudo	EUR	0.0102385	0.0132945
olinkmay630	Ensemble-ARM/Ensemble-ARM-pseudo	EUR	0.0102385	0.0128831
olinkmay631	C+T/C+T-pseudo	EUR	0.0373877	0.040932
olinkmay631	Lassosum2/Lassosum2-pseudo	EUR	0.0475917	0.0464861
olinkmay631	LDpred2/LDpred2-pseudo	EUR	0.0468428	0.0490913
olinkmay631	Ensemble/Ensemble-pseudo	EUR	0.0368055	0.0372089
olinkmay631	Ensemble-ARM/Ensemble-ARM-pseudo	EUR	0.0368055	0.0379667
olinkmay632	C+T/C+T-pseudo	EUR	0.0476964	0.051817
olinkmay632	Lassosum2/Lassosum2-pseudo	EUR	0.0703069	0.0692877
olinkmay632	LDpred2/LDpred2-pseudo	EUR	0.0792403	0.0788707
olinkmay632	Ensemble/Ensemble-pseudo	EUR	0	0
olinkmay632	Ensemble-ARM/Ensemble-ARM-pseudo	EUR	0	0
olinkmay633	C+T/C+T-pseudo	EUR	0.0278001	0.0249585
olinkmay633	Lassosum2/Lassosum2-pseudo	EUR	0.0320208	0.0288764
olinkmay633	LDpred2/LDpred2-pseudo	EUR	0.0253183	0.0312272
olinkmay633	Ensemble/Ensemble-pseudo	EUR	0.0282008	0.0298781
olinkmay633	Ensemble-ARM/Ensemble-ARM-pseudo	EUR	0.0282008	0.0278998
olinkmay634	C+T/C+T-pseudo	EUR	0.000824989	0.00806759
olinkmay634	Lassosum2/Lassosum2-pseudo	EUR	0.00794228	0.0086074
olinkmay634	LDpred2/LDpred2-pseudo	EUR	0.0104066	0.00801607
olinkmay634	Ensemble/Ensemble-pseudo	EUR	0	0
olinkmay634	Ensemble-ARM/Ensemble-ARM-pseudo	EUR	0	0
olinkmay635	C+T/C+T-pseudo	EUR	0.0274089	0.0266838
olinkmay635	Lassosum2/Lassosum2-pseudo	EUR	0.0191007	0.0240619
olinkmay635	LDpred2/LDpred2-pseudo	EUR	0.0261911	0.029378
olinkmay635	Ensemble/Ensemble-pseudo	EUR	0	0
olinkmay635	Ensemble-ARM/Ensemble-ARM-pseudo	EUR	0	0
olinkmay636	C+T/C+T-pseudo	EUR	0.0166153	0.0166153
olinkmay636	Lassosum2/Lassosum2-pseudo	EUR	0.0191776	0.0184464
olinkmay636	LDpred2/LDpred2-pseudo	EUR	0.0195859	0.0137428
olinkmay636	Ensemble/Ensemble-pseudo	EUR	0.0129138	0.0151768
olinkmay636	Ensemble-ARM/Ensemble-ARM-pseudo	EUR	0.0129138	0.015305
olinkmay637	C+T/C+T-pseudo	EUR	0.133008	0.131832
olinkmay637	Lassosum2/Lassosum2-pseudo	EUR	0.182396	0.170044
olinkmay637	LDpred2/LDpred2-pseudo	EUR	0.186463	0.164845
olinkmay637	Ensemble/Ensemble-pseudo	EUR	0.185057	0.163255
olinkmay637	Ensemble-ARM/Ensemble-ARM-pseudo	EUR	0.185057	0.179099
olinkmay638	C+T/C+T-pseudo	EUR	0.0164081	0.0205665
olinkmay638	Lassosum2/Lassosum2-pseudo	EUR	0.0253652	0.0222641
olinkmay638	LDpred2/LDpred2-pseudo	EUR	0.0350383	0.0345603
olinkmay638	Ensemble/Ensemble-pseudo	EUR	0	0
olinkmay638	Ensemble-ARM/Ensemble-ARM-pseudo	EUR	0	0
olinkmay639	C+T/C+T-pseudo	EUR	0.0719821	0.0719821
olinkmay639	Lassosum2/Lassosum2-pseudo	EUR	0.0864001	0.0850352
olinkmay639	LDpred2/LDpred2-pseudo	EUR	0.0978312	0.0978312
olinkmay639	Ensemble/Ensemble-pseudo	EUR	0	0
olinkmay639	Ensemble-ARM/Ensemble-ARM-pseudo	EUR	0	0
olinkmay640	C+T/C+T-pseudo	EUR	0.0900329	0.0911644
olinkmay640	Lassosum2/Lassosum2-pseudo	EUR	0.0989219	0.105671
olinkmay640	LDpred2/LDpred2-pseudo	EUR	0.108376	0.0693193
olinkmay640	Ensemble/Ensemble-pseudo	EUR	0	0
olinkmay640	Ensemble-ARM/Ensemble-ARM-pseudo	EUR	0	0
olinkmay641	C+T/C+T-pseudo	EUR	0.0266191	0.0119238
olinkmay641	Lassosum2/Lassosum2-pseudo	EUR	0.0189071	0.0156093
olinkmay641	LDpred2/LDpred2-pseudo	EUR	0.0245592	0.0230832
olinkmay641	Ensemble/Ensemble-pseudo	EUR	0.0219689	0.0189438
olinkmay641	Ensemble-ARM/Ensemble-ARM-pseudo	EUR	0.0219689	0.0177722
olinkmay642	C+T/C+T-pseudo	EUR	0.45108	0.449186
olinkmay642	Lassosum2/Lassosum2-pseudo	EUR	0.63413	0.526352
olinkmay642	LDpred2/LDpred2-pseudo	EUR	0.476744	0.453994
olinkmay642	Ensemble/Ensemble-pseudo	EUR	0	0
olinkmay642	Ensemble-ARM/Ensemble-ARM-pseudo	EUR	0	0
olinkmay643	C+T/C+T-pseudo	EUR	0.0166649	0.0166649
olinkmay643	Lassosum2/Lassosum2-pseudo	EUR	0.0149409	0.0171628
olinkmay643	LDpred2/LDpred2-pseudo	EUR	0.0142848	0.0142848
olinkmay643	Ensemble/Ensemble-pseudo	EUR	0	0
olinkmay643	Ensemble-ARM/Ensemble-ARM-pseudo	EUR	0	0
olinkmay644	C+T/C+T-pseudo	EUR	0.0212044	0.0212044
olinkmay644	Lassosum2/Lassosum2-pseudo	EUR	0.0254461	0.0306471
olinkmay644	LDpred2/LDpred2-pseudo	EUR	0.0263707	0.0294673
olinkmay644	Ensemble/Ensemble-pseudo	EUR	0.022472	0.0234065
olinkmay644	Ensemble-ARM/Ensemble-ARM-pseudo	EUR	0.022472	0.0234755
olinkmay645	C+T/C+T-pseudo	EUR	0.027674	0.027674
olinkmay645	Lassosum2/Lassosum2-pseudo	EUR	0.030283	0.0352774
olinkmay645	LDpred2/LDpred2-pseudo	EUR	0.0379612	0.0445009
olinkmay645	Ensemble/Ensemble-pseudo	EUR	0.0372252	0.0390771
olinkmay645	Ensemble-ARM/Ensemble-ARM-pseudo	EUR	0.0372252	0.0353485
olinkmay646	C+T/C+T-pseudo	EUR	0.0148573	0.0148573
olinkmay646	Lassosum2/Lassosum2-pseudo	EUR	0.00590223	0.0112513
olinkmay646	LDpred2/LDpred2-pseudo	EUR	0.0131764	0.0124246
olinkmay646	Ensemble/Ensemble-pseudo	EUR	0	0
olinkmay646	Ensemble-ARM/Ensemble-ARM-pseudo	EUR	0	0
olinkmay647	C+T/C+T-pseudo	EUR	0.000106595	0.000147059
olinkmay647	Lassosum2/Lassosum2-pseudo	EUR	0.000210039	0.000227672
olinkmay647	LDpred2/LDpred2-pseudo	EUR	5.72642088391645e-05	1.24198343038207e-05
olinkmay647	Ensemble/Ensemble-pseudo	EUR	0	0
olinkmay647	Ensemble-ARM/Ensemble-ARM-pseudo	EUR	0	0
olinkmay648	C+T/C+T-pseudo	EUR	0.00454501	0.00357523
olinkmay648	Lassosum2/Lassosum2-pseudo	EUR	0.00457886	0.00614993
olinkmay648	LDpred2/LDpred2-pseudo	EUR	0.00822551	0.00693149
olinkmay648	Ensemble/Ensemble-pseudo	EUR	0	0
olinkmay648	Ensemble-ARM/Ensemble-ARM-pseudo	EUR	0	0
olinkmay649	C+T/C+T-pseudo	EUR	0.0249859	0.0233352
olinkmay649	Lassosum2/Lassosum2-pseudo	EUR	0.0168459	0.0252492
olinkmay649	LDpred2/LDpred2-pseudo	EUR	0.0254505	0.021195
olinkmay649	Ensemble/Ensemble-pseudo	EUR	0	0
olinkmay649	Ensemble-ARM/Ensemble-ARM-pseudo	EUR	0	0
olinkmay650	C+T/C+T-pseudo	EUR	0.00843456	0.00656123
olinkmay650	Lassosum2/Lassosum2-pseudo	EUR	0.00750303	0.00750303
olinkmay650	LDpred2/LDpred2-pseudo	EUR	0.00841111	0.00904423
olinkmay650	Ensemble/Ensemble-pseudo	EUR	0	0
olinkmay650	Ensemble-ARM/Ensemble-ARM-pseudo	EUR	0	0
olinkmay651	C+T/C+T-pseudo	EUR	0.0450405	0.0403097
olinkmay651	Lassosum2/Lassosum2-pseudo	EUR	0.0456642	0.0479566
olinkmay651	LDpred2/LDpred2-pseudo	EUR	0.0433396	0.0498283
olinkmay651	Ensemble/Ensemble-pseudo	EUR	0	0
olinkmay651	Ensemble-ARM/Ensemble-ARM-pseudo	EUR	0	0
olinkmay652	C+T/C+T-pseudo	EUR	0.0109684	0.0127222
olinkmay652	Lassosum2/Lassosum2-pseudo	EUR	0.0138928	0.0117141
olinkmay652	LDpred2/LDpred2-pseudo	EUR	0.013366	0.0123794
olinkmay652	Ensemble/Ensemble-pseudo	EUR	0	0
olinkmay652	Ensemble-ARM/Ensemble-ARM-pseudo	EUR	0	0
olinkmay653	C+T/C+T-pseudo	EUR	0.0824399	0.0830459
olinkmay653	Lassosum2/Lassosum2-pseudo	EUR	0.1429	0.134853
olinkmay653	LDpred2/LDpred2-pseudo	EUR	0.137972	0.133358
olinkmay653	Ensemble/Ensemble-pseudo	EUR	0	0
olinkmay653	Ensemble-ARM/Ensemble-ARM-pseudo	EUR	0	0
olinkmay654	C+T/C+T-pseudo	EUR	0.00942114	0.00754777
olinkmay654	Lassosum2/Lassosum2-pseudo	EUR	0.0213351	0.0172481
olinkmay654	LDpred2/LDpred2-pseudo	EUR	0.0178219	0.0201856
olinkmay654	Ensemble/Ensemble-pseudo	EUR	0.0107894	0.0130197
olinkmay654	Ensemble-ARM/Ensemble-ARM-pseudo	EUR	0.0107894	0.0128136
olinkmay655	C+T/C+T-pseudo	EUR	0.0293983	0.0293983
olinkmay655	Lassosum2/Lassosum2-pseudo	EUR	0.0398364	0.0383282
olinkmay655	LDpred2/LDpred2-pseudo	EUR	0.0444193	0.0380738
olinkmay655	Ensemble/Ensemble-pseudo	EUR	0	0
olinkmay655	Ensemble-ARM/Ensemble-ARM-pseudo	EUR	0	0
olinkmay656	C+T/C+T-pseudo	EUR	0.10465	0.101627
olinkmay656	Lassosum2/Lassosum2-pseudo	EUR	0.137984	0.133268
olinkmay656	LDpred2/LDpred2-pseudo	EUR	0.129168	0.129168
olinkmay656	Ensemble/Ensemble-pseudo	EUR	0.135636	0.135823
olinkmay656	Ensemble-ARM/Ensemble-ARM-pseudo	EUR	0.135636	0.132759
olinkmay657	C+T/C+T-pseudo	EUR	0.0937797	0.0918573
olinkmay657	Lassosum2/Lassosum2-pseudo	EUR	0.088148	0.0815198
olinkmay657	LDpred2/LDpred2-pseudo	EUR	0.0910066	0.0915776
olinkmay657	Ensemble/Ensemble-pseudo	EUR	0.100647	0.0967075
olinkmay657	Ensemble-ARM/Ensemble-ARM-pseudo	EUR	0.100647	0.102213
olinkmay658	C+T/C+T-pseudo	EUR	0.060633	0.060633
olinkmay658	Lassosum2/Lassosum2-pseudo	EUR	0.0796483	0.0847014
olinkmay658	LDpred2/LDpred2-pseudo	EUR	0.0900474	0.0900474
olinkmay658	Ensemble/Ensemble-pseudo	EUR	0.0780126	0.0789542
olinkmay658	Ensemble-ARM/Ensemble-ARM-pseudo	EUR	0.0780126	0.0728173
olinkmay659	C+T/C+T-pseudo	EUR	0.0474482	0.0596861
olinkmay659	Lassosum2/Lassosum2-pseudo	EUR	0.0723673	0.0693018
olinkmay659	LDpred2/LDpred2-pseudo	EUR	0.0792448	0.0825264
olinkmay659	Ensemble/Ensemble-pseudo	EUR	0	0
olinkmay659	Ensemble-ARM/Ensemble-ARM-pseudo	EUR	0	0
olinkmay660	C+T/C+T-pseudo	EUR	0.000204039	6.18037694106633e-05
olinkmay660	Lassosum2/Lassosum2-pseudo	EUR	4.59956130494702e-06	0.000166426
olinkmay660	LDpred2/LDpred2-pseudo	EUR	0.000225471	0.000961066
olinkmay660	Ensemble/Ensemble-pseudo	EUR	0	0
olinkmay660	Ensemble-ARM/Ensemble-ARM-pseudo	EUR	0	0
olinkmay661	C+T/C+T-pseudo	EUR	0.0138782	0.00741431
olinkmay661	Lassosum2/Lassosum2-pseudo	EUR	0.0161253	0.00731668
olinkmay661	LDpred2/LDpred2-pseudo	EUR	0.0122066	0.00986206
olinkmay661	Ensemble/Ensemble-pseudo	EUR	0	0
olinkmay661	Ensemble-ARM/Ensemble-ARM-pseudo	EUR	0	0
olinkmay662	C+T/C+T-pseudo	EUR	0.087634	0.0887101
olinkmay662	Lassosum2/Lassosum2-pseudo	EUR	0.101382	0.0952949
olinkmay662	LDpred2/LDpred2-pseudo	EUR	0.0951429	0.0953269
olinkmay662	Ensemble/Ensemble-pseudo	EUR	0.0972564	0.0967209
olinkmay662	Ensemble-ARM/Ensemble-ARM-pseudo	EUR	0.0972564	0.0983855
olinkmay663	C+T/C+T-pseudo	EUR	0.019325	0.012777
olinkmay663	Lassosum2/Lassosum2-pseudo	EUR	0.0330812	0.0270426
olinkmay663	LDpred2/LDpred2-pseudo	EUR	0.0378843	0.0378843
olinkmay663	Ensemble/Ensemble-pseudo	EUR	0.0295433	0.0284947
olinkmay663	Ensemble-ARM/Ensemble-ARM-pseudo	EUR	0.0295433	0.0273314
olinkmay664	C+T/C+T-pseudo	EUR	0.0330387	0.0330387
olinkmay664	Lassosum2/Lassosum2-pseudo	EUR	0.0427037	0.0367026
olinkmay664	LDpred2/LDpred2-pseudo	EUR	0.0505767	0.0505767
olinkmay664	Ensemble/Ensemble-pseudo	EUR	0	0
olinkmay664	Ensemble-ARM/Ensemble-ARM-pseudo	EUR	0	0
olinkmay665	C+T/C+T-pseudo	EUR	0.00821789	0.0084252
olinkmay665	Lassosum2/Lassosum2-pseudo	EUR	0.00927806	0.00994431
olinkmay665	LDpred2/LDpred2-pseudo	EUR	0.00878364	0.00842683
olinkmay665	Ensemble/Ensemble-pseudo	EUR	0	0
olinkmay665	Ensemble-ARM/Ensemble-ARM-pseudo	EUR	0	0
olinkmay666	C+T/C+T-pseudo	EUR	0.0339129	0.0300278
olinkmay666	Lassosum2/Lassosum2-pseudo	EUR	0.0416529	0.0403599
olinkmay666	LDpred2/LDpred2-pseudo	EUR	0.0384315	0.0386948
olinkmay666	Ensemble/Ensemble-pseudo	EUR	0.0339979	0.0343383
olinkmay666	Ensemble-ARM/Ensemble-ARM-pseudo	EUR	0.0339979	0.032963
olinkmay667	C+T/C+T-pseudo	EUR	0.052933	0.052933
olinkmay667	Lassosum2/Lassosum2-pseudo	EUR	0.0619744	0.0616388
olinkmay667	LDpred2/LDpred2-pseudo	EUR	0.0802563	0.0802563
olinkmay667	Ensemble/Ensemble-pseudo	EUR	0	0
olinkmay667	Ensemble-ARM/Ensemble-ARM-pseudo	EUR	0	0
olinkmay668	C+T/C+T-pseudo	EUR	0.0263894	0.0263894
olinkmay668	Lassosum2/Lassosum2-pseudo	EUR	0.0312911	0.0303677
olinkmay668	LDpred2/LDpred2-pseudo	EUR	0.0301716	0.0308259
olinkmay668	Ensemble/Ensemble-pseudo	EUR	0	0
olinkmay668	Ensemble-ARM/Ensemble-ARM-pseudo	EUR	0	0
olinkmay669	C+T/C+T-pseudo	EUR	0.119442	0.119442
olinkmay669	Lassosum2/Lassosum2-pseudo	EUR	0.173453	0.169695
olinkmay669	LDpred2/LDpred2-pseudo	EUR	0.159177	0.158902
olinkmay669	Ensemble/Ensemble-pseudo	EUR	0	0
olinkmay669	Ensemble-ARM/Ensemble-ARM-pseudo	EUR	0	0
olinkmay670	C+T/C+T-pseudo	EUR	0.268542	0.270259
olinkmay670	Lassosum2/Lassosum2-pseudo	EUR	0.455412	0.418428
olinkmay670	LDpred2/LDpred2-pseudo	EUR	0.401682	0.367422
olinkmay670	Ensemble/Ensemble-pseudo	EUR	0	0
olinkmay670	Ensemble-ARM/Ensemble-ARM-pseudo	EUR	0	0
olinkmay671	C+T/C+T-pseudo	EUR	0.111072	0.112873
olinkmay671	Lassosum2/Lassosum2-pseudo	EUR	0.125148	0.11304
olinkmay671	LDpred2/LDpred2-pseudo	EUR	0.128972	0.1262
olinkmay671	Ensemble/Ensemble-pseudo	EUR	0.127738	0.126741
olinkmay671	Ensemble-ARM/Ensemble-ARM-pseudo	EUR	0.127738	0.128144
olinkmay672	C+T/C+T-pseudo	EUR	0.166379	0.170733
olinkmay672	Lassosum2/Lassosum2-pseudo	EUR	0.325873	0.304047
olinkmay672	LDpred2/LDpred2-pseudo	EUR	0.306817	0.297093
olinkmay672	Ensemble/Ensemble-pseudo	EUR	0	0
olinkmay672	Ensemble-ARM/Ensemble-ARM-pseudo	EUR	0	0
olinkmay673	C+T/C+T-pseudo	EUR	0.285144	0.284972
olinkmay673	Lassosum2/Lassosum2-pseudo	EUR	0.341129	0.295136
olinkmay673	LDpred2/LDpred2-pseudo	EUR	0.299356	0.278459
olinkmay673	Ensemble/Ensemble-pseudo	EUR	0	0
olinkmay673	Ensemble-ARM/Ensemble-ARM-pseudo	EUR	0	0
olinkmay674	C+T/C+T-pseudo	EUR	0.071541	0.071541
olinkmay674	Lassosum2/Lassosum2-pseudo	EUR	0.122829	0.121374
olinkmay674	LDpred2/LDpred2-pseudo	EUR	0.132584	0.132584
olinkmay674	Ensemble/Ensemble-pseudo	EUR	0	0
olinkmay674	Ensemble-ARM/Ensemble-ARM-pseudo	EUR	0	0
olinkmay675	C+T/C+T-pseudo	EUR	0.0932864	0.0932864
olinkmay675	Lassosum2/Lassosum2-pseudo	EUR	0.0859382	0.0941859
olinkmay675	LDpred2/LDpred2-pseudo	EUR	0.0864086	0.0915623
olinkmay675	Ensemble/Ensemble-pseudo	EUR	0	0
olinkmay675	Ensemble-ARM/Ensemble-ARM-pseudo	EUR	0	0
olinkmay676	C+T/C+T-pseudo	EUR	0.0243295	0.0209123
olinkmay676	Lassosum2/Lassosum2-pseudo	EUR	0.0271669	0.0277467
olinkmay676	LDpred2/LDpred2-pseudo	EUR	0.0306648	0.0306648
olinkmay676	Ensemble/Ensemble-pseudo	EUR	0	0
olinkmay676	Ensemble-ARM/Ensemble-ARM-pseudo	EUR	0	0
olinkmay677	C+T/C+T-pseudo	EUR	0.169191	0.176057
olinkmay677	Lassosum2/Lassosum2-pseudo	EUR	0.238884	0.226654
olinkmay677	LDpred2/LDpred2-pseudo	EUR	0.231673	0.223285
olinkmay677	Ensemble/Ensemble-pseudo	EUR	0	0
olinkmay677	Ensemble-ARM/Ensemble-ARM-pseudo	EUR	0	0
olinkmay678	C+T/C+T-pseudo	EUR	0.00167482	0.00226034
olinkmay678	Lassosum2/Lassosum2-pseudo	EUR	0.00171804	0.00313113
olinkmay678	LDpred2/LDpred2-pseudo	EUR	0.000416822	0.00423889
olinkmay678	Ensemble/Ensemble-pseudo	EUR	0	0
olinkmay678	Ensemble-ARM/Ensemble-ARM-pseudo	EUR	0	0
olinkmay679	C+T/C+T-pseudo	EUR	0.0562155	0.0562155
olinkmay679	Lassosum2/Lassosum2-pseudo	EUR	0.0729348	0.0679707
olinkmay679	LDpred2/LDpred2-pseudo	EUR	0.0811725	0.0789217
olinkmay679	Ensemble/Ensemble-pseudo	EUR	0	0
olinkmay679	Ensemble-ARM/Ensemble-ARM-pseudo	EUR	0	0
olinkmay680	C+T/C+T-pseudo	EUR	0.322529	0.319785
olinkmay680	Lassosum2/Lassosum2-pseudo	EUR	0.624407	0.459837
olinkmay680	LDpred2/LDpred2-pseudo	EUR	0.494939	0.438307
olinkmay680	Ensemble/Ensemble-pseudo	EUR	0.482818	0.418907
olinkmay680	Ensemble-ARM/Ensemble-ARM-pseudo	EUR	0.482818	0.439541
olinkmay681	C+T/C+T-pseudo	EUR	0.0227288	0.0148003
olinkmay681	Lassosum2/Lassosum2-pseudo	EUR	0.0212975	0.0156486
olinkmay681	LDpred2/LDpred2-pseudo	EUR	0.017769	0.0207716
olinkmay681	Ensemble/Ensemble-pseudo	EUR	0	0
olinkmay681	Ensemble-ARM/Ensemble-ARM-pseudo	EUR	0	0
olinkmay682	C+T/C+T-pseudo	EUR	0.0194855	0.0196764
olinkmay682	Lassosum2/Lassosum2-pseudo	EUR	0.0205636	0.0205636
olinkmay682	LDpred2/LDpred2-pseudo	EUR	0.0205127	0.0208028
olinkmay682	Ensemble/Ensemble-pseudo	EUR	0.0383381	0.0381663
olinkmay682	Ensemble-ARM/Ensemble-ARM-pseudo	EUR	0.0383381	0.0375134
olinkmay683	C+T/C+T-pseudo	EUR	0.0663676	0.0617567
olinkmay683	Lassosum2/Lassosum2-pseudo	EUR	0.0721055	0.0632229
olinkmay683	LDpred2/LDpred2-pseudo	EUR	0.0851223	0.0814157
olinkmay683	Ensemble/Ensemble-pseudo	EUR	0	0
olinkmay683	Ensemble-ARM/Ensemble-ARM-pseudo	EUR	0	0
olinkmay684	C+T/C+T-pseudo	EUR	0.110297	0.107597
olinkmay684	Lassosum2/Lassosum2-pseudo	EUR	0.12003	0.103702
olinkmay684	LDpred2/LDpred2-pseudo	EUR	0.121862	0.114524
olinkmay684	Ensemble/Ensemble-pseudo	EUR	0.136484	0.125799
olinkmay684	Ensemble-ARM/Ensemble-ARM-pseudo	EUR	0.136484	0.137234
olinkmay685	C+T/C+T-pseudo	EUR	0.00763836	0.00994948
olinkmay685	Lassosum2/Lassosum2-pseudo	EUR	0.00782545	0.00948407
olinkmay685	LDpred2/LDpred2-pseudo	EUR	0.0188463	0.0201812
olinkmay685	Ensemble/Ensemble-pseudo	EUR	0.017191	0.0159864
olinkmay685	Ensemble-ARM/Ensemble-ARM-pseudo	EUR	0.017191	0.0160662
olinkmay686	C+T/C+T-pseudo	EUR	0.0164102	0.0131595
olinkmay686	Lassosum2/Lassosum2-pseudo	EUR	0.0204716	0.0201415
olinkmay686	LDpred2/LDpred2-pseudo	EUR	0.0240421	0.0286798
olinkmay686	Ensemble/Ensemble-pseudo	EUR	0.0214207	0.0245239
olinkmay686	Ensemble-ARM/Ensemble-ARM-pseudo	EUR	0.0214207	0.0224805
olinkmay687	C+T/C+T-pseudo	EUR	0.0791052	0.0901758
olinkmay687	Lassosum2/Lassosum2-pseudo	EUR	0.102778	0.106996
olinkmay687	LDpred2/LDpred2-pseudo	EUR	0.11799	0.117824
olinkmay687	Ensemble/Ensemble-pseudo	EUR	0	0
olinkmay687	Ensemble-ARM/Ensemble-ARM-pseudo	EUR	0	0
olinkmay688	C+T/C+T-pseudo	EUR	0.0119791	0.00660099
olinkmay688	Lassosum2/Lassosum2-pseudo	EUR	0.0174184	0.012122
olinkmay688	LDpred2/LDpred2-pseudo	EUR	0.0293042	0.03071
olinkmay688	Ensemble/Ensemble-pseudo	EUR	0	0
olinkmay688	Ensemble-ARM/Ensemble-ARM-pseudo	EUR	0	0
olinkmay689	C+T/C+T-pseudo	EUR	0.0192812	0.0147885
olinkmay689	Lassosum2/Lassosum2-pseudo	EUR	0.0373107	0.0243825
olinkmay689	LDpred2/LDpred2-pseudo	EUR	0.0431674	0.042936
olinkmay689	Ensemble/Ensemble-pseudo	EUR	0	0
olinkmay689	Ensemble-ARM/Ensemble-ARM-pseudo	EUR	0	0
olinkmay690	C+T/C+T-pseudo	EUR	0.0651858	0.0658888
olinkmay690	Lassosum2/Lassosum2-pseudo	EUR	0.0893442	0.0782679
olinkmay690	LDpred2/LDpred2-pseudo	EUR	0.092257	0.0890665
olinkmay690	Ensemble/Ensemble-pseudo	EUR	0	0
olinkmay690	Ensemble-ARM/Ensemble-ARM-pseudo	EUR	0	0
olinkmay691	C+T/C+T-pseudo	EUR	0.096572	0.096572
olinkmay691	Lassosum2/Lassosum2-pseudo	EUR	0.120671	0.111172
olinkmay691	LDpred2/LDpred2-pseudo	EUR	0.12407	0.120386
olinkmay691	Ensemble/Ensemble-pseudo	EUR	0	0
olinkmay691	Ensemble-ARM/Ensemble-ARM-pseudo	EUR	0	0
olinkmay692	C+T/C+T-pseudo	EUR	0.0176716	0.0176716
olinkmay692	Lassosum2/Lassosum2-pseudo	EUR	0.0231989	0.0203541
olinkmay692	LDpred2/LDpred2-pseudo	EUR	0.024241	0.0308287
olinkmay692	Ensemble/Ensemble-pseudo	EUR	0	0
olinkmay692	Ensemble-ARM/Ensemble-ARM-pseudo	EUR	0	0
olinkmay693	C+T/C+T-pseudo	EUR	0.0210102	0.0318865
olinkmay693	Lassosum2/Lassosum2-pseudo	EUR	0.0217373	0.0285659
olinkmay693	LDpred2/LDpred2-pseudo	EUR	0.0289645	0.030545
olinkmay693	Ensemble/Ensemble-pseudo	EUR	0	0
olinkmay693	Ensemble-ARM/Ensemble-ARM-pseudo	EUR	0	0
olinkmay694	C+T/C+T-pseudo	EUR	0.00289879	0.00304973
olinkmay694	Lassosum2/Lassosum2-pseudo	EUR	0.00406793	0.00321909
olinkmay694	LDpred2/LDpred2-pseudo	EUR	0.00429316	0.00412177
olinkmay694	Ensemble/Ensemble-pseudo	EUR	0	0
olinkmay694	Ensemble-ARM/Ensemble-ARM-pseudo	EUR	0	0
olinkmay695	C+T/C+T-pseudo	EUR	0.00410013	0.00361609
olinkmay695	Lassosum2/Lassosum2-pseudo	EUR	0.00382589	0.00476376
olinkmay695	LDpred2/LDpred2-pseudo	EUR	0.00555674	0.00628831
olinkmay695	Ensemble/Ensemble-pseudo	EUR	0	0
olinkmay695	Ensemble-ARM/Ensemble-ARM-pseudo	EUR	0	0
olinkmay696	C+T/C+T-pseudo	EUR	0.00962678	0.00920308
olinkmay696	Lassosum2/Lassosum2-pseudo	EUR	0.0111734	0.0103389
olinkmay696	LDpred2/LDpred2-pseudo	EUR	0.0121457	0.00837974
olinkmay696	Ensemble/Ensemble-pseudo	EUR	0	0
olinkmay696	Ensemble-ARM/Ensemble-ARM-pseudo	EUR	0	0
olinkmay697	C+T/C+T-pseudo	EUR	0.00349456	0.00349456
olinkmay697	Lassosum2/Lassosum2-pseudo	EUR	0.00484454	0.00480083
olinkmay697	LDpred2/LDpred2-pseudo	EUR	0.00580949	0.0052801
olinkmay697	Ensemble/Ensemble-pseudo	EUR	0	0
olinkmay697	Ensemble-ARM/Ensemble-ARM-pseudo	EUR	0	0
olinkmay698	C+T/C+T-pseudo	EUR	0.137165	0.13839
olinkmay698	Lassosum2/Lassosum2-pseudo	EUR	0.14914	0.129869
olinkmay698	LDpred2/LDpred2-pseudo	EUR	0.164957	0.156845
olinkmay698	Ensemble/Ensemble-pseudo	EUR	0	0
olinkmay698	Ensemble-ARM/Ensemble-ARM-pseudo	EUR	0	0
olinkmay700	C+T/C+T-pseudo	EUR	0.155686	0.155686
olinkmay700	Lassosum2/Lassosum2-pseudo	EUR	0.169796	0.16639
olinkmay700	LDpred2/LDpred2-pseudo	EUR	0.165922	0.165922
olinkmay700	Ensemble/Ensemble-pseudo	EUR	0	0
olinkmay700	Ensemble-ARM/Ensemble-ARM-pseudo	EUR	0	0
olinkmay701	C+T/C+T-pseudo	EUR	0.184678	0.184678
olinkmay701	Lassosum2/Lassosum2-pseudo	EUR	0.195292	0.190227
olinkmay701	LDpred2/LDpred2-pseudo	EUR	0.183635	0.183635
olinkmay701	Ensemble/Ensemble-pseudo	EUR	0	0
olinkmay701	Ensemble-ARM/Ensemble-ARM-pseudo	EUR	0	0
olinkmay702	C+T/C+T-pseudo	EUR	0.0840038	0.0836531
olinkmay702	Lassosum2/Lassosum2-pseudo	EUR	0.0937787	0.0756557
olinkmay702	LDpred2/LDpred2-pseudo	EUR	0.104628	0.102433
olinkmay702	Ensemble/Ensemble-pseudo	EUR	0.105233	0.10259
olinkmay702	Ensemble-ARM/Ensemble-ARM-pseudo	EUR	0.105233	0.102649
olinkmay703	C+T/C+T-pseudo	EUR	9.22182329615937e-05	0.00239147
olinkmay703	Lassosum2/Lassosum2-pseudo	EUR	3.7625432594361e-06	0.00136989
olinkmay703	LDpred2/LDpred2-pseudo	EUR	7.1304699254245e-05	0.000101983
olinkmay703	Ensemble/Ensemble-pseudo	EUR	0.000799553	0.000589569
olinkmay703	Ensemble-ARM/Ensemble-ARM-pseudo	EUR	0.000799553	0.000589569
olinkmay704	C+T/C+T-pseudo	EUR	0.00393642	0.00298111
olinkmay704	Lassosum2/Lassosum2-pseudo	EUR	0.00370745	0.0027584
olinkmay704	LDpred2/LDpred2-pseudo	EUR	0.004045	0.00632395
olinkmay704	Ensemble/Ensemble-pseudo	EUR	0.00559662	0.00674762
olinkmay704	Ensemble-ARM/Ensemble-ARM-pseudo	EUR	0.00559662	0.00680425
olinkmay705	C+T/C+T-pseudo	EUR	0.0743651	0.0696798
olinkmay705	Lassosum2/Lassosum2-pseudo	EUR	0.0832018	0.0762162
olinkmay705	LDpred2/LDpred2-pseudo	EUR	0.0901148	0.0901148
olinkmay705	Ensemble/Ensemble-pseudo	EUR	0	0
olinkmay705	Ensemble-ARM/Ensemble-ARM-pseudo	EUR	0	0
olinkmay706	C+T/C+T-pseudo	EUR	0.0315014	0.033525
olinkmay706	Lassosum2/Lassosum2-pseudo	EUR	0.0530928	0.0482542
olinkmay706	LDpred2/LDpred2-pseudo	EUR	0.0485524	0.0483164
olinkmay706	Ensemble/Ensemble-pseudo	EUR	0	0
olinkmay706	Ensemble-ARM/Ensemble-ARM-pseudo	EUR	0	0
olinkmay707	C+T/C+T-pseudo	EUR	0.0505123	0.0505123
olinkmay707	Lassosum2/Lassosum2-pseudo	EUR	0.13642	0.129294
olinkmay707	LDpred2/LDpred2-pseudo	EUR	0.130347	0.137447
olinkmay707	Ensemble/Ensemble-pseudo	EUR	0	0
olinkmay707	Ensemble-ARM/Ensemble-ARM-pseudo	EUR	0	0
olinkmay708	C+T/C+T-pseudo	EUR	0.00173122	0.00179637
olinkmay708	Lassosum2/Lassosum2-pseudo	EUR	0.000843314	0.000721539
olinkmay708	LDpred2/LDpred2-pseudo	EUR	1.75697656469554e-06	1.75697656469554e-06
olinkmay708	Ensemble/Ensemble-pseudo	EUR	0.000382825	0.000593607
olinkmay708	Ensemble-ARM/Ensemble-ARM-pseudo	EUR	0.000382825	0.000587874
olinkmay709	C+T/C+T-pseudo	EUR	0.0073061	0.0073061
olinkmay709	Lassosum2/Lassosum2-pseudo	EUR	0.0110821	0.012384
olinkmay709	LDpred2/LDpred2-pseudo	EUR	0.0128992	0.0128992
olinkmay709	Ensemble/Ensemble-pseudo	EUR	0.0101022	0.0123516
olinkmay709	Ensemble-ARM/Ensemble-ARM-pseudo	EUR	0.0101022	0.0114375
olinkmay710	C+T/C+T-pseudo	EUR	0.0498138	0.0496106
olinkmay710	Lassosum2/Lassosum2-pseudo	EUR	0.0775745	0.0776454
olinkmay710	LDpred2/LDpred2-pseudo	EUR	0.0840166	0.0814793
olinkmay710	Ensemble/Ensemble-pseudo	EUR	0.0916356	0.0874263
olinkmay710	Ensemble-ARM/Ensemble-ARM-pseudo	EUR	0.0916356	0.0869836
olinkmay711	C+T/C+T-pseudo	EUR	0.00847769	0.00983484
olinkmay711	Lassosum2/Lassosum2-pseudo	EUR	0.00951191	0.010057
olinkmay711	LDpred2/LDpred2-pseudo	EUR	0.00966279	0.00938967
olinkmay711	Ensemble/Ensemble-pseudo	EUR	0	0
olinkmay711	Ensemble-ARM/Ensemble-ARM-pseudo	EUR	0	0
olinkmay712	C+T/C+T-pseudo	EUR	0.330867	0.330867
olinkmay712	Lassosum2/Lassosum2-pseudo	EUR	0.447821	0.402458
olinkmay712	LDpred2/LDpred2-pseudo	EUR	0.380849	0.380849
olinkmay712	Ensemble/Ensemble-pseudo	EUR	0	0
olinkmay712	Ensemble-ARM/Ensemble-ARM-pseudo	EUR	0	0
olinkmay713	C+T/C+T-pseudo	EUR	0.192087	0.191584
olinkmay713	Lassosum2/Lassosum2-pseudo	EUR	0.36974	0.301647
olinkmay713	LDpred2/LDpred2-pseudo	EUR	0.290701	0.238342
olinkmay713	Ensemble/Ensemble-pseudo	EUR	0	0
olinkmay713	Ensemble-ARM/Ensemble-ARM-pseudo	EUR	0	0
olinkmay714	C+T/C+T-pseudo	EUR	0.0646452	0.0642002
olinkmay714	Lassosum2/Lassosum2-pseudo	EUR	0.0854527	0.0850985
olinkmay714	LDpred2/LDpred2-pseudo	EUR	0.0846274	0.09925
olinkmay714	Ensemble/Ensemble-pseudo	EUR	0.0897983	0.0899898
olinkmay714	Ensemble-ARM/Ensemble-ARM-pseudo	EUR	0.0897983	0.0865184
olinkmay715	C+T/C+T-pseudo	EUR	0.0245724	0.0241831
olinkmay715	Lassosum2/Lassosum2-pseudo	EUR	0.0402827	0.042073
olinkmay715	LDpred2/LDpred2-pseudo	EUR	0.0540758	0.0548125
olinkmay715	Ensemble/Ensemble-pseudo	EUR	0.0387282	0.0377617
olinkmay715	Ensemble-ARM/Ensemble-ARM-pseudo	EUR	0.0387282	0.0355877
olinkmay716	C+T/C+T-pseudo	EUR	0.283958	0.285934
olinkmay716	Lassosum2/Lassosum2-pseudo	EUR	0.397732	0.348164
olinkmay716	LDpred2/LDpred2-pseudo	EUR	0.342412	0.342412
olinkmay716	Ensemble/Ensemble-pseudo	EUR	0	0
olinkmay716	Ensemble-ARM/Ensemble-ARM-pseudo	EUR	0	0
olinkmay717	C+T/C+T-pseudo	EUR	0.00682685	0.00446228
olinkmay717	Lassosum2/Lassosum2-pseudo	EUR	0.0079182	0.00671037
olinkmay717	LDpred2/LDpred2-pseudo	EUR	0.00591036	0.00383511
olinkmay717	Ensemble/Ensemble-pseudo	EUR	0	0
olinkmay717	Ensemble-ARM/Ensemble-ARM-pseudo	EUR	0	0
olinkmay718	C+T/C+T-pseudo	EUR	0.09234	0.09234
olinkmay718	Lassosum2/Lassosum2-pseudo	EUR	0.108359	0.108185
olinkmay718	LDpred2/LDpred2-pseudo	EUR	0.109424	0.110634
olinkmay718	Ensemble/Ensemble-pseudo	EUR	0	0
olinkmay718	Ensemble-ARM/Ensemble-ARM-pseudo	EUR	0	0
olinkmay719	C+T/C+T-pseudo	EUR	0.000507563	0.00102812
olinkmay719	Lassosum2/Lassosum2-pseudo	EUR	0.000128514	0.00102811
olinkmay719	LDpred2/LDpred2-pseudo	EUR	0.000977011	5.32505198461534e-05
olinkmay719	Ensemble/Ensemble-pseudo	EUR	0	0
olinkmay719	Ensemble-ARM/Ensemble-ARM-pseudo	EUR	0	0
olinkmay720	C+T/C+T-pseudo	EUR	0.0170617	0.0174373
olinkmay720	Lassosum2/Lassosum2-pseudo	EUR	0.0228424	0.0228424
olinkmay720	LDpred2/LDpred2-pseudo	EUR	0.0215399	0.0229219
olinkmay720	Ensemble/Ensemble-pseudo	EUR	0	0
olinkmay720	Ensemble-ARM/Ensemble-ARM-pseudo	EUR	0	0
olinkmay721	C+T/C+T-pseudo	EUR	0.0742909	0.0793522
olinkmay721	Lassosum2/Lassosum2-pseudo	EUR	0.102034	0.106872
olinkmay721	LDpred2/LDpred2-pseudo	EUR	0.111514	0.111514
olinkmay721	Ensemble/Ensemble-pseudo	EUR	0.112522	0.112751
olinkmay721	Ensemble-ARM/Ensemble-ARM-pseudo	EUR	0.112522	0.10872
olinkmay722	C+T/C+T-pseudo	EUR	0.118849	0.118849
olinkmay722	Lassosum2/Lassosum2-pseudo	EUR	0.156973	0.137307
olinkmay722	LDpred2/LDpred2-pseudo	EUR	0.174414	0.170397
olinkmay722	Ensemble/Ensemble-pseudo	EUR	0	0
olinkmay722	Ensemble-ARM/Ensemble-ARM-pseudo	EUR	0	0
olinkmay723	C+T/C+T-pseudo	EUR	0.405784	0.406953
olinkmay723	Lassosum2/Lassosum2-pseudo	EUR	0.638679	0.582532
olinkmay723	LDpred2/LDpred2-pseudo	EUR	0.537443	0.537443
olinkmay723	Ensemble/Ensemble-pseudo	EUR	0	0
olinkmay723	Ensemble-ARM/Ensemble-ARM-pseudo	EUR	0	0
olinkmay724	C+T/C+T-pseudo	EUR	0.228019	0.228019
olinkmay724	Lassosum2/Lassosum2-pseudo	EUR	0.310616	0.294065
olinkmay724	LDpred2/LDpred2-pseudo	EUR	0.288273	0.263388
olinkmay724	Ensemble/Ensemble-pseudo	EUR	0	0
olinkmay724	Ensemble-ARM/Ensemble-ARM-pseudo	EUR	0	0
olinkmay725	C+T/C+T-pseudo	EUR	0.166423	0.169963
olinkmay725	Lassosum2/Lassosum2-pseudo	EUR	0.209636	0.201155
olinkmay725	LDpred2/LDpred2-pseudo	EUR	0.211771	0.203852
olinkmay725	Ensemble/Ensemble-pseudo	EUR	0.184635	0.170547
olinkmay725	Ensemble-ARM/Ensemble-ARM-pseudo	EUR	0.184635	0.182336
olinkmay726	C+T/C+T-pseudo	EUR	0.0392788	0.0400278
olinkmay726	Lassosum2/Lassosum2-pseudo	EUR	0.046754	0.0469507
olinkmay726	LDpred2/LDpred2-pseudo	EUR	0.0507503	0.0507503
olinkmay726	Ensemble/Ensemble-pseudo	EUR	0.0474973	0.0489912
olinkmay726	Ensemble-ARM/Ensemble-ARM-pseudo	EUR	0.0474973	0.0491661
olinkmay727	C+T/C+T-pseudo	EUR	0.000286361	2.42483483017725e-05
olinkmay727	Lassosum2/Lassosum2-pseudo	EUR	0.000268343	0.000342007
olinkmay727	LDpred2/LDpred2-pseudo	EUR	1.89341523661258e-05	1.66070587511025e-05
olinkmay727	Ensemble/Ensemble-pseudo	EUR	0.000980907	0.000315287
olinkmay727	Ensemble-ARM/Ensemble-ARM-pseudo	EUR	0.000980907	0.000315884
olinkmay728	C+T/C+T-pseudo	EUR	0.000959168	0.000959168
olinkmay728	Lassosum2/Lassosum2-pseudo	EUR	0.00111761	0.00161263
olinkmay728	LDpred2/LDpred2-pseudo	EUR	0.00166856	0.00112503
olinkmay728	Ensemble/Ensemble-pseudo	EUR	0	0
olinkmay728	Ensemble-ARM/Ensemble-ARM-pseudo	EUR	0	0
olinkmay729	C+T/C+T-pseudo	EUR	0.000669294	0.000669294
olinkmay729	Lassosum2/Lassosum2-pseudo	EUR	0.00039953	0.000622759
olinkmay729	LDpred2/LDpred2-pseudo	EUR	0.000518999	0.000698147
olinkmay729	Ensemble/Ensemble-pseudo	EUR	0.000881817	0.00195057
olinkmay729	Ensemble-ARM/Ensemble-ARM-pseudo	EUR	0.000881817	0.00195296
olinkmay730	C+T/C+T-pseudo	EUR	0.0572387	0.0572387
olinkmay730	Lassosum2/Lassosum2-pseudo	EUR	0.0584449	0.057294
olinkmay730	LDpred2/LDpred2-pseudo	EUR	0.0615018	0.0607259
olinkmay730	Ensemble/Ensemble-pseudo	EUR	0.0640012	0.0649825
olinkmay730	Ensemble-ARM/Ensemble-ARM-pseudo	EUR	0.0640012	0.0652839
olinkmay731	C+T/C+T-pseudo	EUR	0.000277895	0.00180725
olinkmay731	Lassosum2/Lassosum2-pseudo	EUR	0.000115399	0.000115399
olinkmay731	LDpred2/LDpred2-pseudo	EUR	0.0017303	0.000715815
olinkmay731	Ensemble/Ensemble-pseudo	EUR	0	0
olinkmay731	Ensemble-ARM/Ensemble-ARM-pseudo	EUR	0	0
olinkmay732	C+T/C+T-pseudo	EUR	0.131809	0.137095
olinkmay732	Lassosum2/Lassosum2-pseudo	EUR	0.198359	0.184579
olinkmay732	LDpred2/LDpred2-pseudo	EUR	0.198801	0.198801
olinkmay732	Ensemble/Ensemble-pseudo	EUR	0	0
olinkmay732	Ensemble-ARM/Ensemble-ARM-pseudo	EUR	0	0
olinkmay733	C+T/C+T-pseudo	EUR	0.000561479	0.000957924
olinkmay733	Lassosum2/Lassosum2-pseudo	EUR	0.000165049	0.000371923
olinkmay733	LDpred2/LDpred2-pseudo	EUR	0.00013232	0.000255814
olinkmay733	Ensemble/Ensemble-pseudo	EUR	0	0
olinkmay733	Ensemble-ARM/Ensemble-ARM-pseudo	EUR	0	0
olinkmay734	C+T/C+T-pseudo	EUR	0.0495503	0.0495503
olinkmay734	Lassosum2/Lassosum2-pseudo	EUR	0.0603615	0.0613699
olinkmay734	LDpred2/LDpred2-pseudo	EUR	0.0611621	0.05853
olinkmay734	Ensemble/Ensemble-pseudo	EUR	0	0
olinkmay734	Ensemble-ARM/Ensemble-ARM-pseudo	EUR	0	0
olinkmay735	C+T/C+T-pseudo	EUR	0.00088375	0.000524455
olinkmay735	Lassosum2/Lassosum2-pseudo	EUR	0.00198669	0.00279785
olinkmay735	LDpred2/LDpred2-pseudo	EUR	0.000376794	0.00457691
olinkmay735	Ensemble/Ensemble-pseudo	EUR	0	0
olinkmay735	Ensemble-ARM/Ensemble-ARM-pseudo	EUR	0	0
olinkmay736	C+T/C+T-pseudo	EUR	0.123723	0.117658
olinkmay736	Lassosum2/Lassosum2-pseudo	EUR	0.223475	0.199787
olinkmay736	LDpred2/LDpred2-pseudo	EUR	0.151014	0.1402
olinkmay736	Ensemble/Ensemble-pseudo	EUR	0	0
olinkmay736	Ensemble-ARM/Ensemble-ARM-pseudo	EUR	0	0
olinkmay737	C+T/C+T-pseudo	EUR	0.0756553	0.0758898
olinkmay737	Lassosum2/Lassosum2-pseudo	EUR	0.108719	0.0959593
olinkmay737	LDpred2/LDpred2-pseudo	EUR	0.106388	0.0988602
olinkmay737	Ensemble/Ensemble-pseudo	EUR	0	0
olinkmay737	Ensemble-ARM/Ensemble-ARM-pseudo	EUR	0	0
olinkmay738	C+T/C+T-pseudo	EUR	0.000169941	0.000162273
olinkmay738	Lassosum2/Lassosum2-pseudo	EUR	0.000256178	0.00133779
olinkmay738	LDpred2/LDpred2-pseudo	EUR	0.000516042	0.000867889
olinkmay738	Ensemble/Ensemble-pseudo	EUR	0	0
olinkmay738	Ensemble-ARM/Ensemble-ARM-pseudo	EUR	0	0
olinkmay739	C+T/C+T-pseudo	EUR	0.0726695	0.0707332
olinkmay739	Lassosum2/Lassosum2-pseudo	EUR	0.0826365	0.0863274
olinkmay739	LDpred2/LDpred2-pseudo	EUR	0.0939478	0.0973502
olinkmay739	Ensemble/Ensemble-pseudo	EUR	0.0821755	0.080029
olinkmay739	Ensemble-ARM/Ensemble-ARM-pseudo	EUR	0.0821755	0.0823822
olinkmay740	C+T/C+T-pseudo	EUR	4.89338092273162e-05	0.000177034
olinkmay740	Lassosum2/Lassosum2-pseudo	EUR	8.9162597238984e-05	0.000666503
olinkmay740	LDpred2/LDpred2-pseudo	EUR	0.00033701	0.00145785
olinkmay740	Ensemble/Ensemble-pseudo	EUR	0.000564799	0.000289941
olinkmay740	Ensemble-ARM/Ensemble-ARM-pseudo	EUR	0.000564799	0.000293859
olinkmay741	C+T/C+T-pseudo	EUR	0.200968	0.19866
olinkmay741	Lassosum2/Lassosum2-pseudo	EUR	0.255349	0.21125
olinkmay741	LDpred2/LDpred2-pseudo	EUR	0.256538	0.256538
olinkmay741	Ensemble/Ensemble-pseudo	EUR	0	0
olinkmay741	Ensemble-ARM/Ensemble-ARM-pseudo	EUR	0	0
olinkmay742	C+T/C+T-pseudo	EUR	0.0124772	0.0102918
olinkmay742	Lassosum2/Lassosum2-pseudo	EUR	0.0170426	0.0198722
olinkmay742	LDpred2/LDpred2-pseudo	EUR	0.0179694	0.0211463
olinkmay742	Ensemble/Ensemble-pseudo	EUR	0	0
olinkmay742	Ensemble-ARM/Ensemble-ARM-pseudo	EUR	0	0
olinkmay743	C+T/C+T-pseudo	EUR	0.388015	0.383724
olinkmay743	Lassosum2/Lassosum2-pseudo	EUR	0.593869	0.528014
olinkmay743	LDpred2/LDpred2-pseudo	EUR	0.49605	0.49605
olinkmay743	Ensemble/Ensemble-pseudo	EUR	0	0
olinkmay743	Ensemble-ARM/Ensemble-ARM-pseudo	EUR	0	0
olinkmay744	C+T/C+T-pseudo	EUR	0.0657232	0.0624482
olinkmay744	Lassosum2/Lassosum2-pseudo	EUR	0.0847708	0.0865998
olinkmay744	LDpred2/LDpred2-pseudo	EUR	0.0785219	0.0878479
olinkmay744	Ensemble/Ensemble-pseudo	EUR	0	0
olinkmay744	Ensemble-ARM/Ensemble-ARM-pseudo	EUR	0	0
olinkmay745	C+T/C+T-pseudo	EUR	0.0118986	0.0208786
olinkmay745	Lassosum2/Lassosum2-pseudo	EUR	0.0216826	0.0190652
olinkmay745	LDpred2/LDpred2-pseudo	EUR	0.0270251	0.0270251
olinkmay745	Ensemble/Ensemble-pseudo	EUR	0	0
olinkmay745	Ensemble-ARM/Ensemble-ARM-pseudo	EUR	0	0
olinkmay746	C+T/C+T-pseudo	EUR	0.276383	0.275633
olinkmay746	Lassosum2/Lassosum2-pseudo	EUR	0.393722	0.361915
olinkmay746	LDpred2/LDpred2-pseudo	EUR	0.362909	0.354624
olinkmay746	Ensemble/Ensemble-pseudo	EUR	0	0
olinkmay746	Ensemble-ARM/Ensemble-ARM-pseudo	EUR	0	0
olinkmay747	C+T/C+T-pseudo	EUR	0.00189165	0.00213904
olinkmay747	Lassosum2/Lassosum2-pseudo	EUR	0.00478242	0.00478242
olinkmay747	LDpred2/LDpred2-pseudo	EUR	0.00681264	0.00510558
olinkmay747	Ensemble/Ensemble-pseudo	EUR	0	0
olinkmay747	Ensemble-ARM/Ensemble-ARM-pseudo	EUR	0	0
olinkmay748	C+T/C+T-pseudo	EUR	0.027005	0.0246797
olinkmay748	Lassosum2/Lassosum2-pseudo	EUR	0.0279702	0.0275518
olinkmay748	LDpred2/LDpred2-pseudo	EUR	0.0276154	0.0295091
olinkmay748	Ensemble/Ensemble-pseudo	EUR	0	0
olinkmay748	Ensemble-ARM/Ensemble-ARM-pseudo	EUR	0	0
olinkmay749	C+T/C+T-pseudo	EUR	0.00292931	0.00292931
olinkmay749	Lassosum2/Lassosum2-pseudo	EUR	0.000592655	0.00223478
olinkmay749	LDpred2/LDpred2-pseudo	EUR	0.00341902	0.00196607
olinkmay749	Ensemble/Ensemble-pseudo	EUR	0	0
olinkmay749	Ensemble-ARM/Ensemble-ARM-pseudo	EUR	0	0
olinkmay750	C+T/C+T-pseudo	EUR	0.100445	0.103808
olinkmay750	Lassosum2/Lassosum2-pseudo	EUR	0.154374	0.136518
olinkmay750	LDpred2/LDpred2-pseudo	EUR	0.161065	0.161065
olinkmay750	Ensemble/Ensemble-pseudo	EUR	0	0
olinkmay750	Ensemble-ARM/Ensemble-ARM-pseudo	EUR	0	0
olinkmay751	C+T/C+T-pseudo	EUR	0.00545488	0.00406168
olinkmay751	Lassosum2/Lassosum2-pseudo	EUR	0.00500658	0.0050643
olinkmay751	LDpred2/LDpred2-pseudo	EUR	0.00793659	0.00820601
olinkmay751	Ensemble/Ensemble-pseudo	EUR	0	0
olinkmay751	Ensemble-ARM/Ensemble-ARM-pseudo	EUR	0	0
olinkmay752	C+T/C+T-pseudo	EUR	0.00792906	0.00953841
olinkmay752	Lassosum2/Lassosum2-pseudo	EUR	0.00675858	0.00664438
olinkmay752	LDpred2/LDpred2-pseudo	EUR	0.00741199	0.00443403
olinkmay752	Ensemble/Ensemble-pseudo	EUR	0.00603247	0.00355058
olinkmay752	Ensemble-ARM/Ensemble-ARM-pseudo	EUR	0.00603247	0.00538051
olinkmay753	C+T/C+T-pseudo	EUR	0.0156877	0.0160062
olinkmay753	Lassosum2/Lassosum2-pseudo	EUR	0.0188714	0.0189528
olinkmay753	LDpred2/LDpred2-pseudo	EUR	0.0202081	0.022079
olinkmay753	Ensemble/Ensemble-pseudo	EUR	0	0
olinkmay753	Ensemble-ARM/Ensemble-ARM-pseudo	EUR	0	0
olinkmay754	C+T/C+T-pseudo	EUR	0.0101891	0.0134852
olinkmay754	Lassosum2/Lassosum2-pseudo	EUR	0.0112584	0.0112584
olinkmay754	LDpred2/LDpred2-pseudo	EUR	0.00992531	0.00880483
olinkmay754	Ensemble/Ensemble-pseudo	EUR	0	0
olinkmay754	Ensemble-ARM/Ensemble-ARM-pseudo	EUR	0	0
olinkmay755	C+T/C+T-pseudo	EUR	0.000146964	0.000781671
olinkmay755	Lassosum2/Lassosum2-pseudo	EUR	0.000725367	0.000792606
olinkmay755	LDpred2/LDpred2-pseudo	EUR	0.000575107	0.000236336
olinkmay755	Ensemble/Ensemble-pseudo	EUR	0	0
olinkmay755	Ensemble-ARM/Ensemble-ARM-pseudo	EUR	0	0
olinkmay756	C+T/C+T-pseudo	EUR	0.000195727	0.0102548
olinkmay756	Lassosum2/Lassosum2-pseudo	EUR	0.0060375	0.00646377
olinkmay756	LDpred2/LDpred2-pseudo	EUR	0.00695543	0.0118403
olinkmay756	Ensemble/Ensemble-pseudo	EUR	0	0
olinkmay756	Ensemble-ARM/Ensemble-ARM-pseudo	EUR	0	0
olinkmay757	C+T/C+T-pseudo	EUR	0.00511715	0.0128838
olinkmay757	Lassosum2/Lassosum2-pseudo	EUR	0.00958765	0.0124747
olinkmay757	LDpred2/LDpred2-pseudo	EUR	0.0119658	0.012267
olinkmay757	Ensemble/Ensemble-pseudo	EUR	0	0
olinkmay757	Ensemble-ARM/Ensemble-ARM-pseudo	EUR	0	0
olinkmay758	C+T/C+T-pseudo	EUR	0.146773	0.141702
olinkmay758	Lassosum2/Lassosum2-pseudo	EUR	0.214343	0.198346
olinkmay758	LDpred2/LDpred2-pseudo	EUR	0.20509	0.20509
olinkmay758	Ensemble/Ensemble-pseudo	EUR	0	0
olinkmay758	Ensemble-ARM/Ensemble-ARM-pseudo	EUR	0	0
olinkmay759	C+T/C+T-pseudo	EUR	0.0485671	0.0487846
olinkmay759	Lassosum2/Lassosum2-pseudo	EUR	0.0460377	0.0585742
olinkmay759	LDpred2/LDpred2-pseudo	EUR	0.067783	0.0739316
olinkmay759	Ensemble/Ensemble-pseudo	EUR	0	0
olinkmay759	Ensemble-ARM/Ensemble-ARM-pseudo	EUR	0	0
olinkmay760	C+T/C+T-pseudo	EUR	0.0537397	0.0519865
olinkmay760	Lassosum2/Lassosum2-pseudo	EUR	0.064958	0.0564631
olinkmay760	LDpred2/LDpred2-pseudo	EUR	0.067941	0.067941
olinkmay760	Ensemble/Ensemble-pseudo	EUR	0.0756247	0.0781096
olinkmay760	Ensemble-ARM/Ensemble-ARM-pseudo	EUR	0.0756247	0.0749869
olinkmay761	C+T/C+T-pseudo	EUR	0.0322236	0.0424271
olinkmay761	Lassosum2/Lassosum2-pseudo	EUR	0.0500356	0.0440566
olinkmay761	LDpred2/LDpred2-pseudo	EUR	0.0411431	0.0586882
olinkmay761	Ensemble/Ensemble-pseudo	EUR	0.0506715	0.0536908
olinkmay761	Ensemble-ARM/Ensemble-ARM-pseudo	EUR	0.0506715	0.0510605
olinkmay762	C+T/C+T-pseudo	EUR	0.0546547	0.0546547
olinkmay762	Lassosum2/Lassosum2-pseudo	EUR	0.0460176	0.0500739
olinkmay762	LDpred2/LDpred2-pseudo	EUR	0.0547532	0.0536728
olinkmay762	Ensemble/Ensemble-pseudo	EUR	0	0
olinkmay762	Ensemble-ARM/Ensemble-ARM-pseudo	EUR	0	0
olinkmay763	C+T/C+T-pseudo	EUR	0.0309121	0.0398534
olinkmay763	Lassosum2/Lassosum2-pseudo	EUR	0.0467373	0.045422
olinkmay763	LDpred2/LDpred2-pseudo	EUR	0.0629526	0.0625318
olinkmay763	Ensemble/Ensemble-pseudo	EUR	0	0
olinkmay763	Ensemble-ARM/Ensemble-ARM-pseudo	EUR	0	0
olinkmay764	C+T/C+T-pseudo	EUR	0.0151708	0.0160841
olinkmay764	Lassosum2/Lassosum2-pseudo	EUR	0.0192721	0.013114
olinkmay764	LDpred2/LDpred2-pseudo	EUR	0.0229702	0.0229702
olinkmay764	Ensemble/Ensemble-pseudo	EUR	0	0
olinkmay764	Ensemble-ARM/Ensemble-ARM-pseudo	EUR	0	0
olinkmay765	C+T/C+T-pseudo	EUR	0.0167868	0.00965887
olinkmay765	Lassosum2/Lassosum2-pseudo	EUR	0.0195957	0.023984
olinkmay765	LDpred2/LDpred2-pseudo	EUR	0.0314679	0.0315699
olinkmay765	Ensemble/Ensemble-pseudo	EUR	0	0
olinkmay765	Ensemble-ARM/Ensemble-ARM-pseudo	EUR	0	0
olinkmay766	C+T/C+T-pseudo	EUR	0.000572734	0.000658155
olinkmay766	Lassosum2/Lassosum2-pseudo	EUR	0.000557102	0.00020795
olinkmay766	LDpred2/LDpred2-pseudo	EUR	0.000585412	0.000238864
olinkmay766	Ensemble/Ensemble-pseudo	EUR	0	0
olinkmay766	Ensemble-ARM/Ensemble-ARM-pseudo	EUR	0	0
olinkmay767	C+T/C+T-pseudo	EUR	0.0141996	0.0141996
olinkmay767	Lassosum2/Lassosum2-pseudo	EUR	0.0148907	0.0129231
olinkmay767	LDpred2/LDpred2-pseudo	EUR	0.0162791	0.0162791
olinkmay767	Ensemble/Ensemble-pseudo	EUR	0	0
olinkmay767	Ensemble-ARM/Ensemble-ARM-pseudo	EUR	0	0
olinkmay768	C+T/C+T-pseudo	EUR	0.0453285	0.0453285
olinkmay768	Lassosum2/Lassosum2-pseudo	EUR	0.0643008	0.0559985
olinkmay768	LDpred2/LDpred2-pseudo	EUR	0.0706095	0.0706095
olinkmay768	Ensemble/Ensemble-pseudo	EUR	0	0
olinkmay768	Ensemble-ARM/Ensemble-ARM-pseudo	EUR	0	0
olinkmay769	C+T/C+T-pseudo	EUR	0.0275042	0.0281618
olinkmay769	Lassosum2/Lassosum2-pseudo	EUR	0.049055	0.049055
olinkmay769	LDpred2/LDpred2-pseudo	EUR	0.0521748	0.0521748
olinkmay769	Ensemble/Ensemble-pseudo	EUR	0	0
olinkmay769	Ensemble-ARM/Ensemble-ARM-pseudo	EUR	0	0
olinkmay770	C+T/C+T-pseudo	EUR	0.0467138	0.0462181
olinkmay770	Lassosum2/Lassosum2-pseudo	EUR	0.0609309	0.0605702
olinkmay770	LDpred2/LDpred2-pseudo	EUR	0.0703821	0.0716508
olinkmay770	Ensemble/Ensemble-pseudo	EUR	0.0605261	0.0625021
olinkmay770	Ensemble-ARM/Ensemble-ARM-pseudo	EUR	0.0605261	0.0563306
olinkmay771	C+T/C+T-pseudo	EUR	0.117076	0.118025
olinkmay771	Lassosum2/Lassosum2-pseudo	EUR	0.14829	0.140347
olinkmay771	LDpred2/LDpred2-pseudo	EUR	0.140665	0.134837
olinkmay771	Ensemble/Ensemble-pseudo	EUR	0	0
olinkmay771	Ensemble-ARM/Ensemble-ARM-pseudo	EUR	0	0
olinkmay772	C+T/C+T-pseudo	EUR	0.0475421	0.0636207
olinkmay772	Lassosum2/Lassosum2-pseudo	EUR	0.0849164	0.0892099
olinkmay772	LDpred2/LDpred2-pseudo	EUR	0.0890171	0.0779064
olinkmay772	Ensemble/Ensemble-pseudo	EUR	0.0821179	0.0780211
olinkmay772	Ensemble-ARM/Ensemble-ARM-pseudo	EUR	0.0821179	0.0736829
olinkmay773	C+T/C+T-pseudo	EUR	0.0282293	0.0269509
olinkmay773	Lassosum2/Lassosum2-pseudo	EUR	0.0337568	0.0341733
olinkmay773	LDpred2/LDpred2-pseudo	EUR	0.0367771	0.0359399
olinkmay773	Ensemble/Ensemble-pseudo	EUR	0	0
olinkmay773	Ensemble-ARM/Ensemble-ARM-pseudo	EUR	0	0
olinkmay774	C+T/C+T-pseudo	EUR	0.00438354	0.00438354
olinkmay774	Lassosum2/Lassosum2-pseudo	EUR	5.77469027553392e-05	0.00386816
olinkmay774	LDpred2/LDpred2-pseudo	EUR	0.00596193	0.000458976
olinkmay774	Ensemble/Ensemble-pseudo	EUR	0.000392368	0.000444009
olinkmay774	Ensemble-ARM/Ensemble-ARM-pseudo	EUR	0.000392368	0.000440305
olinkmay775	C+T/C+T-pseudo	EUR	0.0243143	0.0369229
olinkmay775	Lassosum2/Lassosum2-pseudo	EUR	0.0437182	0.0432937
olinkmay775	LDpred2/LDpred2-pseudo	EUR	0.0507776	0.0489646
olinkmay775	Ensemble/Ensemble-pseudo	EUR	0	0
olinkmay775	Ensemble-ARM/Ensemble-ARM-pseudo	EUR	0	0
olinkmay776	C+T/C+T-pseudo	EUR	0.0326836	0.0298425
olinkmay776	Lassosum2/Lassosum2-pseudo	EUR	0.0507326	0.0424343
olinkmay776	LDpred2/LDpred2-pseudo	EUR	0.0502227	0.0509988
olinkmay776	Ensemble/Ensemble-pseudo	EUR	0	0
olinkmay776	Ensemble-ARM/Ensemble-ARM-pseudo	EUR	0	0
olinkmay777	C+T/C+T-pseudo	EUR	7.96081354577918e-05	0.000323076
olinkmay777	Lassosum2/Lassosum2-pseudo	EUR	4.11250824549505e-05	5.06226295257578e-08
olinkmay777	LDpred2/LDpred2-pseudo	EUR	0.00105046	0.000437488
olinkmay777	Ensemble/Ensemble-pseudo	EUR	0	0
olinkmay777	Ensemble-ARM/Ensemble-ARM-pseudo	EUR	0	0
olinkmay778	C+T/C+T-pseudo	EUR	0.118414	0.109297
olinkmay778	Lassosum2/Lassosum2-pseudo	EUR	0.128573	0.12145
olinkmay778	LDpred2/LDpred2-pseudo	EUR	0.120666	0.131047
olinkmay778	Ensemble/Ensemble-pseudo	EUR	0	0
olinkmay778	Ensemble-ARM/Ensemble-ARM-pseudo	EUR	0	0
olinkmay779	C+T/C+T-pseudo	EUR	0.00985906	0.00985906
olinkmay779	Lassosum2/Lassosum2-pseudo	EUR	0.000158922	0.00985906
olinkmay779	LDpred2/LDpred2-pseudo	EUR	0.00956527	0.00980762
olinkmay779	Ensemble/Ensemble-pseudo	EUR	0	0
olinkmay779	Ensemble-ARM/Ensemble-ARM-pseudo	EUR	0	0
olinkmay780	C+T/C+T-pseudo	EUR	0.120206	0.120206
olinkmay780	Lassosum2/Lassosum2-pseudo	EUR	0.15158	0.145255
olinkmay780	LDpred2/LDpred2-pseudo	EUR	0.168382	0.1683
olinkmay780	Ensemble/Ensemble-pseudo	EUR	0.161974	0.161448
olinkmay780	Ensemble-ARM/Ensemble-ARM-pseudo	EUR	0.161974	0.157421
olinkmay781	C+T/C+T-pseudo	EUR	0.189992	0.19321
olinkmay781	Lassosum2/Lassosum2-pseudo	EUR	0.225304	0.225304
olinkmay781	LDpred2/LDpred2-pseudo	EUR	0.210714	0.201605
olinkmay781	Ensemble/Ensemble-pseudo	EUR	0.197561	0.185233
olinkmay781	Ensemble-ARM/Ensemble-ARM-pseudo	EUR	0.197561	0.197682
olinkmay782	C+T/C+T-pseudo	EUR	0.0186328	0.0186328
olinkmay782	Lassosum2/Lassosum2-pseudo	EUR	0.0245276	0.0223505
olinkmay782	LDpred2/LDpred2-pseudo	EUR	0.0192837	0.0192837
olinkmay782	Ensemble/Ensemble-pseudo	EUR	0	0
olinkmay782	Ensemble-ARM/Ensemble-ARM-pseudo	EUR	0	0
olinkmay783	C+T/C+T-pseudo	EUR	0.0245551	0.0245551
olinkmay783	Lassosum2/Lassosum2-pseudo	EUR	0.0280238	0.0280238
olinkmay783	LDpred2/LDpred2-pseudo	EUR	0.0245922	0.0269848
olinkmay783	Ensemble/Ensemble-pseudo	EUR	0	0
olinkmay783	Ensemble-ARM/Ensemble-ARM-pseudo	EUR	0	0
olinkmay784	C+T/C+T-pseudo	EUR	0.173128	0.171701
olinkmay784	Lassosum2/Lassosum2-pseudo	EUR	0.245091	0.205738
olinkmay784	LDpred2/LDpred2-pseudo	EUR	0.217944	0.217944
olinkmay784	Ensemble/Ensemble-pseudo	EUR	0	0
olinkmay784	Ensemble-ARM/Ensemble-ARM-pseudo	EUR	0	0
olinkmay785	C+T/C+T-pseudo	EUR	0.0790333	0.0790333
olinkmay785	Lassosum2/Lassosum2-pseudo	EUR	0.0898537	0.0861897
olinkmay785	LDpred2/LDpred2-pseudo	EUR	0.0877284	0.0804897
olinkmay785	Ensemble/Ensemble-pseudo	EUR	0	0
olinkmay785	Ensemble-ARM/Ensemble-ARM-pseudo	EUR	0	0
olinkmay786	C+T/C+T-pseudo	EUR	0.0767025	0.0767025
olinkmay786	Lassosum2/Lassosum2-pseudo	EUR	0.10229	0.102196
olinkmay786	LDpred2/LDpred2-pseudo	EUR	0.115344	0.115344
olinkmay786	Ensemble/Ensemble-pseudo	EUR	0	0
olinkmay786	Ensemble-ARM/Ensemble-ARM-pseudo	EUR	0	0
olinkmay787	C+T/C+T-pseudo	EUR	0.0487719	0.0487719
olinkmay787	Lassosum2/Lassosum2-pseudo	EUR	0.0657484	0.0686103
olinkmay787	LDpred2/LDpred2-pseudo	EUR	0.0694343	0.0752522
olinkmay787	Ensemble/Ensemble-pseudo	EUR	0	0
olinkmay787	Ensemble-ARM/Ensemble-ARM-pseudo	EUR	0	0
olinkmay788	C+T/C+T-pseudo	EUR	0.223928	0.222366
olinkmay788	Lassosum2/Lassosum2-pseudo	EUR	0.317193	0.27387
olinkmay788	LDpred2/LDpred2-pseudo	EUR	0.282239	0.282239
olinkmay788	Ensemble/Ensemble-pseudo	EUR	0.304783	0.301176
olinkmay788	Ensemble-ARM/Ensemble-ARM-pseudo	EUR	0.304783	0.296458
olinkmay789	C+T/C+T-pseudo	EUR	0.273755	0.277342
olinkmay789	Lassosum2/Lassosum2-pseudo	EUR	0.522475	0.459891
olinkmay789	LDpred2/LDpred2-pseudo	EUR	0.42896	0.406335
olinkmay789	Ensemble/Ensemble-pseudo	EUR	0.431747	0.410208
olinkmay789	Ensemble-ARM/Ensemble-ARM-pseudo	EUR	0.431747	0.409542
olinkmay790	C+T/C+T-pseudo	EUR	0.120235	0.119678
olinkmay790	Lassosum2/Lassosum2-pseudo	EUR	0.241085	0.22928
olinkmay790	LDpred2/LDpred2-pseudo	EUR	0.221219	0.217159
olinkmay790	Ensemble/Ensemble-pseudo	EUR	0	0
olinkmay790	Ensemble-ARM/Ensemble-ARM-pseudo	EUR	0	0
olinkmay791	C+T/C+T-pseudo	EUR	0.0503577	0.0459705
olinkmay791	Lassosum2/Lassosum2-pseudo	EUR	0.0633773	0.0633773
olinkmay791	LDpred2/LDpred2-pseudo	EUR	0.067679	0.0662636
olinkmay791	Ensemble/Ensemble-pseudo	EUR	0	0
olinkmay791	Ensemble-ARM/Ensemble-ARM-pseudo	EUR	0	0
olinkmay792	C+T/C+T-pseudo	EUR	0.629164	0.627625
olinkmay792	Lassosum2/Lassosum2-pseudo	EUR	0.719944	0.591785
olinkmay792	LDpred2/LDpred2-pseudo	EUR	0.618753	0.618753
olinkmay792	Ensemble/Ensemble-pseudo	EUR	0	0
olinkmay792	Ensemble-ARM/Ensemble-ARM-pseudo	EUR	0	0
olinkmay793	C+T/C+T-pseudo	EUR	0.109122	0.112023
olinkmay793	Lassosum2/Lassosum2-pseudo	EUR	0.132391	0.125128
olinkmay793	LDpred2/LDpred2-pseudo	EUR	0.13961	0.13961
olinkmay793	Ensemble/Ensemble-pseudo	EUR	0.148449	0.148274
olinkmay793	Ensemble-ARM/Ensemble-ARM-pseudo	EUR	0.148449	0.145092
olinkmay794	C+T/C+T-pseudo	EUR	0.0736205	0.0727805
olinkmay794	Lassosum2/Lassosum2-pseudo	EUR	0.127655	0.117464
olinkmay794	LDpred2/LDpred2-pseudo	EUR	0.138822	0.132034
olinkmay794	Ensemble/Ensemble-pseudo	EUR	0.143578	0.137358
olinkmay794	Ensemble-ARM/Ensemble-ARM-pseudo	EUR	0.143578	0.137974
olinkmay795	C+T/C+T-pseudo	EUR	0.0560362	0.0560362
olinkmay795	Lassosum2/Lassosum2-pseudo	EUR	0.178757	0.18237
olinkmay795	LDpred2/LDpred2-pseudo	EUR	0.124337	0.117751
olinkmay795	Ensemble/Ensemble-pseudo	EUR	0.113165	0.111364
olinkmay795	Ensemble-ARM/Ensemble-ARM-pseudo	EUR	0.113165	0.0977791
olinkmay796	C+T/C+T-pseudo	EUR	0.0313396	0.0307739
olinkmay796	Lassosum2/Lassosum2-pseudo	EUR	0.0565166	0.0426237
olinkmay796	LDpred2/LDpred2-pseudo	EUR	0.0726485	0.0726485
olinkmay796	Ensemble/Ensemble-pseudo	EUR	0	0
olinkmay796	Ensemble-ARM/Ensemble-ARM-pseudo	EUR	0	0
olinkmay797	C+T/C+T-pseudo	EUR	0.0594099	0.0533668
olinkmay797	Lassosum2/Lassosum2-pseudo	EUR	0.0794195	0.0800268
olinkmay797	LDpred2/LDpred2-pseudo	EUR	0.0789328	0.0784246
olinkmay797	Ensemble/Ensemble-pseudo	EUR	0.0766299	0.0779103
olinkmay797	Ensemble-ARM/Ensemble-ARM-pseudo	EUR	0.0766299	0.070546
olinkmay798	C+T/C+T-pseudo	EUR	0.05774	0.0502452
olinkmay798	Lassosum2/Lassosum2-pseudo	EUR	0.0663845	0.0676919
olinkmay798	LDpred2/LDpred2-pseudo	EUR	0.0713829	0.0754514
olinkmay798	Ensemble/Ensemble-pseudo	EUR	0	0
olinkmay798	Ensemble-ARM/Ensemble-ARM-pseudo	EUR	0	0
olinkmay799	C+T/C+T-pseudo	EUR	0.0925275	0.0916205
olinkmay799	Lassosum2/Lassosum2-pseudo	EUR	0.131199	0.126923
olinkmay799	LDpred2/LDpred2-pseudo	EUR	0.131745	0.128263
olinkmay799	Ensemble/Ensemble-pseudo	EUR	0	0
olinkmay799	Ensemble-ARM/Ensemble-ARM-pseudo	EUR	0	0
olinkmay800	C+T/C+T-pseudo	EUR	2.02119465465997e-05	0.00154251
olinkmay800	Lassosum2/Lassosum2-pseudo	EUR	0.000254336	0.00185455
olinkmay800	LDpred2/LDpred2-pseudo	EUR	0.00188805	0.00265911
olinkmay800	Ensemble/Ensemble-pseudo	EUR	0.000530549	0.000266655
olinkmay800	Ensemble-ARM/Ensemble-ARM-pseudo	EUR	0.000530549	0.000266649
olinkmay801	C+T/C+T-pseudo	EUR	0.00185864	0.00483569
olinkmay801	Lassosum2/Lassosum2-pseudo	EUR	0.0108359	0.00863618
olinkmay801	LDpred2/LDpred2-pseudo	EUR	0.0123166	0.0123166
olinkmay801	Ensemble/Ensemble-pseudo	EUR	0	0
olinkmay801	Ensemble-ARM/Ensemble-ARM-pseudo	EUR	0	0
olinkmay802	C+T/C+T-pseudo	EUR	0.0178456	0.0181566
olinkmay802	Lassosum2/Lassosum2-pseudo	EUR	0.0160926	0.0160581
olinkmay802	LDpred2/LDpred2-pseudo	EUR	0.01715	0.0258849
olinkmay802	Ensemble/Ensemble-pseudo	EUR	0	0
olinkmay802	Ensemble-ARM/Ensemble-ARM-pseudo	EUR	0	0
olinkmay803	C+T/C+T-pseudo	EUR	0.0214999	0.0214999
olinkmay803	Lassosum2/Lassosum2-pseudo	EUR	0.0253675	0.028672
olinkmay803	LDpred2/LDpred2-pseudo	EUR	0.0395426	0.0302413
olinkmay803	Ensemble/Ensemble-pseudo	EUR	0	0
olinkmay803	Ensemble-ARM/Ensemble-ARM-pseudo	EUR	0	0
olinkmay804	C+T/C+T-pseudo	EUR	0.0114578	0.0224726
olinkmay804	Lassosum2/Lassosum2-pseudo	EUR	0.0284237	0.02902
olinkmay804	LDpred2/LDpred2-pseudo	EUR	0.02938	0.0317875
olinkmay804	Ensemble/Ensemble-pseudo	EUR	0	0
olinkmay804	Ensemble-ARM/Ensemble-ARM-pseudo	EUR	0	0
olinkmay805	C+T/C+T-pseudo	EUR	0.0442281	0.0451937
olinkmay805	Lassosum2/Lassosum2-pseudo	EUR	0.0508827	0.0496827
olinkmay805	LDpred2/LDpred2-pseudo	EUR	0.0471215	0.0471215
olinkmay805	Ensemble/Ensemble-pseudo	EUR	0	0
olinkmay805	Ensemble-ARM/Ensemble-ARM-pseudo	EUR	0	0
olinkmay806	C+T/C+T-pseudo	EUR	0.0962053	0.104172
olinkmay806	Lassosum2/Lassosum2-pseudo	EUR	0.122144	0.111316
olinkmay806	LDpred2/LDpred2-pseudo	EUR	0.127523	0.123173
olinkmay806	Ensemble/Ensemble-pseudo	EUR	0.123508	0.118133
olinkmay806	Ensemble-ARM/Ensemble-ARM-pseudo	EUR	0.123508	0.121456
olinkmay807	C+T/C+T-pseudo	EUR	0.0100266	0.0148593
olinkmay807	Lassosum2/Lassosum2-pseudo	EUR	0.0123595	0.0145129
olinkmay807	LDpred2/LDpred2-pseudo	EUR	0.0143269	0.0160242
olinkmay807	Ensemble/Ensemble-pseudo	EUR	0	0
olinkmay807	Ensemble-ARM/Ensemble-ARM-pseudo	EUR	0	0
olinkmay808	C+T/C+T-pseudo	EUR	0.0453867	0.0489361
olinkmay808	Lassosum2/Lassosum2-pseudo	EUR	0.0684299	0.0563118
olinkmay808	LDpred2/LDpred2-pseudo	EUR	0.0646527	0.0690458
olinkmay808	Ensemble/Ensemble-pseudo	EUR	0	0
olinkmay808	Ensemble-ARM/Ensemble-ARM-pseudo	EUR	0	0
olinkmay809	C+T/C+T-pseudo	EUR	0.100677	0.0985672
olinkmay809	Lassosum2/Lassosum2-pseudo	EUR	0.153844	0.141245
olinkmay809	LDpred2/LDpred2-pseudo	EUR	0.154542	0.151982
olinkmay809	Ensemble/Ensemble-pseudo	EUR	0.156449	0.155311
olinkmay809	Ensemble-ARM/Ensemble-ARM-pseudo	EUR	0.156449	0.152715
olinkmay810	C+T/C+T-pseudo	EUR	0.13734	0.135133
olinkmay810	Lassosum2/Lassosum2-pseudo	EUR	0.152116	0.148598
olinkmay810	LDpred2/LDpred2-pseudo	EUR	0.158275	0.158275
olinkmay810	Ensemble/Ensemble-pseudo	EUR	0	0
olinkmay810	Ensemble-ARM/Ensemble-ARM-pseudo	EUR	0	0
olinkmay811	C+T/C+T-pseudo	EUR	0.0596984	0.0568047
olinkmay811	Lassosum2/Lassosum2-pseudo	EUR	0.0711482	0.063517
olinkmay811	LDpred2/LDpred2-pseudo	EUR	0.0804065	0.0804065
olinkmay811	Ensemble/Ensemble-pseudo	EUR	0.0693588	0.070734
olinkmay811	Ensemble-ARM/Ensemble-ARM-pseudo	EUR	0.0693588	0.0676205
olinkmay812	C+T/C+T-pseudo	EUR	0.00010997	0.00107388
olinkmay812	Lassosum2/Lassosum2-pseudo	EUR	0.00114059	0.00136333
olinkmay812	LDpred2/LDpred2-pseudo	EUR	0.00298277	0.00298277
olinkmay812	Ensemble/Ensemble-pseudo	EUR	0	0
olinkmay812	Ensemble-ARM/Ensemble-ARM-pseudo	EUR	0	0
olinkmay813	C+T/C+T-pseudo	EUR	0.0430815	0.0430815
olinkmay813	Lassosum2/Lassosum2-pseudo	EUR	0.0325881	0.0646049
olinkmay813	LDpred2/LDpred2-pseudo	EUR	0.0602542	0.0678951
olinkmay813	Ensemble/Ensemble-pseudo	EUR	0.0591518	0.0613649
olinkmay813	Ensemble-ARM/Ensemble-ARM-pseudo	EUR	0.0591518	0.0547677
olinkmay814	C+T/C+T-pseudo	EUR	0.000879754	0.000432521
olinkmay814	Lassosum2/Lassosum2-pseudo	EUR	0.00199313	0.000666851
olinkmay814	LDpred2/LDpred2-pseudo	EUR	0.00247069	0.00265175
olinkmay814	Ensemble/Ensemble-pseudo	EUR	0	0
olinkmay814	Ensemble-ARM/Ensemble-ARM-pseudo	EUR	0	0
olinkmay815	C+T/C+T-pseudo	EUR	0.0198287	0.0198287
olinkmay815	Lassosum2/Lassosum2-pseudo	EUR	0.0186058	0.0194038
olinkmay815	LDpred2/LDpred2-pseudo	EUR	0.0305604	0.0325863
olinkmay815	Ensemble/Ensemble-pseudo	EUR	0.022513	0.0231054
olinkmay815	Ensemble-ARM/Ensemble-ARM-pseudo	EUR	0.022513	0.0225016
olinkmay816	C+T/C+T-pseudo	EUR	0.0170556	0.0132089
olinkmay816	Lassosum2/Lassosum2-pseudo	EUR	0.019969	0.0170069
olinkmay816	LDpred2/LDpred2-pseudo	EUR	0.0133145	0.0133145
olinkmay816	Ensemble/Ensemble-pseudo	EUR	0	0
olinkmay816	Ensemble-ARM/Ensemble-ARM-pseudo	EUR	0	0
olinkmay817	C+T/C+T-pseudo	EUR	0.0770231	0.0804948
olinkmay817	Lassosum2/Lassosum2-pseudo	EUR	0.0940259	0.0906059
olinkmay817	LDpred2/LDpred2-pseudo	EUR	0.103177	0.103177
olinkmay817	Ensemble/Ensemble-pseudo	EUR	0	0
olinkmay817	Ensemble-ARM/Ensemble-ARM-pseudo	EUR	0	0
olinkmay818	C+T/C+T-pseudo	EUR	0.142846	0.142846
olinkmay818	Lassosum2/Lassosum2-pseudo	EUR	0.206461	0.193672
olinkmay818	LDpred2/LDpred2-pseudo	EUR	0.182621	0.164619
olinkmay818	Ensemble/Ensemble-pseudo	EUR	0.192873	0.173526
olinkmay818	Ensemble-ARM/Ensemble-ARM-pseudo	EUR	0.192873	0.185292
olinkmay819	C+T/C+T-pseudo	EUR	0.0250676	0.0270435
olinkmay819	Lassosum2/Lassosum2-pseudo	EUR	0.0267337	0.0265552
olinkmay819	LDpred2/LDpred2-pseudo	EUR	0.0226531	0.0251838
olinkmay819	Ensemble/Ensemble-pseudo	EUR	0	0
olinkmay819	Ensemble-ARM/Ensemble-ARM-pseudo	EUR	0	0
olinkmay820	C+T/C+T-pseudo	EUR	0.0238415	0.0253478
olinkmay820	Lassosum2/Lassosum2-pseudo	EUR	0.0307341	0.034342
olinkmay820	LDpred2/LDpred2-pseudo	EUR	0.0362106	0.0396223
olinkmay820	Ensemble/Ensemble-pseudo	EUR	0.0423811	0.0441739
olinkmay820	Ensemble-ARM/Ensemble-ARM-pseudo	EUR	0.0423811	0.0390783
olinkmay821	C+T/C+T-pseudo	EUR	0.0489612	0.061078
olinkmay821	Lassosum2/Lassosum2-pseudo	EUR	0.0701798	0.0671353
olinkmay821	LDpred2/LDpred2-pseudo	EUR	0.0842285	0.0842285
olinkmay821	Ensemble/Ensemble-pseudo	EUR	0.0917637	0.0922994
olinkmay821	Ensemble-ARM/Ensemble-ARM-pseudo	EUR	0.0917637	0.0864919
olinkmay822	C+T/C+T-pseudo	EUR	0.181921	0.181369
olinkmay822	Lassosum2/Lassosum2-pseudo	EUR	0.266486	0.206847
olinkmay822	LDpred2/LDpred2-pseudo	EUR	0.216344	0.184259
olinkmay822	Ensemble/Ensemble-pseudo	EUR	0.239769	0.201961
olinkmay822	Ensemble-ARM/Ensemble-ARM-pseudo	EUR	0.239769	0.225717
olinkmay823	C+T/C+T-pseudo	EUR	0.0141904	0.0240593
olinkmay823	Lassosum2/Lassosum2-pseudo	EUR	0.0123223	0.0202724
olinkmay823	LDpred2/LDpred2-pseudo	EUR	0.0277285	0.0282141
olinkmay823	Ensemble/Ensemble-pseudo	EUR	0	0
olinkmay823	Ensemble-ARM/Ensemble-ARM-pseudo	EUR	0	0
olinkmay824	C+T/C+T-pseudo	EUR	0.0645014	0.0645014
olinkmay824	Lassosum2/Lassosum2-pseudo	EUR	0.0736289	0.0725899
olinkmay824	LDpred2/LDpred2-pseudo	EUR	0.0890322	0.0890322
olinkmay824	Ensemble/Ensemble-pseudo	EUR	0.0744315	0.0760896
olinkmay824	Ensemble-ARM/Ensemble-ARM-pseudo	EUR	0.0744315	0.0734916
olinkmay825	C+T/C+T-pseudo	EUR	0.0214722	0.0214722
olinkmay825	Lassosum2/Lassosum2-pseudo	EUR	0.0338593	0.0313933
olinkmay825	LDpred2/LDpred2-pseudo	EUR	0.0339623	0.0337617
olinkmay825	Ensemble/Ensemble-pseudo	EUR	0	0
olinkmay825	Ensemble-ARM/Ensemble-ARM-pseudo	EUR	0	0
olinkmay826	C+T/C+T-pseudo	EUR	0.123217	0.123217
olinkmay826	Lassosum2/Lassosum2-pseudo	EUR	0.212385	0.195001
olinkmay826	LDpred2/LDpred2-pseudo	EUR	0.183342	0.17413
olinkmay826	Ensemble/Ensemble-pseudo	EUR	0	0
olinkmay826	Ensemble-ARM/Ensemble-ARM-pseudo	EUR	0	0
olinkmay827	C+T/C+T-pseudo	EUR	0.118253	0.118253
olinkmay827	Lassosum2/Lassosum2-pseudo	EUR	0.15272	0.14722
olinkmay827	LDpred2/LDpred2-pseudo	EUR	0.15745	0.159266
olinkmay827	Ensemble/Ensemble-pseudo	EUR	0.154219	0.154592
olinkmay827	Ensemble-ARM/Ensemble-ARM-pseudo	EUR	0.154219	0.152706
olinkmay828	C+T/C+T-pseudo	EUR	0.0784375	0.0850777
olinkmay828	Lassosum2/Lassosum2-pseudo	EUR	0.0981401	0.0947688
olinkmay828	LDpred2/LDpred2-pseudo	EUR	0.113661	0.110997
olinkmay828	Ensemble/Ensemble-pseudo	EUR	0	0
olinkmay828	Ensemble-ARM/Ensemble-ARM-pseudo	EUR	0	0
olinkmay829	C+T/C+T-pseudo	EUR	0.110065	0.109112
olinkmay829	Lassosum2/Lassosum2-pseudo	EUR	0.119355	0.107642
olinkmay829	LDpred2/LDpred2-pseudo	EUR	0.118086	0.106761
olinkmay829	Ensemble/Ensemble-pseudo	EUR	0.113982	0.101146
olinkmay829	Ensemble-ARM/Ensemble-ARM-pseudo	EUR	0.113982	0.111194
olinkmay830	C+T/C+T-pseudo	EUR	0.0907144	0.095735
olinkmay830	Lassosum2/Lassosum2-pseudo	EUR	0.122315	0.112572
olinkmay830	LDpred2/LDpred2-pseudo	EUR	0.127168	0.121003
olinkmay830	Ensemble/Ensemble-pseudo	EUR	0.115085	0.108014
olinkmay830	Ensemble-ARM/Ensemble-ARM-pseudo	EUR	0.115085	0.113241
olinkmay831	C+T/C+T-pseudo	EUR	0.0623052	0.0626023
olinkmay831	Lassosum2/Lassosum2-pseudo	EUR	0.0782959	0.0714023
olinkmay831	LDpred2/LDpred2-pseudo	EUR	0.0802435	0.0785354
olinkmay831	Ensemble/Ensemble-pseudo	EUR	0.0888697	0.0904978
olinkmay831	Ensemble-ARM/Ensemble-ARM-pseudo	EUR	0.0888697	0.0842532
olinkmay832	C+T/C+T-pseudo	EUR	0.000243489	0.0012724
olinkmay832	Lassosum2/Lassosum2-pseudo	EUR	0.00117408	0.000889607
olinkmay832	LDpred2/LDpred2-pseudo	EUR	0.00120314	4.4511283638432e-06
olinkmay832	Ensemble/Ensemble-pseudo	EUR	0	0
olinkmay832	Ensemble-ARM/Ensemble-ARM-pseudo	EUR	0	0
olinkmay833	C+T/C+T-pseudo	EUR	0.0960251	0.0960251
olinkmay833	Lassosum2/Lassosum2-pseudo	EUR	0.115947	0.10042
olinkmay833	LDpred2/LDpred2-pseudo	EUR	0.101233	0.101233
olinkmay833	Ensemble/Ensemble-pseudo	EUR	0	0
olinkmay833	Ensemble-ARM/Ensemble-ARM-pseudo	EUR	0	0
olinkmay834	C+T/C+T-pseudo	EUR	0.000158162	0.00265173
olinkmay834	Lassosum2/Lassosum2-pseudo	EUR	0.000775368	0.00352763
olinkmay834	LDpred2/LDpred2-pseudo	EUR	0.00385808	0.00666353
olinkmay834	Ensemble/Ensemble-pseudo	EUR	0.000659558	0.000362433
olinkmay834	Ensemble-ARM/Ensemble-ARM-pseudo	EUR	0.000659558	0.000445968
olinkmay835	C+T/C+T-pseudo	EUR	0.0807851	0.0837392
olinkmay835	Lassosum2/Lassosum2-pseudo	EUR	0.0940596	0.0923503
olinkmay835	LDpred2/LDpred2-pseudo	EUR	0.0961413	0.0929594
olinkmay835	Ensemble/Ensemble-pseudo	EUR	0.10037	0.0992195
olinkmay835	Ensemble-ARM/Ensemble-ARM-pseudo	EUR	0.10037	0.101029
olinkmay836	C+T/C+T-pseudo	EUR	0.182079	0.182079
olinkmay836	Lassosum2/Lassosum2-pseudo	EUR	0.247611	0.224935
olinkmay836	LDpred2/LDpred2-pseudo	EUR	0.24826	0.243269
olinkmay836	Ensemble/Ensemble-pseudo	EUR	0	0
olinkmay836	Ensemble-ARM/Ensemble-ARM-pseudo	EUR	0	0
olinkmay837	C+T/C+T-pseudo	EUR	0.0881018	0.0948375
olinkmay837	Lassosum2/Lassosum2-pseudo	EUR	0.103304	0.104757
olinkmay837	LDpred2/LDpred2-pseudo	EUR	0.112909	0.112909
olinkmay837	Ensemble/Ensemble-pseudo	EUR	0.115566	0.116778
olinkmay837	Ensemble-ARM/Ensemble-ARM-pseudo	EUR	0.115566	0.115233
olinkmay838	C+T/C+T-pseudo	EUR	0.238642	0.238911
olinkmay838	Lassosum2/Lassosum2-pseudo	EUR	0.297343	0.274986
olinkmay838	LDpred2/LDpred2-pseudo	EUR	0.30297	0.297957
olinkmay838	Ensemble/Ensemble-pseudo	EUR	0	0
olinkmay838	Ensemble-ARM/Ensemble-ARM-pseudo	EUR	0	0
olinkmay839	C+T/C+T-pseudo	EUR	0.302146	0.302146
olinkmay839	Lassosum2/Lassosum2-pseudo	EUR	0.485154	0.43026
olinkmay839	LDpred2/LDpred2-pseudo	EUR	0.457453	0.450882
olinkmay839	Ensemble/Ensemble-pseudo	EUR	0.445402	0.435434
olinkmay839	Ensemble-ARM/Ensemble-ARM-pseudo	EUR	0.445402	0.417646
olinkmay840	C+T/C+T-pseudo	EUR	0.0546847	0.0546847
olinkmay840	Lassosum2/Lassosum2-pseudo	EUR	0.0637454	0.0631282
olinkmay840	LDpred2/LDpred2-pseudo	EUR	0.0706271	0.0649707
olinkmay840	Ensemble/Ensemble-pseudo	EUR	0.0764513	0.0754871
olinkmay840	Ensemble-ARM/Ensemble-ARM-pseudo	EUR	0.0764513	0.076494
olinkmay841	C+T/C+T-pseudo	EUR	0.455945	0.455945
olinkmay841	Lassosum2/Lassosum2-pseudo	EUR	0.683057	0.580282
olinkmay841	LDpred2/LDpred2-pseudo	EUR	0.562954	0.555142
olinkmay841	Ensemble/Ensemble-pseudo	EUR	0	0
olinkmay841	Ensemble-ARM/Ensemble-ARM-pseudo	EUR	0	0
olinkmay842	C+T/C+T-pseudo	EUR	0.00117669	0.00187963
olinkmay842	Lassosum2/Lassosum2-pseudo	EUR	0.00145231	0.00187963
olinkmay842	LDpred2/LDpred2-pseudo	EUR	0.00081274	0.000759378
olinkmay842	Ensemble/Ensemble-pseudo	EUR	0.00220109	0.00299766
olinkmay842	Ensemble-ARM/Ensemble-ARM-pseudo	EUR	0.00220109	0.00293378
olinkmay843	C+T/C+T-pseudo	EUR	0.0722477	0.0693596
olinkmay843	Lassosum2/Lassosum2-pseudo	EUR	0.0834806	0.0817487
olinkmay843	LDpred2/LDpred2-pseudo	EUR	0.0853252	0.0853252
olinkmay843	Ensemble/Ensemble-pseudo	EUR	0	0
olinkmay843	Ensemble-ARM/Ensemble-ARM-pseudo	EUR	0	0
olinkmay844	C+T/C+T-pseudo	EUR	0.0917013	0.0903378
olinkmay844	Lassosum2/Lassosum2-pseudo	EUR	0.109944	0.108383
olinkmay844	LDpred2/LDpred2-pseudo	EUR	0.120931	0.115976
olinkmay844	Ensemble/Ensemble-pseudo	EUR	0	0
olinkmay844	Ensemble-ARM/Ensemble-ARM-pseudo	EUR	0	0
olinkmay845	C+T/C+T-pseudo	EUR	0.223769	0.223517
olinkmay845	Lassosum2/Lassosum2-pseudo	EUR	0.340213	0.274732
olinkmay845	LDpred2/LDpred2-pseudo	EUR	0.279037	0.256919
olinkmay845	Ensemble/Ensemble-pseudo	EUR	0	0
olinkmay845	Ensemble-ARM/Ensemble-ARM-pseudo	EUR	0	0
olinkmay846	C+T/C+T-pseudo	EUR	0.0291308	0.0291308
olinkmay846	Lassosum2/Lassosum2-pseudo	EUR	0.0309224	0.0313565
olinkmay846	LDpred2/LDpred2-pseudo	EUR	0.0379614	0.0371762
olinkmay846	Ensemble/Ensemble-pseudo	EUR	0.0379771	0.0382416
olinkmay846	Ensemble-ARM/Ensemble-ARM-pseudo	EUR	0.0379771	0.0380004
olinkmay847	C+T/C+T-pseudo	EUR	0.0782758	0.0823072
olinkmay847	Lassosum2/Lassosum2-pseudo	EUR	0.176331	0.15382
olinkmay847	LDpred2/LDpred2-pseudo	EUR	0.165312	0.165312
olinkmay847	Ensemble/Ensemble-pseudo	EUR	0.17733	0.177146
olinkmay847	Ensemble-ARM/Ensemble-ARM-pseudo	EUR	0.17733	0.177809
olinkmay848	C+T/C+T-pseudo	EUR	0.0344985	0.0349233
olinkmay848	Lassosum2/Lassosum2-pseudo	EUR	0.0399508	0.0362879
olinkmay848	LDpred2/LDpred2-pseudo	EUR	0.044391	0.0462005
olinkmay848	Ensemble/Ensemble-pseudo	EUR	0.0291043	0.0303019
olinkmay848	Ensemble-ARM/Ensemble-ARM-pseudo	EUR	0.0291043	0.0283619
olinkmay849	C+T/C+T-pseudo	EUR	0.141908	0.141908
olinkmay849	Lassosum2/Lassosum2-pseudo	EUR	0.16638	0.163081
olinkmay849	LDpred2/LDpred2-pseudo	EUR	0.166183	0.160381
olinkmay849	Ensemble/Ensemble-pseudo	EUR	0.177803	0.179092
olinkmay849	Ensemble-ARM/Ensemble-ARM-pseudo	EUR	0.177803	0.176611
olinkmay850	C+T/C+T-pseudo	EUR	0.230533	0.236825
olinkmay850	Lassosum2/Lassosum2-pseudo	EUR	0.308414	0.288725
olinkmay850	LDpred2/LDpred2-pseudo	EUR	0.309494	0.297726
olinkmay850	Ensemble/Ensemble-pseudo	EUR	0.311845	0.297914
olinkmay850	Ensemble-ARM/Ensemble-ARM-pseudo	EUR	0.311845	0.305002
olinkmay851	C+T/C+T-pseudo	EUR	0.000727599	0.000417053
olinkmay851	Lassosum2/Lassosum2-pseudo	EUR	0.00139346	0.00126105
olinkmay851	LDpred2/LDpred2-pseudo	EUR	4.00897127331698e-06	7.40812541743402e-05
olinkmay851	Ensemble/Ensemble-pseudo	EUR	0	0
olinkmay851	Ensemble-ARM/Ensemble-ARM-pseudo	EUR	0	0
olinkmay852	C+T/C+T-pseudo	EUR	0.0178489	0.0143562
olinkmay852	Lassosum2/Lassosum2-pseudo	EUR	0.0155765	0.0155825
olinkmay852	LDpred2/LDpred2-pseudo	EUR	0.0160823	0.0176691
olinkmay852	Ensemble/Ensemble-pseudo	EUR	0.0193054	0.0197553
olinkmay852	Ensemble-ARM/Ensemble-ARM-pseudo	EUR	0.0193054	0.0197532
olinkmay853	C+T/C+T-pseudo	EUR	0.0208378	0.021284
olinkmay853	Lassosum2/Lassosum2-pseudo	EUR	0.0284163	0.0258291
olinkmay853	LDpred2/LDpred2-pseudo	EUR	0.0291055	0.0317342
olinkmay853	Ensemble/Ensemble-pseudo	EUR	0.0367018	0.0410062
olinkmay853	Ensemble-ARM/Ensemble-ARM-pseudo	EUR	0.0367018	0.0376374
olinkmay854	C+T/C+T-pseudo	EUR	0.0014144	0.00461252
olinkmay854	Lassosum2/Lassosum2-pseudo	EUR	0.00379811	0.00523539
olinkmay854	LDpred2/LDpred2-pseudo	EUR	0.00572744	0.00560852
olinkmay854	Ensemble/Ensemble-pseudo	EUR	0.00402074	0.00595039
olinkmay854	Ensemble-ARM/Ensemble-ARM-pseudo	EUR	0.00402074	0.00595162
olinkmay855	C+T/C+T-pseudo	EUR	0.0497418	0.0497418
olinkmay855	Lassosum2/Lassosum2-pseudo	EUR	0.0613439	0.0508481
olinkmay855	LDpred2/LDpred2-pseudo	EUR	0.0710684	0.0715476
olinkmay855	Ensemble/Ensemble-pseudo	EUR	0.0627881	0.0650103
olinkmay855	Ensemble-ARM/Ensemble-ARM-pseudo	EUR	0.0627881	0.0592579
olinkmay856	C+T/C+T-pseudo	EUR	0.110517	0.110517
olinkmay856	Lassosum2/Lassosum2-pseudo	EUR	0.115911	0.116415
olinkmay856	LDpred2/LDpred2-pseudo	EUR	0.115037	0.104516
olinkmay856	Ensemble/Ensemble-pseudo	EUR	0.119787	0.102626
olinkmay856	Ensemble-ARM/Ensemble-ARM-pseudo	EUR	0.119787	0.118203
olinkmay857	C+T/C+T-pseudo	EUR	0.0735818	0.076877
olinkmay857	Lassosum2/Lassosum2-pseudo	EUR	0.112078	0.108199
olinkmay857	LDpred2/LDpred2-pseudo	EUR	0.12472	0.124696
olinkmay857	Ensemble/Ensemble-pseudo	EUR	0	0
olinkmay857	Ensemble-ARM/Ensemble-ARM-pseudo	EUR	0	0
olinkmay858	Lassosum2/Lassosum2-pseudo	EUR	0.00046772	0.00160138
olinkmay858	LDpred2/LDpred2-pseudo	EUR	0.000274706	0.000102131
olinkmay859	C+T/C+T-pseudo	EUR	0.0257304	0.0242132
olinkmay859	Lassosum2/Lassosum2-pseudo	EUR	0.0255128	0.023791
olinkmay859	LDpred2/LDpred2-pseudo	EUR	0.0187478	0.0245052
olinkmay859	Ensemble/Ensemble-pseudo	EUR	0	0
olinkmay859	Ensemble-ARM/Ensemble-ARM-pseudo	EUR	0	0
olinkmay860	C+T/C+T-pseudo	EUR	0.0811507	0.0811507
olinkmay860	Lassosum2/Lassosum2-pseudo	EUR	0.11776	0.102429
olinkmay860	LDpred2/LDpred2-pseudo	EUR	0.119276	0.119276
olinkmay860	Ensemble/Ensemble-pseudo	EUR	0.128361	0.128411
olinkmay860	Ensemble-ARM/Ensemble-ARM-pseudo	EUR	0.128361	0.128201
olinkmay861	C+T/C+T-pseudo	EUR	0.314037	0.319924
olinkmay861	Lassosum2/Lassosum2-pseudo	EUR	0.445422	0.379871
olinkmay861	LDpred2/LDpred2-pseudo	EUR	0.348722	0.329089
olinkmay861	Ensemble/Ensemble-pseudo	EUR	0	0
olinkmay861	Ensemble-ARM/Ensemble-ARM-pseudo	EUR	0	0
olinkmay862	C+T/C+T-pseudo	EUR	0.0773092	0.0727514
olinkmay862	Lassosum2/Lassosum2-pseudo	EUR	0.110124	0.0957011
olinkmay862	LDpred2/LDpred2-pseudo	EUR	0.116176	0.105976
olinkmay862	Ensemble/Ensemble-pseudo	EUR	0	0
olinkmay862	Ensemble-ARM/Ensemble-ARM-pseudo	EUR	0	0
olinkmay863	C+T/C+T-pseudo	EUR	0.027669	0.027669
olinkmay863	Lassosum2/Lassosum2-pseudo	EUR	0.0557691	0.0465492
olinkmay863	LDpred2/LDpred2-pseudo	EUR	0.0596532	0.056445
olinkmay863	Ensemble/Ensemble-pseudo	EUR	0	0
olinkmay863	Ensemble-ARM/Ensemble-ARM-pseudo	EUR	0	0
olinkmay864	C+T/C+T-pseudo	EUR	0.00803759	0.00396695
olinkmay864	Lassosum2/Lassosum2-pseudo	EUR	0.0010384	0.0064352
olinkmay864	LDpred2/LDpred2-pseudo	EUR	0.00457626	0.000316104
olinkmay864	Ensemble/Ensemble-pseudo	EUR	0	0
olinkmay864	Ensemble-ARM/Ensemble-ARM-pseudo	EUR	0	0
olinkmay865	C+T/C+T-pseudo	EUR	0.0191859	0.025971
olinkmay865	Lassosum2/Lassosum2-pseudo	EUR	0.0223082	0.0271382
olinkmay865	LDpred2/LDpred2-pseudo	EUR	0.0213313	0.020794
olinkmay865	Ensemble/Ensemble-pseudo	EUR	0	0
olinkmay865	Ensemble-ARM/Ensemble-ARM-pseudo	EUR	0	0
olinkmay867	C+T/C+T-pseudo	EUR	0.133169	0.136813
olinkmay867	Lassosum2/Lassosum2-pseudo	EUR	0.165997	0.166806
olinkmay867	LDpred2/LDpred2-pseudo	EUR	0.171661	0.171661
olinkmay867	Ensemble/Ensemble-pseudo	EUR	0	0
olinkmay867	Ensemble-ARM/Ensemble-ARM-pseudo	EUR	0	0
olinkmay868	C+T/C+T-pseudo	EUR	0.101383	0.103609
olinkmay868	Lassosum2/Lassosum2-pseudo	EUR	0.133525	0.129188
olinkmay868	LDpred2/LDpred2-pseudo	EUR	0.121168	0.118071
olinkmay868	Ensemble/Ensemble-pseudo	EUR	0	0
olinkmay868	Ensemble-ARM/Ensemble-ARM-pseudo	EUR	0	0
olinkmay869	C+T/C+T-pseudo	EUR	8.84447845482636e-05	0.0161309
olinkmay869	Lassosum2/Lassosum2-pseudo	EUR	0.0222476	0.0224213
olinkmay869	LDpred2/LDpred2-pseudo	EUR	0.0158104	0.0197306
olinkmay869	Ensemble/Ensemble-pseudo	EUR	0	0
olinkmay869	Ensemble-ARM/Ensemble-ARM-pseudo	EUR	0	0
olinkmay870	C+T/C+T-pseudo	EUR	0.000258089	0.000258089
olinkmay870	Lassosum2/Lassosum2-pseudo	EUR	6.20755884213989e-08	2.98241499971138e-05
olinkmay870	LDpred2/LDpred2-pseudo	EUR	8.69683860605174e-05	0.00118887
olinkmay870	Ensemble/Ensemble-pseudo	EUR	0	0
olinkmay870	Ensemble-ARM/Ensemble-ARM-pseudo	EUR	0	0
olinkmay871	C+T/C+T-pseudo	EUR	0.00398912	0.004954
olinkmay871	Lassosum2/Lassosum2-pseudo	EUR	0.00123527	0.00400951
olinkmay871	LDpred2/LDpred2-pseudo	EUR	0.0056056	0.00408925
olinkmay871	Ensemble/Ensemble-pseudo	EUR	0	0
olinkmay871	Ensemble-ARM/Ensemble-ARM-pseudo	EUR	0	0
olinkmay872	C+T/C+T-pseudo	EUR	0.0143898	0.016323
olinkmay872	Lassosum2/Lassosum2-pseudo	EUR	0.0177784	0.0146261
olinkmay872	LDpred2/LDpred2-pseudo	EUR	0.0175899	0.0217824
olinkmay872	Ensemble/Ensemble-pseudo	EUR	0	0
olinkmay872	Ensemble-ARM/Ensemble-ARM-pseudo	EUR	0	0
olinkmay873	C+T/C+T-pseudo	EUR	0.0442513	0.0582798
olinkmay873	Lassosum2/Lassosum2-pseudo	EUR	0.0710005	0.0710005
olinkmay873	LDpred2/LDpred2-pseudo	EUR	0.0819745	0.0819745
olinkmay873	Ensemble/Ensemble-pseudo	EUR	0.0801027	0.0823788
olinkmay873	Ensemble-ARM/Ensemble-ARM-pseudo	EUR	0.0801027	0.0764142
olinkmay874	C+T/C+T-pseudo	EUR	0.0242208	0.0242208
olinkmay874	Lassosum2/Lassosum2-pseudo	EUR	0.0170111	0.0193804
olinkmay874	LDpred2/LDpred2-pseudo	EUR	0.0232036	0.0209514
olinkmay874	Ensemble/Ensemble-pseudo	EUR	0	0
olinkmay874	Ensemble-ARM/Ensemble-ARM-pseudo	EUR	0	0
olinkmay875	C+T/C+T-pseudo	EUR	0.000986941	7.25452850112879e-05
olinkmay875	Lassosum2/Lassosum2-pseudo	EUR	0.00304917	0.00287144
olinkmay875	LDpred2/LDpred2-pseudo	EUR	0.00237268	0.00346661
olinkmay875	Ensemble/Ensemble-pseudo	EUR	0.00181738	0.000830147
olinkmay875	Ensemble-ARM/Ensemble-ARM-pseudo	EUR	0.00181738	0.00107786
olinkmay876	C+T/C+T-pseudo	EUR	0.0250567	0.0250567
olinkmay876	Lassosum2/Lassosum2-pseudo	EUR	0.0264839	0.0258966
olinkmay876	LDpred2/LDpred2-pseudo	EUR	0.0273012	0.0273012
olinkmay876	Ensemble/Ensemble-pseudo	EUR	0	0
olinkmay876	Ensemble-ARM/Ensemble-ARM-pseudo	EUR	0	0
olinkmay877	C+T/C+T-pseudo	EUR	0.00599651	0.00599651
olinkmay877	Lassosum2/Lassosum2-pseudo	EUR	0.0037851	0.00511795
olinkmay877	LDpred2/LDpred2-pseudo	EUR	0.00416091	0.00644464
olinkmay877	Ensemble/Ensemble-pseudo	EUR	0	0
olinkmay877	Ensemble-ARM/Ensemble-ARM-pseudo	EUR	0	0
olinkmay879	C+T/C+T-pseudo	EUR	0.0674584	0.0686332
olinkmay879	Lassosum2/Lassosum2-pseudo	EUR	0.0751781	0.0646824
olinkmay879	LDpred2/LDpred2-pseudo	EUR	0.0838675	0.08127
olinkmay879	Ensemble/Ensemble-pseudo	EUR	0	0
olinkmay879	Ensemble-ARM/Ensemble-ARM-pseudo	EUR	0	0
olinkmay880	C+T/C+T-pseudo	EUR	0.121574	0.121574
olinkmay880	Lassosum2/Lassosum2-pseudo	EUR	0.126039	0.144202
olinkmay880	LDpred2/LDpred2-pseudo	EUR	0.138147	0.138147
olinkmay880	Ensemble/Ensemble-pseudo	EUR	0	0
olinkmay880	Ensemble-ARM/Ensemble-ARM-pseudo	EUR	0	0
olinkmay881	C+T/C+T-pseudo	EUR	0.147554	0.147554
olinkmay881	Lassosum2/Lassosum2-pseudo	EUR	0.191668	0.189556
olinkmay881	LDpred2/LDpred2-pseudo	EUR	0.19445	0.175785
olinkmay881	Ensemble/Ensemble-pseudo	EUR	0.164948	0.156345
olinkmay881	Ensemble-ARM/Ensemble-ARM-pseudo	EUR	0.164948	0.153474
olinkmay882	C+T/C+T-pseudo	EUR	0.151403	0.151403
olinkmay882	Lassosum2/Lassosum2-pseudo	EUR	0.227884	0.198306
olinkmay882	LDpred2/LDpred2-pseudo	EUR	0.207283	0.199075
olinkmay882	Ensemble/Ensemble-pseudo	EUR	0	0
olinkmay882	Ensemble-ARM/Ensemble-ARM-pseudo	EUR	0	0
olinkmay883	C+T/C+T-pseudo	EUR	0.00745444	0.00745444
olinkmay883	Lassosum2/Lassosum2-pseudo	EUR	0.00776391	0.00729829
olinkmay883	LDpred2/LDpred2-pseudo	EUR	0.0103368	0.00816579
olinkmay883	Ensemble/Ensemble-pseudo	EUR	0.00493323	0.00654269
olinkmay883	Ensemble-ARM/Ensemble-ARM-pseudo	EUR	0.00493323	0.00653484
olinkmay884	C+T/C+T-pseudo	EUR	0.0238145	0.0238145
olinkmay884	Lassosum2/Lassosum2-pseudo	EUR	0.0249274	0.0250099
olinkmay884	LDpred2/LDpred2-pseudo	EUR	0.0255994	0.019371
olinkmay884	Ensemble/Ensemble-pseudo	EUR	0	0
olinkmay884	Ensemble-ARM/Ensemble-ARM-pseudo	EUR	0	0
olinkmay885	C+T/C+T-pseudo	EUR	0.020007	0.0270735
olinkmay885	Lassosum2/Lassosum2-pseudo	EUR	0.0322128	0.0272585
olinkmay885	LDpred2/LDpred2-pseudo	EUR	0.0367307	0.035034
olinkmay885	Ensemble/Ensemble-pseudo	EUR	0	0
olinkmay885	Ensemble-ARM/Ensemble-ARM-pseudo	EUR	0	0
olinkmay886	C+T/C+T-pseudo	EUR	0.0420752	0.0395349
olinkmay886	Lassosum2/Lassosum2-pseudo	EUR	0.0477942	0.0542534
olinkmay886	LDpred2/LDpred2-pseudo	EUR	0.0666495	0.0666495
olinkmay886	Ensemble/Ensemble-pseudo	EUR	0	0
olinkmay886	Ensemble-ARM/Ensemble-ARM-pseudo	EUR	0	0
olinkmay887	C+T/C+T-pseudo	EUR	0.0214036	0.0132851
olinkmay887	Lassosum2/Lassosum2-pseudo	EUR	0.0270605	0.0153954
olinkmay887	LDpred2/LDpred2-pseudo	EUR	0.0272459	0.021659
olinkmay887	Ensemble/Ensemble-pseudo	EUR	0.0252766	0.020205
olinkmay887	Ensemble-ARM/Ensemble-ARM-pseudo	EUR	0.0252766	0.0192803
olinkmay888	C+T/C+T-pseudo	EUR	0.287529	0.286185
olinkmay888	Lassosum2/Lassosum2-pseudo	EUR	0.599283	0.540664
olinkmay888	LDpred2/LDpred2-pseudo	EUR	0.431512	0.363467
olinkmay888	Ensemble/Ensemble-pseudo	EUR	0	0
olinkmay888	Ensemble-ARM/Ensemble-ARM-pseudo	EUR	0	0
olinkmay889	C+T/C+T-pseudo	EUR	0.0293075	0.0335422
olinkmay889	Lassosum2/Lassosum2-pseudo	EUR	0.036514	0.0375005
olinkmay889	LDpred2/LDpred2-pseudo	EUR	0.0421865	0.0463843
olinkmay889	Ensemble/Ensemble-pseudo	EUR	0	0
olinkmay889	Ensemble-ARM/Ensemble-ARM-pseudo	EUR	0	0
olinkmay890	C+T/C+T-pseudo	EUR	0.0118881	0.0112435
olinkmay890	Lassosum2/Lassosum2-pseudo	EUR	0.0169938	0.0200415
olinkmay890	LDpred2/LDpred2-pseudo	EUR	0.0217074	0.0150764
olinkmay890	Ensemble/Ensemble-pseudo	EUR	0.0119583	0.0127795
olinkmay890	Ensemble-ARM/Ensemble-ARM-pseudo	EUR	0.0119583	0.0127662
olinkmay891	C+T/C+T-pseudo	EUR	0.12543	0.126845
olinkmay891	Lassosum2/Lassosum2-pseudo	EUR	0.187483	0.182107
olinkmay891	LDpred2/LDpred2-pseudo	EUR	0.206769	0.206769
olinkmay891	Ensemble/Ensemble-pseudo	EUR	0.18707	0.185999
olinkmay891	Ensemble-ARM/Ensemble-ARM-pseudo	EUR	0.18707	0.18216
olinkmay892	C+T/C+T-pseudo	EUR	0.0587508	0.0587508
olinkmay892	Lassosum2/Lassosum2-pseudo	EUR	0.0905597	0.0836146
olinkmay892	LDpred2/LDpred2-pseudo	EUR	0.102109	0.102011
olinkmay892	Ensemble/Ensemble-pseudo	EUR	0	0
olinkmay892	Ensemble-ARM/Ensemble-ARM-pseudo	EUR	0	0
olinkmay893	C+T/C+T-pseudo	EUR	0.402997	0.404324
olinkmay893	Lassosum2/Lassosum2-pseudo	EUR	0.631247	0.577811
olinkmay893	LDpred2/LDpred2-pseudo	EUR	0.500846	0.420254
olinkmay893	Ensemble/Ensemble-pseudo	EUR	0.493372	0.419696
olinkmay893	Ensemble-ARM/Ensemble-ARM-pseudo	EUR	0.493372	0.45227
olinkmay894	C+T/C+T-pseudo	EUR	0.0297202	0.0418259
olinkmay894	Lassosum2/Lassosum2-pseudo	EUR	0.0514886	0.0466614
olinkmay894	LDpred2/LDpred2-pseudo	EUR	0.0731452	0.0661383
olinkmay894	Ensemble/Ensemble-pseudo	EUR	0.0740291	0.0723412
olinkmay894	Ensemble-ARM/Ensemble-ARM-pseudo	EUR	0.0740291	0.0658101
olinkmay895	C+T/C+T-pseudo	EUR	0.0782369	0.0785383
olinkmay895	Lassosum2/Lassosum2-pseudo	EUR	0.0921586	0.0923436
olinkmay895	LDpred2/LDpred2-pseudo	EUR	0.10163	0.10163
olinkmay895	Ensemble/Ensemble-pseudo	EUR	0.0949634	0.0952153
olinkmay895	Ensemble-ARM/Ensemble-ARM-pseudo	EUR	0.0949634	0.0931213
olinkmay896	C+T/C+T-pseudo	EUR	0.0155601	0.0166107
olinkmay896	Lassosum2/Lassosum2-pseudo	EUR	0.0150343	0.0112801
olinkmay896	LDpred2/LDpred2-pseudo	EUR	0.0155499	0.0213663
olinkmay896	Ensemble/Ensemble-pseudo	EUR	0	0
olinkmay896	Ensemble-ARM/Ensemble-ARM-pseudo	EUR	0	0
olinkmay897	C+T/C+T-pseudo	EUR	0.0636633	0.0680321
olinkmay897	Lassosum2/Lassosum2-pseudo	EUR	0.0852032	0.080792
olinkmay897	LDpred2/LDpred2-pseudo	EUR	0.0873065	0.0820537
olinkmay897	Ensemble/Ensemble-pseudo	EUR	0	0
olinkmay897	Ensemble-ARM/Ensemble-ARM-pseudo	EUR	0	0
olinkmay898	C+T/C+T-pseudo	EUR	0.000118624	0.00113024
olinkmay898	Lassosum2/Lassosum2-pseudo	EUR	0.00106396	0.00055543
olinkmay898	LDpred2/LDpred2-pseudo	EUR	0.000750241	5.60399670217815e-05
olinkmay898	Ensemble/Ensemble-pseudo	EUR	0	0
olinkmay898	Ensemble-ARM/Ensemble-ARM-pseudo	EUR	0	0
olinkmay899	C+T/C+T-pseudo	EUR	0.0117289	0.0132899
olinkmay899	Lassosum2/Lassosum2-pseudo	EUR	0.0133984	0.0149827
olinkmay899	LDpred2/LDpred2-pseudo	EUR	0.0189544	0.0218881
olinkmay899	Ensemble/Ensemble-pseudo	EUR	0.0140405	0.0144548
olinkmay899	Ensemble-ARM/Ensemble-ARM-pseudo	EUR	0.0140405	0.016052
olinkmay900	C+T/C+T-pseudo	EUR	0.0195656	0.0195656
olinkmay900	Lassosum2/Lassosum2-pseudo	EUR	0.0207968	0.0223804
olinkmay900	LDpred2/LDpred2-pseudo	EUR	0.0214567	0.0204582
olinkmay900	Ensemble/Ensemble-pseudo	EUR	0.0146672	0.0171934
olinkmay900	Ensemble-ARM/Ensemble-ARM-pseudo	EUR	0.0146672	0.0176424
olinkmay901	C+T/C+T-pseudo	EUR	4.7439117821439e-05	4.61139750608756e-08
olinkmay901	Lassosum2/Lassosum2-pseudo	EUR	0.000493617	6.2234947800671e-05
olinkmay901	LDpred2/LDpred2-pseudo	EUR	0.000385448	0.000357937
olinkmay901	Ensemble/Ensemble-pseudo	EUR	0	0
olinkmay901	Ensemble-ARM/Ensemble-ARM-pseudo	EUR	0	0
olinkmay902	C+T/C+T-pseudo	EUR	0.00871475	0.012926
olinkmay902	Lassosum2/Lassosum2-pseudo	EUR	0.0201101	0.0259308
olinkmay902	LDpred2/LDpred2-pseudo	EUR	0.0380294	0.04002
olinkmay902	Ensemble/Ensemble-pseudo	EUR	0	0
olinkmay902	Ensemble-ARM/Ensemble-ARM-pseudo	EUR	0	0
olinkmay903	C+T/C+T-pseudo	EUR	0.108725	0.10067
olinkmay903	Lassosum2/Lassosum2-pseudo	EUR	0.123272	0.113927
olinkmay903	LDpred2/LDpred2-pseudo	EUR	0.121217	0.117293
olinkmay903	Ensemble/Ensemble-pseudo	EUR	0	0
olinkmay903	Ensemble-ARM/Ensemble-ARM-pseudo	EUR	0	0
olinkmay904	C+T/C+T-pseudo	EUR	0.0169566	0.0169566
olinkmay904	Lassosum2/Lassosum2-pseudo	EUR	0.0185631	0.0179954
olinkmay904	LDpred2/LDpred2-pseudo	EUR	0.0186196	0.0186196
olinkmay904	Ensemble/Ensemble-pseudo	EUR	0.0145483	0.0164221
olinkmay904	Ensemble-ARM/Ensemble-ARM-pseudo	EUR	0.0145483	0.016254
olinkmay905	C+T/C+T-pseudo	EUR	0.0849218	0.0846682
olinkmay905	Lassosum2/Lassosum2-pseudo	EUR	0.0947612	0.0788552
olinkmay905	LDpred2/LDpred2-pseudo	EUR	0.0925241	0.0875701
olinkmay905	Ensemble/Ensemble-pseudo	EUR	0	0
olinkmay905	Ensemble-ARM/Ensemble-ARM-pseudo	EUR	0	0
olinkmay906	C+T/C+T-pseudo	EUR	0.247389	0.247389
olinkmay906	Lassosum2/Lassosum2-pseudo	EUR	0.338706	0.300506
olinkmay906	LDpred2/LDpred2-pseudo	EUR	0.316763	0.316763
olinkmay906	Ensemble/Ensemble-pseudo	EUR	0.310735	0.305581
olinkmay906	Ensemble-ARM/Ensemble-ARM-pseudo	EUR	0.310735	0.309251
olinkmay907	C+T/C+T-pseudo	EUR	0.00679532	0.00679532
olinkmay907	Lassosum2/Lassosum2-pseudo	EUR	0.0100139	0.00950382
olinkmay907	LDpred2/LDpred2-pseudo	EUR	0.014758	0.0149646
olinkmay907	Ensemble/Ensemble-pseudo	EUR	0	0
olinkmay907	Ensemble-ARM/Ensemble-ARM-pseudo	EUR	0	0
olinkmay908	C+T/C+T-pseudo	EUR	0.0173618	0.0168786
olinkmay908	Lassosum2/Lassosum2-pseudo	EUR	0.0167617	0.0151368
olinkmay908	LDpred2/LDpred2-pseudo	EUR	0.0166374	0.0163297
olinkmay908	Ensemble/Ensemble-pseudo	EUR	0.0116883	0.0134398
olinkmay908	Ensemble-ARM/Ensemble-ARM-pseudo	EUR	0.0116883	0.0134148
olinkmay909	C+T/C+T-pseudo	EUR	0.0699527	0.0699527
olinkmay909	Lassosum2/Lassosum2-pseudo	EUR	0.102694	0.100857
olinkmay909	LDpred2/LDpred2-pseudo	EUR	0.0934724	0.0904621
olinkmay909	Ensemble/Ensemble-pseudo	EUR	0.089921	0.0848773
olinkmay909	Ensemble-ARM/Ensemble-ARM-pseudo	EUR	0.089921	0.090499
olinkmay910	C+T/C+T-pseudo	EUR	0.00993039	0.0103385
olinkmay910	Lassosum2/Lassosum2-pseudo	EUR	0.0156363	0.0116255
olinkmay910	LDpred2/LDpred2-pseudo	EUR	0.0163243	0.0176869
olinkmay910	Ensemble/Ensemble-pseudo	EUR	0	0
olinkmay910	Ensemble-ARM/Ensemble-ARM-pseudo	EUR	0	0
olinkmay911	C+T/C+T-pseudo	EUR	0.177827	0.179588
olinkmay911	Lassosum2/Lassosum2-pseudo	EUR	0.229145	0.20971
olinkmay911	LDpred2/LDpred2-pseudo	EUR	0.223635	0.218355
olinkmay911	Ensemble/Ensemble-pseudo	EUR	0.227287	0.224485
olinkmay911	Ensemble-ARM/Ensemble-ARM-pseudo	EUR	0.227287	0.224177
olinkmay912	C+T/C+T-pseudo	EUR	0.0934298	0.0983377
olinkmay912	Lassosum2/Lassosum2-pseudo	EUR	0.134718	0.124186
olinkmay912	LDpred2/LDpred2-pseudo	EUR	0.136286	0.112448
olinkmay912	Ensemble/Ensemble-pseudo	EUR	0.147043	0.131355
olinkmay912	Ensemble-ARM/Ensemble-ARM-pseudo	EUR	0.147043	0.134518
olinkmay913	C+T/C+T-pseudo	EUR	0.125326	0.125326
olinkmay913	Lassosum2/Lassosum2-pseudo	EUR	0.129013	0.120862
olinkmay913	LDpred2/LDpred2-pseudo	EUR	0.137885	0.125572
olinkmay913	Ensemble/Ensemble-pseudo	EUR	0.15646	0.15433
olinkmay913	Ensemble-ARM/Ensemble-ARM-pseudo	EUR	0.15646	0.154073
olinkmay914	C+T/C+T-pseudo	EUR	0.0788033	0.0794185
olinkmay914	Lassosum2/Lassosum2-pseudo	EUR	0.104031	0.105342
olinkmay914	LDpred2/LDpred2-pseudo	EUR	0.0992471	0.0890806
olinkmay914	Ensemble/Ensemble-pseudo	EUR	0	0
olinkmay914	Ensemble-ARM/Ensemble-ARM-pseudo	EUR	0	0
olinkmay915	C+T/C+T-pseudo	EUR	0.112792	0.111117
olinkmay915	Lassosum2/Lassosum2-pseudo	EUR	0.134255	0.131605
olinkmay915	LDpred2/LDpred2-pseudo	EUR	0.141769	0.141769
olinkmay915	Ensemble/Ensemble-pseudo	EUR	0	0
olinkmay915	Ensemble-ARM/Ensemble-ARM-pseudo	EUR	0	0
olinkmay916	C+T/C+T-pseudo	EUR	0.00526021	0.00627042
olinkmay916	Lassosum2/Lassosum2-pseudo	EUR	0.00707407	0.0128965
olinkmay916	LDpred2/LDpred2-pseudo	EUR	0.00937675	0.00810809
olinkmay916	Ensemble/Ensemble-pseudo	EUR	0	0
olinkmay916	Ensemble-ARM/Ensemble-ARM-pseudo	EUR	0	0
olinkmay917	C+T/C+T-pseudo	EUR	0.151061	0.156761
olinkmay917	Lassosum2/Lassosum2-pseudo	EUR	0.217134	0.167795
olinkmay917	LDpred2/LDpred2-pseudo	EUR	0.201965	0.184185
olinkmay917	Ensemble/Ensemble-pseudo	EUR	0.185194	0.163168
olinkmay917	Ensemble-ARM/Ensemble-ARM-pseudo	EUR	0.185194	0.17121
olinkmay918	C+T/C+T-pseudo	EUR	0.0576618	0.0601145
olinkmay918	Lassosum2/Lassosum2-pseudo	EUR	0.074202	0.0803497
olinkmay918	LDpred2/LDpred2-pseudo	EUR	0.0869165	0.0869165
olinkmay918	Ensemble/Ensemble-pseudo	EUR	0.0638533	0.0652317
olinkmay918	Ensemble-ARM/Ensemble-ARM-pseudo	EUR	0.0638533	0.0573724
olinkmay919	C+T/C+T-pseudo	EUR	0.0381374	0.0358783
olinkmay919	Lassosum2/Lassosum2-pseudo	EUR	0.0349606	0.0436571
olinkmay919	LDpred2/LDpred2-pseudo	EUR	0.0414239	0.0444308
olinkmay919	Ensemble/Ensemble-pseudo	EUR	0	0
olinkmay919	Ensemble-ARM/Ensemble-ARM-pseudo	EUR	0	0
olinkmay920	C+T/C+T-pseudo	EUR	0.0261715	0.0237829
olinkmay920	Lassosum2/Lassosum2-pseudo	EUR	0.0255995	0.0262634
olinkmay920	LDpred2/LDpred2-pseudo	EUR	0.0335586	0.0321687
olinkmay920	Ensemble/Ensemble-pseudo	EUR	0	0
olinkmay920	Ensemble-ARM/Ensemble-ARM-pseudo	EUR	0	0
olinkmay921	C+T/C+T-pseudo	EUR	0.000796875	0.000796875
olinkmay921	Lassosum2/Lassosum2-pseudo	EUR	0.000534663	8.49202553330872e-05
olinkmay921	LDpred2/LDpred2-pseudo	EUR	0.00311432	0.00354695
olinkmay921	Ensemble/Ensemble-pseudo	EUR	0	0
olinkmay921	Ensemble-ARM/Ensemble-ARM-pseudo	EUR	0	0
olinkmay922	C+T/C+T-pseudo	EUR	0.0210278	0.000641828
olinkmay922	Lassosum2/Lassosum2-pseudo	EUR	0.0171528	0.00122291
olinkmay922	LDpred2/LDpred2-pseudo	EUR	0.029779	0.029779
olinkmay922	Ensemble/Ensemble-pseudo	EUR	0.0276058	0.0215399
olinkmay922	Ensemble-ARM/Ensemble-ARM-pseudo	EUR	0.0276058	0.0279327
olinkmay923	C+T/C+T-pseudo	EUR	0.00691234	0.0134557
olinkmay923	Lassosum2/Lassosum2-pseudo	EUR	0.0128802	0.0118162
olinkmay923	LDpred2/LDpred2-pseudo	EUR	0.0145642	0.00758458
olinkmay923	Ensemble/Ensemble-pseudo	EUR	0.0129148	0.012144
olinkmay923	Ensemble-ARM/Ensemble-ARM-pseudo	EUR	0.0129148	0.012763
olinkmay924	C+T/C+T-pseudo	EUR	0.0151936	0.0150955
olinkmay924	Lassosum2/Lassosum2-pseudo	EUR	0.0227139	0.0251896
olinkmay924	LDpred2/LDpred2-pseudo	EUR	0.0259617	0.0271753
olinkmay924	Ensemble/Ensemble-pseudo	EUR	0.0255832	0.0267651
olinkmay924	Ensemble-ARM/Ensemble-ARM-pseudo	EUR	0.0255832	0.0233172
olinkmay925	C+T/C+T-pseudo	EUR	0.0150102	0.0150102
olinkmay925	Lassosum2/Lassosum2-pseudo	EUR	0.017382	0.0193648
olinkmay925	LDpred2/LDpred2-pseudo	EUR	0.024016	0.0242306
olinkmay925	Ensemble/Ensemble-pseudo	EUR	0	0
olinkmay925	Ensemble-ARM/Ensemble-ARM-pseudo	EUR	0	0
olinkmay926	C+T/C+T-pseudo	EUR	0.0327964	0.0327964
olinkmay926	Lassosum2/Lassosum2-pseudo	EUR	0.0419537	0.0399558
olinkmay926	LDpred2/LDpred2-pseudo	EUR	0.0450261	0.0450585
olinkmay926	Ensemble/Ensemble-pseudo	EUR	0.0350051	0.0369953
olinkmay926	Ensemble-ARM/Ensemble-ARM-pseudo	EUR	0.0350051	0.034742
olinkmay927	C+T/C+T-pseudo	EUR	0.00110902	0.00110902
olinkmay927	Lassosum2/Lassosum2-pseudo	EUR	0.00170314	7.83295463632972e-05
olinkmay927	LDpred2/LDpred2-pseudo	EUR	0.000978799	0.000978799
olinkmay927	Ensemble/Ensemble-pseudo	EUR	0.000930949	0.00203633
olinkmay927	Ensemble-ARM/Ensemble-ARM-pseudo	EUR	0.000930949	0.00214014
olinkmay928	C+T/C+T-pseudo	EUR	0.112733	0.115121
olinkmay928	Lassosum2/Lassosum2-pseudo	EUR	0.125838	0.124123
olinkmay928	LDpred2/LDpred2-pseudo	EUR	0.131851	0.128516
olinkmay928	Ensemble/Ensemble-pseudo	EUR	0	0
olinkmay928	Ensemble-ARM/Ensemble-ARM-pseudo	EUR	0	0
olinkmay929	C+T/C+T-pseudo	EUR	0.236723	0.232852
olinkmay929	Lassosum2/Lassosum2-pseudo	EUR	0.478675	0.337863
olinkmay929	LDpred2/LDpred2-pseudo	EUR	0.354254	0.339502
olinkmay929	Ensemble/Ensemble-pseudo	EUR	0.368805	0.352083
olinkmay929	Ensemble-ARM/Ensemble-ARM-pseudo	EUR	0.368805	0.343243
olinkmay930	C+T/C+T-pseudo	EUR	0.069832	0.0726435
olinkmay930	Lassosum2/Lassosum2-pseudo	EUR	0.0866673	0.0869602
olinkmay930	LDpred2/LDpred2-pseudo	EUR	0.097917	0.0885717
olinkmay930	Ensemble/Ensemble-pseudo	EUR	0	0
olinkmay930	Ensemble-ARM/Ensemble-ARM-pseudo	EUR	0	0
olinkmay931	C+T/C+T-pseudo	EUR	0.0131554	0.0131554
olinkmay931	Lassosum2/Lassosum2-pseudo	EUR	0.0149211	0.0149518
olinkmay931	LDpred2/LDpred2-pseudo	EUR	0.0144408	0.0154158
olinkmay931	Ensemble/Ensemble-pseudo	EUR	0	0
olinkmay931	Ensemble-ARM/Ensemble-ARM-pseudo	EUR	0	0
olinkmay932	C+T/C+T-pseudo	EUR	0.016152	0.016152
olinkmay932	Lassosum2/Lassosum2-pseudo	EUR	0.041651	0.041651
olinkmay932	LDpred2/LDpred2-pseudo	EUR	0.0410823	0.0410823
olinkmay932	Ensemble/Ensemble-pseudo	EUR	0.0381333	0.039993
olinkmay932	Ensemble-ARM/Ensemble-ARM-pseudo	EUR	0.0381333	0.0377411
olinkmay933	C+T/C+T-pseudo	EUR	0.00156313	0.00014866
olinkmay933	Lassosum2/Lassosum2-pseudo	EUR	0.000584673	0.00142401
olinkmay933	LDpred2/LDpred2-pseudo	EUR	3.22403017797949e-05	7.20383821504062e-06
olinkmay933	Ensemble/Ensemble-pseudo	EUR	0.000711085	0.000308431
olinkmay933	Ensemble-ARM/Ensemble-ARM-pseudo	EUR	0.000711085	0.000304008
olinkmay934	C+T/C+T-pseudo	EUR	0.0442986	0.0471286
olinkmay934	Lassosum2/Lassosum2-pseudo	EUR	0.0636577	0.063655
olinkmay934	LDpred2/LDpred2-pseudo	EUR	0.0700153	0.0700153
olinkmay934	Ensemble/Ensemble-pseudo	EUR	0	0
olinkmay934	Ensemble-ARM/Ensemble-ARM-pseudo	EUR	0	0
olinkmay935	C+T/C+T-pseudo	EUR	0.0172692	0.0170506
olinkmay935	Lassosum2/Lassosum2-pseudo	EUR	0.013156	0.0142819
olinkmay935	LDpred2/LDpred2-pseudo	EUR	0.0125848	0.0130932
olinkmay935	Ensemble/Ensemble-pseudo	EUR	0	0
olinkmay935	Ensemble-ARM/Ensemble-ARM-pseudo	EUR	0	0
olinkmay936	C+T/C+T-pseudo	EUR	0.00330458	0.00618833
olinkmay936	Lassosum2/Lassosum2-pseudo	EUR	0.00794121	0.00765992
olinkmay936	LDpred2/LDpred2-pseudo	EUR	0.0101817	0.00936887
olinkmay936	Ensemble/Ensemble-pseudo	EUR	0	0
olinkmay936	Ensemble-ARM/Ensemble-ARM-pseudo	EUR	0	0
olinkmay937	C+T/C+T-pseudo	EUR	0.0035934	0.000407079
olinkmay937	Lassosum2/Lassosum2-pseudo	EUR	0.00358675	0.000396762
olinkmay937	LDpred2/LDpred2-pseudo	EUR	0.000735434	0.00197516
olinkmay937	Ensemble/Ensemble-pseudo	EUR	0	0
olinkmay937	Ensemble-ARM/Ensemble-ARM-pseudo	EUR	0	0
olinkmay938	C+T/C+T-pseudo	EUR	0.0817693	0.082819
olinkmay938	Lassosum2/Lassosum2-pseudo	EUR	0.0964821	0.0826726
olinkmay938	LDpred2/LDpred2-pseudo	EUR	0.112948	0.112948
olinkmay938	Ensemble/Ensemble-pseudo	EUR	0	0
olinkmay938	Ensemble-ARM/Ensemble-ARM-pseudo	EUR	0	0
olinkmay939	C+T/C+T-pseudo	EUR	0.0219353	0.03167
olinkmay939	Lassosum2/Lassosum2-pseudo	EUR	0.0506599	0.0468214
olinkmay939	LDpred2/LDpred2-pseudo	EUR	0.0587982	0.0587982
olinkmay939	Ensemble/Ensemble-pseudo	EUR	0.0540571	0.0565097
olinkmay939	Ensemble-ARM/Ensemble-ARM-pseudo	EUR	0.0540571	0.0500981
olinkmay940	C+T/C+T-pseudo	EUR	0.000794065	0.000794065
olinkmay940	Lassosum2/Lassosum2-pseudo	EUR	0.00127225	0.000858684
olinkmay940	LDpred2/LDpred2-pseudo	EUR	0.00297366	0.00470157
olinkmay940	Ensemble/Ensemble-pseudo	EUR	0.00287214	0.00381952
olinkmay940	Ensemble-ARM/Ensemble-ARM-pseudo	EUR	0.00287214	0.00369154
olinkmay941	C+T/C+T-pseudo	EUR	0.200054	0.200054
olinkmay941	Lassosum2/Lassosum2-pseudo	EUR	0.298207	0.265328
olinkmay941	LDpred2/LDpred2-pseudo	EUR	0.262148	0.230177
olinkmay941	Ensemble/Ensemble-pseudo	EUR	0	0
olinkmay941	Ensemble-ARM/Ensemble-ARM-pseudo	EUR	0	0
olinkmay942	C+T/C+T-pseudo	EUR	0.0267852	0.0267852
olinkmay942	Lassosum2/Lassosum2-pseudo	EUR	0.0319899	0.0308528
olinkmay942	LDpred2/LDpred2-pseudo	EUR	0.0339302	0.0246643
olinkmay942	Ensemble/Ensemble-pseudo	EUR	0	0
olinkmay942	Ensemble-ARM/Ensemble-ARM-pseudo	EUR	0	0
olinkmay943	C+T/C+T-pseudo	EUR	7.62664614590746e-05	7.62664614590746e-05
olinkmay943	Lassosum2/Lassosum2-pseudo	EUR	8.03703861241614e-05	7.23403344858196e-05
olinkmay943	LDpred2/LDpred2-pseudo	EUR	0.000893162	0.000729779
olinkmay943	Ensemble/Ensemble-pseudo	EUR	0	0
olinkmay943	Ensemble-ARM/Ensemble-ARM-pseudo	EUR	0	0
olinkmay944	C+T/C+T-pseudo	EUR	0.0137548	0.0117871
olinkmay944	Lassosum2/Lassosum2-pseudo	EUR	0.0188093	0.0199063
olinkmay944	LDpred2/LDpred2-pseudo	EUR	0.0302355	0.0295324
olinkmay944	Ensemble/Ensemble-pseudo	EUR	0	0
olinkmay944	Ensemble-ARM/Ensemble-ARM-pseudo	EUR	0	0
olinkmay945	C+T/C+T-pseudo	EUR	0.000536172	0.00060664
olinkmay945	Lassosum2/Lassosum2-pseudo	EUR	5.0082451860529e-05	0.00220053
olinkmay945	LDpred2/LDpred2-pseudo	EUR	0.00100939	0.00190138
olinkmay945	Ensemble/Ensemble-pseudo	EUR	0.00187355	0.00321984
olinkmay945	Ensemble-ARM/Ensemble-ARM-pseudo	EUR	0.00187355	0.0032568
olinkmay946	C+T/C+T-pseudo	EUR	0.129523	0.128894
olinkmay946	Lassosum2/Lassosum2-pseudo	EUR	0.151099	0.146555
olinkmay946	LDpred2/LDpred2-pseudo	EUR	0.148962	0.136366
olinkmay946	Ensemble/Ensemble-pseudo	EUR	0.15495	0.142016
olinkmay946	Ensemble-ARM/Ensemble-ARM-pseudo	EUR	0.15495	0.150827
olinkmay947	C+T/C+T-pseudo	EUR	0.197026	0.228839
olinkmay947	Lassosum2/Lassosum2-pseudo	EUR	0.264743	0.267619
olinkmay947	LDpred2/LDpred2-pseudo	EUR	0.264667	0.264667
olinkmay947	Ensemble/Ensemble-pseudo	EUR	0.258249	0.25111
olinkmay947	Ensemble-ARM/Ensemble-ARM-pseudo	EUR	0.258249	0.255171
olinkmay948	C+T/C+T-pseudo	EUR	0.0365784	0.034277
olinkmay948	Lassosum2/Lassosum2-pseudo	EUR	0.0565539	0.0466684
olinkmay948	LDpred2/LDpred2-pseudo	EUR	0.0687914	0.0687914
olinkmay948	Ensemble/Ensemble-pseudo	EUR	0	0
olinkmay948	Ensemble-ARM/Ensemble-ARM-pseudo	EUR	0	0
olinkmay949	C+T/C+T-pseudo	EUR	0.00804197	0.00804197
olinkmay949	Lassosum2/Lassosum2-pseudo	EUR	0.0147128	0.013562
olinkmay949	LDpred2/LDpred2-pseudo	EUR	0.0165689	0.014404
olinkmay949	Ensemble/Ensemble-pseudo	EUR	0	0
olinkmay949	Ensemble-ARM/Ensemble-ARM-pseudo	EUR	0	0
olinkmay950	C+T/C+T-pseudo	EUR	0.00926252	0.0122682
olinkmay950	Lassosum2/Lassosum2-pseudo	EUR	0.0200829	0.0131734
olinkmay950	LDpred2/LDpred2-pseudo	EUR	0.0167632	0.0191623
olinkmay950	Ensemble/Ensemble-pseudo	EUR	0.00959787	0.0115735
olinkmay950	Ensemble-ARM/Ensemble-ARM-pseudo	EUR	0.00959787	0.011835
olinkmay951	C+T/C+T-pseudo	EUR	0.00112977	0.00112977
olinkmay951	Lassosum2/Lassosum2-pseudo	EUR	0.00156257	0.00156257
olinkmay951	LDpred2/LDpred2-pseudo	EUR	0.00176979	0.00199587
olinkmay951	Ensemble/Ensemble-pseudo	EUR	0.00293906	0.00358537
olinkmay951	Ensemble-ARM/Ensemble-ARM-pseudo	EUR	0.00293906	0.00367151
olinkmay952	C+T/C+T-pseudo	EUR	0.0927227	0.0927227
olinkmay952	Lassosum2/Lassosum2-pseudo	EUR	0.102557	0.101623
olinkmay952	LDpred2/LDpred2-pseudo	EUR	0.109519	0.112468
olinkmay952	Ensemble/Ensemble-pseudo	EUR	0	0
olinkmay952	Ensemble-ARM/Ensemble-ARM-pseudo	EUR	0	0
olinkmay953	C+T/C+T-pseudo	EUR	0.0269441	0.0227575
olinkmay953	Lassosum2/Lassosum2-pseudo	EUR	0.0268603	0.0249517
olinkmay953	LDpred2/LDpred2-pseudo	EUR	0.0483783	0.0466596
olinkmay953	Ensemble/Ensemble-pseudo	EUR	0.0488808	0.0476138
olinkmay953	Ensemble-ARM/Ensemble-ARM-pseudo	EUR	0.0488808	0.0382128
olinkmay954	C+T/C+T-pseudo	EUR	0.00015513	0.00015513
olinkmay954	Lassosum2/Lassosum2-pseudo	EUR	4.742923237817e-05	5.25209156142628e-05
olinkmay954	LDpred2/LDpred2-pseudo	EUR	0.000960024	0.00119362
olinkmay954	Ensemble/Ensemble-pseudo	EUR	0.000572312	0.000836255
olinkmay954	Ensemble-ARM/Ensemble-ARM-pseudo	EUR	0.000572312	0.000828436
olinkmay955	C+T/C+T-pseudo	EUR	0.000336542	0.000201821
olinkmay955	Lassosum2/Lassosum2-pseudo	EUR	0.000352081	0.000236294
olinkmay955	LDpred2/LDpred2-pseudo	EUR	0.000329416	0.00164737
olinkmay955	Ensemble/Ensemble-pseudo	EUR	0.000564764	0.00133735
olinkmay955	Ensemble-ARM/Ensemble-ARM-pseudo	EUR	0.000564764	0.0015371
olinkmay956	C+T/C+T-pseudo	EUR	0.0342125	0.034072
olinkmay956	Lassosum2/Lassosum2-pseudo	EUR	0.0340491	0.0405278
olinkmay956	LDpred2/LDpred2-pseudo	EUR	0.0462278	0.0462278
olinkmay956	Ensemble/Ensemble-pseudo	EUR	0	0
olinkmay956	Ensemble-ARM/Ensemble-ARM-pseudo	EUR	0	0
olinkmay957	C+T/C+T-pseudo	EUR	0.032881	0.0287414
olinkmay957	Lassosum2/Lassosum2-pseudo	EUR	0.0514713	0.0451928
olinkmay957	LDpred2/LDpred2-pseudo	EUR	0.060735	0.0610869
olinkmay957	Ensemble/Ensemble-pseudo	EUR	0.0694755	0.0667249
olinkmay957	Ensemble-ARM/Ensemble-ARM-pseudo	EUR	0.0694755	0.0618857
olinkmay958	C+T/C+T-pseudo	EUR	0.00903424	0.00780239
olinkmay958	Lassosum2/Lassosum2-pseudo	EUR	0.0131713	0.00870994
olinkmay958	LDpred2/LDpred2-pseudo	EUR	0.0245456	0.0204897
olinkmay958	Ensemble/Ensemble-pseudo	EUR	0.0198632	0.0118573
olinkmay958	Ensemble-ARM/Ensemble-ARM-pseudo	EUR	0.0198632	0.0143702
olinkmay959	C+T/C+T-pseudo	EUR	0.122435	0.122435
olinkmay959	Lassosum2/Lassosum2-pseudo	EUR	0.143831	0.125323
olinkmay959	LDpred2/LDpred2-pseudo	EUR	0.15986	0.155335
olinkmay959	Ensemble/Ensemble-pseudo	EUR	0.168825	0.161363
olinkmay959	Ensemble-ARM/Ensemble-ARM-pseudo	EUR	0.168825	0.165661
olinkmay960	C+T/C+T-pseudo	EUR	0.0676521	0.0678109
olinkmay960	Lassosum2/Lassosum2-pseudo	EUR	0.0986522	0.0839409
olinkmay960	LDpred2/LDpred2-pseudo	EUR	0.114103	0.114103
olinkmay960	Ensemble/Ensemble-pseudo	EUR	0.0962789	0.0977027
olinkmay960	Ensemble-ARM/Ensemble-ARM-pseudo	EUR	0.0962789	0.0920304
olinkmay961	C+T/C+T-pseudo	EUR	0.111234	0.111234
olinkmay961	Lassosum2/Lassosum2-pseudo	EUR	0.123461	0.107679
olinkmay961	LDpred2/LDpred2-pseudo	EUR	0.126561	0.123412
olinkmay961	Ensemble/Ensemble-pseudo	EUR	0.116664	0.113821
olinkmay961	Ensemble-ARM/Ensemble-ARM-pseudo	EUR	0.116664	0.115317
olinkmay962	C+T/C+T-pseudo	EUR	0.0156377	0.0293351
olinkmay962	Lassosum2/Lassosum2-pseudo	EUR	0.0202118	0.0265973
olinkmay962	LDpred2/LDpred2-pseudo	EUR	0.0237025	0.0232632
olinkmay962	Ensemble/Ensemble-pseudo	EUR	0.0240987	0.0227699
olinkmay962	Ensemble-ARM/Ensemble-ARM-pseudo	EUR	0.0240987	0.0245497
olinkmay963	C+T/C+T-pseudo	EUR	0.0111613	0.000591964
olinkmay963	Lassosum2/Lassosum2-pseudo	EUR	0.00048237	0.000261978
olinkmay963	LDpred2/LDpred2-pseudo	EUR	0.00694183	0.00441075
olinkmay963	Ensemble/Ensemble-pseudo	EUR	0.00960601	0.00654437
olinkmay963	Ensemble-ARM/Ensemble-ARM-pseudo	EUR	0.00960601	0.00722526
olinkmay964	C+T/C+T-pseudo	EUR	0.0151411	0.0169657
olinkmay964	Lassosum2/Lassosum2-pseudo	EUR	0.0237613	0.0186745
olinkmay964	LDpred2/LDpred2-pseudo	EUR	0.025117	0.0205161
olinkmay964	Ensemble/Ensemble-pseudo	EUR	0.0310132	0.0294537
olinkmay964	Ensemble-ARM/Ensemble-ARM-pseudo	EUR	0.0310132	0.0294464
olinkmay965	C+T/C+T-pseudo	EUR	0.0022901	0.00298812
olinkmay965	Lassosum2/Lassosum2-pseudo	EUR	0.000537897	0.00194597
olinkmay965	LDpred2/LDpred2-pseudo	EUR	0.00152894	0.00256237
olinkmay965	Ensemble/Ensemble-pseudo	EUR	0.000936981	0.00254641
olinkmay965	Ensemble-ARM/Ensemble-ARM-pseudo	EUR	0.000936981	0.00247572
olinkmay966	C+T/C+T-pseudo	EUR	0.0619327	0.0604389
olinkmay966	Lassosum2/Lassosum2-pseudo	EUR	0.0730043	0.0707875
olinkmay966	LDpred2/LDpred2-pseudo	EUR	0.0771142	0.0793785
olinkmay966	Ensemble/Ensemble-pseudo	EUR	0.0747279	0.0777325
olinkmay966	Ensemble-ARM/Ensemble-ARM-pseudo	EUR	0.0747279	0.0729292
olinkmay967	C+T/C+T-pseudo	EUR	0.145006	0.14394
olinkmay967	Lassosum2/Lassosum2-pseudo	EUR	0.18198	0.191475
olinkmay967	LDpred2/LDpred2-pseudo	EUR	0.2015	0.2015
olinkmay967	Ensemble/Ensemble-pseudo	EUR	0	0
olinkmay967	Ensemble-ARM/Ensemble-ARM-pseudo	EUR	0	0
olinkmay968	C+T/C+T-pseudo	EUR	0.0218264	0.0232241
olinkmay968	Lassosum2/Lassosum2-pseudo	EUR	0.0313331	0.0298658
olinkmay968	LDpred2/LDpred2-pseudo	EUR	0.035836	0.035836
olinkmay968	Ensemble/Ensemble-pseudo	EUR	0.0337313	0.035521
olinkmay968	Ensemble-ARM/Ensemble-ARM-pseudo	EUR	0.0337313	0.034855
olinkmay969	C+T/C+T-pseudo	EUR	0.0513024	0.0513024
olinkmay969	Lassosum2/Lassosum2-pseudo	EUR	0.0634073	0.0624029
olinkmay969	LDpred2/LDpred2-pseudo	EUR	0.0662274	0.0731938
olinkmay969	Ensemble/Ensemble-pseudo	EUR	0.0668069	0.0709822
olinkmay969	Ensemble-ARM/Ensemble-ARM-pseudo	EUR	0.0668069	0.0664686
olinkmay970	C+T/C+T-pseudo	EUR	0.0156383	0.0166951
olinkmay970	Lassosum2/Lassosum2-pseudo	EUR	0.0185637	0.015035
olinkmay970	LDpred2/LDpred2-pseudo	EUR	0.012418	0.014382
olinkmay970	Ensemble/Ensemble-pseudo	EUR	0	0
olinkmay970	Ensemble-ARM/Ensemble-ARM-pseudo	EUR	0	0
olinkmay971	C+T/C+T-pseudo	EUR	0.0805976	0.0838857
olinkmay971	Lassosum2/Lassosum2-pseudo	EUR	0.0767178	0.0814784
olinkmay971	LDpred2/LDpred2-pseudo	EUR	0.0824982	0.0786034
olinkmay971	Ensemble/Ensemble-pseudo	EUR	0.105199	0.0932906
olinkmay971	Ensemble-ARM/Ensemble-ARM-pseudo	EUR	0.105199	0.104221
olinkmay972	C+T/C+T-pseudo	EUR	0.0190658	0.0159835
olinkmay972	Lassosum2/Lassosum2-pseudo	EUR	0.0189983	0.0189983
olinkmay972	LDpred2/LDpred2-pseudo	EUR	0.0204492	0.0221442
olinkmay972	Ensemble/Ensemble-pseudo	EUR	0.0227666	0.0232065
olinkmay972	Ensemble-ARM/Ensemble-ARM-pseudo	EUR	0.0227666	0.0230768
olinkmay973	C+T/C+T-pseudo	EUR	0.00812804	0.00812804
olinkmay973	Lassosum2/Lassosum2-pseudo	EUR	0.0087136	0.00362982
olinkmay973	LDpred2/LDpred2-pseudo	EUR	0.0123923	0.0113538
olinkmay973	Ensemble/Ensemble-pseudo	EUR	0.0102459	0.0140549
olinkmay973	Ensemble-ARM/Ensemble-ARM-pseudo	EUR	0.0102459	0.0140549
olinkmay974	C+T/C+T-pseudo	EUR	0.045367	0.0428798
olinkmay974	Lassosum2/Lassosum2-pseudo	EUR	0.0559564	0.052981
olinkmay974	LDpred2/LDpred2-pseudo	EUR	0.0618091	0.059634
olinkmay974	Ensemble/Ensemble-pseudo	EUR	0.0524612	0.0517287
olinkmay974	Ensemble-ARM/Ensemble-ARM-pseudo	EUR	0.0524612	0.0505335
olinkmay975	C+T/C+T-pseudo	EUR	0.0252761	0.0252761
olinkmay975	Lassosum2/Lassosum2-pseudo	EUR	0.0422548	0.0340863
olinkmay975	LDpred2/LDpred2-pseudo	EUR	0.0505846	0.0520511
olinkmay975	Ensemble/Ensemble-pseudo	EUR	0.0528549	0.0503599
olinkmay975	Ensemble-ARM/Ensemble-ARM-pseudo	EUR	0.0528549	0.0465265
olinkmay976	C+T/C+T-pseudo	EUR	0.00943628	0.0062424
olinkmay976	Lassosum2/Lassosum2-pseudo	EUR	0.0185225	0.0113724
olinkmay976	LDpred2/LDpred2-pseudo	EUR	0.0230876	0.0223781
olinkmay976	Ensemble/Ensemble-pseudo	EUR	0	0
olinkmay976	Ensemble-ARM/Ensemble-ARM-pseudo	EUR	0	0
olinkmay977	C+T/C+T-pseudo	EUR	1.38320842288213e-06	0.000125901
olinkmay977	Lassosum2/Lassosum2-pseudo	EUR	0.000197657	0.000271491
olinkmay977	LDpred2/LDpred2-pseudo	EUR	0.00056325	0.000770298
olinkmay977	Ensemble/Ensemble-pseudo	EUR	0.000598951	0.000457054
olinkmay977	Ensemble-ARM/Ensemble-ARM-pseudo	EUR	0.000598951	0.000362701
olinkmay978	C+T/C+T-pseudo	EUR	0.0171012	0.0171012
olinkmay978	Lassosum2/Lassosum2-pseudo	EUR	0.0153651	0.0186613
olinkmay978	LDpred2/LDpred2-pseudo	EUR	0.0188085	0.0161358
olinkmay978	Ensemble/Ensemble-pseudo	EUR	0.0184654	0.0203386
olinkmay978	Ensemble-ARM/Ensemble-ARM-pseudo	EUR	0.0184654	0.0203406
olinkmay979	C+T/C+T-pseudo	EUR	0.0184312	0.00638217
olinkmay979	Lassosum2/Lassosum2-pseudo	EUR	0.0171142	0.00810009
olinkmay979	LDpred2/LDpred2-pseudo	EUR	0.0201621	0.0217764
olinkmay979	Ensemble/Ensemble-pseudo	EUR	0	0
olinkmay979	Ensemble-ARM/Ensemble-ARM-pseudo	EUR	0	0
olinkmay980	Lassosum2/Lassosum2-pseudo	EUR	0.00283624	5.40697918602529e-05
olinkmay980	LDpred2/LDpred2-pseudo	EUR	0.000443941	5.33971485056754e-05
olinkmay980	Ensemble/Ensemble-pseudo	EUR	0	0
olinkmay980	Ensemble-ARM/Ensemble-ARM-pseudo	EUR	0	0
olinkmay981	C+T/C+T-pseudo	EUR	0.15415	0.15415
olinkmay981	Lassosum2/Lassosum2-pseudo	EUR	0.187437	0.167903
olinkmay981	LDpred2/LDpred2-pseudo	EUR	0.176531	0.180029
olinkmay981	Ensemble/Ensemble-pseudo	EUR	0.202334	0.194783
olinkmay981	Ensemble-ARM/Ensemble-ARM-pseudo	EUR	0.202334	0.203482
olinkmay982	C+T/C+T-pseudo	EUR	0.249889	0.258092
olinkmay982	Lassosum2/Lassosum2-pseudo	EUR	0.268567	0.261503
olinkmay982	LDpred2/LDpred2-pseudo	EUR	0.256775	0.256775
olinkmay982	Ensemble/Ensemble-pseudo	EUR	0.257264	0.246147
olinkmay982	Ensemble-ARM/Ensemble-ARM-pseudo	EUR	0.257264	0.257504
olinkmay983	C+T/C+T-pseudo	EUR	0.0620344	0.0620344
olinkmay983	Lassosum2/Lassosum2-pseudo	EUR	0.0781491	0.0816612
olinkmay983	LDpred2/LDpred2-pseudo	EUR	0.0779087	0.0841785
olinkmay983	Ensemble/Ensemble-pseudo	EUR	0.086794	0.0869654
olinkmay983	Ensemble-ARM/Ensemble-ARM-pseudo	EUR	0.086794	0.0795768
olinkmay984	C+T/C+T-pseudo	EUR	0.0567308	0.0612684
olinkmay984	Lassosum2/Lassosum2-pseudo	EUR	0.0608993	0.0608993
olinkmay984	LDpred2/LDpred2-pseudo	EUR	0.0731104	0.0758236
olinkmay984	Ensemble/Ensemble-pseudo	EUR	0	0
olinkmay984	Ensemble-ARM/Ensemble-ARM-pseudo	EUR	0	0
olinkmay985	C+T/C+T-pseudo	EUR	0.0886626	0.0864049
olinkmay985	Lassosum2/Lassosum2-pseudo	EUR	0.117274	0.110294
olinkmay985	LDpred2/LDpred2-pseudo	EUR	0.1144	0.1144
olinkmay985	Ensemble/Ensemble-pseudo	EUR	0	0
olinkmay985	Ensemble-ARM/Ensemble-ARM-pseudo	EUR	0	0
olinkmay986	C+T/C+T-pseudo	EUR	0.0323774	0.040259
olinkmay986	Lassosum2/Lassosum2-pseudo	EUR	0.024358	0.0318201
olinkmay986	LDpred2/LDpred2-pseudo	EUR	0.0358858	0.0392503
olinkmay986	Ensemble/Ensemble-pseudo	EUR	0.0407388	0.0414682
olinkmay986	Ensemble-ARM/Ensemble-ARM-pseudo	EUR	0.0407388	0.0430377
olinkmay987	C+T/C+T-pseudo	EUR	4.66606795986634e-05	4.66606795986634e-05
olinkmay987	Lassosum2/Lassosum2-pseudo	EUR	3.60163831119262e-06	4.02689875059901e-05
olinkmay987	LDpred2/LDpred2-pseudo	EUR	0.000626842	0.0002534
olinkmay987	Ensemble/Ensemble-pseudo	EUR	0.000757556	0.000816445
olinkmay987	Ensemble-ARM/Ensemble-ARM-pseudo	EUR	0.000757556	0.000816413
olinkmay988	C+T/C+T-pseudo	EUR	0.00942777	0.00942777
olinkmay988	Lassosum2/Lassosum2-pseudo	EUR	0.0101927	0.0101927
olinkmay988	LDpred2/LDpred2-pseudo	EUR	0.00850655	0.00594085
olinkmay988	Ensemble/Ensemble-pseudo	EUR	0	0
olinkmay988	Ensemble-ARM/Ensemble-ARM-pseudo	EUR	0	0
olinkmay989	C+T/C+T-pseudo	EUR	0.0109318	0.00724723
olinkmay989	Lassosum2/Lassosum2-pseudo	EUR	0.0119718	0.0152082
olinkmay989	LDpred2/LDpred2-pseudo	EUR	0.0164577	0.014236
olinkmay989	Ensemble/Ensemble-pseudo	EUR	0	0
olinkmay989	Ensemble-ARM/Ensemble-ARM-pseudo	EUR	0	0
olinkmay990	C+T/C+T-pseudo	EUR	0.178619	0.172977
olinkmay990	Lassosum2/Lassosum2-pseudo	EUR	0.220654	0.206829
olinkmay990	LDpred2/LDpred2-pseudo	EUR	0.216762	0.212056
olinkmay990	Ensemble/Ensemble-pseudo	EUR	0.208899	0.204361
olinkmay990	Ensemble-ARM/Ensemble-ARM-pseudo	EUR	0.208899	0.20304
olinkmay991	C+T/C+T-pseudo	EUR	0.0499056	0.0499056
olinkmay991	Lassosum2/Lassosum2-pseudo	EUR	0.0522788	0.0490663
olinkmay991	LDpred2/LDpred2-pseudo	EUR	0.0529972	0.0529972
olinkmay991	Ensemble/Ensemble-pseudo	EUR	0	0
olinkmay991	Ensemble-ARM/Ensemble-ARM-pseudo	EUR	0	0
olinkmay992	C+T/C+T-pseudo	EUR	0.00148313	0.00320835
olinkmay992	Lassosum2/Lassosum2-pseudo	EUR	0.00206168	0.00220877
olinkmay992	LDpred2/LDpred2-pseudo	EUR	0.00192159	0.00111882
olinkmay992	Ensemble/Ensemble-pseudo	EUR	0	0
olinkmay992	Ensemble-ARM/Ensemble-ARM-pseudo	EUR	0	0
olinkmay993	C+T/C+T-pseudo	EUR	0.0450144	0.0450144
olinkmay993	Lassosum2/Lassosum2-pseudo	EUR	0.0482241	0.0519618
olinkmay993	LDpred2/LDpred2-pseudo	EUR	0.0534468	0.0534468
olinkmay993	Ensemble/Ensemble-pseudo	EUR	0	0
olinkmay993	Ensemble-ARM/Ensemble-ARM-pseudo	EUR	0	0
olinkmay994	C+T/C+T-pseudo	EUR	0.0164188	0.0076072
olinkmay994	Lassosum2/Lassosum2-pseudo	EUR	0.0151346	0.0146297
olinkmay994	LDpred2/LDpred2-pseudo	EUR	0.0204037	0.0203969
olinkmay994	Ensemble/Ensemble-pseudo	EUR	0.0287438	0.0256485
olinkmay994	Ensemble-ARM/Ensemble-ARM-pseudo	EUR	0.0287438	0.0244511
olinkmay995	C+T/C+T-pseudo	EUR	0.0396382	0.0396382
olinkmay995	Lassosum2/Lassosum2-pseudo	EUR	0.0533943	0.0524968
olinkmay995	LDpred2/LDpred2-pseudo	EUR	0.0683679	0.0687178
olinkmay995	Ensemble/Ensemble-pseudo	EUR	0	0
olinkmay995	Ensemble-ARM/Ensemble-ARM-pseudo	EUR	0	0
olinkmay996	C+T/C+T-pseudo	EUR	0.0152034	0.0168991
olinkmay996	Lassosum2/Lassosum2-pseudo	EUR	0.0167436	0.0179149
olinkmay996	LDpred2/LDpred2-pseudo	EUR	0.0240294	0.0197704
olinkmay996	Ensemble/Ensemble-pseudo	EUR	0.0221544	0.0195982
olinkmay996	Ensemble-ARM/Ensemble-ARM-pseudo	EUR	0.0221544	0.019741
olinkmay997	C+T/C+T-pseudo	EUR	0.0604473	0.0604473
olinkmay997	Lassosum2/Lassosum2-pseudo	EUR	0.0840158	0.0704037
olinkmay997	LDpred2/LDpred2-pseudo	EUR	0.0830607	0.0878312
olinkmay997	Ensemble/Ensemble-pseudo	EUR	0.0859952	0.0858633
olinkmay997	Ensemble-ARM/Ensemble-ARM-pseudo	EUR	0.0859952	0.084989
olinkmay998	C+T/C+T-pseudo	EUR	0.00975327	0.0157483
olinkmay998	Lassosum2/Lassosum2-pseudo	EUR	0.0150072	0.0133307
olinkmay998	LDpred2/LDpred2-pseudo	EUR	0.0146187	0.0159714
olinkmay998	Ensemble/Ensemble-pseudo	EUR	0.0111716	0.0114664
olinkmay998	Ensemble-ARM/Ensemble-ARM-pseudo	EUR	0.0111716	0.011486
olinkmay999	C+T/C+T-pseudo	EUR	0.0446334	0.0460526
olinkmay999	Lassosum2/Lassosum2-pseudo	EUR	0.0527367	0.054572
olinkmay999	LDpred2/LDpred2-pseudo	EUR	0.0553038	0.0546596
olinkmay999	Ensemble/Ensemble-pseudo	EUR	0.0487029	0.0499149
olinkmay999	Ensemble-ARM/Ensemble-ARM-pseudo	EUR	0.0487029	0.0470799
olinkmay1000	C+T/C+T-pseudo	EUR	0.00848153	0.0138294
olinkmay1000	Lassosum2/Lassosum2-pseudo	EUR	0.0150321	0.0105165
olinkmay1000	LDpred2/LDpred2-pseudo	EUR	0.0155773	0.0127635
olinkmay1000	Ensemble/Ensemble-pseudo	EUR	0.00860146	0.0101269
olinkmay1000	Ensemble-ARM/Ensemble-ARM-pseudo	EUR	0.00860146	0.0101215
olinkmay1001	C+T/C+T-pseudo	EUR	0.000322102	0.000183451
olinkmay1001	Lassosum2/Lassosum2-pseudo	EUR	0.00378625	0.00274024
olinkmay1001	LDpred2/LDpred2-pseudo	EUR	0.00720726	0.00741434
olinkmay1001	Ensemble/Ensemble-pseudo	EUR	0	0
olinkmay1001	Ensemble-ARM/Ensemble-ARM-pseudo	EUR	0	0
olinkmay1002	C+T/C+T-pseudo	EUR	0.189926	0.189926
olinkmay1002	Lassosum2/Lassosum2-pseudo	EUR	0.277194	0.271644
olinkmay1002	LDpred2/LDpred2-pseudo	EUR	0.263518	0.264898
olinkmay1002	Ensemble/Ensemble-pseudo	EUR	0	0
olinkmay1002	Ensemble-ARM/Ensemble-ARM-pseudo	EUR	0	0
olinkmay1003	C+T/C+T-pseudo	EUR	0.0422777	0.0416773
olinkmay1003	Lassosum2/Lassosum2-pseudo	EUR	0.0381095	0.0394267
olinkmay1003	LDpred2/LDpred2-pseudo	EUR	0.0379425	0.0379425
olinkmay1003	Ensemble/Ensemble-pseudo	EUR	0	0
olinkmay1003	Ensemble-ARM/Ensemble-ARM-pseudo	EUR	0	0
olinkmay1004	C+T/C+T-pseudo	EUR	0.00306422	0.00656954
olinkmay1004	Lassosum2/Lassosum2-pseudo	EUR	0.00491061	0.00491061
olinkmay1004	LDpred2/LDpred2-pseudo	EUR	0.00603771	0.00697618
olinkmay1004	Ensemble/Ensemble-pseudo	EUR	0.00673309	0.00808084
olinkmay1004	Ensemble-ARM/Ensemble-ARM-pseudo	EUR	0.00673309	0.00807433
olinkmay1005	C+T/C+T-pseudo	EUR	0.13542	0.137361
olinkmay1005	Lassosum2/Lassosum2-pseudo	EUR	0.183838	0.147954
olinkmay1005	LDpred2/LDpred2-pseudo	EUR	0.173805	0.165159
olinkmay1005	Ensemble/Ensemble-pseudo	EUR	0.173042	0.159116
olinkmay1005	Ensemble-ARM/Ensemble-ARM-pseudo	EUR	0.173042	0.169696
olinkmay1006	C+T/C+T-pseudo	EUR	0.00755837	0.00709382
olinkmay1006	Lassosum2/Lassosum2-pseudo	EUR	0.00882773	0.0091197
olinkmay1006	LDpred2/LDpred2-pseudo	EUR	0.00871517	0.00871517
olinkmay1006	Ensemble/Ensemble-pseudo	EUR	0.0174716	0.0197611
olinkmay1006	Ensemble-ARM/Ensemble-ARM-pseudo	EUR	0.0174716	0.0188716
olinkmay1007	C+T/C+T-pseudo	EUR	0.0383475	0.0383475
olinkmay1007	Lassosum2/Lassosum2-pseudo	EUR	0.0317552	0.0408364
olinkmay1007	LDpred2/LDpred2-pseudo	EUR	0.044781	0.0416383
olinkmay1007	Ensemble/Ensemble-pseudo	EUR	0.0418923	0.0417949
olinkmay1007	Ensemble-ARM/Ensemble-ARM-pseudo	EUR	0.0418923	0.0411325
olinkmay1008	C+T/C+T-pseudo	EUR	0.0152161	0.00936159
olinkmay1008	Lassosum2/Lassosum2-pseudo	EUR	0.0149343	0.00761312
olinkmay1008	LDpred2/LDpred2-pseudo	EUR	0.0292647	0.0292647
olinkmay1008	Ensemble/Ensemble-pseudo	EUR	0.0340198	0.0311217
olinkmay1008	Ensemble-ARM/Ensemble-ARM-pseudo	EUR	0.0340198	0.0259106
olinkmay1009	C+T/C+T-pseudo	EUR	0.0235234	0.0209814
olinkmay1009	Lassosum2/Lassosum2-pseudo	EUR	0.0478503	0.0402766
olinkmay1009	LDpred2/LDpred2-pseudo	EUR	0.0557627	0.0557627
olinkmay1009	Ensemble/Ensemble-pseudo	EUR	0	0
olinkmay1009	Ensemble-ARM/Ensemble-ARM-pseudo	EUR	0	0
olinkmay1010	C+T/C+T-pseudo	EUR	0.167909	0.167909
olinkmay1010	Lassosum2/Lassosum2-pseudo	EUR	0.227023	0.195242
olinkmay1010	LDpred2/LDpred2-pseudo	EUR	0.244228	0.220983
olinkmay1010	Ensemble/Ensemble-pseudo	EUR	0	0
olinkmay1010	Ensemble-ARM/Ensemble-ARM-pseudo	EUR	0	0
olinkmay1011	C+T/C+T-pseudo	EUR	0.0157437	0.0201807
olinkmay1011	Lassosum2/Lassosum2-pseudo	EUR	0.0267373	0.0242418
olinkmay1011	LDpred2/LDpred2-pseudo	EUR	0.032643	0.0328667
olinkmay1011	Ensemble/Ensemble-pseudo	EUR	0	0
olinkmay1011	Ensemble-ARM/Ensemble-ARM-pseudo	EUR	0	0
olinkmay1012	C+T/C+T-pseudo	EUR	0.112406	0.110477
olinkmay1012	Lassosum2/Lassosum2-pseudo	EUR	0.199736	0.194853
olinkmay1012	LDpred2/LDpred2-pseudo	EUR	0.208653	0.208653
olinkmay1012	Ensemble/Ensemble-pseudo	EUR	0	0
olinkmay1012	Ensemble-ARM/Ensemble-ARM-pseudo	EUR	0	0
olinkmay1013	C+T/C+T-pseudo	EUR	0.0622183	0.0622183
olinkmay1013	Lassosum2/Lassosum2-pseudo	EUR	0.0712252	0.0687798
olinkmay1013	LDpred2/LDpred2-pseudo	EUR	0.0753378	0.0755709
olinkmay1013	Ensemble/Ensemble-pseudo	EUR	0.094925	0.0874803
olinkmay1013	Ensemble-ARM/Ensemble-ARM-pseudo	EUR	0.094925	0.0961997
olinkmay1014	C+T/C+T-pseudo	EUR	0.0168852	0.0175596
olinkmay1014	Lassosum2/Lassosum2-pseudo	EUR	0.0250588	0.0167823
olinkmay1014	LDpred2/LDpred2-pseudo	EUR	0.0267037	0.0267037
olinkmay1014	Ensemble/Ensemble-pseudo	EUR	0.015917	0.0185417
olinkmay1014	Ensemble-ARM/Ensemble-ARM-pseudo	EUR	0.015917	0.0183228
olinkmay1015	C+T/C+T-pseudo	EUR	0.00719065	0.00719065
olinkmay1015	Lassosum2/Lassosum2-pseudo	EUR	0.00539328	0.00521275
olinkmay1015	LDpred2/LDpred2-pseudo	EUR	0.00583648	0.00570712
olinkmay1015	Ensemble/Ensemble-pseudo	EUR	0.00816897	0.00904721
olinkmay1015	Ensemble-ARM/Ensemble-ARM-pseudo	EUR	0.00816897	0.00953357
olinkmay1016	C+T/C+T-pseudo	EUR	0.0314023	0.0314023
olinkmay1016	Lassosum2/Lassosum2-pseudo	EUR	0.037975	0.0374326
olinkmay1016	LDpred2/LDpred2-pseudo	EUR	0.0316728	0.0281843
olinkmay1016	Ensemble/Ensemble-pseudo	EUR	0.0364872	0.0345361
olinkmay1016	Ensemble-ARM/Ensemble-ARM-pseudo	EUR	0.0364872	0.0380825
olinkmay1017	C+T/C+T-pseudo	EUR	0.145162	0.145162
olinkmay1017	Lassosum2/Lassosum2-pseudo	EUR	0.267102	0.195517
olinkmay1017	LDpred2/LDpred2-pseudo	EUR	0.224778	0.208719
olinkmay1017	Ensemble/Ensemble-pseudo	EUR	0	0
olinkmay1017	Ensemble-ARM/Ensemble-ARM-pseudo	EUR	0	0
olinkmay1018	C+T/C+T-pseudo	EUR	0.0193814	0.0193814
olinkmay1018	Lassosum2/Lassosum2-pseudo	EUR	0.0220927	0.0214438
olinkmay1018	LDpred2/LDpred2-pseudo	EUR	0.0229869	0.0255458
olinkmay1018	Ensemble/Ensemble-pseudo	EUR	0	0
olinkmay1018	Ensemble-ARM/Ensemble-ARM-pseudo	EUR	0	0
olinkmay1019	C+T/C+T-pseudo	EUR	0.00327658	0.00580508
olinkmay1019	Lassosum2/Lassosum2-pseudo	EUR	0.00426091	0.00622122
olinkmay1019	LDpred2/LDpred2-pseudo	EUR	0.00616839	0.00797103
olinkmay1019	Ensemble/Ensemble-pseudo	EUR	0.00458813	0.00379523
olinkmay1019	Ensemble-ARM/Ensemble-ARM-pseudo	EUR	0.00458813	0.00331101
olinkmay1020	C+T/C+T-pseudo	EUR	0.113873	0.113873
olinkmay1020	Lassosum2/Lassosum2-pseudo	EUR	0.113348	0.113594
olinkmay1020	LDpred2/LDpred2-pseudo	EUR	0.122596	0.122596
olinkmay1020	Ensemble/Ensemble-pseudo	EUR	0	0
olinkmay1020	Ensemble-ARM/Ensemble-ARM-pseudo	EUR	0	0
olinkmay1021	C+T/C+T-pseudo	EUR	0.0704002	0.0684556
olinkmay1021	Lassosum2/Lassosum2-pseudo	EUR	0.10713	0.0968416
olinkmay1021	LDpred2/LDpred2-pseudo	EUR	0.112875	0.108939
olinkmay1021	Ensemble/Ensemble-pseudo	EUR	0	0
olinkmay1021	Ensemble-ARM/Ensemble-ARM-pseudo	EUR	0	0
olinkmay1022	C+T/C+T-pseudo	EUR	0.0449585	0.0536157
olinkmay1022	Lassosum2/Lassosum2-pseudo	EUR	0.0672415	0.064702
olinkmay1022	LDpred2/LDpred2-pseudo	EUR	0.0652017	0.0642025
olinkmay1022	Ensemble/Ensemble-pseudo	EUR	0.0604723	0.062247
olinkmay1022	Ensemble-ARM/Ensemble-ARM-pseudo	EUR	0.0604723	0.060191
olinkmay1023	C+T/C+T-pseudo	EUR	0.0154012	0.016124
olinkmay1023	Lassosum2/Lassosum2-pseudo	EUR	0.0178561	0.0170676
olinkmay1023	LDpred2/LDpred2-pseudo	EUR	0.0170826	0.0139127
olinkmay1023	Ensemble/Ensemble-pseudo	EUR	0.0150769	0.0136429
olinkmay1023	Ensemble-ARM/Ensemble-ARM-pseudo	EUR	0.0150769	0.0152791
olinkmay1024	C+T/C+T-pseudo	EUR	0.0128117	0.0133052
olinkmay1024	Lassosum2/Lassosum2-pseudo	EUR	0.015016	0.0171882
olinkmay1024	LDpred2/LDpred2-pseudo	EUR	0.0157716	0.0124247
olinkmay1024	Ensemble/Ensemble-pseudo	EUR	0.0135207	0.0144241
olinkmay1024	Ensemble-ARM/Ensemble-ARM-pseudo	EUR	0.0135207	0.0143969
olinkmay1025	C+T/C+T-pseudo	EUR	0.0770034	0.0769827
olinkmay1025	Lassosum2/Lassosum2-pseudo	EUR	0.112204	0.106425
olinkmay1025	LDpred2/LDpred2-pseudo	EUR	0.106768	0.100877
olinkmay1025	Ensemble/Ensemble-pseudo	EUR	0.0984958	0.0915924
olinkmay1025	Ensemble-ARM/Ensemble-ARM-pseudo	EUR	0.0984958	0.0960594
olinkmay1026	C+T/C+T-pseudo	EUR	0.018676	0.0188229
olinkmay1026	Lassosum2/Lassosum2-pseudo	EUR	0.0204598	0.0199921
olinkmay1026	LDpred2/LDpred2-pseudo	EUR	0.0189718	0.0201914
olinkmay1026	Ensemble/Ensemble-pseudo	EUR	0	0
olinkmay1026	Ensemble-ARM/Ensemble-ARM-pseudo	EUR	0	0
olinkmay1027	C+T/C+T-pseudo	EUR	0.151529	0.151529
olinkmay1027	Lassosum2/Lassosum2-pseudo	EUR	0.178937	0.17334
olinkmay1027	LDpred2/LDpred2-pseudo	EUR	0.174524	0.174524
olinkmay1027	Ensemble/Ensemble-pseudo	EUR	0	0
olinkmay1027	Ensemble-ARM/Ensemble-ARM-pseudo	EUR	0	0
olinkmay1028	C+T/C+T-pseudo	EUR	0.00188297	0.00336859
olinkmay1028	Lassosum2/Lassosum2-pseudo	EUR	0.00126761	0.00230246
olinkmay1028	LDpred2/LDpred2-pseudo	EUR	0.00977025	0.00658931
olinkmay1028	Ensemble/Ensemble-pseudo	EUR	0	0
olinkmay1028	Ensemble-ARM/Ensemble-ARM-pseudo	EUR	0	0
olinkmay1029	C+T/C+T-pseudo	EUR	0.0764148	0.0764148
olinkmay1029	Lassosum2/Lassosum2-pseudo	EUR	0.0751986	0.0821886
olinkmay1029	LDpred2/LDpred2-pseudo	EUR	0.082127	0.0757731
olinkmay1029	Ensemble/Ensemble-pseudo	EUR	0.0785111	0.0786018
olinkmay1029	Ensemble-ARM/Ensemble-ARM-pseudo	EUR	0.0785111	0.0804343
olinkmay1030	C+T/C+T-pseudo	EUR	0.0403576	0.0377174
olinkmay1030	Lassosum2/Lassosum2-pseudo	EUR	0.0602191	0.0598853
olinkmay1030	LDpred2/LDpred2-pseudo	EUR	0.0690026	0.0690026
olinkmay1030	Ensemble/Ensemble-pseudo	EUR	0.0763718	0.0803642
olinkmay1030	Ensemble-ARM/Ensemble-ARM-pseudo	EUR	0.0763718	0.0714424
olinkmay1031	C+T/C+T-pseudo	EUR	0.195494	0.195911
olinkmay1031	Lassosum2/Lassosum2-pseudo	EUR	0.279019	0.226767
olinkmay1031	LDpred2/LDpred2-pseudo	EUR	0.240506	0.240506
olinkmay1031	Ensemble/Ensemble-pseudo	EUR	0	0
olinkmay1031	Ensemble-ARM/Ensemble-ARM-pseudo	EUR	0	0
olinkmay1032	C+T/C+T-pseudo	EUR	0.0456839	0.0456839
olinkmay1032	Lassosum2/Lassosum2-pseudo	EUR	0.0744338	0.0690865
olinkmay1032	LDpred2/LDpred2-pseudo	EUR	0.0644748	0.0643962
olinkmay1032	Ensemble/Ensemble-pseudo	EUR	0.0670975	0.067847
olinkmay1032	Ensemble-ARM/Ensemble-ARM-pseudo	EUR	0.0670975	0.0648052
olinkmay1033	C+T/C+T-pseudo	EUR	0.225354	0.225354
olinkmay1033	Lassosum2/Lassosum2-pseudo	EUR	0.402064	0.337446
olinkmay1033	LDpred2/LDpred2-pseudo	EUR	0.347902	0.340607
olinkmay1033	Ensemble/Ensemble-pseudo	EUR	0	0
olinkmay1033	Ensemble-ARM/Ensemble-ARM-pseudo	EUR	0	0
olinkmay1034	C+T/C+T-pseudo	EUR	0.0621963	0.0609371
olinkmay1034	Lassosum2/Lassosum2-pseudo	EUR	0.0833582	0.0709361
olinkmay1034	LDpred2/LDpred2-pseudo	EUR	0.0839988	0.0866236
olinkmay1034	Ensemble/Ensemble-pseudo	EUR	0	0
olinkmay1034	Ensemble-ARM/Ensemble-ARM-pseudo	EUR	0	0
olinkmay1035	C+T/C+T-pseudo	EUR	0.0617639	0.0600185
olinkmay1035	Lassosum2/Lassosum2-pseudo	EUR	0.0846317	0.0866819
olinkmay1035	LDpred2/LDpred2-pseudo	EUR	0.0838577	0.0886809
olinkmay1035	Ensemble/Ensemble-pseudo	EUR	0	0
olinkmay1035	Ensemble-ARM/Ensemble-ARM-pseudo	EUR	0	0
olinkmay1036	C+T/C+T-pseudo	EUR	0.0534417	0.0492181
olinkmay1036	Lassosum2/Lassosum2-pseudo	EUR	0.0557898	0.0586878
olinkmay1036	LDpred2/LDpred2-pseudo	EUR	0.0566841	0.0566841
olinkmay1036	Ensemble/Ensemble-pseudo	EUR	0.0542701	0.0560756
olinkmay1036	Ensemble-ARM/Ensemble-ARM-pseudo	EUR	0.0542701	0.0552909
olinkmay1037	C+T/C+T-pseudo	EUR	0.0579533	0.0579533
olinkmay1037	Lassosum2/Lassosum2-pseudo	EUR	0.065326	0.0658351
olinkmay1037	LDpred2/LDpred2-pseudo	EUR	0.061796	0.0629469
olinkmay1037	Ensemble/Ensemble-pseudo	EUR	0	0
olinkmay1037	Ensemble-ARM/Ensemble-ARM-pseudo	EUR	0	0
olinkmay1038	C+T/C+T-pseudo	EUR	0.426859	0.421119
olinkmay1038	Lassosum2/Lassosum2-pseudo	EUR	0.716063	0.605257
olinkmay1038	LDpred2/LDpred2-pseudo	EUR	0.521618	0.521618
olinkmay1038	Ensemble/Ensemble-pseudo	EUR	0	0
olinkmay1038	Ensemble-ARM/Ensemble-ARM-pseudo	EUR	0	0
olinkmay1039	C+T/C+T-pseudo	EUR	0.00921555	0.00646467
olinkmay1039	Lassosum2/Lassosum2-pseudo	EUR	0.00771623	0.00500051
olinkmay1039	LDpred2/LDpred2-pseudo	EUR	0.0153027	0.0141481
olinkmay1039	Ensemble/Ensemble-pseudo	EUR	0	0
olinkmay1039	Ensemble-ARM/Ensemble-ARM-pseudo	EUR	0	0
olinkmay1040	C+T/C+T-pseudo	EUR	0.00239733	0.00650698
olinkmay1040	Lassosum2/Lassosum2-pseudo	EUR	0.00114302	0.00429549
olinkmay1040	LDpred2/LDpred2-pseudo	EUR	0.0055136	0.00726919
olinkmay1040	Ensemble/Ensemble-pseudo	EUR	0	0
olinkmay1040	Ensemble-ARM/Ensemble-ARM-pseudo	EUR	0	0
olinkmay1041	C+T/C+T-pseudo	EUR	0.0443519	0.0510319
olinkmay1041	Lassosum2/Lassosum2-pseudo	EUR	0.069877	0.069962
olinkmay1041	LDpred2/LDpred2-pseudo	EUR	0.0679341	0.0731249
olinkmay1041	Ensemble/Ensemble-pseudo	EUR	0	0
olinkmay1041	Ensemble-ARM/Ensemble-ARM-pseudo	EUR	0	0
olinkmay1042	C+T/C+T-pseudo	EUR	0.00513996	0.00625985
olinkmay1042	Lassosum2/Lassosum2-pseudo	EUR	0.007808	0.00591772
olinkmay1042	LDpred2/LDpred2-pseudo	EUR	0.00599826	0.0057201
olinkmay1042	Ensemble/Ensemble-pseudo	EUR	0	0
olinkmay1042	Ensemble-ARM/Ensemble-ARM-pseudo	EUR	0	0
olinkmay1043	C+T/C+T-pseudo	EUR	0.107984	0.103407
olinkmay1043	Lassosum2/Lassosum2-pseudo	EUR	0.130989	0.113239
olinkmay1043	LDpred2/LDpred2-pseudo	EUR	0.138005	0.133712
olinkmay1043	Ensemble/Ensemble-pseudo	EUR	0	0
olinkmay1043	Ensemble-ARM/Ensemble-ARM-pseudo	EUR	0	0
olinkmay1044	C+T/C+T-pseudo	EUR	0.000319773	0.00062784
olinkmay1044	Lassosum2/Lassosum2-pseudo	EUR	4.9948316868602e-06	0.000180791
olinkmay1044	LDpred2/LDpred2-pseudo	EUR	0.000555826	0.000647729
olinkmay1044	Ensemble/Ensemble-pseudo	EUR	0	0
olinkmay1044	Ensemble-ARM/Ensemble-ARM-pseudo	EUR	0	0
olinkmay1045	C+T/C+T-pseudo	EUR	0.0349994	0.035047
olinkmay1045	Lassosum2/Lassosum2-pseudo	EUR	0.0427479	0.0416639
olinkmay1045	LDpred2/LDpred2-pseudo	EUR	0.0448425	0.0428602
olinkmay1045	Ensemble/Ensemble-pseudo	EUR	0	0
olinkmay1045	Ensemble-ARM/Ensemble-ARM-pseudo	EUR	0	0
olinkmay1046	C+T/C+T-pseudo	EUR	0.0204319	0.0204319
olinkmay1046	Lassosum2/Lassosum2-pseudo	EUR	0.0213996	0.0159493
olinkmay1046	LDpred2/LDpred2-pseudo	EUR	0.0308104	0.0308104
olinkmay1046	Ensemble/Ensemble-pseudo	EUR	0	0
olinkmay1046	Ensemble-ARM/Ensemble-ARM-pseudo	EUR	0	0
olinkmay1047	C+T/C+T-pseudo	EUR	0.0581782	0.0555465
olinkmay1047	Lassosum2/Lassosum2-pseudo	EUR	0.0646907	0.0578623
olinkmay1047	LDpred2/LDpred2-pseudo	EUR	0.0667945	0.071062
olinkmay1047	Ensemble/Ensemble-pseudo	EUR	0	0
olinkmay1047	Ensemble-ARM/Ensemble-ARM-pseudo	EUR	0	0
olinkmay1048	C+T/C+T-pseudo	EUR	0.00343594	0.00385385
olinkmay1048	Lassosum2/Lassosum2-pseudo	EUR	0.00141384	0.00573298
olinkmay1048	LDpred2/LDpred2-pseudo	EUR	0.00679461	0.00643028
olinkmay1048	Ensemble/Ensemble-pseudo	EUR	0	0
olinkmay1048	Ensemble-ARM/Ensemble-ARM-pseudo	EUR	0	0
olinkmay1049	C+T/C+T-pseudo	EUR	0.0335644	0.0334378
olinkmay1049	Lassosum2/Lassosum2-pseudo	EUR	0.0431185	0.035372
olinkmay1049	LDpred2/LDpred2-pseudo	EUR	0.0555533	0.0529116
olinkmay1049	Ensemble/Ensemble-pseudo	EUR	0.0566762	0.0558314
olinkmay1049	Ensemble-ARM/Ensemble-ARM-pseudo	EUR	0.0566762	0.04953
olinkmay1050	C+T/C+T-pseudo	EUR	0.0194731	0.016828
olinkmay1050	Lassosum2/Lassosum2-pseudo	EUR	0.0306465	0.0295153
olinkmay1050	LDpred2/LDpred2-pseudo	EUR	0.0222937	0.0321635
olinkmay1050	Ensemble/Ensemble-pseudo	EUR	0.0243059	0.0269458
olinkmay1050	Ensemble-ARM/Ensemble-ARM-pseudo	EUR	0.0243059	0.0253342
olinkmay1051	C+T/C+T-pseudo	EUR	0.0418972	0.0418972
olinkmay1051	Lassosum2/Lassosum2-pseudo	EUR	0.0455094	0.0471656
olinkmay1051	LDpred2/LDpred2-pseudo	EUR	0.0398145	0.0458494
olinkmay1051	Ensemble/Ensemble-pseudo	EUR	0	0
olinkmay1051	Ensemble-ARM/Ensemble-ARM-pseudo	EUR	0	0
olinkmay1052	C+T/C+T-pseudo	EUR	0.0503883	0.0503883
olinkmay1052	Lassosum2/Lassosum2-pseudo	EUR	0.0692843	0.0686693
olinkmay1052	LDpred2/LDpred2-pseudo	EUR	0.0798078	0.0798078
olinkmay1052	Ensemble/Ensemble-pseudo	EUR	0	0
olinkmay1052	Ensemble-ARM/Ensemble-ARM-pseudo	EUR	0	0
olinkmay1053	C+T/C+T-pseudo	EUR	0.315768	0.316785
olinkmay1053	Lassosum2/Lassosum2-pseudo	EUR	0.423605	0.325429
olinkmay1053	LDpred2/LDpred2-pseudo	EUR	0.34478	0.34478
olinkmay1053	Ensemble/Ensemble-pseudo	EUR	0	0
olinkmay1053	Ensemble-ARM/Ensemble-ARM-pseudo	EUR	0	0
olinkmay1054	C+T/C+T-pseudo	EUR	0.434535	0.435135
olinkmay1054	Lassosum2/Lassosum2-pseudo	EUR	0.576191	0.481452
olinkmay1054	LDpred2/LDpred2-pseudo	EUR	0.440776	0.440776
olinkmay1054	Ensemble/Ensemble-pseudo	EUR	0	0
olinkmay1054	Ensemble-ARM/Ensemble-ARM-pseudo	EUR	0	0
olinkmay1055	C+T/C+T-pseudo	EUR	0.0100603	0.014466
olinkmay1055	Lassosum2/Lassosum2-pseudo	EUR	0.020076	0.0203174
olinkmay1055	LDpred2/LDpred2-pseudo	EUR	0.0180729	0.0151979
olinkmay1055	Ensemble/Ensemble-pseudo	EUR	0	0
olinkmay1055	Ensemble-ARM/Ensemble-ARM-pseudo	EUR	0	0
olinkmay1056	C+T/C+T-pseudo	EUR	0.0716602	0.0737583
olinkmay1056	Lassosum2/Lassosum2-pseudo	EUR	0.0876552	0.0829372
olinkmay1056	LDpred2/LDpred2-pseudo	EUR	0.0993161	0.0982051
olinkmay1056	Ensemble/Ensemble-pseudo	EUR	0	0
olinkmay1056	Ensemble-ARM/Ensemble-ARM-pseudo	EUR	0	0
olinkmay1057	C+T/C+T-pseudo	EUR	0.0573607	0.0573187
olinkmay1057	Lassosum2/Lassosum2-pseudo	EUR	0.0774939	0.0704196
olinkmay1057	LDpred2/LDpred2-pseudo	EUR	0.088517	0.0853533
olinkmay1057	Ensemble/Ensemble-pseudo	EUR	0	0
olinkmay1057	Ensemble-ARM/Ensemble-ARM-pseudo	EUR	0	0
olinkmay1058	C+T/C+T-pseudo	EUR	0.0417053	0.0424044
olinkmay1058	Lassosum2/Lassosum2-pseudo	EUR	0.0646501	0.0646501
olinkmay1058	LDpred2/LDpred2-pseudo	EUR	0.0762528	0.0811332
olinkmay1058	Ensemble/Ensemble-pseudo	EUR	0	0
olinkmay1058	Ensemble-ARM/Ensemble-ARM-pseudo	EUR	0	0
olinkmay1059	C+T/C+T-pseudo	EUR	0.107006	0.108267
olinkmay1059	Lassosum2/Lassosum2-pseudo	EUR	0.207033	0.184071
olinkmay1059	LDpred2/LDpred2-pseudo	EUR	0.168797	0.153755
olinkmay1059	Ensemble/Ensemble-pseudo	EUR	0	0
olinkmay1059	Ensemble-ARM/Ensemble-ARM-pseudo	EUR	0	0
olinkmay1060	C+T/C+T-pseudo	EUR	0.0173854	0.0182324
olinkmay1060	Lassosum2/Lassosum2-pseudo	EUR	0.0258165	0.0240716
olinkmay1060	LDpred2/LDpred2-pseudo	EUR	0.0259377	0.0276163
olinkmay1060	Ensemble/Ensemble-pseudo	EUR	0.0224716	0.0223059
olinkmay1060	Ensemble-ARM/Ensemble-ARM-pseudo	EUR	0.0224716	0.0212451
olinkmay1061	C+T/C+T-pseudo	EUR	0.0735711	0.0629767
olinkmay1061	Lassosum2/Lassosum2-pseudo	EUR	0.0849522	0.0876037
olinkmay1061	LDpred2/LDpred2-pseudo	EUR	0.0865548	0.0865548
olinkmay1061	Ensemble/Ensemble-pseudo	EUR	0.0778629	0.0779679
olinkmay1061	Ensemble-ARM/Ensemble-ARM-pseudo	EUR	0.0778629	0.0734792
olinkmay1062	C+T/C+T-pseudo	EUR	0.0123872	0.0128701
olinkmay1062	Lassosum2/Lassosum2-pseudo	EUR	0.0162545	0.0145164
olinkmay1062	LDpred2/LDpred2-pseudo	EUR	0.0150681	0.0222758
olinkmay1062	Ensemble/Ensemble-pseudo	EUR	0	0
olinkmay1062	Ensemble-ARM/Ensemble-ARM-pseudo	EUR	0	0
olinkmay1063	C+T/C+T-pseudo	EUR	0.0480255	0.0489946
olinkmay1063	Lassosum2/Lassosum2-pseudo	EUR	0.064798	0.0625667
olinkmay1063	LDpred2/LDpred2-pseudo	EUR	0.0769943	0.0769943
olinkmay1063	Ensemble/Ensemble-pseudo	EUR	0	0
olinkmay1063	Ensemble-ARM/Ensemble-ARM-pseudo	EUR	0	0
olinkmay1064	C+T/C+T-pseudo	EUR	0.0311185	0.0271099
olinkmay1064	Lassosum2/Lassosum2-pseudo	EUR	0.0318528	0.0301394
olinkmay1064	LDpred2/LDpred2-pseudo	EUR	0.0409566	0.0409566
olinkmay1064	Ensemble/Ensemble-pseudo	EUR	0	0
olinkmay1064	Ensemble-ARM/Ensemble-ARM-pseudo	EUR	0	0
olinkmay1065	C+T/C+T-pseudo	EUR	0.000553105	0.00386822
olinkmay1065	Lassosum2/Lassosum2-pseudo	EUR	0.000142155	0.00182088
olinkmay1065	LDpred2/LDpred2-pseudo	EUR	0.0012501	0.00143113
olinkmay1065	Ensemble/Ensemble-pseudo	EUR	0	0
olinkmay1065	Ensemble-ARM/Ensemble-ARM-pseudo	EUR	0	0
olinkmay1066	C+T/C+T-pseudo	EUR	0.000971708	0.00134976
olinkmay1066	Lassosum2/Lassosum2-pseudo	EUR	0.00279851	0.00319774
olinkmay1066	LDpred2/LDpred2-pseudo	EUR	0.00373507	0.00434268
olinkmay1066	Ensemble/Ensemble-pseudo	EUR	0	0
olinkmay1066	Ensemble-ARM/Ensemble-ARM-pseudo	EUR	0	0
olinkmay1067	C+T/C+T-pseudo	EUR	0.00564879	0.0101962
olinkmay1067	Lassosum2/Lassosum2-pseudo	EUR	0.0104923	0.0153586
olinkmay1067	LDpred2/LDpred2-pseudo	EUR	0.0127951	0.0123961
olinkmay1067	Ensemble/Ensemble-pseudo	EUR	0.00822995	0.010058
olinkmay1067	Ensemble-ARM/Ensemble-ARM-pseudo	EUR	0.00822995	0.0095857
olinkmay1068	C+T/C+T-pseudo	EUR	0.110313	0.118426
olinkmay1068	Lassosum2/Lassosum2-pseudo	EUR	0.130868	0.116993
olinkmay1068	LDpred2/LDpred2-pseudo	EUR	0.129285	0.129285
olinkmay1068	Ensemble/Ensemble-pseudo	EUR	0	0
olinkmay1068	Ensemble-ARM/Ensemble-ARM-pseudo	EUR	0	0
olinkmay1069	C+T/C+T-pseudo	EUR	0.0339358	0.0338969
olinkmay1069	Lassosum2/Lassosum2-pseudo	EUR	0.057569	0.0569826
olinkmay1069	LDpred2/LDpred2-pseudo	EUR	0.0623943	0.0641729
olinkmay1069	Ensemble/Ensemble-pseudo	EUR	0.0531389	0.0549923
olinkmay1069	Ensemble-ARM/Ensemble-ARM-pseudo	EUR	0.0531389	0.0492657
olinkmay1070	C+T/C+T-pseudo	EUR	0.0257254	0.0168421
olinkmay1070	Lassosum2/Lassosum2-pseudo	EUR	0.0283219	0.0231702
olinkmay1070	LDpred2/LDpred2-pseudo	EUR	0.0311698	0.0311678
olinkmay1070	Ensemble/Ensemble-pseudo	EUR	0.023737	0.0218668
olinkmay1070	Ensemble-ARM/Ensemble-ARM-pseudo	EUR	0.023737	0.0206544
olinkmay1071	C+T/C+T-pseudo	EUR	0.108282	0.0986635
olinkmay1071	Lassosum2/Lassosum2-pseudo	EUR	0.144049	0.134468
olinkmay1071	LDpred2/LDpred2-pseudo	EUR	0.149859	0.149859
olinkmay1071	Ensemble/Ensemble-pseudo	EUR	0	0
olinkmay1071	Ensemble-ARM/Ensemble-ARM-pseudo	EUR	0	0
olinkmay1072	C+T/C+T-pseudo	EUR	0.00949858	0.0195426
olinkmay1072	Lassosum2/Lassosum2-pseudo	EUR	0.025168	0.0279888
olinkmay1072	LDpred2/LDpred2-pseudo	EUR	0.0293994	0.0327296
olinkmay1072	Ensemble/Ensemble-pseudo	EUR	0	0
olinkmay1072	Ensemble-ARM/Ensemble-ARM-pseudo	EUR	0	0
olinkmay1073	C+T/C+T-pseudo	EUR	0.257578	0.256892
olinkmay1073	Lassosum2/Lassosum2-pseudo	EUR	0.466661	0.436864
olinkmay1073	LDpred2/LDpred2-pseudo	EUR	0.332406	0.332406
olinkmay1073	Ensemble/Ensemble-pseudo	EUR	0	0
olinkmay1073	Ensemble-ARM/Ensemble-ARM-pseudo	EUR	0	0
olinkmay1074	C+T/C+T-pseudo	EUR	0.00606513	0.0118441
olinkmay1074	Lassosum2/Lassosum2-pseudo	EUR	0.00877017	0.00876434
olinkmay1074	LDpred2/LDpred2-pseudo	EUR	0.00897458	0.00296375
olinkmay1074	Ensemble/Ensemble-pseudo	EUR	0	0
olinkmay1074	Ensemble-ARM/Ensemble-ARM-pseudo	EUR	0	0
olinkmay1075	C+T/C+T-pseudo	EUR	0.117582	0.116761
olinkmay1075	Lassosum2/Lassosum2-pseudo	EUR	0.176134	0.170982
olinkmay1075	LDpred2/LDpred2-pseudo	EUR	0.175644	0.172072
olinkmay1075	Ensemble/Ensemble-pseudo	EUR	0.181317	0.172366
olinkmay1075	Ensemble-ARM/Ensemble-ARM-pseudo	EUR	0.181317	0.17729
olinkmay1076	C+T/C+T-pseudo	EUR	0.0011926	0.00313758
olinkmay1076	Lassosum2/Lassosum2-pseudo	EUR	0.00306539	0.00304397
olinkmay1076	LDpred2/LDpred2-pseudo	EUR	0.00232017	0.00184944
olinkmay1076	Ensemble/Ensemble-pseudo	EUR	0.00171867	0.0028157
olinkmay1076	Ensemble-ARM/Ensemble-ARM-pseudo	EUR	0.00171867	0.00276853
olinkmay1077	C+T/C+T-pseudo	EUR	0.104381	0.105415
olinkmay1077	Lassosum2/Lassosum2-pseudo	EUR	0.126917	0.119779
olinkmay1077	LDpred2/LDpred2-pseudo	EUR	0.128035	0.123485
olinkmay1077	Ensemble/Ensemble-pseudo	EUR	0.147927	0.143811
olinkmay1077	Ensemble-ARM/Ensemble-ARM-pseudo	EUR	0.147927	0.140994
olinkmay1078	C+T/C+T-pseudo	EUR	0.052242	0.052242
olinkmay1078	Lassosum2/Lassosum2-pseudo	EUR	0.0725107	0.0737336
olinkmay1078	LDpred2/LDpred2-pseudo	EUR	0.0868227	0.0846755
olinkmay1078	Ensemble/Ensemble-pseudo	EUR	0	0
olinkmay1078	Ensemble-ARM/Ensemble-ARM-pseudo	EUR	0	0
olinkmay1079	C+T/C+T-pseudo	EUR	0.000388311	0.00202444
olinkmay1079	Lassosum2/Lassosum2-pseudo	EUR	0.000711065	0.00289708
olinkmay1079	LDpred2/LDpred2-pseudo	EUR	0.00023421	0.00130994
olinkmay1079	Ensemble/Ensemble-pseudo	EUR	0	0
olinkmay1079	Ensemble-ARM/Ensemble-ARM-pseudo	EUR	0	0
olinkmay1080	C+T/C+T-pseudo	EUR	0.254699	0.254699
olinkmay1080	Lassosum2/Lassosum2-pseudo	EUR	0.407909	0.313413
olinkmay1080	LDpred2/LDpred2-pseudo	EUR	0.327312	0.301955
olinkmay1080	Ensemble/Ensemble-pseudo	EUR	0.318491	0.285711
olinkmay1080	Ensemble-ARM/Ensemble-ARM-pseudo	EUR	0.318491	0.307229
olinkmay1081	C+T/C+T-pseudo	EUR	0.0950701	0.0904924
olinkmay1081	Lassosum2/Lassosum2-pseudo	EUR	0.107051	0.120361
olinkmay1081	LDpred2/LDpred2-pseudo	EUR	0.108757	0.107655
olinkmay1081	Ensemble/Ensemble-pseudo	EUR	0.10933	0.105759
olinkmay1081	Ensemble-ARM/Ensemble-ARM-pseudo	EUR	0.10933	0.103888
olinkmay1082	C+T/C+T-pseudo	EUR	0.0295895	0.0295895
olinkmay1082	Lassosum2/Lassosum2-pseudo	EUR	0.0893744	0.0847658
olinkmay1082	LDpred2/LDpred2-pseudo	EUR	0.0739129	0.0746428
olinkmay1082	Ensemble/Ensemble-pseudo	EUR	0	0
olinkmay1082	Ensemble-ARM/Ensemble-ARM-pseudo	EUR	0	0
olinkmay1083	C+T/C+T-pseudo	EUR	0.0138529	0.0143005
olinkmay1083	Lassosum2/Lassosum2-pseudo	EUR	0.0173576	0.0144829
olinkmay1083	LDpred2/LDpred2-pseudo	EUR	0.0225312	0.0225312
olinkmay1083	Ensemble/Ensemble-pseudo	EUR	0.0125267	0.0146562
olinkmay1083	Ensemble-ARM/Ensemble-ARM-pseudo	EUR	0.0125267	0.0135056
olinkmay1084	C+T/C+T-pseudo	EUR	0.00125626	0.00125626
olinkmay1084	Lassosum2/Lassosum2-pseudo	EUR	0.00152374	0.000349031
olinkmay1084	LDpred2/LDpred2-pseudo	EUR	8.0955815054421e-05	3.51310460525502e-06
olinkmay1084	Ensemble/Ensemble-pseudo	EUR	0.000677214	0.000384699
olinkmay1084	Ensemble-ARM/Ensemble-ARM-pseudo	EUR	0.000677214	0.000386116
olinkmay1085	C+T/C+T-pseudo	EUR	0.003647	0.00111378
olinkmay1085	Lassosum2/Lassosum2-pseudo	EUR	0.00480278	0.00533672
olinkmay1085	LDpred2/LDpred2-pseudo	EUR	0.00206518	0.00312398
olinkmay1085	Ensemble/Ensemble-pseudo	EUR	0.00266912	0.00303176
olinkmay1085	Ensemble-ARM/Ensemble-ARM-pseudo	EUR	0.00266912	0.0025418
olinkmay1086	C+T/C+T-pseudo	EUR	0.0164472	0.0164472
olinkmay1086	Lassosum2/Lassosum2-pseudo	EUR	0.0188203	0.0208437
olinkmay1086	LDpred2/LDpred2-pseudo	EUR	0.0208106	0.0208106
olinkmay1086	Ensemble/Ensemble-pseudo	EUR	0.0132608	0.016935
olinkmay1086	Ensemble-ARM/Ensemble-ARM-pseudo	EUR	0.0132608	0.0167593
olinkmay1087	C+T/C+T-pseudo	EUR	0.0150712	0.017391
olinkmay1087	Lassosum2/Lassosum2-pseudo	EUR	0.0189178	0.0143073
olinkmay1087	LDpred2/LDpred2-pseudo	EUR	0.021484	0.0183971
olinkmay1087	Ensemble/Ensemble-pseudo	EUR	0	0
olinkmay1087	Ensemble-ARM/Ensemble-ARM-pseudo	EUR	0	0
olinkmay1088	C+T/C+T-pseudo	EUR	0.00726227	0.00158962
olinkmay1088	Lassosum2/Lassosum2-pseudo	EUR	0.006139	0.00385443
olinkmay1088	LDpred2/LDpred2-pseudo	EUR	0.00653008	0.00653008
olinkmay1088	Ensemble/Ensemble-pseudo	EUR	0	0
olinkmay1088	Ensemble-ARM/Ensemble-ARM-pseudo	EUR	0	0
olinkmay1089	C+T/C+T-pseudo	EUR	0.00785125	0.00805251
olinkmay1089	Lassosum2/Lassosum2-pseudo	EUR	0.00888088	0.00942046
olinkmay1089	LDpred2/LDpred2-pseudo	EUR	0.00918004	0.00918004
olinkmay1089	Ensemble/Ensemble-pseudo	EUR	0.00898281	0.0109593
olinkmay1089	Ensemble-ARM/Ensemble-ARM-pseudo	EUR	0.00898281	0.0106068
olinkmay1090	C+T/C+T-pseudo	EUR	0.0327792	0.0379535
olinkmay1090	Lassosum2/Lassosum2-pseudo	EUR	0.0418872	0.0474727
olinkmay1090	LDpred2/LDpred2-pseudo	EUR	0.0578049	0.0720123
olinkmay1090	Ensemble/Ensemble-pseudo	EUR	0.0623622	0.0653422
olinkmay1090	Ensemble-ARM/Ensemble-ARM-pseudo	EUR	0.0623622	0.0571287
olinkmay1091	C+T/C+T-pseudo	EUR	7.17705304431363e-05	0.00126119
olinkmay1091	Lassosum2/Lassosum2-pseudo	EUR	0.0002876	0.000745703
olinkmay1091	LDpred2/LDpred2-pseudo	EUR	9.18524835907616e-07	0.00329297
olinkmay1091	Ensemble/Ensemble-pseudo	EUR	0.000444139	0.000686676
olinkmay1091	Ensemble-ARM/Ensemble-ARM-pseudo	EUR	0.000444139	0.000763007
olinkmay1092	C+T/C+T-pseudo	EUR	0.0412801	0.0412801
olinkmay1092	Lassosum2/Lassosum2-pseudo	EUR	0.0482213	0.0532987
olinkmay1092	LDpred2/LDpred2-pseudo	EUR	0.0691391	0.0691391
olinkmay1092	Ensemble/Ensemble-pseudo	EUR	0.0608191	0.0618906
olinkmay1092	Ensemble-ARM/Ensemble-ARM-pseudo	EUR	0.0608191	0.05853
olinkmay1093	C+T/C+T-pseudo	EUR	0.00235799	0.00171666
olinkmay1093	Lassosum2/Lassosum2-pseudo	EUR	0.00461971	0.0024143
olinkmay1093	LDpred2/LDpred2-pseudo	EUR	0.0044542	0.00461022
olinkmay1093	Ensemble/Ensemble-pseudo	EUR	0	0
olinkmay1093	Ensemble-ARM/Ensemble-ARM-pseudo	EUR	0	0
olinkmay1094	C+T/C+T-pseudo	EUR	0.00367295	0.00660242
olinkmay1094	Lassosum2/Lassosum2-pseudo	EUR	0.00509459	0.00815639
olinkmay1094	LDpred2/LDpred2-pseudo	EUR	0.00866873	0.0105789
olinkmay1094	Ensemble/Ensemble-pseudo	EUR	0.00791199	0.0100726
olinkmay1094	Ensemble-ARM/Ensemble-ARM-pseudo	EUR	0.00791199	0.0104822
olinkmay1095	C+T/C+T-pseudo	EUR	0.0119894	0.0119894
olinkmay1095	Lassosum2/Lassosum2-pseudo	EUR	0.0116603	0.0101775
olinkmay1095	LDpred2/LDpred2-pseudo	EUR	0.0174473	0.0153663
olinkmay1095	Ensemble/Ensemble-pseudo	EUR	0.0163648	0.0184778
olinkmay1095	Ensemble-ARM/Ensemble-ARM-pseudo	EUR	0.0163648	0.0181187
olinkmay1096	C+T/C+T-pseudo	EUR	0.00793354	0.0081453
olinkmay1096	Lassosum2/Lassosum2-pseudo	EUR	0.00843444	0.00859413
olinkmay1096	LDpred2/LDpred2-pseudo	EUR	0.00660036	0.00690214
olinkmay1096	Ensemble/Ensemble-pseudo	EUR	0.0104475	0.0100037
olinkmay1096	Ensemble-ARM/Ensemble-ARM-pseudo	EUR	0.0104475	0.0118063
olinkmay1097	C+T/C+T-pseudo	EUR	4.5791748004341e-05	4.5791748004341e-05
olinkmay1097	Lassosum2/Lassosum2-pseudo	EUR	0.00117971	0.000135955
olinkmay1097	LDpred2/LDpred2-pseudo	EUR	0.00119575	0.000604666
olinkmay1097	Ensemble/Ensemble-pseudo	EUR	0	0
olinkmay1097	Ensemble-ARM/Ensemble-ARM-pseudo	EUR	0	0
olinkmay1098	C+T/C+T-pseudo	EUR	0.0331967	0.0320587
olinkmay1098	Lassosum2/Lassosum2-pseudo	EUR	0.157423	0.161476
olinkmay1098	LDpred2/LDpred2-pseudo	EUR	0.147938	0.139038
olinkmay1098	Ensemble/Ensemble-pseudo	EUR	0	0
olinkmay1098	Ensemble-ARM/Ensemble-ARM-pseudo	EUR	0	0
olinkmay1099	C+T/C+T-pseudo	EUR	0.00991695	0.00991695
olinkmay1099	Lassosum2/Lassosum2-pseudo	EUR	0.0159654	0.0144463
olinkmay1099	LDpred2/LDpred2-pseudo	EUR	0.0152499	0.0161288
olinkmay1099	Ensemble/Ensemble-pseudo	EUR	0	0
olinkmay1099	Ensemble-ARM/Ensemble-ARM-pseudo	EUR	0	0
olinkmay1100	C+T/C+T-pseudo	EUR	0.0249853	0.0249853
olinkmay1100	Lassosum2/Lassosum2-pseudo	EUR	0.0256622	0.0340506
olinkmay1100	LDpred2/LDpred2-pseudo	EUR	0.030969	0.032141
olinkmay1100	Ensemble/Ensemble-pseudo	EUR	0	0
olinkmay1100	Ensemble-ARM/Ensemble-ARM-pseudo	EUR	0	0
olinkmay1101	C+T/C+T-pseudo	EUR	8.24361229534763e-05	8.24361229534763e-05
olinkmay1101	Lassosum2/Lassosum2-pseudo	EUR	0.000367725	9.27774225279348e-06
olinkmay1101	LDpred2/LDpred2-pseudo	EUR	6.86761397129029e-05	6.54594041793375e-05
olinkmay1101	Ensemble/Ensemble-pseudo	EUR	0	0
olinkmay1101	Ensemble-ARM/Ensemble-ARM-pseudo	EUR	0	0
olinkmay1102	C+T/C+T-pseudo	EUR	0.0177825	0.018927
olinkmay1102	Lassosum2/Lassosum2-pseudo	EUR	0.0238404	0.0246821
olinkmay1102	LDpred2/LDpred2-pseudo	EUR	0.0259314	0.0246227
olinkmay1102	Ensemble/Ensemble-pseudo	EUR	0	0
olinkmay1102	Ensemble-ARM/Ensemble-ARM-pseudo	EUR	0	0
olinkmay1103	C+T/C+T-pseudo	EUR	0.00311184	0.0045251
olinkmay1103	Lassosum2/Lassosum2-pseudo	EUR	0.00279951	0.0033873
olinkmay1103	LDpred2/LDpred2-pseudo	EUR	0.00392162	0.00392566
olinkmay1103	Ensemble/Ensemble-pseudo	EUR	0	0
olinkmay1103	Ensemble-ARM/Ensemble-ARM-pseudo	EUR	0	0
olinkmay1104	C+T/C+T-pseudo	EUR	0.0720865	0.0720865
olinkmay1104	Lassosum2/Lassosum2-pseudo	EUR	0.0833966	0.0748816
olinkmay1104	LDpred2/LDpred2-pseudo	EUR	0.0880029	0.0880029
olinkmay1104	Ensemble/Ensemble-pseudo	EUR	0	0
olinkmay1104	Ensemble-ARM/Ensemble-ARM-pseudo	EUR	0	0
olinkmay1105	C+T/C+T-pseudo	EUR	0.110144	0.109158
olinkmay1105	Lassosum2/Lassosum2-pseudo	EUR	0.135572	0.127456
olinkmay1105	LDpred2/LDpred2-pseudo	EUR	0.130864	0.127114
olinkmay1105	Ensemble/Ensemble-pseudo	EUR	0	0
olinkmay1105	Ensemble-ARM/Ensemble-ARM-pseudo	EUR	0	0
olinkmay1106	C+T/C+T-pseudo	EUR	0.0297256	0.0297256
olinkmay1106	Lassosum2/Lassosum2-pseudo	EUR	0.0645469	0.0578329
olinkmay1106	LDpred2/LDpred2-pseudo	EUR	0.0788487	0.0766785
olinkmay1106	Ensemble/Ensemble-pseudo	EUR	0	0
olinkmay1106	Ensemble-ARM/Ensemble-ARM-pseudo	EUR	0	0
olinkmay1107	C+T/C+T-pseudo	EUR	0.188525	0.186492
olinkmay1107	Lassosum2/Lassosum2-pseudo	EUR	0.249236	0.239817
olinkmay1107	LDpred2/LDpred2-pseudo	EUR	0.254604	0.255178
olinkmay1107	Ensemble/Ensemble-pseudo	EUR	0	0
olinkmay1107	Ensemble-ARM/Ensemble-ARM-pseudo	EUR	0	0
olinkmay1108	C+T/C+T-pseudo	EUR	0.020636	0.0183614
olinkmay1108	Lassosum2/Lassosum2-pseudo	EUR	0.0286103	0.0285337
olinkmay1108	LDpred2/LDpred2-pseudo	EUR	0.0468958	0.0470955
olinkmay1108	Ensemble/Ensemble-pseudo	EUR	0	0
olinkmay1108	Ensemble-ARM/Ensemble-ARM-pseudo	EUR	0	0
olinkmay1109	C+T/C+T-pseudo	EUR	0.0269932	0.02738
olinkmay1109	Lassosum2/Lassosum2-pseudo	EUR	0.0264838	0.0264838
olinkmay1109	LDpred2/LDpred2-pseudo	EUR	0.0252372	0.0200763
olinkmay1109	Ensemble/Ensemble-pseudo	EUR	0	0
olinkmay1109	Ensemble-ARM/Ensemble-ARM-pseudo	EUR	0	0
olinkmay1110	C+T/C+T-pseudo	EUR	0.0924476	0.102123
olinkmay1110	Lassosum2/Lassosum2-pseudo	EUR	0.162697	0.160442
olinkmay1110	LDpred2/LDpred2-pseudo	EUR	0.163143	0.154849
olinkmay1110	Ensemble/Ensemble-pseudo	EUR	0	0
olinkmay1110	Ensemble-ARM/Ensemble-ARM-pseudo	EUR	0	0
olinkmay1111	C+T/C+T-pseudo	EUR	0.0629708	0.0597943
olinkmay1111	Lassosum2/Lassosum2-pseudo	EUR	0.08103	0.088657
olinkmay1111	LDpred2/LDpred2-pseudo	EUR	0.0805386	0.0740671
olinkmay1111	Ensemble/Ensemble-pseudo	EUR	0	0
olinkmay1111	Ensemble-ARM/Ensemble-ARM-pseudo	EUR	0	0
olinkmay1112	C+T/C+T-pseudo	EUR	0.128905	0.128853
olinkmay1112	Lassosum2/Lassosum2-pseudo	EUR	0.185573	0.163619
olinkmay1112	LDpred2/LDpred2-pseudo	EUR	0.164152	0.164152
olinkmay1112	Ensemble/Ensemble-pseudo	EUR	0.155758	0.15648
olinkmay1112	Ensemble-ARM/Ensemble-ARM-pseudo	EUR	0.155758	0.150377
olinkmay1113	C+T/C+T-pseudo	EUR	0.00791303	0.00791303
olinkmay1113	Lassosum2/Lassosum2-pseudo	EUR	0.00883221	0.00848005
olinkmay1113	LDpred2/LDpred2-pseudo	EUR	0.00727552	0.00803018
olinkmay1113	Ensemble/Ensemble-pseudo	EUR	0	0
olinkmay1113	Ensemble-ARM/Ensemble-ARM-pseudo	EUR	0	0
olinkmay1114	C+T/C+T-pseudo	EUR	0.00247243	1.00651276123971e-05
olinkmay1114	Lassosum2/Lassosum2-pseudo	EUR	0.00115891	7.76033782198608e-06
olinkmay1114	LDpred2/LDpred2-pseudo	EUR	1.05927728249641e-06	0.000658821
olinkmay1114	Ensemble/Ensemble-pseudo	EUR	0	0
olinkmay1114	Ensemble-ARM/Ensemble-ARM-pseudo	EUR	0	0
olinkmay1115	C+T/C+T-pseudo	EUR	0.029754	0.0298082
olinkmay1115	Lassosum2/Lassosum2-pseudo	EUR	0.0272952	0.0280895
olinkmay1115	LDpred2/LDpred2-pseudo	EUR	0.025777	0.0198698
olinkmay1115	Ensemble/Ensemble-pseudo	EUR	0.0217818	0.0199435
olinkmay1115	Ensemble-ARM/Ensemble-ARM-pseudo	EUR	0.0217818	0.0206366
olinkmay1116	C+T/C+T-pseudo	EUR	0.0123099	0.00958156
olinkmay1116	Lassosum2/Lassosum2-pseudo	EUR	0.00875781	0.00938109
olinkmay1116	LDpred2/LDpred2-pseudo	EUR	0.013723	0.00661113
olinkmay1116	Ensemble/Ensemble-pseudo	EUR	0	0
olinkmay1116	Ensemble-ARM/Ensemble-ARM-pseudo	EUR	0	0
olinkmay1117	C+T/C+T-pseudo	EUR	0.00986191	0.00986191
olinkmay1117	Lassosum2/Lassosum2-pseudo	EUR	0.00995505	0.0131248
olinkmay1117	LDpred2/LDpred2-pseudo	EUR	0.0108776	0.0113945
olinkmay1117	Ensemble/Ensemble-pseudo	EUR	0	0
olinkmay1117	Ensemble-ARM/Ensemble-ARM-pseudo	EUR	0	0
olinkmay1118	C+T/C+T-pseudo	EUR	0.00873855	0.00873855
olinkmay1118	Lassosum2/Lassosum2-pseudo	EUR	0.00833793	0.00928197
olinkmay1118	LDpred2/LDpred2-pseudo	EUR	0.00948338	0.008095
olinkmay1118	Ensemble/Ensemble-pseudo	EUR	0	0
olinkmay1118	Ensemble-ARM/Ensemble-ARM-pseudo	EUR	0	0
olinkmay1119	C+T/C+T-pseudo	EUR	0.033759	0.0418679
olinkmay1119	Lassosum2/Lassosum2-pseudo	EUR	0.0711458	0.0654115
olinkmay1119	LDpred2/LDpred2-pseudo	EUR	0.0771941	0.0864112
olinkmay1119	Ensemble/Ensemble-pseudo	EUR	0.0660155	0.0651604
olinkmay1119	Ensemble-ARM/Ensemble-ARM-pseudo	EUR	0.0660155	0.0553097
olinkmay1120	C+T/C+T-pseudo	EUR	0.0123822	0.0135556
olinkmay1120	Lassosum2/Lassosum2-pseudo	EUR	0.0170225	0.0170157
olinkmay1120	LDpred2/LDpred2-pseudo	EUR	0.0162802	0.0191421
olinkmay1120	Ensemble/Ensemble-pseudo	EUR	0.0210933	0.0226078
olinkmay1120	Ensemble-ARM/Ensemble-ARM-pseudo	EUR	0.0210933	0.023233
olinkmay1121	C+T/C+T-pseudo	EUR	0.00251896	0.000163466
olinkmay1121	Lassosum2/Lassosum2-pseudo	EUR	0.00305561	0.000424314
olinkmay1121	LDpred2/LDpred2-pseudo	EUR	0.00315152	8.92600143927129e-05
olinkmay1121	Ensemble/Ensemble-pseudo	EUR	0.00119189	0.000459221
olinkmay1121	Ensemble-ARM/Ensemble-ARM-pseudo	EUR	0.00119189	0.000459088
olinkmay1122	C+T/C+T-pseudo	EUR	0.0093886	0.00726512
olinkmay1122	Lassosum2/Lassosum2-pseudo	EUR	0.0128838	0.0136022
olinkmay1122	LDpred2/LDpred2-pseudo	EUR	0.0284587	0.0284587
olinkmay1122	Ensemble/Ensemble-pseudo	EUR	0	0
olinkmay1122	Ensemble-ARM/Ensemble-ARM-pseudo	EUR	0	0
olinkmay1123	C+T/C+T-pseudo	EUR	0.00192729	0.013056
olinkmay1123	Lassosum2/Lassosum2-pseudo	EUR	0.00725289	0.0085333
olinkmay1123	LDpred2/LDpred2-pseudo	EUR	0.00887817	0.0149996
olinkmay1123	Ensemble/Ensemble-pseudo	EUR	0.0159077	0.0106687
olinkmay1123	Ensemble-ARM/Ensemble-ARM-pseudo	EUR	0.0159077	0.011056
olinkmay1124	C+T/C+T-pseudo	EUR	0.000675046	0.00118085
olinkmay1124	Lassosum2/Lassosum2-pseudo	EUR	0.0034508	0.0034508
olinkmay1124	LDpred2/LDpred2-pseudo	EUR	0.00243181	0.00321493
olinkmay1124	Ensemble/Ensemble-pseudo	EUR	0	0
olinkmay1124	Ensemble-ARM/Ensemble-ARM-pseudo	EUR	0	0
olinkmay1125	C+T/C+T-pseudo	EUR	0.0152661	0.0143618
olinkmay1125	Lassosum2/Lassosum2-pseudo	EUR	0.0188987	0.0147186
olinkmay1125	LDpred2/LDpred2-pseudo	EUR	0.0245467	0.0181173
olinkmay1125	Ensemble/Ensemble-pseudo	EUR	0	0
olinkmay1125	Ensemble-ARM/Ensemble-ARM-pseudo	EUR	0	0
olinkmay1126	C+T/C+T-pseudo	EUR	0.00697656	0.007823
olinkmay1126	Lassosum2/Lassosum2-pseudo	EUR	0.00535196	0.00909904
olinkmay1126	LDpred2/LDpred2-pseudo	EUR	0.01001	0.0112849
olinkmay1126	Ensemble/Ensemble-pseudo	EUR	0	0
olinkmay1126	Ensemble-ARM/Ensemble-ARM-pseudo	EUR	0	0
olinkmay1127	C+T/C+T-pseudo	EUR	0.00711152	0.00568854
olinkmay1127	Lassosum2/Lassosum2-pseudo	EUR	0.00651201	0.00437929
olinkmay1127	LDpred2/LDpred2-pseudo	EUR	0.00937667	0.0101499
olinkmay1127	Ensemble/Ensemble-pseudo	EUR	0.01341	0.014811
olinkmay1127	Ensemble-ARM/Ensemble-ARM-pseudo	EUR	0.01341	0.0145198
olinkmay1128	C+T/C+T-pseudo	EUR	0.0591466	0.0558661
olinkmay1128	Lassosum2/Lassosum2-pseudo	EUR	0.0781091	0.0722812
olinkmay1128	LDpred2/LDpred2-pseudo	EUR	0.0836645	0.0858085
olinkmay1128	Ensemble/Ensemble-pseudo	EUR	0.0762318	0.0770398
olinkmay1128	Ensemble-ARM/Ensemble-ARM-pseudo	EUR	0.0762318	0.0706439
olinkmay1129	C+T/C+T-pseudo	EUR	0.185663	0.188092
olinkmay1129	Lassosum2/Lassosum2-pseudo	EUR	0.310472	0.283792
olinkmay1129	LDpred2/LDpred2-pseudo	EUR	0.281261	0.276915
olinkmay1129	Ensemble/Ensemble-pseudo	EUR	0.258961	0.25521
olinkmay1129	Ensemble-ARM/Ensemble-ARM-pseudo	EUR	0.258961	0.243163
olinkmay1130	C+T/C+T-pseudo	EUR	0.0265667	0.0285525
olinkmay1130	Lassosum2/Lassosum2-pseudo	EUR	0.0237378	0.0294011
olinkmay1130	LDpred2/LDpred2-pseudo	EUR	0.0395221	0.0400914
olinkmay1130	Ensemble/Ensemble-pseudo	EUR	0.0369318	0.0383719
olinkmay1130	Ensemble-ARM/Ensemble-ARM-pseudo	EUR	0.0369318	0.0366608
olinkmay1131	C+T/C+T-pseudo	EUR	0.0369461	0.0460218
olinkmay1131	Lassosum2/Lassosum2-pseudo	EUR	0.0631253	0.0589151
olinkmay1131	LDpred2/LDpred2-pseudo	EUR	0.0715982	0.0738843
olinkmay1131	Ensemble/Ensemble-pseudo	EUR	0	0
olinkmay1131	Ensemble-ARM/Ensemble-ARM-pseudo	EUR	0	0
olinkmay1132	C+T/C+T-pseudo	EUR	0.016608	0.016608
olinkmay1132	Lassosum2/Lassosum2-pseudo	EUR	0.0181078	0.0181078
olinkmay1132	LDpred2/LDpred2-pseudo	EUR	0.0183159	0.0178766
olinkmay1132	Ensemble/Ensemble-pseudo	EUR	0.0160983	0.0162971
olinkmay1132	Ensemble-ARM/Ensemble-ARM-pseudo	EUR	0.0160983	0.0179397
olinkmay1133	C+T/C+T-pseudo	EUR	0.0389318	0.0400005
olinkmay1133	Lassosum2/Lassosum2-pseudo	EUR	0.045473	0.0447794
olinkmay1133	LDpred2/LDpred2-pseudo	EUR	0.0486294	0.0486294
olinkmay1133	Ensemble/Ensemble-pseudo	EUR	0.0571122	0.0575889
olinkmay1133	Ensemble-ARM/Ensemble-ARM-pseudo	EUR	0.0571122	0.0534132
olinkmay1134	C+T/C+T-pseudo	EUR	0.158228	0.158228
olinkmay1134	Lassosum2/Lassosum2-pseudo	EUR	0.354917	0.311379
olinkmay1134	LDpred2/LDpred2-pseudo	EUR	0.283833	0.286474
olinkmay1134	Ensemble/Ensemble-pseudo	EUR	0.274971	0.27454
olinkmay1134	Ensemble-ARM/Ensemble-ARM-pseudo	EUR	0.274971	0.265212
olinkmay1135	C+T/C+T-pseudo	EUR	0.22374	0.22374
olinkmay1135	Lassosum2/Lassosum2-pseudo	EUR	0.305971	0.248804
olinkmay1135	LDpred2/LDpred2-pseudo	EUR	0.233593	0.233593
olinkmay1135	Ensemble/Ensemble-pseudo	EUR	0.241798	0.233601
olinkmay1135	Ensemble-ARM/Ensemble-ARM-pseudo	EUR	0.241798	0.242932
olinkmay1136	C+T/C+T-pseudo	EUR	0.150704	0.150545
olinkmay1136	Lassosum2/Lassosum2-pseudo	EUR	0.225261	0.190984
olinkmay1136	LDpred2/LDpred2-pseudo	EUR	0.195134	0.183412
olinkmay1136	Ensemble/Ensemble-pseudo	EUR	0.205	0.191347
olinkmay1136	Ensemble-ARM/Ensemble-ARM-pseudo	EUR	0.205	0.195907
olinkmay1137	C+T/C+T-pseudo	EUR	0.0657377	0.0662579
olinkmay1137	Lassosum2/Lassosum2-pseudo	EUR	0.0776752	0.0714578
olinkmay1137	LDpred2/LDpred2-pseudo	EUR	0.0644032	0.0581845
olinkmay1137	Ensemble/Ensemble-pseudo	EUR	0.0751591	0.0660099
olinkmay1137	Ensemble-ARM/Ensemble-ARM-pseudo	EUR	0.0751591	0.0760307
olinkmay1138	C+T/C+T-pseudo	EUR	0.0623915	0.0623915
olinkmay1138	Lassosum2/Lassosum2-pseudo	EUR	0.105482	0.105482
olinkmay1138	LDpred2/LDpred2-pseudo	EUR	0.0986026	0.0989042
olinkmay1138	Ensemble/Ensemble-pseudo	EUR	0.0981895	0.0978902
olinkmay1138	Ensemble-ARM/Ensemble-ARM-pseudo	EUR	0.0981895	0.0897094
olinkmay1139	C+T/C+T-pseudo	EUR	5.48035410675917e-07	0.000171268
olinkmay1139	Lassosum2/Lassosum2-pseudo	EUR	0.000973507	5.00442090859419e-05
olinkmay1139	LDpred2/LDpred2-pseudo	EUR	0.00296957	0.00279162
olinkmay1139	Ensemble/Ensemble-pseudo	EUR	0.000319233	0.000216567
olinkmay1139	Ensemble-ARM/Ensemble-ARM-pseudo	EUR	0.000319233	0.000337262
olinkmay1140	C+T/C+T-pseudo	EUR	0.0686469	0.0671612
olinkmay1140	Lassosum2/Lassosum2-pseudo	EUR	0.0928741	0.0916246
olinkmay1140	LDpred2/LDpred2-pseudo	EUR	0.0882073	0.0882073
olinkmay1140	Ensemble/Ensemble-pseudo	EUR	0.113693	0.112048
olinkmay1140	Ensemble-ARM/Ensemble-ARM-pseudo	EUR	0.113693	0.110613
olinkmay1141	C+T/C+T-pseudo	EUR	0.000182557	0.000744464
olinkmay1141	Lassosum2/Lassosum2-pseudo	EUR	0.000203253	0.000562493
olinkmay1141	LDpred2/LDpred2-pseudo	EUR	0.000100638	0.000615937
olinkmay1141	Ensemble/Ensemble-pseudo	EUR	0.000319714	0.000417811
olinkmay1141	Ensemble-ARM/Ensemble-ARM-pseudo	EUR	0.000319714	0.00038094
olinkmay1142	C+T/C+T-pseudo	EUR	0.00610172	0.00686392
olinkmay1142	Lassosum2/Lassosum2-pseudo	EUR	0.00798923	0.00818332
olinkmay1142	LDpred2/LDpred2-pseudo	EUR	0.0076668	0.0069042
olinkmay1142	Ensemble/Ensemble-pseudo	EUR	0.00497492	0.00600061
olinkmay1142	Ensemble-ARM/Ensemble-ARM-pseudo	EUR	0.00497492	0.00584581
olinkmay1143	C+T/C+T-pseudo	EUR	0.00755109	0.00850826
olinkmay1143	Lassosum2/Lassosum2-pseudo	EUR	0.00931443	0.0119284
olinkmay1143	LDpred2/LDpred2-pseudo	EUR	0.0113154	0.00826253
olinkmay1143	Ensemble/Ensemble-pseudo	EUR	0.00649068	0.00484399
olinkmay1143	Ensemble-ARM/Ensemble-ARM-pseudo	EUR	0.00649068	0.00476899
olinkmay1144	C+T/C+T-pseudo	EUR	0.00230305	0.00362453
olinkmay1144	Lassosum2/Lassosum2-pseudo	EUR	0.00253455	0.00344985
olinkmay1144	LDpred2/LDpred2-pseudo	EUR	0.0026387	0.00267524
olinkmay1144	Ensemble/Ensemble-pseudo	EUR	0	0
olinkmay1144	Ensemble-ARM/Ensemble-ARM-pseudo	EUR	0	0
olinkmay1145	C+T/C+T-pseudo	EUR	0.00190813	0.00190813
olinkmay1145	Lassosum2/Lassosum2-pseudo	EUR	0.000659365	0.00171635
olinkmay1145	LDpred2/LDpred2-pseudo	EUR	0.000858224	0.000903355
olinkmay1145	Ensemble/Ensemble-pseudo	EUR	0.00218287	0.00384306
olinkmay1145	Ensemble-ARM/Ensemble-ARM-pseudo	EUR	0.00218287	0.00384823
olinkmay1146	C+T/C+T-pseudo	EUR	0.0747396	0.0764116
olinkmay1146	Lassosum2/Lassosum2-pseudo	EUR	0.124389	0.102807
olinkmay1146	LDpred2/LDpred2-pseudo	EUR	0.100783	0.101271
olinkmay1146	Ensemble/Ensemble-pseudo	EUR	0	0
olinkmay1146	Ensemble-ARM/Ensemble-ARM-pseudo	EUR	0	0
olinkmay1147	C+T/C+T-pseudo	EUR	0.00827287	0.00709085
olinkmay1147	Lassosum2/Lassosum2-pseudo	EUR	0.0130814	0.00758612
olinkmay1147	LDpred2/LDpred2-pseudo	EUR	0.0188425	0.0178684
olinkmay1147	Ensemble/Ensemble-pseudo	EUR	0.0282998	0.0297703
olinkmay1147	Ensemble-ARM/Ensemble-ARM-pseudo	EUR	0.0282998	0.0267328
olinkmay1148	C+T/C+T-pseudo	EUR	0.000148357	2.91823255517719e-05
olinkmay1148	Lassosum2/Lassosum2-pseudo	EUR	5.85306635705819e-08	1.53380524685091e-05
olinkmay1148	LDpred2/LDpred2-pseudo	EUR	2.40045358488404e-05	8.04560392587481e-05
olinkmay1148	Ensemble/Ensemble-pseudo	EUR	0.000500401	0.000639588
olinkmay1148	Ensemble-ARM/Ensemble-ARM-pseudo	EUR	0.000500401	0.000564764
olinkmay1149	C+T/C+T-pseudo	EUR	0.00160929	0.00489927
olinkmay1149	Lassosum2/Lassosum2-pseudo	EUR	0.00242715	0.00543355
olinkmay1149	LDpred2/LDpred2-pseudo	EUR	0.00494851	0.00450551
olinkmay1149	Ensemble/Ensemble-pseudo	EUR	0.00312382	0.00365509
olinkmay1149	Ensemble-ARM/Ensemble-ARM-pseudo	EUR	0.00312382	0.00356245
olinkmay1150	C+T/C+T-pseudo	EUR	0.0168538	0.0234738
olinkmay1150	Lassosum2/Lassosum2-pseudo	EUR	0.0274376	0.0274376
olinkmay1150	LDpred2/LDpred2-pseudo	EUR	0.0249761	0.0249461
olinkmay1150	Ensemble/Ensemble-pseudo	EUR	0.0326404	0.0314638
olinkmay1150	Ensemble-ARM/Ensemble-ARM-pseudo	EUR	0.0326404	0.0304994
olinkmay1151	C+T/C+T-pseudo	EUR	0.00333205	0.00333205
olinkmay1151	Lassosum2/Lassosum2-pseudo	EUR	0.00698571	0.00707144
olinkmay1151	LDpred2/LDpred2-pseudo	EUR	0.00745762	0.00745762
olinkmay1151	Ensemble/Ensemble-pseudo	EUR	0.0114205	0.0145534
olinkmay1151	Ensemble-ARM/Ensemble-ARM-pseudo	EUR	0.0114205	0.0141733
olinkmay1152	C+T/C+T-pseudo	EUR	0.0033577	0.0033577
olinkmay1152	Lassosum2/Lassosum2-pseudo	EUR	0.00618788	0.00707475
olinkmay1152	LDpred2/LDpred2-pseudo	EUR	0.00721125	0.0105034
olinkmay1152	Ensemble/Ensemble-pseudo	EUR	0.0133446	0.0178313
olinkmay1152	Ensemble-ARM/Ensemble-ARM-pseudo	EUR	0.0133446	0.0172821
olinkmay1153	C+T/C+T-pseudo	EUR	2.78352889543051e-05	2.78352889543051e-05
olinkmay1153	Lassosum2/Lassosum2-pseudo	EUR	6.74417666263e-05	6.74414671405721e-05
olinkmay1153	LDpred2/LDpred2-pseudo	EUR	0.00133546	0.00027744
olinkmay1153	Ensemble/Ensemble-pseudo	EUR	0.00071079	0.000552232
olinkmay1153	Ensemble-ARM/Ensemble-ARM-pseudo	EUR	0.00071079	0.000422784
olinkmay1154	C+T/C+T-pseudo	EUR	0.0714906	0.0716393
olinkmay1154	Lassosum2/Lassosum2-pseudo	EUR	0.0795306	0.0839686
olinkmay1154	LDpred2/LDpred2-pseudo	EUR	0.0819004	0.0795969
olinkmay1154	Ensemble/Ensemble-pseudo	EUR	0.0922664	0.0917337
olinkmay1154	Ensemble-ARM/Ensemble-ARM-pseudo	EUR	0.0922664	0.0933474
olinkmay1155	C+T/C+T-pseudo	EUR	0.0668694	0.0711204
olinkmay1155	Lassosum2/Lassosum2-pseudo	EUR	0.0881752	0.0907414
olinkmay1155	LDpred2/LDpred2-pseudo	EUR	0.0963248	0.0971987
olinkmay1155	Ensemble/Ensemble-pseudo	EUR	0.099928	0.101004
olinkmay1155	Ensemble-ARM/Ensemble-ARM-pseudo	EUR	0.099928	0.0931619
olinkmay1156	C+T/C+T-pseudo	EUR	0.0805052	0.0805052
olinkmay1156	Lassosum2/Lassosum2-pseudo	EUR	0.096915	0.0910238
olinkmay1156	LDpred2/LDpred2-pseudo	EUR	0.100977	0.100671
olinkmay1156	Ensemble/Ensemble-pseudo	EUR	0.0985841	0.102121
olinkmay1156	Ensemble-ARM/Ensemble-ARM-pseudo	EUR	0.0985841	0.0988395
olinkmay1157	C+T/C+T-pseudo	EUR	0.00908869	0.00669681
olinkmay1157	Lassosum2/Lassosum2-pseudo	EUR	0.0247522	0.012943
olinkmay1157	LDpred2/LDpred2-pseudo	EUR	0.0276993	0.0217708
olinkmay1157	Ensemble/Ensemble-pseudo	EUR	0.0320073	0.0230927
olinkmay1157	Ensemble-ARM/Ensemble-ARM-pseudo	EUR	0.0320073	0.0200174
olinkmay1158	C+T/C+T-pseudo	EUR	0.04195	0.0427513
olinkmay1158	Lassosum2/Lassosum2-pseudo	EUR	0.0418332	0.0469008
olinkmay1158	LDpred2/LDpred2-pseudo	EUR	0.0628092	0.0628092
olinkmay1158	Ensemble/Ensemble-pseudo	EUR	0.0630745	0.0646292
olinkmay1158	Ensemble-ARM/Ensemble-ARM-pseudo	EUR	0.0630745	0.0632246
olinkmay1159	C+T/C+T-pseudo	EUR	0.00405671	0.0128454
olinkmay1159	Lassosum2/Lassosum2-pseudo	EUR	0.00492434	0.0173562
olinkmay1159	LDpred2/LDpred2-pseudo	EUR	0.0203037	0.0262756
olinkmay1159	Ensemble/Ensemble-pseudo	EUR	0.0190816	0.021619
olinkmay1159	Ensemble-ARM/Ensemble-ARM-pseudo	EUR	0.0190816	0.0205802
olinkmay1160	C+T/C+T-pseudo	EUR	0.0926198	0.0926198
olinkmay1160	Lassosum2/Lassosum2-pseudo	EUR	0.110619	0.108479
olinkmay1160	LDpred2/LDpred2-pseudo	EUR	0.124553	0.121328
olinkmay1160	Ensemble/Ensemble-pseudo	EUR	0.126873	0.123505
olinkmay1160	Ensemble-ARM/Ensemble-ARM-pseudo	EUR	0.126873	0.124555
olinkmay1161	C+T/C+T-pseudo	EUR	0.0483974	0.0511272
olinkmay1161	Lassosum2/Lassosum2-pseudo	EUR	0.0648134	0.0648134
olinkmay1161	LDpred2/LDpred2-pseudo	EUR	0.0719946	0.072252
olinkmay1161	Ensemble/Ensemble-pseudo	EUR	0.0772775	0.0783934
olinkmay1161	Ensemble-ARM/Ensemble-ARM-pseudo	EUR	0.0772775	0.0763787
olinkmay1162	C+T/C+T-pseudo	EUR	0.118488	0.112475
olinkmay1162	Lassosum2/Lassosum2-pseudo	EUR	0.160783	0.152993
olinkmay1162	LDpred2/LDpred2-pseudo	EUR	0.166614	0.154321
olinkmay1162	Ensemble/Ensemble-pseudo	EUR	0.15814	0.155065
olinkmay1162	Ensemble-ARM/Ensemble-ARM-pseudo	EUR	0.15814	0.148558
olinkmay1163	C+T/C+T-pseudo	EUR	0.054635	0.0441573
olinkmay1163	Lassosum2/Lassosum2-pseudo	EUR	0.0594143	0.0577177
olinkmay1163	LDpred2/LDpred2-pseudo	EUR	0.0728199	0.073803
olinkmay1163	Ensemble/Ensemble-pseudo	EUR	0.0534615	0.0556361
olinkmay1163	Ensemble-ARM/Ensemble-ARM-pseudo	EUR	0.0534615	0.0501602
olinkmay1164	C+T/C+T-pseudo	EUR	0.0231917	0.0231917
olinkmay1164	Lassosum2/Lassosum2-pseudo	EUR	0.0188004	0.0206099
olinkmay1164	LDpred2/LDpred2-pseudo	EUR	0.0129661	0.0194707
olinkmay1164	Ensemble/Ensemble-pseudo	EUR	0.0157324	0.0168825
olinkmay1164	Ensemble-ARM/Ensemble-ARM-pseudo	EUR	0.0157324	0.0169345
olinkmay1165	C+T/C+T-pseudo	EUR	0.0228305	0.0151123
olinkmay1165	Lassosum2/Lassosum2-pseudo	EUR	0.0201187	0.0149903
olinkmay1165	LDpred2/LDpred2-pseudo	EUR	0.0170998	0.0185187
olinkmay1165	Ensemble/Ensemble-pseudo	EUR	0.0134942	0.0127946
olinkmay1165	Ensemble-ARM/Ensemble-ARM-pseudo	EUR	0.0134942	0.0129791
olinkmay1166	C+T/C+T-pseudo	EUR	0.00169516	0.00618625
olinkmay1166	Lassosum2/Lassosum2-pseudo	EUR	0.00343683	0.00937043
olinkmay1166	LDpred2/LDpred2-pseudo	EUR	0.00752823	0.00882321
olinkmay1166	Ensemble/Ensemble-pseudo	EUR	0.00562389	0.00802647
olinkmay1166	Ensemble-ARM/Ensemble-ARM-pseudo	EUR	0.00562389	0.00711713
olinkmay1167	C+T/C+T-pseudo	EUR	0.0519781	0.0501364
olinkmay1167	Lassosum2/Lassosum2-pseudo	EUR	0.0549685	0.0578875
olinkmay1167	LDpred2/LDpred2-pseudo	EUR	0.0616626	0.059172
olinkmay1167	Ensemble/Ensemble-pseudo	EUR	0.0534614	0.0526768
olinkmay1167	Ensemble-ARM/Ensemble-ARM-pseudo	EUR	0.0534614	0.0528792
olinkmay1168	C+T/C+T-pseudo	EUR	0.0738391	0.0738391
olinkmay1168	Lassosum2/Lassosum2-pseudo	EUR	0.104352	0.104219
olinkmay1168	LDpred2/LDpred2-pseudo	EUR	0.131951	0.127438
olinkmay1168	Ensemble/Ensemble-pseudo	EUR	0.12551	0.124151
olinkmay1168	Ensemble-ARM/Ensemble-ARM-pseudo	EUR	0.12551	0.122657
olinkmay1169	C+T/C+T-pseudo	EUR	0.00106597	0.00361418
olinkmay1169	Lassosum2/Lassosum2-pseudo	EUR	0.00294863	0.00226317
olinkmay1169	LDpred2/LDpred2-pseudo	EUR	0.00081128	0.00399483
olinkmay1169	Ensemble/Ensemble-pseudo	EUR	0.0020976	0.00459968
olinkmay1169	Ensemble-ARM/Ensemble-ARM-pseudo	EUR	0.0020976	0.00455077
olinkmay1170	C+T/C+T-pseudo	EUR	0.0421661	0.0421661
olinkmay1170	Lassosum2/Lassosum2-pseudo	EUR	0.0654282	0.0657324
olinkmay1170	LDpred2/LDpred2-pseudo	EUR	0.0777721	0.0723073
olinkmay1170	Ensemble/Ensemble-pseudo	EUR	0.0679566	0.0652406
olinkmay1170	Ensemble-ARM/Ensemble-ARM-pseudo	EUR	0.0679566	0.0642228
olinkmay1171	C+T/C+T-pseudo	EUR	0.0193137	0.0193137
olinkmay1171	Lassosum2/Lassosum2-pseudo	EUR	0.0232172	0.0217129
olinkmay1171	LDpred2/LDpred2-pseudo	EUR	0.0255537	0.0255537
olinkmay1171	Ensemble/Ensemble-pseudo	EUR	0.0239679	0.0277284
olinkmay1171	Ensemble-ARM/Ensemble-ARM-pseudo	EUR	0.0239679	0.0276422
olinkmay1172	C+T/C+T-pseudo	EUR	0.0600028	0.0647608
olinkmay1172	Lassosum2/Lassosum2-pseudo	EUR	0.0769226	0.0689694
olinkmay1172	LDpred2/LDpred2-pseudo	EUR	0.0806144	0.0816722
olinkmay1172	Ensemble/Ensemble-pseudo	EUR	0.0913425	0.0919718
olinkmay1172	Ensemble-ARM/Ensemble-ARM-pseudo	EUR	0.0913425	0.0875226
olinkmay1173	C+T/C+T-pseudo	EUR	0.00554729	0.00554729
olinkmay1173	Lassosum2/Lassosum2-pseudo	EUR	0.00802391	0.00579034
olinkmay1173	LDpred2/LDpred2-pseudo	EUR	0.00887514	0.0076042
olinkmay1173	Ensemble/Ensemble-pseudo	EUR	0.0128921	0.0138326
olinkmay1173	Ensemble-ARM/Ensemble-ARM-pseudo	EUR	0.0128921	0.0141513
olinkmay1174	C+T/C+T-pseudo	EUR	0.00429054	0.00247521
olinkmay1174	Lassosum2/Lassosum2-pseudo	EUR	0.00337467	0.00233638
olinkmay1174	LDpred2/LDpred2-pseudo	EUR	0.00293057	0.00308653
olinkmay1174	Ensemble/Ensemble-pseudo	EUR	0.00230356	0.00256878
olinkmay1174	Ensemble-ARM/Ensemble-ARM-pseudo	EUR	0.00230356	0.00251962
olinkmay1175	C+T/C+T-pseudo	EUR	0.00777153	0.0092166
olinkmay1175	Lassosum2/Lassosum2-pseudo	EUR	0.00975418	0.00768141
olinkmay1175	LDpred2/LDpred2-pseudo	EUR	0.0150728	0.0124769
olinkmay1175	Ensemble/Ensemble-pseudo	EUR	0.0126141	0.0124683
olinkmay1175	Ensemble-ARM/Ensemble-ARM-pseudo	EUR	0.0126141	0.0117722
olinkmay1176	C+T/C+T-pseudo	EUR	0.0461967	0.0460158
olinkmay1176	Lassosum2/Lassosum2-pseudo	EUR	0.0495872	0.0573363
olinkmay1176	LDpred2/LDpred2-pseudo	EUR	0.0622145	0.0533865
olinkmay1176	Ensemble/Ensemble-pseudo	EUR	0.058242	0.0560152
olinkmay1176	Ensemble-ARM/Ensemble-ARM-pseudo	EUR	0.058242	0.0559525
olinkmay1177	C+T/C+T-pseudo	EUR	0.020095	0.0203912
olinkmay1177	Lassosum2/Lassosum2-pseudo	EUR	0.0235551	0.0243902
olinkmay1177	LDpred2/LDpred2-pseudo	EUR	0.0453246	0.0427701
olinkmay1177	Ensemble/Ensemble-pseudo	EUR	0.0351728	0.0365315
olinkmay1177	Ensemble-ARM/Ensemble-ARM-pseudo	EUR	0.0351728	0.0334019
olinkmay1178	C+T/C+T-pseudo	EUR	0.0239921	0.0294918
olinkmay1178	Lassosum2/Lassosum2-pseudo	EUR	0.03981	0.0281266
olinkmay1178	LDpred2/LDpred2-pseudo	EUR	0.0464543	0.0364334
olinkmay1178	Ensemble/Ensemble-pseudo	EUR	0.0315875	0.0265643
olinkmay1178	Ensemble-ARM/Ensemble-ARM-pseudo	EUR	0.0315875	0.0255119
olinkmay1179	C+T/C+T-pseudo	EUR	0.10355	0.10355
olinkmay1179	Lassosum2/Lassosum2-pseudo	EUR	0.119363	0.107292
olinkmay1179	LDpred2/LDpred2-pseudo	EUR	0.129212	0.129212
olinkmay1179	Ensemble/Ensemble-pseudo	EUR	0.108826	0.109143
olinkmay1179	Ensemble-ARM/Ensemble-ARM-pseudo	EUR	0.108826	0.1055
olinkmay1180	C+T/C+T-pseudo	EUR	0.00545091	0.00580713
olinkmay1180	Lassosum2/Lassosum2-pseudo	EUR	0.0049275	0.0055066
olinkmay1180	LDpred2/LDpred2-pseudo	EUR	0.00572631	0.00191398
olinkmay1180	Ensemble/Ensemble-pseudo	EUR	0.00375315	0.00390904
olinkmay1180	Ensemble-ARM/Ensemble-ARM-pseudo	EUR	0.00375315	0.0037601
olinkmay1181	C+T/C+T-pseudo	EUR	0.0148748	0.0148748
olinkmay1181	Lassosum2/Lassosum2-pseudo	EUR	0.0176725	0.0206343
olinkmay1181	LDpred2/LDpred2-pseudo	EUR	0.0148807	0.0167866
olinkmay1181	Ensemble/Ensemble-pseudo	EUR	0.013937	0.0169491
olinkmay1181	Ensemble-ARM/Ensemble-ARM-pseudo	EUR	0.013937	0.0169708
olinkmay1182	C+T/C+T-pseudo	EUR	0.0182471	0.0225679
olinkmay1182	Lassosum2/Lassosum2-pseudo	EUR	0.0200913	0.0209397
olinkmay1182	LDpred2/LDpred2-pseudo	EUR	0.0190232	0.0199954
olinkmay1182	Ensemble/Ensemble-pseudo	EUR	0.0183555	0.0196682
olinkmay1182	Ensemble-ARM/Ensemble-ARM-pseudo	EUR	0.0183555	0.0195596
olinkmay1183	C+T/C+T-pseudo	EUR	0.0284309	0.0307607
olinkmay1183	Lassosum2/Lassosum2-pseudo	EUR	0.0324546	0.0332162
olinkmay1183	LDpred2/LDpred2-pseudo	EUR	0.0368512	0.0357174
olinkmay1183	Ensemble/Ensemble-pseudo	EUR	0.0337417	0.0325854
olinkmay1183	Ensemble-ARM/Ensemble-ARM-pseudo	EUR	0.0337417	0.0315132
olinkmay1184	C+T/C+T-pseudo	EUR	4.86853057815463e-05	0.0015754
olinkmay1184	Lassosum2/Lassosum2-pseudo	EUR	0.00203981	0.00226279
olinkmay1184	LDpred2/LDpred2-pseudo	EUR	0.0022483	0.00160125
olinkmay1184	Ensemble/Ensemble-pseudo	EUR	0.00274494	0.0034429
olinkmay1184	Ensemble-ARM/Ensemble-ARM-pseudo	EUR	0.00274494	0.00336024
olinkmay1185	C+T/C+T-pseudo	EUR	0.0197794	0.00986939
olinkmay1185	Lassosum2/Lassosum2-pseudo	EUR	0.0182277	0.0188271
olinkmay1185	LDpred2/LDpred2-pseudo	EUR	0.0219428	0.0166509
olinkmay1185	Ensemble/Ensemble-pseudo	EUR	0.0142912	0.0114784
olinkmay1185	Ensemble-ARM/Ensemble-ARM-pseudo	EUR	0.0142912	0.0113153
olinkmay1186	C+T/C+T-pseudo	EUR	0.0323291	0.0297777
olinkmay1186	Lassosum2/Lassosum2-pseudo	EUR	0.0289173	0.0310722
olinkmay1186	LDpred2/LDpred2-pseudo	EUR	0.0289353	0.0258362
olinkmay1186	Ensemble/Ensemble-pseudo	EUR	0.0318044	0.0251751
olinkmay1186	Ensemble-ARM/Ensemble-ARM-pseudo	EUR	0.0318044	0.0277282
olinkmay1187	C+T/C+T-pseudo	EUR	0.0325391	0.0345173
olinkmay1187	Lassosum2/Lassosum2-pseudo	EUR	0.0356239	0.0322693
olinkmay1187	LDpred2/LDpred2-pseudo	EUR	0.0356449	0.0377222
olinkmay1187	Ensemble/Ensemble-pseudo	EUR	0.0362269	0.0369703
olinkmay1187	Ensemble-ARM/Ensemble-ARM-pseudo	EUR	0.0362269	0.0367857
olinkmay1188	C+T/C+T-pseudo	EUR	0.0156214	0.0123198
olinkmay1188	Lassosum2/Lassosum2-pseudo	EUR	0.0190533	0.0178321
olinkmay1188	LDpred2/LDpred2-pseudo	EUR	0.0180605	0.0198215
olinkmay1188	Ensemble/Ensemble-pseudo	EUR	0.0116702	0.0136138
olinkmay1188	Ensemble-ARM/Ensemble-ARM-pseudo	EUR	0.0116702	0.0125944
olinkmay1189	C+T/C+T-pseudo	EUR	0.0510032	0.0510032
olinkmay1189	Lassosum2/Lassosum2-pseudo	EUR	0.0673144	0.0670054
olinkmay1189	LDpred2/LDpred2-pseudo	EUR	0.0680801	0.0756903
olinkmay1189	Ensemble/Ensemble-pseudo	EUR	0.0815254	0.0825855
olinkmay1189	Ensemble-ARM/Ensemble-ARM-pseudo	EUR	0.0815254	0.0800575
olinkmay1190	C+T/C+T-pseudo	EUR	0.00178486	0.00178486
olinkmay1190	Lassosum2/Lassosum2-pseudo	EUR	6.10831172705179e-05	1.37084408550927e-05
olinkmay1190	LDpred2/LDpred2-pseudo	EUR	1.56180296286051e-06	2.60899852744849e-07
olinkmay1190	Ensemble/Ensemble-pseudo	EUR	0.00120691	0.002514
olinkmay1190	Ensemble-ARM/Ensemble-ARM-pseudo	EUR	0.00120691	0.00234294
olinkmay1191	C+T/C+T-pseudo	EUR	0.0532796	0.0564385
olinkmay1191	Lassosum2/Lassosum2-pseudo	EUR	0.056885	0.0591976
olinkmay1191	LDpred2/LDpred2-pseudo	EUR	0.0704862	0.0689185
olinkmay1191	Ensemble/Ensemble-pseudo	EUR	0.0630395	0.063519
olinkmay1191	Ensemble-ARM/Ensemble-ARM-pseudo	EUR	0.0630395	0.0600689
olinkmay1192	C+T/C+T-pseudo	EUR	0.0592192	0.0592192
olinkmay1192	Lassosum2/Lassosum2-pseudo	EUR	0.0765573	0.0796496
olinkmay1192	LDpred2/LDpred2-pseudo	EUR	0.0868399	0.0868399
olinkmay1192	Ensemble/Ensemble-pseudo	EUR	0.0885728	0.090721
olinkmay1192	Ensemble-ARM/Ensemble-ARM-pseudo	EUR	0.0885728	0.0858161
olinkmay1193	C+T/C+T-pseudo	EUR	0.0620802	0.0624455
olinkmay1193	Lassosum2/Lassosum2-pseudo	EUR	0.0727657	0.0629749
olinkmay1193	LDpred2/LDpred2-pseudo	EUR	0.0772698	0.0772698
olinkmay1193	Ensemble/Ensemble-pseudo	EUR	0.0765929	0.0775684
olinkmay1193	Ensemble-ARM/Ensemble-ARM-pseudo	EUR	0.0765929	0.0763814
olinkmay1194	C+T/C+T-pseudo	EUR	0.00535682	0.00535682
olinkmay1194	Lassosum2/Lassosum2-pseudo	EUR	0.00876982	0.00876982
olinkmay1194	LDpred2/LDpred2-pseudo	EUR	0.0194436	0.0194436
olinkmay1194	Ensemble/Ensemble-pseudo	EUR	0.0219156	0.0244251
olinkmay1194	Ensemble-ARM/Ensemble-ARM-pseudo	EUR	0.0219156	0.0232434
olinkmay1195	C+T/C+T-pseudo	EUR	0.141121	0.145952
olinkmay1195	Lassosum2/Lassosum2-pseudo	EUR	0.221092	0.203076
olinkmay1195	LDpred2/LDpred2-pseudo	EUR	0.222599	0.220104
olinkmay1195	Ensemble/Ensemble-pseudo	EUR	0.208413	0.202997
olinkmay1195	Ensemble-ARM/Ensemble-ARM-pseudo	EUR	0.208413	0.201433
olinkmay1196	C+T/C+T-pseudo	EUR	0.0987862	0.100741
olinkmay1196	Lassosum2/Lassosum2-pseudo	EUR	0.12768	0.106713
olinkmay1196	LDpred2/LDpred2-pseudo	EUR	0.135749	0.13175
olinkmay1196	Ensemble/Ensemble-pseudo	EUR	0.147848	0.146552
olinkmay1196	Ensemble-ARM/Ensemble-ARM-pseudo	EUR	0.147848	0.138818
olinkmay1197	C+T/C+T-pseudo	EUR	0.0556946	0.0581862
olinkmay1197	Lassosum2/Lassosum2-pseudo	EUR	0.0711584	0.0711584
olinkmay1197	LDpred2/LDpred2-pseudo	EUR	0.0811747	0.0811747
olinkmay1197	Ensemble/Ensemble-pseudo	EUR	0.082033	0.0833982
olinkmay1197	Ensemble-ARM/Ensemble-ARM-pseudo	EUR	0.082033	0.0803385
olinkmay1198	C+T/C+T-pseudo	EUR	0.026849	0.0212399
olinkmay1198	Lassosum2/Lassosum2-pseudo	EUR	0.0144391	0.0208096
olinkmay1198	LDpred2/LDpred2-pseudo	EUR	0.0265417	0.0272539
olinkmay1198	Ensemble/Ensemble-pseudo	EUR	0.0347546	0.0340494
olinkmay1198	Ensemble-ARM/Ensemble-ARM-pseudo	EUR	0.0347546	0.0313789
olinkmay1199	C+T/C+T-pseudo	EUR	0.0228116	0.0178923
olinkmay1199	Lassosum2/Lassosum2-pseudo	EUR	0.0243609	0.0246137
olinkmay1199	LDpred2/LDpred2-pseudo	EUR	0.0255445	0.027098
olinkmay1199	Ensemble/Ensemble-pseudo	EUR	0.0265422	0.0276123
olinkmay1199	Ensemble-ARM/Ensemble-ARM-pseudo	EUR	0.0265422	0.0274099
olinkmay1200	C+T/C+T-pseudo	EUR	0.00417184	0.00412849
olinkmay1200	Lassosum2/Lassosum2-pseudo	EUR	0.00376066	0.00394562
olinkmay1200	LDpred2/LDpred2-pseudo	EUR	0.00542817	0.00490473
olinkmay1200	Ensemble/Ensemble-pseudo	EUR	0.00201312	0.00267188
olinkmay1200	Ensemble-ARM/Ensemble-ARM-pseudo	EUR	0.00201312	0.00294985
olinkmay1201	C+T/C+T-pseudo	EUR	0.014812	0.0143439
olinkmay1201	Lassosum2/Lassosum2-pseudo	EUR	0.0195877	0.0181934
olinkmay1201	LDpred2/LDpred2-pseudo	EUR	0.0170758	0.0212326
olinkmay1201	Ensemble/Ensemble-pseudo	EUR	0.0143044	0.0158338
olinkmay1201	Ensemble-ARM/Ensemble-ARM-pseudo	EUR	0.0143044	0.015714
olinkmay1202	C+T/C+T-pseudo	EUR	0.061963	0.0703701
olinkmay1202	Lassosum2/Lassosum2-pseudo	EUR	0.0762334	0.0693395
olinkmay1202	LDpred2/LDpred2-pseudo	EUR	0.0702745	0.0800578
olinkmay1202	Ensemble/Ensemble-pseudo	EUR	0.0741097	0.078401
olinkmay1202	Ensemble-ARM/Ensemble-ARM-pseudo	EUR	0.0741097	0.0752574
olinkmay1203	C+T/C+T-pseudo	EUR	0.10379	0.10379
olinkmay1203	Lassosum2/Lassosum2-pseudo	EUR	0.140196	0.139384
olinkmay1203	LDpred2/LDpred2-pseudo	EUR	0.151088	0.138659
olinkmay1203	Ensemble/Ensemble-pseudo	EUR	0.134616	0.128876
olinkmay1203	Ensemble-ARM/Ensemble-ARM-pseudo	EUR	0.134616	0.125949
olinkmay1204	C+T/C+T-pseudo	EUR	0.243918	0.237677
olinkmay1204	Lassosum2/Lassosum2-pseudo	EUR	0.325307	0.303322
olinkmay1204	LDpred2/LDpred2-pseudo	EUR	0.329908	0.320234
olinkmay1204	Ensemble/Ensemble-pseudo	EUR	0.322201	0.30712
olinkmay1204	Ensemble-ARM/Ensemble-ARM-pseudo	EUR	0.322201	0.315803
olinkmay1205	C+T/C+T-pseudo	EUR	0.0687066	0.0687066
olinkmay1205	Lassosum2/Lassosum2-pseudo	EUR	0.0726445	0.0678895
olinkmay1205	LDpred2/LDpred2-pseudo	EUR	0.0738866	0.0738866
olinkmay1205	Ensemble/Ensemble-pseudo	EUR	0.0661246	0.0682543
olinkmay1205	Ensemble-ARM/Ensemble-ARM-pseudo	EUR	0.0661246	0.0678008
olinkmay1206	C+T/C+T-pseudo	EUR	0.0705479	0.0716878
olinkmay1206	Lassosum2/Lassosum2-pseudo	EUR	0.175467	0.16731
olinkmay1206	LDpred2/LDpred2-pseudo	EUR	0.162479	0.160078
olinkmay1206	Ensemble/Ensemble-pseudo	EUR	0.155864	0.153927
olinkmay1206	Ensemble-ARM/Ensemble-ARM-pseudo	EUR	0.155864	0.1449
olinkmay1207	C+T/C+T-pseudo	EUR	0.0292909	0.0292909
olinkmay1207	Lassosum2/Lassosum2-pseudo	EUR	0.0584666	0.0538128
olinkmay1207	LDpred2/LDpred2-pseudo	EUR	0.0683315	0.0683315
olinkmay1207	Ensemble/Ensemble-pseudo	EUR	0.0433792	0.043835
olinkmay1207	Ensemble-ARM/Ensemble-ARM-pseudo	EUR	0.0433792	0.0339756
olinkmay1208	C+T/C+T-pseudo	EUR	0.0180634	0.0159322
olinkmay1208	Lassosum2/Lassosum2-pseudo	EUR	0.021117	0.0239145
olinkmay1208	LDpred2/LDpred2-pseudo	EUR	0.0268878	0.0269753
olinkmay1208	Ensemble/Ensemble-pseudo	EUR	0.0295809	0.0304777
olinkmay1208	Ensemble-ARM/Ensemble-ARM-pseudo	EUR	0.0295809	0.0274838
olinkmay1209	C+T/C+T-pseudo	EUR	0.0226671	0.0226671
olinkmay1209	Lassosum2/Lassosum2-pseudo	EUR	0.0308851	0.0265734
olinkmay1209	LDpred2/LDpred2-pseudo	EUR	0.0255511	0.0352556
olinkmay1209	Ensemble/Ensemble-pseudo	EUR	0.0235532	0.0263692
olinkmay1209	Ensemble-ARM/Ensemble-ARM-pseudo	EUR	0.0235532	0.0268034
olinkmay1210	C+T/C+T-pseudo	EUR	0.0723286	0.0723286
olinkmay1210	Lassosum2/Lassosum2-pseudo	EUR	0.0927789	0.0905636
olinkmay1210	LDpred2/LDpred2-pseudo	EUR	0.0985191	0.097903
olinkmay1210	Ensemble/Ensemble-pseudo	EUR	0.08397	0.0847553
olinkmay1210	Ensemble-ARM/Ensemble-ARM-pseudo	EUR	0.08397	0.0827282
olinkmay1211	C+T/C+T-pseudo	EUR	0.000500275	0.000500275
olinkmay1211	Lassosum2/Lassosum2-pseudo	EUR	0.00151967	0.000318352
olinkmay1211	LDpred2/LDpred2-pseudo	EUR	0.00240252	0.00147436
olinkmay1211	Ensemble/Ensemble-pseudo	EUR	0.00494974	0.00498387
olinkmay1211	Ensemble-ARM/Ensemble-ARM-pseudo	EUR	0.00494974	0.00486531
olinkmay1212	C+T/C+T-pseudo	EUR	0.193871	0.195948
olinkmay1212	Lassosum2/Lassosum2-pseudo	EUR	0.268859	0.235658
olinkmay1212	LDpred2/LDpred2-pseudo	EUR	0.234903	0.234903
olinkmay1212	Ensemble/Ensemble-pseudo	EUR	0.255808	0.251817
olinkmay1212	Ensemble-ARM/Ensemble-ARM-pseudo	EUR	0.255808	0.252781
olinkmay1213	C+T/C+T-pseudo	EUR	0.15217	0.15217
olinkmay1213	Lassosum2/Lassosum2-pseudo	EUR	0.360894	0.341367
olinkmay1213	LDpred2/LDpred2-pseudo	EUR	0.326447	0.307094
olinkmay1213	Ensemble/Ensemble-pseudo	EUR	0.296681	0.278779
olinkmay1213	Ensemble-ARM/Ensemble-ARM-pseudo	EUR	0.296681	0.252211
olinkmay1214	C+T/C+T-pseudo	EUR	0.12881	0.126438
olinkmay1214	Lassosum2/Lassosum2-pseudo	EUR	0.18941	0.167754
olinkmay1214	LDpred2/LDpred2-pseudo	EUR	0.165226	0.153798
olinkmay1214	Ensemble/Ensemble-pseudo	EUR	0.175936	0.165075
olinkmay1214	Ensemble-ARM/Ensemble-ARM-pseudo	EUR	0.175936	0.16872
olinkmay1215	C+T/C+T-pseudo	EUR	0.0260718	0.026873
olinkmay1215	Lassosum2/Lassosum2-pseudo	EUR	0.0305729	0.0268836
olinkmay1215	LDpred2/LDpred2-pseudo	EUR	0.0322686	0.028472
olinkmay1215	Ensemble/Ensemble-pseudo	EUR	0.0223325	0.020984
olinkmay1215	Ensemble-ARM/Ensemble-ARM-pseudo	EUR	0.0223325	0.0215807
olinkmay1216	C+T/C+T-pseudo	EUR	0.000452169	0.00130153
olinkmay1216	Lassosum2/Lassosum2-pseudo	EUR	0.000427203	0.00281578
olinkmay1216	LDpred2/LDpred2-pseudo	EUR	0.0041704	7.92933142838053e-05
olinkmay1216	Ensemble/Ensemble-pseudo	EUR	0.00454332	0.00272652
olinkmay1216	Ensemble-ARM/Ensemble-ARM-pseudo	EUR	0.00454332	0.00269088
olinkmay1217	C+T/C+T-pseudo	EUR	0.0286021	0.0243386
olinkmay1217	Lassosum2/Lassosum2-pseudo	EUR	0.0256574	0.0272281
olinkmay1217	LDpred2/LDpred2-pseudo	EUR	0.0268134	0.0268134
olinkmay1217	Ensemble/Ensemble-pseudo	EUR	0.0352811	0.0363523
olinkmay1217	Ensemble-ARM/Ensemble-ARM-pseudo	EUR	0.0352811	0.034894
olinkmay1218	C+T/C+T-pseudo	EUR	0.282761	0.282761
olinkmay1218	Lassosum2/Lassosum2-pseudo	EUR	0.316541	0.299014
olinkmay1218	LDpred2/LDpred2-pseudo	EUR	0.22883	0.224989
olinkmay1218	Ensemble/Ensemble-pseudo	EUR	0.299407	0.246069
olinkmay1218	Ensemble-ARM/Ensemble-ARM-pseudo	EUR	0.299407	0.297039
olinkmay1219	C+T/C+T-pseudo	EUR	0.0132895	0.0154549
olinkmay1219	Lassosum2/Lassosum2-pseudo	EUR	0.0105756	0.00981081
olinkmay1219	LDpred2/LDpred2-pseudo	EUR	0.00918549	0.012859
olinkmay1219	Ensemble/Ensemble-pseudo	EUR	0.0191227	0.0170385
olinkmay1219	Ensemble-ARM/Ensemble-ARM-pseudo	EUR	0.0191227	0.0193289
olinkmay1220	C+T/C+T-pseudo	EUR	0.0596178	0.0588352
olinkmay1220	Lassosum2/Lassosum2-pseudo	EUR	0.0635619	0.0690586
olinkmay1220	LDpred2/LDpred2-pseudo	EUR	0.0733219	0.074257
olinkmay1220	Ensemble/Ensemble-pseudo	EUR	0.0641374	0.0655176
olinkmay1220	Ensemble-ARM/Ensemble-ARM-pseudo	EUR	0.0641374	0.0604415
olinkmay1221	C+T/C+T-pseudo	EUR	0.00260146	0.00260146
olinkmay1221	Lassosum2/Lassosum2-pseudo	EUR	0.00530545	0.00712542
olinkmay1221	LDpred2/LDpred2-pseudo	EUR	0.0108149	0.00742571
olinkmay1221	Ensemble/Ensemble-pseudo	EUR	0.00890266	0.00678089
olinkmay1221	Ensemble-ARM/Ensemble-ARM-pseudo	EUR	0.00890266	0.00668044
olinkmay1222	C+T/C+T-pseudo	EUR	0.0347254	0.0393983
olinkmay1222	Lassosum2/Lassosum2-pseudo	EUR	0.0382427	0.0382427
olinkmay1222	LDpred2/LDpred2-pseudo	EUR	0.0354069	0.0354069
olinkmay1222	Ensemble/Ensemble-pseudo	EUR	0.0422067	0.0419012
olinkmay1222	Ensemble-ARM/Ensemble-ARM-pseudo	EUR	0.0422067	0.0427344
olinkmay1223	C+T/C+T-pseudo	EUR	0.0297926	0.0366229
olinkmay1223	Lassosum2/Lassosum2-pseudo	EUR	0.0457737	0.0369689
olinkmay1223	LDpred2/LDpred2-pseudo	EUR	0.0599607	0.0535794
olinkmay1223	Ensemble/Ensemble-pseudo	EUR	0.0626462	0.0590061
olinkmay1223	Ensemble-ARM/Ensemble-ARM-pseudo	EUR	0.0626462	0.0545181
olinkmay1224	C+T/C+T-pseudo	EUR	0.01855	0.0118174
olinkmay1224	Lassosum2/Lassosum2-pseudo	EUR	0.0366755	0.0229343
olinkmay1224	LDpred2/LDpred2-pseudo	EUR	0.0460075	0.0415307
olinkmay1224	Ensemble/Ensemble-pseudo	EUR	0.0465118	0.0451847
olinkmay1224	Ensemble-ARM/Ensemble-ARM-pseudo	EUR	0.0465118	0.0344999
olinkmay1225	C+T/C+T-pseudo	EUR	0.00851661	0.00851661
olinkmay1225	Lassosum2/Lassosum2-pseudo	EUR	0.00925594	0.00826901
olinkmay1225	LDpred2/LDpred2-pseudo	EUR	0.00818649	0.00442628
olinkmay1225	Ensemble/Ensemble-pseudo	EUR	0.00920342	0.00923792
olinkmay1225	Ensemble-ARM/Ensemble-ARM-pseudo	EUR	0.00920342	0.00954687
olinkmay1226	C+T/C+T-pseudo	EUR	0.0435272	0.0436474
olinkmay1226	Lassosum2/Lassosum2-pseudo	EUR	0.0569936	0.0553892
olinkmay1226	LDpred2/LDpred2-pseudo	EUR	0.0693573	0.0705856
olinkmay1226	Ensemble/Ensemble-pseudo	EUR	0.0628386	0.0623649
olinkmay1226	Ensemble-ARM/Ensemble-ARM-pseudo	EUR	0.0628386	0.0572023
olinkmay1227	C+T/C+T-pseudo	EUR	0.00794947	0.00763578
olinkmay1227	Lassosum2/Lassosum2-pseudo	EUR	0.00700725	0.00688391
olinkmay1227	LDpred2/LDpred2-pseudo	EUR	0.00678925	0.00716855
olinkmay1227	Ensemble/Ensemble-pseudo	EUR	0.0121479	0.0119399
olinkmay1227	Ensemble-ARM/Ensemble-ARM-pseudo	EUR	0.0121479	0.0117069
olinkmay1228	C+T/C+T-pseudo	EUR	0.146725	0.146725
olinkmay1228	Lassosum2/Lassosum2-pseudo	EUR	0.166481	0.14347
olinkmay1228	LDpred2/LDpred2-pseudo	EUR	0.153677	0.14473
olinkmay1228	Ensemble/Ensemble-pseudo	EUR	0.170884	0.153465
olinkmay1228	Ensemble-ARM/Ensemble-ARM-pseudo	EUR	0.170884	0.170909
olinkmay1229	C+T/C+T-pseudo	EUR	0.250377	0.24509
olinkmay1229	Lassosum2/Lassosum2-pseudo	EUR	0.378584	0.332348
olinkmay1229	LDpred2/LDpred2-pseudo	EUR	0.331218	0.331218
olinkmay1229	Ensemble/Ensemble-pseudo	EUR	0.322693	0.3187
olinkmay1229	Ensemble-ARM/Ensemble-ARM-pseudo	EUR	0.322693	0.316286
olinkmay1230	C+T/C+T-pseudo	EUR	0.0166367	0.0150248
olinkmay1230	Lassosum2/Lassosum2-pseudo	EUR	0.0135118	0.0182385
olinkmay1230	LDpred2/LDpred2-pseudo	EUR	0.0161136	0.0169995
olinkmay1230	Ensemble/Ensemble-pseudo	EUR	0.0095304	0.0113305
olinkmay1230	Ensemble-ARM/Ensemble-ARM-pseudo	EUR	0.0095304	0.0109902
olinkmay1231	C+T/C+T-pseudo	EUR	0.00657161	0.0106546
olinkmay1231	Lassosum2/Lassosum2-pseudo	EUR	0.0118835	0.0149975
olinkmay1231	LDpred2/LDpred2-pseudo	EUR	0.0180682	0.0180682
olinkmay1231	Ensemble/Ensemble-pseudo	EUR	0.0186489	0.0168003
olinkmay1231	Ensemble-ARM/Ensemble-ARM-pseudo	EUR	0.0186489	0.0171369
olinkmay1232	C+T/C+T-pseudo	EUR	0.111603	0.111874
olinkmay1232	Lassosum2/Lassosum2-pseudo	EUR	0.242812	0.212142
olinkmay1232	LDpred2/LDpred2-pseudo	EUR	0.20678	0.20678
olinkmay1232	Ensemble/Ensemble-pseudo	EUR	0.197009	0.197045
olinkmay1232	Ensemble-ARM/Ensemble-ARM-pseudo	EUR	0.197009	0.195528
olinkmay1233	C+T/C+T-pseudo	EUR	0.015564	0.0191164
olinkmay1233	Lassosum2/Lassosum2-pseudo	EUR	0.0217995	0.0207006
olinkmay1233	LDpred2/LDpred2-pseudo	EUR	0.0245403	0.0220112
olinkmay1233	Ensemble/Ensemble-pseudo	EUR	0.027293	0.0275148
olinkmay1233	Ensemble-ARM/Ensemble-ARM-pseudo	EUR	0.027293	0.0264975
olinkmay1234	C+T/C+T-pseudo	EUR	0.056813	0.056813
olinkmay1234	Lassosum2/Lassosum2-pseudo	EUR	0.10243	0.106253
olinkmay1234	LDpred2/LDpred2-pseudo	EUR	0.11346	0.11346
olinkmay1234	Ensemble/Ensemble-pseudo	EUR	0.0897138	0.0915794
olinkmay1234	Ensemble-ARM/Ensemble-ARM-pseudo	EUR	0.0897138	0.0794801
olinkmay1235	C+T/C+T-pseudo	EUR	0.0552002	0.0588836
olinkmay1235	Lassosum2/Lassosum2-pseudo	EUR	0.104946	0.0919416
olinkmay1235	LDpred2/LDpred2-pseudo	EUR	0.11331	0.11331
olinkmay1235	Ensemble/Ensemble-pseudo	EUR	0.128522	0.130464
olinkmay1235	Ensemble-ARM/Ensemble-ARM-pseudo	EUR	0.128522	0.126109
olinkmay1236	C+T/C+T-pseudo	EUR	0.000327761	0.000327761
olinkmay1236	Lassosum2/Lassosum2-pseudo	EUR	0.00077478	0.00209929
olinkmay1236	LDpred2/LDpred2-pseudo	EUR	0.00167877	3.91079280995597e-06
olinkmay1236	Ensemble/Ensemble-pseudo	EUR	0.000419603	0.000650416
olinkmay1236	Ensemble-ARM/Ensemble-ARM-pseudo	EUR	0.000419603	0.000371454
olinkmay1237	C+T/C+T-pseudo	EUR	0.135116	0.136728
olinkmay1237	Lassosum2/Lassosum2-pseudo	EUR	0.18792	0.185844
olinkmay1237	LDpred2/LDpred2-pseudo	EUR	0.184052	0.184231
olinkmay1237	Ensemble/Ensemble-pseudo	EUR	0.190401	0.186732
olinkmay1237	Ensemble-ARM/Ensemble-ARM-pseudo	EUR	0.190401	0.191861
olinkmay1238	C+T/C+T-pseudo	EUR	0.0929332	0.0929332
olinkmay1238	Lassosum2/Lassosum2-pseudo	EUR	0.102778	0.100274
olinkmay1238	LDpred2/LDpred2-pseudo	EUR	0.115282	0.114859
olinkmay1238	Ensemble/Ensemble-pseudo	EUR	0.117144	0.115083
olinkmay1238	Ensemble-ARM/Ensemble-ARM-pseudo	EUR	0.117144	0.117863
olinkmay1239	C+T/C+T-pseudo	EUR	0.0402072	0.0447229
olinkmay1239	Lassosum2/Lassosum2-pseudo	EUR	0.0583573	0.0544978
olinkmay1239	LDpred2/LDpred2-pseudo	EUR	0.0601101	0.0606341
olinkmay1239	Ensemble/Ensemble-pseudo	EUR	0.0643125	0.0645857
olinkmay1239	Ensemble-ARM/Ensemble-ARM-pseudo	EUR	0.0643125	0.0569962
olinkmay1240	C+T/C+T-pseudo	EUR	0.197653	0.197653
olinkmay1240	Lassosum2/Lassosum2-pseudo	EUR	0.369157	0.32499
olinkmay1240	LDpred2/LDpred2-pseudo	EUR	0.289425	0.289425
olinkmay1240	Ensemble/Ensemble-pseudo	EUR	0.321485	0.320927
olinkmay1240	Ensemble-ARM/Ensemble-ARM-pseudo	EUR	0.321485	0.299969
olinkmay1241	C+T/C+T-pseudo	EUR	0.438331	0.438331
olinkmay1241	Lassosum2/Lassosum2-pseudo	EUR	0.742807	0.707913
olinkmay1241	LDpred2/LDpred2-pseudo	EUR	0.656252	0.610604
olinkmay1241	Ensemble/Ensemble-pseudo	EUR	0.667598	0.621692
olinkmay1241	Ensemble-ARM/Ensemble-ARM-pseudo	EUR	0.667598	0.623951
olinkmay1242	C+T/C+T-pseudo	EUR	0.276347	0.27409
olinkmay1242	Lassosum2/Lassosum2-pseudo	EUR	0.339061	0.303074
olinkmay1242	LDpred2/LDpred2-pseudo	EUR	0.351051	0.343272
olinkmay1242	Ensemble/Ensemble-pseudo	EUR	0.344101	0.328958
olinkmay1242	Ensemble-ARM/Ensemble-ARM-pseudo	EUR	0.344101	0.339299
olinkmay1243	C+T/C+T-pseudo	EUR	0.019009	0.0227674
olinkmay1243	Lassosum2/Lassosum2-pseudo	EUR	0.0147296	0.0197795
olinkmay1243	LDpred2/LDpred2-pseudo	EUR	0.0165284	0.0216478
olinkmay1243	Ensemble/Ensemble-pseudo	EUR	0.0165752	0.0201177
olinkmay1243	Ensemble-ARM/Ensemble-ARM-pseudo	EUR	0.0165752	0.019944
olinkmay1244	C+T/C+T-pseudo	EUR	3.0197748879108e-06	0.000492882
olinkmay1244	Lassosum2/Lassosum2-pseudo	EUR	0.000399526	0.00110625
olinkmay1244	LDpred2/LDpred2-pseudo	EUR	0.00149055	0.00184535
olinkmay1244	Ensemble/Ensemble-pseudo	EUR	0.000446568	0.00126326
olinkmay1244	Ensemble-ARM/Ensemble-ARM-pseudo	EUR	0.000446568	0.00129849
olinkmay1245	C+T/C+T-pseudo	EUR	0.023519	0.0228655
olinkmay1245	Lassosum2/Lassosum2-pseudo	EUR	0.0312466	0.0235399
olinkmay1245	LDpred2/LDpred2-pseudo	EUR	0.0403498	0.0401066
olinkmay1245	Ensemble/Ensemble-pseudo	EUR	0.034813	0.0362117
olinkmay1245	Ensemble-ARM/Ensemble-ARM-pseudo	EUR	0.034813	0.034464
olinkmay1246	C+T/C+T-pseudo	EUR	0.00889997	0.0159724
olinkmay1246	Lassosum2/Lassosum2-pseudo	EUR	0.0208454	0.0139805
olinkmay1246	LDpred2/LDpred2-pseudo	EUR	0.023082	0.0235392
olinkmay1246	Ensemble/Ensemble-pseudo	EUR	0.0266141	0.0254307
olinkmay1246	Ensemble-ARM/Ensemble-ARM-pseudo	EUR	0.0266141	0.0251664
olinkmay1247	C+T/C+T-pseudo	EUR	0.0182654	0.0209247
olinkmay1247	Lassosum2/Lassosum2-pseudo	EUR	0.0231213	0.0238189
olinkmay1247	LDpred2/LDpred2-pseudo	EUR	0.0244071	0.0250665
olinkmay1247	Ensemble/Ensemble-pseudo	EUR	0.0156821	0.0182825
olinkmay1247	Ensemble-ARM/Ensemble-ARM-pseudo	EUR	0.0156821	0.0181861
olinkmay1248	C+T/C+T-pseudo	EUR	0.0134244	0.0140769
olinkmay1248	Lassosum2/Lassosum2-pseudo	EUR	0.0197588	0.0178379
olinkmay1248	LDpred2/LDpred2-pseudo	EUR	0.0153356	0.0224476
olinkmay1248	Ensemble/Ensemble-pseudo	EUR	0.0285895	0.0297793
olinkmay1248	Ensemble-ARM/Ensemble-ARM-pseudo	EUR	0.0285895	0.0294742
olinkmay1249	C+T/C+T-pseudo	EUR	0.0170475	0.0196856
olinkmay1249	Lassosum2/Lassosum2-pseudo	EUR	0.0145508	0.0156931
olinkmay1249	LDpred2/LDpred2-pseudo	EUR	0.0179575	0.0181025
olinkmay1249	Ensemble/Ensemble-pseudo	EUR	0.0182748	0.018914
olinkmay1249	Ensemble-ARM/Ensemble-ARM-pseudo	EUR	0.0182748	0.020553
olinkmay1250	C+T/C+T-pseudo	EUR	0.128834	0.131886
olinkmay1250	Lassosum2/Lassosum2-pseudo	EUR	0.148191	0.140626
olinkmay1250	LDpred2/LDpred2-pseudo	EUR	0.157954	0.156555
olinkmay1250	Ensemble/Ensemble-pseudo	EUR	0.163563	0.156704
olinkmay1250	Ensemble-ARM/Ensemble-ARM-pseudo	EUR	0.163563	0.163199
olinkmay1251	C+T/C+T-pseudo	EUR	0.0709411	0.0725183
olinkmay1251	Lassosum2/Lassosum2-pseudo	EUR	0.0876001	0.0807603
olinkmay1251	LDpred2/LDpred2-pseudo	EUR	0.0851117	0.0851117
olinkmay1251	Ensemble/Ensemble-pseudo	EUR	0.0937779	0.0942089
olinkmay1251	Ensemble-ARM/Ensemble-ARM-pseudo	EUR	0.0937779	0.0935587
olinkmay1252	C+T/C+T-pseudo	EUR	0.0130921	0.0130921
olinkmay1252	Lassosum2/Lassosum2-pseudo	EUR	0.00867593	0.00867593
olinkmay1252	LDpred2/LDpred2-pseudo	EUR	0.0106684	0.010714
olinkmay1252	Ensemble/Ensemble-pseudo	EUR	0.0142983	0.014198
olinkmay1252	Ensemble-ARM/Ensemble-ARM-pseudo	EUR	0.0142983	0.0149211
olinkmay1253	C+T/C+T-pseudo	EUR	0.0095718	0.0095718
olinkmay1253	Lassosum2/Lassosum2-pseudo	EUR	0.0106637	0.00979706
olinkmay1253	LDpred2/LDpred2-pseudo	EUR	0.0106621	0.00831226
olinkmay1253	Ensemble/Ensemble-pseudo	EUR	0.0125545	0.011689
olinkmay1253	Ensemble-ARM/Ensemble-ARM-pseudo	EUR	0.0125545	0.0116894
olinkmay1254	C+T/C+T-pseudo	EUR	0.0136957	0.0136957
olinkmay1254	Lassosum2/Lassosum2-pseudo	EUR	0.0191215	0.0158898
olinkmay1254	LDpred2/LDpred2-pseudo	EUR	0.0228121	0.0228121
olinkmay1254	Ensemble/Ensemble-pseudo	EUR	0.0271098	0.029475
olinkmay1254	Ensemble-ARM/Ensemble-ARM-pseudo	EUR	0.0271098	0.0294782
olinkmay1255	C+T/C+T-pseudo	EUR	0.0317501	0.0243266
olinkmay1255	Lassosum2/Lassosum2-pseudo	EUR	0.0279567	0.036928
olinkmay1255	LDpred2/LDpred2-pseudo	EUR	0.0389222	0.0444816
olinkmay1255	Ensemble/Ensemble-pseudo	EUR	0.0330056	0.0322788
olinkmay1255	Ensemble-ARM/Ensemble-ARM-pseudo	EUR	0.0330056	0.0293748
olinkmay1256	C+T/C+T-pseudo	EUR	0.0024616	0.00202556
olinkmay1256	Lassosum2/Lassosum2-pseudo	EUR	0.000786006	0.000539759
olinkmay1256	LDpred2/LDpred2-pseudo	EUR	0.00169581	0.0024929
olinkmay1256	Ensemble/Ensemble-pseudo	EUR	0.000862093	0.00212668
olinkmay1256	Ensemble-ARM/Ensemble-ARM-pseudo	EUR	0.000862093	0.00225075
olinkmay1257	C+T/C+T-pseudo	EUR	0.031802	0.0262027
olinkmay1257	Lassosum2/Lassosum2-pseudo	EUR	0.0547492	0.0493598
olinkmay1257	LDpred2/LDpred2-pseudo	EUR	0.0657222	0.0734565
olinkmay1257	Ensemble/Ensemble-pseudo	EUR	0.0684735	0.067391
olinkmay1257	Ensemble-ARM/Ensemble-ARM-pseudo	EUR	0.0684735	0.0499271
olinkmay1258	C+T/C+T-pseudo	EUR	0.0750623	0.0743956
olinkmay1258	Lassosum2/Lassosum2-pseudo	EUR	0.0916503	0.0884465
olinkmay1258	LDpred2/LDpred2-pseudo	EUR	0.0871129	0.0886096
olinkmay1258	Ensemble/Ensemble-pseudo	EUR	0.0957784	0.0969471
olinkmay1258	Ensemble-ARM/Ensemble-ARM-pseudo	EUR	0.0957784	0.0938557
olinkmay1259	C+T/C+T-pseudo	EUR	0.00787913	0.00787913
olinkmay1259	Lassosum2/Lassosum2-pseudo	EUR	0.0184914	0.0184914
olinkmay1259	LDpred2/LDpred2-pseudo	EUR	0.0162188	0.0242194
olinkmay1259	Ensemble/Ensemble-pseudo	EUR	0.0108245	0.0131051
olinkmay1259	Ensemble-ARM/Ensemble-ARM-pseudo	EUR	0.0108245	0.0109765
olinkmay1260	C+T/C+T-pseudo	EUR	0.0295717	0.0295717
olinkmay1260	Lassosum2/Lassosum2-pseudo	EUR	0.0516877	0.0499732
olinkmay1260	LDpred2/LDpred2-pseudo	EUR	0.0536281	0.0537536
olinkmay1260	Ensemble/Ensemble-pseudo	EUR	0.0451553	0.04773
olinkmay1260	Ensemble-ARM/Ensemble-ARM-pseudo	EUR	0.0451553	0.041738
olinkmay1261	C+T/C+T-pseudo	EUR	8.2450413361588e-10	0.000163671
olinkmay1261	Lassosum2/Lassosum2-pseudo	EUR	0.000762676	0.00016367
olinkmay1261	LDpred2/LDpred2-pseudo	EUR	7.1650686271552e-05	6.78821239189879e-06
olinkmay1261	Ensemble/Ensemble-pseudo	EUR	0.000513186	0.00033709
olinkmay1261	Ensemble-ARM/Ensemble-ARM-pseudo	EUR	0.000513186	0.00033141
olinkmay1262	C+T/C+T-pseudo	EUR	0.0644647	0.0638997
olinkmay1262	Lassosum2/Lassosum2-pseudo	EUR	0.0619615	0.061904
olinkmay1262	LDpred2/LDpred2-pseudo	EUR	0.0648366	0.0658607
olinkmay1262	Ensemble/Ensemble-pseudo	EUR	0.0827379	0.0803893
olinkmay1262	Ensemble-ARM/Ensemble-ARM-pseudo	EUR	0.0827379	0.0813035
olinkmay1263	C+T/C+T-pseudo	EUR	0.0935747	0.0843789
olinkmay1263	Lassosum2/Lassosum2-pseudo	EUR	0.130353	0.121713
olinkmay1263	LDpred2/LDpred2-pseudo	EUR	0.131672	0.131672
olinkmay1263	Ensemble/Ensemble-pseudo	EUR	0.134644	0.13332
olinkmay1263	Ensemble-ARM/Ensemble-ARM-pseudo	EUR	0.134644	0.127212
olinkmay1264	C+T/C+T-pseudo	EUR	0.135905	0.129911
olinkmay1264	Lassosum2/Lassosum2-pseudo	EUR	0.162887	0.164933
olinkmay1264	LDpred2/LDpred2-pseudo	EUR	0.147807	0.128612
olinkmay1264	Ensemble/Ensemble-pseudo	EUR	0.153502	0.146156
olinkmay1264	Ensemble-ARM/Ensemble-ARM-pseudo	EUR	0.153502	0.148522
olinkmay1265	C+T/C+T-pseudo	EUR	0.22952	0.225098
olinkmay1265	Lassosum2/Lassosum2-pseudo	EUR	0.375054	0.320588
olinkmay1265	LDpred2/LDpred2-pseudo	EUR	0.286273	0.222211
olinkmay1265	Ensemble/Ensemble-pseudo	EUR	0.3082	0.237454
olinkmay1265	Ensemble-ARM/Ensemble-ARM-pseudo	EUR	0.3082	0.27895
olinkmay1266	C+T/C+T-pseudo	EUR	0.0253815	0.0210071
olinkmay1266	Lassosum2/Lassosum2-pseudo	EUR	0.029934	0.0249487
olinkmay1266	LDpred2/LDpred2-pseudo	EUR	0.0317236	0.0295579
olinkmay1266	Ensemble/Ensemble-pseudo	EUR	0.0253354	0.0256149
olinkmay1266	Ensemble-ARM/Ensemble-ARM-pseudo	EUR	0.0253354	0.0246383
olinkmay1267	C+T/C+T-pseudo	EUR	0.0190173	0.0207982
olinkmay1267	Lassosum2/Lassosum2-pseudo	EUR	0.0266869	0.0275122
olinkmay1267	LDpred2/LDpred2-pseudo	EUR	0.0258032	0.0258032
olinkmay1267	Ensemble/Ensemble-pseudo	EUR	0.0220717	0.0247714
olinkmay1267	Ensemble-ARM/Ensemble-ARM-pseudo	EUR	0.0220717	0.0246354
olinkmay1268	C+T/C+T-pseudo	EUR	0.288698	0.288698
olinkmay1268	Lassosum2/Lassosum2-pseudo	EUR	0.43731	0.324737
olinkmay1268	LDpred2/LDpred2-pseudo	EUR	0.330478	0.314416
olinkmay1268	Ensemble/Ensemble-pseudo	EUR	0.352979	0.313349
olinkmay1268	Ensemble-ARM/Ensemble-ARM-pseudo	EUR	0.352979	0.34275
olinkmay1269	C+T/C+T-pseudo	EUR	0.0089769	0.00766211
olinkmay1269	Lassosum2/Lassosum2-pseudo	EUR	0.0147061	0.00888314
olinkmay1269	LDpred2/LDpred2-pseudo	EUR	0.0159879	0.0159148
olinkmay1269	Ensemble/Ensemble-pseudo	EUR	0.0134983	0.0137826
olinkmay1269	Ensemble-ARM/Ensemble-ARM-pseudo	EUR	0.0134983	0.0141169
olinkmay1270	C+T/C+T-pseudo	EUR	0.00444366	0.00378724
olinkmay1270	Lassosum2/Lassosum2-pseudo	EUR	0.00549428	0.00593026
olinkmay1270	LDpred2/LDpred2-pseudo	EUR	0.00512398	0.00709153
olinkmay1270	Ensemble/Ensemble-pseudo	EUR	0.00183895	0.00302342
olinkmay1270	Ensemble-ARM/Ensemble-ARM-pseudo	EUR	0.00183895	0.0029079
olinkmay1271	C+T/C+T-pseudo	EUR	0.0157561	0.0302505
olinkmay1271	Lassosum2/Lassosum2-pseudo	EUR	0.0256598	0.0364897
olinkmay1271	LDpred2/LDpred2-pseudo	EUR	0.029043	0.0325201
olinkmay1271	Ensemble/Ensemble-pseudo	EUR	0.0365499	0.0392124
olinkmay1271	Ensemble-ARM/Ensemble-ARM-pseudo	EUR	0.0365499	0.0391448
olinkmay1272	C+T/C+T-pseudo	EUR	0.107863	0.110839
olinkmay1272	Lassosum2/Lassosum2-pseudo	EUR	0.136276	0.123204
olinkmay1272	LDpred2/LDpred2-pseudo	EUR	0.138156	0.130845
olinkmay1272	Ensemble/Ensemble-pseudo	EUR	0.13393	0.126893
olinkmay1272	Ensemble-ARM/Ensemble-ARM-pseudo	EUR	0.13393	0.130182
olinkmay1273	C+T/C+T-pseudo	EUR	0.00838916	0.00835102
olinkmay1273	Lassosum2/Lassosum2-pseudo	EUR	0.00660088	0.0116033
olinkmay1273	LDpred2/LDpred2-pseudo	EUR	0.0106986	0.0191818
olinkmay1273	Ensemble/Ensemble-pseudo	EUR	0.0160868	0.0193994
olinkmay1273	Ensemble-ARM/Ensemble-ARM-pseudo	EUR	0.0160868	0.0191253
olinkmay1274	C+T/C+T-pseudo	EUR	0.0516732	0.0516732
olinkmay1274	Lassosum2/Lassosum2-pseudo	EUR	0.0556187	0.0628231
olinkmay1274	LDpred2/LDpred2-pseudo	EUR	0.0668681	0.0668681
olinkmay1274	Ensemble/Ensemble-pseudo	EUR	0.0822996	0.0839127
olinkmay1274	Ensemble-ARM/Ensemble-ARM-pseudo	EUR	0.0822996	0.0820634
olinkmay1275	C+T/C+T-pseudo	EUR	0.0778276	0.072262
olinkmay1275	Lassosum2/Lassosum2-pseudo	EUR	0.106644	0.100005
olinkmay1275	LDpred2/LDpred2-pseudo	EUR	0.115269	0.115269
olinkmay1275	Ensemble/Ensemble-pseudo	EUR	0.111116	0.109654
olinkmay1275	Ensemble-ARM/Ensemble-ARM-pseudo	EUR	0.111116	0.103417
olinkmay1276	C+T/C+T-pseudo	EUR	0.0368111	0.048154
olinkmay1276	Lassosum2/Lassosum2-pseudo	EUR	0.0489912	0.0496423
olinkmay1276	LDpred2/LDpred2-pseudo	EUR	0.0555605	0.0567772
olinkmay1276	Ensemble/Ensemble-pseudo	EUR	0.0497904	0.0499234
olinkmay1276	Ensemble-ARM/Ensemble-ARM-pseudo	EUR	0.0497904	0.0444807
olinkmay1277	C+T/C+T-pseudo	EUR	0.198895	0.197464
olinkmay1277	Lassosum2/Lassosum2-pseudo	EUR	0.286611	0.260141
olinkmay1277	LDpred2/LDpred2-pseudo	EUR	0.263355	0.255667
olinkmay1277	Ensemble/Ensemble-pseudo	EUR	0.279814	0.261652
olinkmay1277	Ensemble-ARM/Ensemble-ARM-pseudo	EUR	0.279814	0.272517
olinkmay1278	C+T/C+T-pseudo	EUR	0.0526356	0.0515786
olinkmay1278	Lassosum2/Lassosum2-pseudo	EUR	0.0670311	0.0661442
olinkmay1278	LDpred2/LDpred2-pseudo	EUR	0.0691365	0.0734939
olinkmay1278	Ensemble/Ensemble-pseudo	EUR	0.0782702	0.0791439
olinkmay1278	Ensemble-ARM/Ensemble-ARM-pseudo	EUR	0.0782702	0.0756902
olinkmay1279	C+T/C+T-pseudo	EUR	0.198653	0.198653
olinkmay1279	Lassosum2/Lassosum2-pseudo	EUR	0.352704	0.253143
olinkmay1279	LDpred2/LDpred2-pseudo	EUR	0.326743	0.311912
olinkmay1279	Ensemble/Ensemble-pseudo	EUR	0.314466	0.298263
olinkmay1279	Ensemble-ARM/Ensemble-ARM-pseudo	EUR	0.314466	0.30087
olinkmay1280	C+T/C+T-pseudo	EUR	0.125533	0.133559
olinkmay1280	Lassosum2/Lassosum2-pseudo	EUR	0.157145	0.136464
olinkmay1280	LDpred2/LDpred2-pseudo	EUR	0.163562	0.163028
olinkmay1280	Ensemble/Ensemble-pseudo	EUR	0.168917	0.172397
olinkmay1280	Ensemble-ARM/Ensemble-ARM-pseudo	EUR	0.168917	0.168531
olinkmay1281	C+T/C+T-pseudo	EUR	0.036594	0.036594
olinkmay1281	Lassosum2/Lassosum2-pseudo	EUR	0.0612482	0.0598399
olinkmay1281	LDpred2/LDpred2-pseudo	EUR	0.0680959	0.0664078
olinkmay1281	Ensemble/Ensemble-pseudo	EUR	0.0833866	0.0815155
olinkmay1281	Ensemble-ARM/Ensemble-ARM-pseudo	EUR	0.0833866	0.0762262
olinkmay1282	C+T/C+T-pseudo	EUR	0.0623567	0.0602707
olinkmay1282	Lassosum2/Lassosum2-pseudo	EUR	0.0719896	0.0668974
olinkmay1282	LDpred2/LDpred2-pseudo	EUR	0.0717692	0.0717692
olinkmay1282	Ensemble/Ensemble-pseudo	EUR	0.0710492	0.071235
olinkmay1282	Ensemble-ARM/Ensemble-ARM-pseudo	EUR	0.0710492	0.0684267
olinkmay1283	C+T/C+T-pseudo	EUR	0.0512785	0.0512785
olinkmay1283	Lassosum2/Lassosum2-pseudo	EUR	0.0578579	0.0594213
olinkmay1283	LDpred2/LDpred2-pseudo	EUR	0.0663699	0.0639622
olinkmay1283	Ensemble/Ensemble-pseudo	EUR	0.0618663	0.0651867
olinkmay1283	Ensemble-ARM/Ensemble-ARM-pseudo	EUR	0.0618663	0.0624624
olinkmay1284	C+T/C+T-pseudo	EUR	0.0278595	0.0316354
olinkmay1284	Lassosum2/Lassosum2-pseudo	EUR	0.031394	0.0267411
olinkmay1284	LDpred2/LDpred2-pseudo	EUR	0.0543755	0.0475422
olinkmay1284	Ensemble/Ensemble-pseudo	EUR	0.0473324	0.0427475
olinkmay1284	Ensemble-ARM/Ensemble-ARM-pseudo	EUR	0.0473324	0.043181
olinkmay1285	C+T/C+T-pseudo	EUR	0.0729838	0.0729838
olinkmay1285	Lassosum2/Lassosum2-pseudo	EUR	0.099357	0.097773
olinkmay1285	LDpred2/LDpred2-pseudo	EUR	0.107178	0.107178
olinkmay1285	Ensemble/Ensemble-pseudo	EUR	0.103089	0.103338
olinkmay1285	Ensemble-ARM/Ensemble-ARM-pseudo	EUR	0.103089	0.102625
olinkmay1286	C+T/C+T-pseudo	EUR	0.0181808	0.0182602
olinkmay1286	Lassosum2/Lassosum2-pseudo	EUR	0.0319302	0.0269328
olinkmay1286	LDpred2/LDpred2-pseudo	EUR	0.038726	0.0374964
olinkmay1286	Ensemble/Ensemble-pseudo	EUR	0.0523603	0.0516964
olinkmay1286	Ensemble-ARM/Ensemble-ARM-pseudo	EUR	0.0523603	0.0447232
olinkmay1287	C+T/C+T-pseudo	EUR	0.0251032	0.0269155
olinkmay1287	Lassosum2/Lassosum2-pseudo	EUR	0.0355673	0.0398108
olinkmay1287	LDpred2/LDpred2-pseudo	EUR	0.0381404	0.0381404
olinkmay1287	Ensemble/Ensemble-pseudo	EUR	0.0462225	0.0493847
olinkmay1287	Ensemble-ARM/Ensemble-ARM-pseudo	EUR	0.0462225	0.0481054
olinkmay1288	C+T/C+T-pseudo	EUR	0.0270826	0.0198977
olinkmay1288	Lassosum2/Lassosum2-pseudo	EUR	0.0380062	0.0233148
olinkmay1288	LDpred2/LDpred2-pseudo	EUR	0.0305747	0.0396117
olinkmay1288	Ensemble/Ensemble-pseudo	EUR	0.0304645	0.0296031
olinkmay1288	Ensemble-ARM/Ensemble-ARM-pseudo	EUR	0.0304645	0.0278632
olinkmay1289	C+T/C+T-pseudo	EUR	0.00206506	0.00561096
olinkmay1289	Lassosum2/Lassosum2-pseudo	EUR	0.0080503	0.00562557
olinkmay1289	LDpred2/LDpred2-pseudo	EUR	0.00680286	0.00865493
olinkmay1289	Ensemble/Ensemble-pseudo	EUR	0.00420387	0.00619657
olinkmay1289	Ensemble-ARM/Ensemble-ARM-pseudo	EUR	0.00420387	0.0063729
olinkmay1290	C+T/C+T-pseudo	EUR	0.00259885	0.0107383
olinkmay1290	Lassosum2/Lassosum2-pseudo	EUR	0.00773214	0.0132235
olinkmay1290	LDpred2/LDpred2-pseudo	EUR	0.0117071	0.0143881
olinkmay1290	Ensemble/Ensemble-pseudo	EUR	0.00861624	0.0110345
olinkmay1290	Ensemble-ARM/Ensemble-ARM-pseudo	EUR	0.00861624	0.0100298
olinkmay1291	C+T/C+T-pseudo	EUR	0.0142042	0.0146981
olinkmay1291	Lassosum2/Lassosum2-pseudo	EUR	0.0167382	0.015709
olinkmay1291	LDpred2/LDpred2-pseudo	EUR	0.0193832	0.015605
olinkmay1291	Ensemble/Ensemble-pseudo	EUR	0.0156661	0.0137496
olinkmay1291	Ensemble-ARM/Ensemble-ARM-pseudo	EUR	0.0156661	0.0136925
olinkmay1292	C+T/C+T-pseudo	EUR	0.000303161	0.00129461
olinkmay1292	Lassosum2/Lassosum2-pseudo	EUR	0.000449849	0.000674048
olinkmay1292	LDpred2/LDpred2-pseudo	EUR	0.000298133	0.000177729
olinkmay1292	Ensemble/Ensemble-pseudo	EUR	0.000474388	0.000408274
olinkmay1292	Ensemble-ARM/Ensemble-ARM-pseudo	EUR	0.000474388	0.000397025
olinkmay1293	C+T/C+T-pseudo	EUR	0.122723	0.123047
olinkmay1293	Lassosum2/Lassosum2-pseudo	EUR	0.133451	0.131266
olinkmay1293	LDpred2/LDpred2-pseudo	EUR	0.136565	0.136565
olinkmay1293	Ensemble/Ensemble-pseudo	EUR	0.136894	0.136765
olinkmay1293	Ensemble-ARM/Ensemble-ARM-pseudo	EUR	0.136894	0.129063
olinkmay1294	C+T/C+T-pseudo	EUR	0.15133	0.15133
olinkmay1294	Lassosum2/Lassosum2-pseudo	EUR	0.192306	0.195465
olinkmay1294	LDpred2/LDpred2-pseudo	EUR	0.189559	0.188713
olinkmay1294	Ensemble/Ensemble-pseudo	EUR	0.177392	0.171686
olinkmay1294	Ensemble-ARM/Ensemble-ARM-pseudo	EUR	0.177392	0.175294
olinkmay1295	C+T/C+T-pseudo	EUR	0.0602427	0.0602427
olinkmay1295	Lassosum2/Lassosum2-pseudo	EUR	0.0726889	0.0631546
olinkmay1295	LDpred2/LDpred2-pseudo	EUR	0.0759856	0.0759856
olinkmay1295	Ensemble/Ensemble-pseudo	EUR	0.0661762	0.0682154
olinkmay1295	Ensemble-ARM/Ensemble-ARM-pseudo	EUR	0.0661762	0.0647361
olinkmay1296	C+T/C+T-pseudo	EUR	0.0275189	0.0204462
olinkmay1296	Lassosum2/Lassosum2-pseudo	EUR	0.0277379	0.0205369
olinkmay1296	LDpred2/LDpred2-pseudo	EUR	0.0360342	0.0361515
olinkmay1296	Ensemble/Ensemble-pseudo	EUR	0.0401491	0.0413211
olinkmay1296	Ensemble-ARM/Ensemble-ARM-pseudo	EUR	0.0401491	0.0392906
olinkmay1297	C+T/C+T-pseudo	EUR	0.00495864	0.00614146
olinkmay1297	Lassosum2/Lassosum2-pseudo	EUR	0.0078875	0.0078875
olinkmay1297	LDpred2/LDpred2-pseudo	EUR	0.00639865	0.00564218
olinkmay1297	Ensemble/Ensemble-pseudo	EUR	0.00442358	0.00567796
olinkmay1297	Ensemble-ARM/Ensemble-ARM-pseudo	EUR	0.00442358	0.00559197
olinkmay1298	C+T/C+T-pseudo	EUR	0.00803392	0.00840153
olinkmay1298	Lassosum2/Lassosum2-pseudo	EUR	0.0115385	0.0115178
olinkmay1298	LDpred2/LDpred2-pseudo	EUR	0.011187	0.011187
olinkmay1298	Ensemble/Ensemble-pseudo	EUR	0.00791804	0.00961363
olinkmay1298	Ensemble-ARM/Ensemble-ARM-pseudo	EUR	0.00791804	0.00961354
olinkmay1299	C+T/C+T-pseudo	EUR	0.0230166	0.0254736
olinkmay1299	Lassosum2/Lassosum2-pseudo	EUR	0.0251025	0.0261191
olinkmay1299	LDpred2/LDpred2-pseudo	EUR	0.0335944	0.0370673
olinkmay1299	Ensemble/Ensemble-pseudo	EUR	0.025843	0.0280896
olinkmay1299	Ensemble-ARM/Ensemble-ARM-pseudo	EUR	0.025843	0.0267726
olinkmay1300	C+T/C+T-pseudo	EUR	0.0391725	0.0361188
olinkmay1300	Lassosum2/Lassosum2-pseudo	EUR	0.0579784	0.0577251
olinkmay1300	LDpred2/LDpred2-pseudo	EUR	0.0692169	0.0683345
olinkmay1300	Ensemble/Ensemble-pseudo	EUR	0.0516536	0.0531401
olinkmay1300	Ensemble-ARM/Ensemble-ARM-pseudo	EUR	0.0516536	0.0487849
olinkmay1301	C+T/C+T-pseudo	EUR	0.00686526	0.00688801
olinkmay1301	Lassosum2/Lassosum2-pseudo	EUR	0.00818717	0.00572295
olinkmay1301	LDpred2/LDpred2-pseudo	EUR	0.00828351	0.00574331
olinkmay1301	Ensemble/Ensemble-pseudo	EUR	0.00775359	0.00680822
olinkmay1301	Ensemble-ARM/Ensemble-ARM-pseudo	EUR	0.00775359	0.00801045
olinkmay1302	C+T/C+T-pseudo	EUR	0.0113844	0.0106763
olinkmay1302	Lassosum2/Lassosum2-pseudo	EUR	0.0118833	0.0128874
olinkmay1302	LDpred2/LDpred2-pseudo	EUR	0.0111077	0.0122797
olinkmay1302	Ensemble/Ensemble-pseudo	EUR	0.0102825	0.0108265
olinkmay1302	Ensemble-ARM/Ensemble-ARM-pseudo	EUR	0.0102825	0.0102863
olinkmay1303	C+T/C+T-pseudo	EUR	0.00489142	0.00489142
olinkmay1303	Lassosum2/Lassosum2-pseudo	EUR	0.00327031	0.00343126
olinkmay1303	LDpred2/LDpred2-pseudo	EUR	0.00410953	0.00455222
olinkmay1303	Ensemble/Ensemble-pseudo	EUR	0.004534	0.00689235
olinkmay1303	Ensemble-ARM/Ensemble-ARM-pseudo	EUR	0.004534	0.00704605
olinkmay1304	C+T/C+T-pseudo	EUR	0.0159059	0.0191143
olinkmay1304	Lassosum2/Lassosum2-pseudo	EUR	0.0215372	0.0166459
olinkmay1304	LDpred2/LDpred2-pseudo	EUR	0.0229661	0.0245184
olinkmay1304	Ensemble/Ensemble-pseudo	EUR	0.0179208	0.0176181
olinkmay1304	Ensemble-ARM/Ensemble-ARM-pseudo	EUR	0.0179208	0.0171719
olinkmay1305	C+T/C+T-pseudo	EUR	0.000495567	2.93507394288221e-06
olinkmay1305	Lassosum2/Lassosum2-pseudo	EUR	0.000579418	8.26460405649184e-05
olinkmay1305	LDpred2/LDpred2-pseudo	EUR	0.00032444	0.000104435
olinkmay1305	Ensemble/Ensemble-pseudo	EUR	0.00312732	0.000888341
olinkmay1305	Ensemble-ARM/Ensemble-ARM-pseudo	EUR	0.00312732	0.000865926
olinkmay1306	C+T/C+T-pseudo	EUR	0.00402323	0.00402323
olinkmay1306	Lassosum2/Lassosum2-pseudo	EUR	0.0040106	0.00307104
olinkmay1306	LDpred2/LDpred2-pseudo	EUR	0.00395083	0.00358203
olinkmay1306	Ensemble/Ensemble-pseudo	EUR	0.0031374	0.00457726
olinkmay1306	Ensemble-ARM/Ensemble-ARM-pseudo	EUR	0.0031374	0.00437965
olinkmay1307	C+T/C+T-pseudo	EUR	0.000440389	0.000440389
olinkmay1307	Lassosum2/Lassosum2-pseudo	EUR	0.0010313	0.00155091
olinkmay1307	LDpred2/LDpred2-pseudo	EUR	0.00175559	0.0023685
olinkmay1307	Ensemble/Ensemble-pseudo	EUR	0.00203901	0.00364152
olinkmay1307	Ensemble-ARM/Ensemble-ARM-pseudo	EUR	0.00203901	0.00395737
olinkmay1308	C+T/C+T-pseudo	EUR	0.00443855	0.00406925
olinkmay1308	Lassosum2/Lassosum2-pseudo	EUR	0.00654789	0.00654789
olinkmay1308	LDpred2/LDpred2-pseudo	EUR	0.00955151	0.0122975
olinkmay1308	Ensemble/Ensemble-pseudo	EUR	0.00648556	0.00862833
olinkmay1308	Ensemble-ARM/Ensemble-ARM-pseudo	EUR	0.00648556	0.00810103
olinkmay1309	C+T/C+T-pseudo	EUR	0.00371272	0.00371272
olinkmay1309	Lassosum2/Lassosum2-pseudo	EUR	0.00305557	0.00294699
olinkmay1309	LDpred2/LDpred2-pseudo	EUR	0.00371485	0.00371485
olinkmay1309	Ensemble/Ensemble-pseudo	EUR	0.0025172	0.00450037
olinkmay1309	Ensemble-ARM/Ensemble-ARM-pseudo	EUR	0.0025172	0.00446454
olinkmay1310	C+T/C+T-pseudo	EUR	0.00577983	0.016843
olinkmay1310	Lassosum2/Lassosum2-pseudo	EUR	0.0184617	0.00925067
olinkmay1310	LDpred2/LDpred2-pseudo	EUR	0.0212223	0.0200414
olinkmay1310	Ensemble/Ensemble-pseudo	EUR	0.0130366	0.0132961
olinkmay1310	Ensemble-ARM/Ensemble-ARM-pseudo	EUR	0.0130366	0.0124196
olinkmay1311	C+T/C+T-pseudo	EUR	0.00862256	0.00876447
olinkmay1311	Lassosum2/Lassosum2-pseudo	EUR	0.00930187	0.00854017
olinkmay1311	LDpred2/LDpred2-pseudo	EUR	0.0105802	0.00804062
olinkmay1311	Ensemble/Ensemble-pseudo	EUR	0.0158236	0.0154549
olinkmay1311	Ensemble-ARM/Ensemble-ARM-pseudo	EUR	0.0158236	0.0154586
olinkmay1312	C+T/C+T-pseudo	EUR	0.0238066	0.0304446
olinkmay1312	Lassosum2/Lassosum2-pseudo	EUR	0.029827	0.0305451
olinkmay1312	LDpred2/LDpred2-pseudo	EUR	0.0291055	0.027489
olinkmay1312	Ensemble/Ensemble-pseudo	EUR	0.0428996	0.0422863
olinkmay1312	Ensemble-ARM/Ensemble-ARM-pseudo	EUR	0.0428996	0.0425977
olinkmay1313	C+T/C+T-pseudo	EUR	0.0279608	0.0257272
olinkmay1313	Lassosum2/Lassosum2-pseudo	EUR	0.0344799	0.0358555
olinkmay1313	LDpred2/LDpred2-pseudo	EUR	0.0286862	0.0295296
olinkmay1313	Ensemble/Ensemble-pseudo	EUR	0.0311815	0.0315881
olinkmay1313	Ensemble-ARM/Ensemble-ARM-pseudo	EUR	0.0311815	0.0318341
olinkmay1314	C+T/C+T-pseudo	EUR	0.0153242	0.0179545
olinkmay1314	Lassosum2/Lassosum2-pseudo	EUR	0.0312629	0.0284551
olinkmay1314	LDpred2/LDpred2-pseudo	EUR	0.0185101	0.0297472
olinkmay1314	Ensemble/Ensemble-pseudo	EUR	0.0223648	0.0256433
olinkmay1314	Ensemble-ARM/Ensemble-ARM-pseudo	EUR	0.0223648	0.0227002
olinkmay1315	C+T/C+T-pseudo	EUR	0.100929	0.0979131
olinkmay1315	Lassosum2/Lassosum2-pseudo	EUR	0.11573	0.109705
olinkmay1315	LDpred2/LDpred2-pseudo	EUR	0.131677	0.126205
olinkmay1315	Ensemble/Ensemble-pseudo	EUR	0.150018	0.142198
olinkmay1315	Ensemble-ARM/Ensemble-ARM-pseudo	EUR	0.150018	0.147999
olinkmay1316	C+T/C+T-pseudo	EUR	0.057334	0.057334
olinkmay1316	Lassosum2/Lassosum2-pseudo	EUR	0.0576919	0.0609821
olinkmay1316	LDpred2/LDpred2-pseudo	EUR	0.045793	0.0585185
olinkmay1316	Ensemble/Ensemble-pseudo	EUR	0.050569	0.0491871
olinkmay1316	Ensemble-ARM/Ensemble-ARM-pseudo	EUR	0.050569	0.0532674
olinkmay1317	C+T/C+T-pseudo	EUR	0.186612	0.18338
olinkmay1317	Lassosum2/Lassosum2-pseudo	EUR	0.237279	0.20993
olinkmay1317	LDpred2/LDpred2-pseudo	EUR	0.223113	0.199737
olinkmay1317	Ensemble/Ensemble-pseudo	EUR	0.255801	0.224236
olinkmay1317	Ensemble-ARM/Ensemble-ARM-pseudo	EUR	0.255801	0.249328
olinkmay1318	C+T/C+T-pseudo	EUR	0.0248863	0.030832
olinkmay1318	Lassosum2/Lassosum2-pseudo	EUR	0.0383848	0.0322846
olinkmay1318	LDpred2/LDpred2-pseudo	EUR	0.0502003	0.0457782
olinkmay1318	Ensemble/Ensemble-pseudo	EUR	0.0463372	0.0456145
olinkmay1318	Ensemble-ARM/Ensemble-ARM-pseudo	EUR	0.0463372	0.042325
olinkmay1319	C+T/C+T-pseudo	EUR	0.017899	0.0151594
olinkmay1319	Lassosum2/Lassosum2-pseudo	EUR	0.0134335	0.00732431
olinkmay1319	LDpred2/LDpred2-pseudo	EUR	0.0148986	0.00835801
olinkmay1319	Ensemble/Ensemble-pseudo	EUR	0.00686436	0.00650924
olinkmay1319	Ensemble-ARM/Ensemble-ARM-pseudo	EUR	0.00686436	0.00638717
olinkmay1320	C+T/C+T-pseudo	EUR	0.00751829	0.0136603
olinkmay1320	Lassosum2/Lassosum2-pseudo	EUR	0.00766067	0.0114225
olinkmay1320	LDpred2/LDpred2-pseudo	EUR	0.0117916	0.0131222
olinkmay1320	Ensemble/Ensemble-pseudo	EUR	0.00775391	0.00964555
olinkmay1320	Ensemble-ARM/Ensemble-ARM-pseudo	EUR	0.00775391	0.0096661
olinkmay1321	C+T/C+T-pseudo	EUR	0.0477385	0.0477385
olinkmay1321	Lassosum2/Lassosum2-pseudo	EUR	0.0724032	0.0733843
olinkmay1321	LDpred2/LDpred2-pseudo	EUR	0.0757594	0.0763393
olinkmay1321	Ensemble/Ensemble-pseudo	EUR	0.0683518	0.0638379
olinkmay1321	Ensemble-ARM/Ensemble-ARM-pseudo	EUR	0.0683518	0.0667272
olinkmay1322	C+T/C+T-pseudo	EUR	0.00829742	0.0112152
olinkmay1322	Lassosum2/Lassosum2-pseudo	EUR	0.0127067	0.0142294
olinkmay1322	LDpred2/LDpred2-pseudo	EUR	0.0128608	0.0128608
olinkmay1322	Ensemble/Ensemble-pseudo	EUR	0.0174803	0.0187003
olinkmay1322	Ensemble-ARM/Ensemble-ARM-pseudo	EUR	0.0174803	0.0180836
olinkmay1323	C+T/C+T-pseudo	EUR	0.00468344	0.00468344
olinkmay1323	Lassosum2/Lassosum2-pseudo	EUR	0.00348538	0.00441077
olinkmay1323	LDpred2/LDpred2-pseudo	EUR	0.00856348	0.00856348
olinkmay1323	Ensemble/Ensemble-pseudo	EUR	0.00293525	0.00476211
olinkmay1323	Ensemble-ARM/Ensemble-ARM-pseudo	EUR	0.00293525	0.00417231
olinkmay1324	C+T/C+T-pseudo	EUR	0.00776464	0.0136374
olinkmay1324	Lassosum2/Lassosum2-pseudo	EUR	0.00734819	0.014261
olinkmay1324	LDpred2/LDpred2-pseudo	EUR	0.0153476	0.0138514
olinkmay1324	Ensemble/Ensemble-pseudo	EUR	0.0087318	0.00947362
olinkmay1324	Ensemble-ARM/Ensemble-ARM-pseudo	EUR	0.0087318	0.00969875
olinkmay1325	C+T/C+T-pseudo	EUR	0.0187965	0.0187965
olinkmay1325	Lassosum2/Lassosum2-pseudo	EUR	0.0123033	0.015338
olinkmay1325	LDpred2/LDpred2-pseudo	EUR	0.0180252	0.0180252
olinkmay1325	Ensemble/Ensemble-pseudo	EUR	0.0178181	0.017368
olinkmay1325	Ensemble-ARM/Ensemble-ARM-pseudo	EUR	0.0178181	0.0201139
olinkmay1326	C+T/C+T-pseudo	EUR	0.0144525	0.0137272
olinkmay1326	Lassosum2/Lassosum2-pseudo	EUR	0.0248564	0.0253886
olinkmay1326	LDpred2/LDpred2-pseudo	EUR	0.0195626	0.0212312
olinkmay1326	Ensemble/Ensemble-pseudo	EUR	0.0138121	0.0151591
olinkmay1326	Ensemble-ARM/Ensemble-ARM-pseudo	EUR	0.0138121	0.0141211
olinkmay1327	C+T/C+T-pseudo	EUR	0.0849187	0.0849187
olinkmay1327	Lassosum2/Lassosum2-pseudo	EUR	0.10921	0.102369
olinkmay1327	LDpred2/LDpred2-pseudo	EUR	0.113909	0.113909
olinkmay1327	Ensemble/Ensemble-pseudo	EUR	0.131735	0.134315
olinkmay1327	Ensemble-ARM/Ensemble-ARM-pseudo	EUR	0.131735	0.130579
olinkmay1328	C+T/C+T-pseudo	EUR	0.00144463	0.00144463
olinkmay1328	Lassosum2/Lassosum2-pseudo	EUR	6.60180079575227e-05	0.00018654
olinkmay1328	LDpred2/LDpred2-pseudo	EUR	0.000314881	6.80553885718804e-05
olinkmay1328	Ensemble/Ensemble-pseudo	EUR	0.000458381	0.0003089
olinkmay1328	Ensemble-ARM/Ensemble-ARM-pseudo	EUR	0.000458381	0.000309043
olinkmay1329	C+T/C+T-pseudo	EUR	0.231976	0.228884
olinkmay1329	Lassosum2/Lassosum2-pseudo	EUR	0.309953	0.254609
olinkmay1329	LDpred2/LDpred2-pseudo	EUR	0.269962	0.269962
olinkmay1329	Ensemble/Ensemble-pseudo	EUR	0.239462	0.236939
olinkmay1329	Ensemble-ARM/Ensemble-ARM-pseudo	EUR	0.239462	0.233753
olinkmay1330	C+T/C+T-pseudo	EUR	0.328977	0.326456
olinkmay1330	Lassosum2/Lassosum2-pseudo	EUR	0.73325	0.629413
olinkmay1330	LDpred2/LDpred2-pseudo	EUR	0.50667	0.50667
olinkmay1330	Ensemble/Ensemble-pseudo	EUR	0.50696	0.507407
olinkmay1330	Ensemble-ARM/Ensemble-ARM-pseudo	EUR	0.50696	0.450066
olinkmay1331	C+T/C+T-pseudo	EUR	0.0404671	0.0424138
olinkmay1331	Lassosum2/Lassosum2-pseudo	EUR	0.0554582	0.0518864
olinkmay1331	LDpred2/LDpred2-pseudo	EUR	0.0566522	0.0563019
olinkmay1331	Ensemble/Ensemble-pseudo	EUR	0.0520777	0.0521679
olinkmay1331	Ensemble-ARM/Ensemble-ARM-pseudo	EUR	0.0520777	0.0517534
olinkmay1332	C+T/C+T-pseudo	EUR	0.175901	0.175901
olinkmay1332	Lassosum2/Lassosum2-pseudo	EUR	0.268104	0.234771
olinkmay1332	LDpred2/LDpred2-pseudo	EUR	0.231563	0.208711
olinkmay1332	Ensemble/Ensemble-pseudo	EUR	0.245773	0.224254
olinkmay1332	Ensemble-ARM/Ensemble-ARM-pseudo	EUR	0.245773	0.230433
olinkmay1333	C+T/C+T-pseudo	EUR	0.0307512	0.0320635
olinkmay1333	Lassosum2/Lassosum2-pseudo	EUR	0.0365317	0.0405836
olinkmay1333	LDpred2/LDpred2-pseudo	EUR	0.0436848	0.0440149
olinkmay1333	Ensemble/Ensemble-pseudo	EUR	0.0350126	0.0366435
olinkmay1333	Ensemble-ARM/Ensemble-ARM-pseudo	EUR	0.0350126	0.0354065
olinkmay1334	C+T/C+T-pseudo	EUR	0.0344355	0.0303401
olinkmay1334	Lassosum2/Lassosum2-pseudo	EUR	0.0387895	0.0337124
olinkmay1334	LDpred2/LDpred2-pseudo	EUR	0.0472797	0.0472797
olinkmay1334	Ensemble/Ensemble-pseudo	EUR	0.0375697	0.0384285
olinkmay1334	Ensemble-ARM/Ensemble-ARM-pseudo	EUR	0.0375697	0.0361137
olinkmay1335	C+T/C+T-pseudo	EUR	0.0131872	0.0132515
olinkmay1335	Lassosum2/Lassosum2-pseudo	EUR	0.0124497	0.0152748
olinkmay1335	LDpred2/LDpred2-pseudo	EUR	0.015486	0.0120894
olinkmay1335	Ensemble/Ensemble-pseudo	EUR	0.0136574	0.0140793
olinkmay1335	Ensemble-ARM/Ensemble-ARM-pseudo	EUR	0.0136574	0.0146251
olinkmay1336	C+T/C+T-pseudo	EUR	0.0384929	0.0408212
olinkmay1336	Lassosum2/Lassosum2-pseudo	EUR	0.0462298	0.040236
olinkmay1336	LDpred2/LDpred2-pseudo	EUR	0.0464336	0.044263
olinkmay1336	Ensemble/Ensemble-pseudo	EUR	0.0411736	0.0408086
olinkmay1336	Ensemble-ARM/Ensemble-ARM-pseudo	EUR	0.0411736	0.0406117
olinkmay1337	C+T/C+T-pseudo	EUR	0.0409277	0.0397125
olinkmay1337	Lassosum2/Lassosum2-pseudo	EUR	0.0489321	0.0493592
olinkmay1337	LDpred2/LDpred2-pseudo	EUR	0.0591274	0.06102
olinkmay1337	Ensemble/Ensemble-pseudo	EUR	0.0634416	0.0650914
olinkmay1337	Ensemble-ARM/Ensemble-ARM-pseudo	EUR	0.0634416	0.0608629
olinkmay1338	C+T/C+T-pseudo	EUR	0.117777	0.112353
olinkmay1338	Lassosum2/Lassosum2-pseudo	EUR	0.153499	0.13083
olinkmay1338	LDpred2/LDpred2-pseudo	EUR	0.154177	0.154177
olinkmay1338	Ensemble/Ensemble-pseudo	EUR	0.166682	0.165641
olinkmay1338	Ensemble-ARM/Ensemble-ARM-pseudo	EUR	0.166682	0.162027
olinkmay1339	C+T/C+T-pseudo	EUR	0.00362782	0.0076515
olinkmay1339	Lassosum2/Lassosum2-pseudo	EUR	0.00468579	0.00964037
olinkmay1339	LDpred2/LDpred2-pseudo	EUR	0.00785318	0.0100107
olinkmay1339	Ensemble/Ensemble-pseudo	EUR	0.0102606	0.0124111
olinkmay1339	Ensemble-ARM/Ensemble-ARM-pseudo	EUR	0.0102606	0.0112812
olinkmay1340	C+T/C+T-pseudo	EUR	0.0433147	0.0377005
olinkmay1340	Lassosum2/Lassosum2-pseudo	EUR	0.0517317	0.0489107
olinkmay1340	LDpred2/LDpred2-pseudo	EUR	0.0459228	0.0488936
olinkmay1340	Ensemble/Ensemble-pseudo	EUR	0.0504681	0.0500931
olinkmay1340	Ensemble-ARM/Ensemble-ARM-pseudo	EUR	0.0504681	0.0471788
olinkmay1341	C+T/C+T-pseudo	EUR	0.117724	0.118761
olinkmay1341	Lassosum2/Lassosum2-pseudo	EUR	0.220407	0.19647
olinkmay1341	LDpred2/LDpred2-pseudo	EUR	0.206825	0.206825
olinkmay1341	Ensemble/Ensemble-pseudo	EUR	0.210079	0.207232
olinkmay1341	Ensemble-ARM/Ensemble-ARM-pseudo	EUR	0.210079	0.208684
olinkmay1342	C+T/C+T-pseudo	EUR	0.0263269	0.0445927
olinkmay1342	Lassosum2/Lassosum2-pseudo	EUR	0.0593827	0.0590019
olinkmay1342	LDpred2/LDpred2-pseudo	EUR	0.0746161	0.0698279
olinkmay1342	Ensemble/Ensemble-pseudo	EUR	0.0545872	0.0543425
olinkmay1342	Ensemble-ARM/Ensemble-ARM-pseudo	EUR	0.0545872	0.0510589
olinkmay1343	C+T/C+T-pseudo	EUR	0.0563852	0.0535948
olinkmay1343	Lassosum2/Lassosum2-pseudo	EUR	0.0711812	0.0662613
olinkmay1343	LDpred2/LDpred2-pseudo	EUR	0.0836927	0.0836927
olinkmay1343	Ensemble/Ensemble-pseudo	EUR	0.0622468	0.0639323
olinkmay1343	Ensemble-ARM/Ensemble-ARM-pseudo	EUR	0.0622468	0.0586969
olinkmay1344	C+T/C+T-pseudo	EUR	0.0036863	0.00302935
olinkmay1344	Lassosum2/Lassosum2-pseudo	EUR	0.00345494	0.0058504
olinkmay1344	LDpred2/LDpred2-pseudo	EUR	0.0049419	0.00657465
olinkmay1344	Ensemble/Ensemble-pseudo	EUR	0.00934985	0.0102672
olinkmay1344	Ensemble-ARM/Ensemble-ARM-pseudo	EUR	0.00934985	0.0103454
olinkmay1345	C+T/C+T-pseudo	EUR	0.0503029	0.0566181
olinkmay1345	Lassosum2/Lassosum2-pseudo	EUR	0.0690168	0.0685346
olinkmay1345	LDpred2/LDpred2-pseudo	EUR	0.0808037	0.0808037
olinkmay1345	Ensemble/Ensemble-pseudo	EUR	0.0818802	0.0849004
olinkmay1345	Ensemble-ARM/Ensemble-ARM-pseudo	EUR	0.0818802	0.0778689
olinkmay1346	C+T/C+T-pseudo	EUR	0.106814	0.106814
olinkmay1346	Lassosum2/Lassosum2-pseudo	EUR	0.129243	0.139517
olinkmay1346	LDpred2/LDpred2-pseudo	EUR	0.132109	0.128789
olinkmay1346	Ensemble/Ensemble-pseudo	EUR	0.123499	0.117761
olinkmay1346	Ensemble-ARM/Ensemble-ARM-pseudo	EUR	0.123499	0.123718
olinkmay1347	C+T/C+T-pseudo	EUR	0.0623898	0.0623898
olinkmay1347	Lassosum2/Lassosum2-pseudo	EUR	0.0684121	0.0628279
olinkmay1347	LDpred2/LDpred2-pseudo	EUR	0.086135	0.086135
olinkmay1347	Ensemble/Ensemble-pseudo	EUR	0.0753432	0.0761035
olinkmay1347	Ensemble-ARM/Ensemble-ARM-pseudo	EUR	0.0753432	0.0720273
olinkmay1348	C+T/C+T-pseudo	EUR	0.0238596	0.0238596
olinkmay1348	Lassosum2/Lassosum2-pseudo	EUR	0.0280446	0.0279864
olinkmay1348	LDpred2/LDpred2-pseudo	EUR	0.0268417	0.0252364
olinkmay1348	Ensemble/Ensemble-pseudo	EUR	0.0277322	0.0296743
olinkmay1348	Ensemble-ARM/Ensemble-ARM-pseudo	EUR	0.0277322	0.0292574
olinkmay1349	C+T/C+T-pseudo	EUR	0.0755985	0.0685325
olinkmay1349	Lassosum2/Lassosum2-pseudo	EUR	0.0699604	0.0836801
olinkmay1349	LDpred2/LDpred2-pseudo	EUR	0.0873969	0.0873969
olinkmay1349	Ensemble/Ensemble-pseudo	EUR	0.071072	0.0730124
olinkmay1349	Ensemble-ARM/Ensemble-ARM-pseudo	EUR	0.071072	0.0686659
olinkmay1350	C+T/C+T-pseudo	EUR	0.0220944	0.0220944
olinkmay1350	Lassosum2/Lassosum2-pseudo	EUR	0.0363361	0.0288804
olinkmay1350	LDpred2/LDpred2-pseudo	EUR	0.0434527	0.047589
olinkmay1350	Ensemble/Ensemble-pseudo	EUR	0.0421909	0.0462294
olinkmay1350	Ensemble-ARM/Ensemble-ARM-pseudo	EUR	0.0421909	0.0466327
olinkmay1351	C+T/C+T-pseudo	EUR	0.0146066	0.0178351
olinkmay1351	Lassosum2/Lassosum2-pseudo	EUR	0.0224366	0.015818
olinkmay1351	LDpred2/LDpred2-pseudo	EUR	0.0235056	0.0174482
olinkmay1351	Ensemble/Ensemble-pseudo	EUR	0.0172177	0.0155947
olinkmay1351	Ensemble-ARM/Ensemble-ARM-pseudo	EUR	0.0172177	0.015595
olinkmay1352	C+T/C+T-pseudo	EUR	0.122556	0.122875
olinkmay1352	Lassosum2/Lassosum2-pseudo	EUR	0.17234	0.157271
olinkmay1352	LDpred2/LDpred2-pseudo	EUR	0.156554	0.151517
olinkmay1352	Ensemble/Ensemble-pseudo	EUR	0.129552	0.12448
olinkmay1352	Ensemble-ARM/Ensemble-ARM-pseudo	EUR	0.129552	0.126405
olinkmay1353	C+T/C+T-pseudo	EUR	0.00110195	0.000751015
olinkmay1353	Lassosum2/Lassosum2-pseudo	EUR	0.000480542	0.000567405
olinkmay1353	LDpred2/LDpred2-pseudo	EUR	7.97713220354364e-06	7.91092863276045e-05
olinkmay1353	Ensemble/Ensemble-pseudo	EUR	0.000391488	0.000978605
olinkmay1353	Ensemble-ARM/Ensemble-ARM-pseudo	EUR	0.000391488	0.00114805
olinkmay1354	C+T/C+T-pseudo	EUR	0.109594	0.109594
olinkmay1354	Lassosum2/Lassosum2-pseudo	EUR	0.136521	0.12865
olinkmay1354	LDpred2/LDpred2-pseudo	EUR	0.147751	0.15134
olinkmay1354	Ensemble/Ensemble-pseudo	EUR	0.146553	0.148661
olinkmay1354	Ensemble-ARM/Ensemble-ARM-pseudo	EUR	0.146553	0.139785
olinkmay1355	C+T/C+T-pseudo	EUR	0.00390724	0.0098227
olinkmay1355	Lassosum2/Lassosum2-pseudo	EUR	0.0156888	0.00820164
olinkmay1355	LDpred2/LDpred2-pseudo	EUR	0.0136979	0.0171639
olinkmay1355	Ensemble/Ensemble-pseudo	EUR	0.0164295	0.0175727
olinkmay1355	Ensemble-ARM/Ensemble-ARM-pseudo	EUR	0.0164295	0.0166919
olinkmay1356	C+T/C+T-pseudo	EUR	0.131803	0.127565
olinkmay1356	Lassosum2/Lassosum2-pseudo	EUR	0.165504	0.161002
olinkmay1356	LDpred2/LDpred2-pseudo	EUR	0.171197	0.171197
olinkmay1356	Ensemble/Ensemble-pseudo	EUR	0.194916	0.192197
olinkmay1356	Ensemble-ARM/Ensemble-ARM-pseudo	EUR	0.194916	0.192596
olinkmay1357	C+T/C+T-pseudo	EUR	0.0615298	0.0568322
olinkmay1357	Lassosum2/Lassosum2-pseudo	EUR	0.0681003	0.059733
olinkmay1357	LDpred2/LDpred2-pseudo	EUR	0.069296	0.075226
olinkmay1357	Ensemble/Ensemble-pseudo	EUR	0.0827551	0.0836442
olinkmay1357	Ensemble-ARM/Ensemble-ARM-pseudo	EUR	0.0827551	0.0811329
olinkmay1358	C+T/C+T-pseudo	EUR	0.0107651	0.0121755
olinkmay1358	Lassosum2/Lassosum2-pseudo	EUR	0.0140516	0.0178275
olinkmay1358	LDpred2/LDpred2-pseudo	EUR	0.0214189	0.0181648
olinkmay1358	Ensemble/Ensemble-pseudo	EUR	0.0216819	0.0198494
olinkmay1358	Ensemble-ARM/Ensemble-ARM-pseudo	EUR	0.0216819	0.0186395
olinkmay1359	C+T/C+T-pseudo	EUR	0.00958144	0.00958144
olinkmay1359	Lassosum2/Lassosum2-pseudo	EUR	0.0127006	0.0121702
olinkmay1359	LDpred2/LDpred2-pseudo	EUR	0.0140577	0.011698
olinkmay1359	Ensemble/Ensemble-pseudo	EUR	0.00719363	0.00920825
olinkmay1359	Ensemble-ARM/Ensemble-ARM-pseudo	EUR	0.00719363	0.00923951
olinkmay1360	C+T/C+T-pseudo	EUR	0.35199	0.349398
olinkmay1360	Lassosum2/Lassosum2-pseudo	EUR	0.74821	0.571233
olinkmay1360	LDpred2/LDpred2-pseudo	EUR	0.507339	0.490919
olinkmay1360	Ensemble/Ensemble-pseudo	EUR	0.52137	0.491367
olinkmay1360	Ensemble-ARM/Ensemble-ARM-pseudo	EUR	0.52137	0.508294
olinkmay1361	C+T/C+T-pseudo	EUR	0.0494363	0.0494558
olinkmay1361	Lassosum2/Lassosum2-pseudo	EUR	0.0561917	0.0517232
olinkmay1361	LDpred2/LDpred2-pseudo	EUR	0.0617622	0.0571314
olinkmay1361	Ensemble/Ensemble-pseudo	EUR	0.082758	0.0792619
olinkmay1361	Ensemble-ARM/Ensemble-ARM-pseudo	EUR	0.082758	0.0786661
olinkmay1362	C+T/C+T-pseudo	EUR	0.227723	0.240827
olinkmay1362	Lassosum2/Lassosum2-pseudo	EUR	0.31423	0.280729
olinkmay1362	LDpred2/LDpred2-pseudo	EUR	0.313012	0.285715
olinkmay1362	Ensemble/Ensemble-pseudo	EUR	0.320844	0.287147
olinkmay1362	Ensemble-ARM/Ensemble-ARM-pseudo	EUR	0.320844	0.310532
olinkmay1363	C+T/C+T-pseudo	EUR	0.0182124	0.0126355
olinkmay1363	Lassosum2/Lassosum2-pseudo	EUR	0.016299	0.0177397
olinkmay1363	LDpred2/LDpred2-pseudo	EUR	0.0214679	0.019554
olinkmay1363	Ensemble/Ensemble-pseudo	EUR	0.0159956	0.0136353
olinkmay1363	Ensemble-ARM/Ensemble-ARM-pseudo	EUR	0.0159956	0.013595
olinkmay1364	C+T/C+T-pseudo	EUR	0.134861	0.134861
olinkmay1364	Lassosum2/Lassosum2-pseudo	EUR	0.192824	0.191048
olinkmay1364	LDpred2/LDpred2-pseudo	EUR	0.189669	0.182201
olinkmay1364	Ensemble/Ensemble-pseudo	EUR	0.190823	0.182107
olinkmay1364	Ensemble-ARM/Ensemble-ARM-pseudo	EUR	0.190823	0.185944
olinkmay1365	C+T/C+T-pseudo	EUR	0.00577832	0.00463944
olinkmay1365	Lassosum2/Lassosum2-pseudo	EUR	0.00911506	0.00889445
olinkmay1365	LDpred2/LDpred2-pseudo	EUR	0.00954824	0.020279
olinkmay1365	Ensemble/Ensemble-pseudo	EUR	0.012703	0.0138943
olinkmay1365	Ensemble-ARM/Ensemble-ARM-pseudo	EUR	0.012703	0.013054
olinkmay1366	C+T/C+T-pseudo	EUR	0.00153009	0.00446366
olinkmay1366	Lassosum2/Lassosum2-pseudo	EUR	0.00229875	0.00532884
olinkmay1366	LDpred2/LDpred2-pseudo	EUR	0.00275826	0.00344119
olinkmay1366	Ensemble/Ensemble-pseudo	EUR	0.00111139	0.00182461
olinkmay1366	Ensemble-ARM/Ensemble-ARM-pseudo	EUR	0.00111139	0.00167554
olinkmay1367	C+T/C+T-pseudo	EUR	0.146482	0.146482
olinkmay1367	Lassosum2/Lassosum2-pseudo	EUR	0.204798	0.166042
olinkmay1367	LDpred2/LDpred2-pseudo	EUR	0.173964	0.173964
olinkmay1367	Ensemble/Ensemble-pseudo	EUR	0.175493	0.175288
olinkmay1367	Ensemble-ARM/Ensemble-ARM-pseudo	EUR	0.175493	0.173931
olinkmay1368	C+T/C+T-pseudo	EUR	0.0629036	0.0629783
olinkmay1368	Lassosum2/Lassosum2-pseudo	EUR	0.085659	0.081258
olinkmay1368	LDpred2/LDpred2-pseudo	EUR	0.0840907	0.0840907
olinkmay1368	Ensemble/Ensemble-pseudo	EUR	0.0846166	0.086346
olinkmay1368	Ensemble-ARM/Ensemble-ARM-pseudo	EUR	0.0846166	0.0841229
olinkmay1369	C+T/C+T-pseudo	EUR	0.395602	0.401405
olinkmay1369	Lassosum2/Lassosum2-pseudo	EUR	0.42859	0.362967
olinkmay1369	LDpred2/LDpred2-pseudo	EUR	0.341172	0.315635
olinkmay1369	Ensemble/Ensemble-pseudo	EUR	0.38754	0.290006
olinkmay1369	Ensemble-ARM/Ensemble-ARM-pseudo	EUR	0.38754	0.375497
olinkmay1370	C+T/C+T-pseudo	EUR	0.105724	0.101318
olinkmay1370	Lassosum2/Lassosum2-pseudo	EUR	0.147398	0.129024
olinkmay1370	LDpred2/LDpred2-pseudo	EUR	0.134969	0.134969
olinkmay1370	Ensemble/Ensemble-pseudo	EUR	0.164247	0.163109
olinkmay1370	Ensemble-ARM/Ensemble-ARM-pseudo	EUR	0.164247	0.156642
olinkmay1371	C+T/C+T-pseudo	EUR	0.0693627	0.0607808
olinkmay1371	Lassosum2/Lassosum2-pseudo	EUR	0.0840185	0.0819778
olinkmay1371	LDpred2/LDpred2-pseudo	EUR	0.0943631	0.0940107
olinkmay1371	Ensemble/Ensemble-pseudo	EUR	0.0835468	0.0835603
olinkmay1371	Ensemble-ARM/Ensemble-ARM-pseudo	EUR	0.0835468	0.0764112
olinkmay1372	C+T/C+T-pseudo	EUR	0.0128047	0.0215089
olinkmay1372	Lassosum2/Lassosum2-pseudo	EUR	0.021567	0.0179996
olinkmay1372	LDpred2/LDpred2-pseudo	EUR	0.0281322	0.0253053
olinkmay1372	Ensemble/Ensemble-pseudo	EUR	0.022232	0.0208997
olinkmay1372	Ensemble-ARM/Ensemble-ARM-pseudo	EUR	0.022232	0.0202524
olinkmay1373	C+T/C+T-pseudo	EUR	0.0460476	0.0358071
olinkmay1373	Lassosum2/Lassosum2-pseudo	EUR	0.0481309	0.0521531
olinkmay1373	LDpred2/LDpred2-pseudo	EUR	0.0574462	0.056886
olinkmay1373	Ensemble/Ensemble-pseudo	EUR	0.0687112	0.0679922
olinkmay1373	Ensemble-ARM/Ensemble-ARM-pseudo	EUR	0.0687112	0.06706
olinkmay1374	C+T/C+T-pseudo	EUR	0.049936	0.0485392
olinkmay1374	Lassosum2/Lassosum2-pseudo	EUR	0.0988468	0.0931318
olinkmay1374	LDpred2/LDpred2-pseudo	EUR	0.104001	0.101184
olinkmay1374	Ensemble/Ensemble-pseudo	EUR	0.111687	0.108135
olinkmay1374	Ensemble-ARM/Ensemble-ARM-pseudo	EUR	0.111687	0.107532
olinkmay1375	C+T/C+T-pseudo	EUR	0.015266	0.0185848
olinkmay1375	Lassosum2/Lassosum2-pseudo	EUR	0.0200009	0.0203529
olinkmay1375	LDpred2/LDpred2-pseudo	EUR	0.0337475	0.0311446
olinkmay1375	Ensemble/Ensemble-pseudo	EUR	0.0169397	0.0165232
olinkmay1375	Ensemble-ARM/Ensemble-ARM-pseudo	EUR	0.0169397	0.0161665
olinkmay1376	C+T/C+T-pseudo	EUR	0.0675103	0.0671092
olinkmay1376	Lassosum2/Lassosum2-pseudo	EUR	0.0881528	0.075083
olinkmay1376	LDpred2/LDpred2-pseudo	EUR	0.0979655	0.0954843
olinkmay1376	Ensemble/Ensemble-pseudo	EUR	0.0896321	0.0885076
olinkmay1376	Ensemble-ARM/Ensemble-ARM-pseudo	EUR	0.0896321	0.0854383
olinkmay1377	C+T/C+T-pseudo	EUR	0.0239984	0.0239984
olinkmay1377	Lassosum2/Lassosum2-pseudo	EUR	0.0313286	0.0286645
olinkmay1377	LDpred2/LDpred2-pseudo	EUR	0.0462808	0.0446786
olinkmay1377	Ensemble/Ensemble-pseudo	EUR	0.0330963	0.0350486
olinkmay1377	Ensemble-ARM/Ensemble-ARM-pseudo	EUR	0.0330963	0.0324006
olinkmay1378	C+T/C+T-pseudo	EUR	0.0182626	0.0182626
olinkmay1378	Lassosum2/Lassosum2-pseudo	EUR	0.0300008	0.0220757
olinkmay1378	LDpred2/LDpred2-pseudo	EUR	0.0381664	0.0441737
olinkmay1378	Ensemble/Ensemble-pseudo	EUR	0.0353327	0.0343187
olinkmay1378	Ensemble-ARM/Ensemble-ARM-pseudo	EUR	0.0353327	0.032284
olinkmay1379	C+T/C+T-pseudo	EUR	0.0449258	0.0449258
olinkmay1379	Lassosum2/Lassosum2-pseudo	EUR	0.0442939	0.0442769
olinkmay1379	LDpred2/LDpred2-pseudo	EUR	0.0549345	0.0552085
olinkmay1379	Ensemble/Ensemble-pseudo	EUR	0.0586874	0.0607083
olinkmay1379	Ensemble-ARM/Ensemble-ARM-pseudo	EUR	0.0586874	0.0608339
olinkmay1380	C+T/C+T-pseudo	EUR	0.0268878	0.0224926
olinkmay1380	Lassosum2/Lassosum2-pseudo	EUR	0.0270734	0.0271504
olinkmay1380	LDpred2/LDpred2-pseudo	EUR	0.0399834	0.0407713
olinkmay1380	Ensemble/Ensemble-pseudo	EUR	0.036058	0.0357612
olinkmay1380	Ensemble-ARM/Ensemble-ARM-pseudo	EUR	0.036058	0.0356445
olinkmay1381	C+T/C+T-pseudo	EUR	0.0544256	0.0528986
olinkmay1381	Lassosum2/Lassosum2-pseudo	EUR	0.0674089	0.0674089
olinkmay1381	LDpred2/LDpred2-pseudo	EUR	0.0731112	0.0677086
olinkmay1381	Ensemble/Ensemble-pseudo	EUR	0.0621568	0.0619407
olinkmay1381	Ensemble-ARM/Ensemble-ARM-pseudo	EUR	0.0621568	0.0601419
olinkmay1382	C+T/C+T-pseudo	EUR	0.0285457	0.0294034
olinkmay1382	Lassosum2/Lassosum2-pseudo	EUR	0.0344548	0.0316755
olinkmay1382	LDpred2/LDpred2-pseudo	EUR	0.0436757	0.045321
olinkmay1382	Ensemble/Ensemble-pseudo	EUR	0.0440761	0.0450133
olinkmay1382	Ensemble-ARM/Ensemble-ARM-pseudo	EUR	0.0440761	0.0433999
olinkmay1383	C+T/C+T-pseudo	EUR	0.0147407	0.0147407
olinkmay1383	Lassosum2/Lassosum2-pseudo	EUR	0.0304141	0.0200192
olinkmay1383	LDpred2/LDpred2-pseudo	EUR	0.0293714	0.0322326
olinkmay1383	Ensemble/Ensemble-pseudo	EUR	0.0290708	0.0310086
olinkmay1383	Ensemble-ARM/Ensemble-ARM-pseudo	EUR	0.0290708	0.0284349
olinkmay1384	C+T/C+T-pseudo	EUR	0.12286	0.12286
olinkmay1384	Lassosum2/Lassosum2-pseudo	EUR	0.151414	0.151398
olinkmay1384	LDpred2/LDpred2-pseudo	EUR	0.160036	0.144299
olinkmay1384	Ensemble/Ensemble-pseudo	EUR	0.144989	0.136996
olinkmay1384	Ensemble-ARM/Ensemble-ARM-pseudo	EUR	0.144989	0.136724
olinkmay1385	C+T/C+T-pseudo	EUR	0.0477582	0.0512337
olinkmay1385	Lassosum2/Lassosum2-pseudo	EUR	0.0795383	0.0703862
olinkmay1385	LDpred2/LDpred2-pseudo	EUR	0.0838986	0.0806048
olinkmay1385	Ensemble/Ensemble-pseudo	EUR	0.0962977	0.0940169
olinkmay1385	Ensemble-ARM/Ensemble-ARM-pseudo	EUR	0.0962977	0.0878846
olinkmay1386	C+T/C+T-pseudo	EUR	0.0723574	0.072669
olinkmay1386	Lassosum2/Lassosum2-pseudo	EUR	0.0919836	0.0876866
olinkmay1386	LDpred2/LDpred2-pseudo	EUR	0.0789597	0.0789597
olinkmay1386	Ensemble/Ensemble-pseudo	EUR	0.098195	0.0975687
olinkmay1386	Ensemble-ARM/Ensemble-ARM-pseudo	EUR	0.098195	0.0949695
olinkmay1387	C+T/C+T-pseudo	EUR	0.0415115	0.0415115
olinkmay1387	Lassosum2/Lassosum2-pseudo	EUR	0.0543891	0.053623
olinkmay1387	LDpred2/LDpred2-pseudo	EUR	0.0586028	0.0612518
olinkmay1387	Ensemble/Ensemble-pseudo	EUR	0.0762349	0.0756172
olinkmay1387	Ensemble-ARM/Ensemble-ARM-pseudo	EUR	0.0762349	0.0761588
olinkmay1388	C+T/C+T-pseudo	EUR	0.0580986	0.0508353
olinkmay1388	Lassosum2/Lassosum2-pseudo	EUR	0.0847771	0.0814241
olinkmay1388	LDpred2/LDpred2-pseudo	EUR	0.0844428	0.082527
olinkmay1388	Ensemble/Ensemble-pseudo	EUR	0.0878339	0.0817659
olinkmay1388	Ensemble-ARM/Ensemble-ARM-pseudo	EUR	0.0878339	0.0815206
olinkmay1389	C+T/C+T-pseudo	EUR	0.066777	0.0691486
olinkmay1389	Lassosum2/Lassosum2-pseudo	EUR	0.0750365	0.0661537
olinkmay1389	LDpred2/LDpred2-pseudo	EUR	0.0763681	0.0736207
olinkmay1389	Ensemble/Ensemble-pseudo	EUR	0.063819	0.0640835
olinkmay1389	Ensemble-ARM/Ensemble-ARM-pseudo	EUR	0.063819	0.0651357
olinkmay1390	C+T/C+T-pseudo	EUR	0.000223516	5.55233434850364e-05
olinkmay1390	Lassosum2/Lassosum2-pseudo	EUR	9.44061933454201e-05	0.00011858
olinkmay1390	LDpred2/LDpred2-pseudo	EUR	1.20168858773464e-05	3.91508180304417e-05
olinkmay1390	Ensemble/Ensemble-pseudo	EUR	0.000649415	0.000453887
olinkmay1390	Ensemble-ARM/Ensemble-ARM-pseudo	EUR	0.000649415	0.00048547
olinkmay1391	C+T/C+T-pseudo	EUR	0.12245	0.12245
olinkmay1391	Lassosum2/Lassosum2-pseudo	EUR	0.145135	0.145834
olinkmay1391	LDpred2/LDpred2-pseudo	EUR	0.154095	0.150175
olinkmay1391	Ensemble/Ensemble-pseudo	EUR	0.142802	0.144716
olinkmay1391	Ensemble-ARM/Ensemble-ARM-pseudo	EUR	0.142802	0.147405
olinkmay1392	C+T/C+T-pseudo	EUR	0.0168784	0.0288932
olinkmay1392	Lassosum2/Lassosum2-pseudo	EUR	0.0279735	0.0379665
olinkmay1392	LDpred2/LDpred2-pseudo	EUR	0.0418874	0.0450296
olinkmay1392	Ensemble/Ensemble-pseudo	EUR	0.0265595	0.0288508
olinkmay1392	Ensemble-ARM/Ensemble-ARM-pseudo	EUR	0.0265595	0.0251136
olinkmay1393	C+T/C+T-pseudo	EUR	0.00342557	0.00242234
olinkmay1393	Lassosum2/Lassosum2-pseudo	EUR	0.00263512	0.00285551
olinkmay1393	LDpred2/LDpred2-pseudo	EUR	0.00468332	0.00620353
olinkmay1393	Ensemble/Ensemble-pseudo	EUR	0.00172243	0.0034575
olinkmay1393	Ensemble-ARM/Ensemble-ARM-pseudo	EUR	0.00172243	0.00337772
olinkmay1394	C+T/C+T-pseudo	EUR	0.00512223	0.00512223
olinkmay1394	Lassosum2/Lassosum2-pseudo	EUR	0.00444792	0.000729126
olinkmay1394	LDpred2/LDpred2-pseudo	EUR	0.00113909	0.00277151
olinkmay1394	Ensemble/Ensemble-pseudo	EUR	0.00541216	0.00564146
olinkmay1394	Ensemble-ARM/Ensemble-ARM-pseudo	EUR	0.00541216	0.00599332
olinkmay1395	C+T/C+T-pseudo	EUR	0.0552622	0.0552622
olinkmay1395	Lassosum2/Lassosum2-pseudo	EUR	0.103402	0.0914261
olinkmay1395	LDpred2/LDpred2-pseudo	EUR	0.0976962	0.094352
olinkmay1395	Ensemble/Ensemble-pseudo	EUR	0.0945704	0.0929225
olinkmay1395	Ensemble-ARM/Ensemble-ARM-pseudo	EUR	0.0945704	0.0877982
olinkmay1396	C+T/C+T-pseudo	EUR	0.0409881	0.0390683
olinkmay1396	Lassosum2/Lassosum2-pseudo	EUR	0.0465716	0.0456348
olinkmay1396	LDpred2/LDpred2-pseudo	EUR	0.0497269	0.0463453
olinkmay1396	Ensemble/Ensemble-pseudo	EUR	0.050427	0.0527915
olinkmay1396	Ensemble-ARM/Ensemble-ARM-pseudo	EUR	0.050427	0.0530618
olinkmay1397	C+T/C+T-pseudo	EUR	0.00141793	0.00100989
olinkmay1397	Lassosum2/Lassosum2-pseudo	EUR	0.00132648	0.00132648
olinkmay1397	LDpred2/LDpred2-pseudo	EUR	0.00127188	0.00127188
olinkmay1397	Ensemble/Ensemble-pseudo	EUR	0.000600961	0.00185207
olinkmay1397	Ensemble-ARM/Ensemble-ARM-pseudo	EUR	0.000600961	0.00155518
olinkmay1400	C+T/C+T-pseudo	EUR	0.00241923	0.00241923
olinkmay1400	Lassosum2/Lassosum2-pseudo	EUR	0.00401694	0.0048374
olinkmay1400	LDpred2/LDpred2-pseudo	EUR	0.00473839	0.00477044
olinkmay1400	Ensemble/Ensemble-pseudo	EUR	0.00623693	0.00720681
olinkmay1400	Ensemble-ARM/Ensemble-ARM-pseudo	EUR	0.00623693	0.00665332
olinkmay1401	C+T/C+T-pseudo	EUR	0.0675502	0.0679353
olinkmay1401	Lassosum2/Lassosum2-pseudo	EUR	0.0847605	0.0797084
olinkmay1401	LDpred2/LDpred2-pseudo	EUR	0.0883283	0.0828732
olinkmay1401	Ensemble/Ensemble-pseudo	EUR	0.0970995	0.0946973
olinkmay1401	Ensemble-ARM/Ensemble-ARM-pseudo	EUR	0.0970995	0.0922156
olinkmay1403	C+T/C+T-pseudo	EUR	0.0219724	0.0219724
olinkmay1403	Lassosum2/Lassosum2-pseudo	EUR	0.027346	0.0252538
olinkmay1403	LDpred2/LDpred2-pseudo	EUR	0.0277231	0.0310873
olinkmay1403	Ensemble/Ensemble-pseudo	EUR	0.0233917	0.0250558
olinkmay1403	Ensemble-ARM/Ensemble-ARM-pseudo	EUR	0.0233917	0.0253354
olinkmay1404	C+T/C+T-pseudo	EUR	0.000663906	0.00115629
olinkmay1404	Lassosum2/Lassosum2-pseudo	EUR	0.000159087	0.00095527
olinkmay1404	LDpred2/LDpred2-pseudo	EUR	0.000314129	0.000677857
olinkmay1404	Ensemble/Ensemble-pseudo	EUR	0.000472091	0.00095928
olinkmay1404	Ensemble-ARM/Ensemble-ARM-pseudo	EUR	0.000472091	0.00102309
olinkmay1405	C+T/C+T-pseudo	EUR	0.0679766	0.0640286
olinkmay1405	Lassosum2/Lassosum2-pseudo	EUR	0.0774927	0.0796797
olinkmay1405	LDpred2/LDpred2-pseudo	EUR	0.0726234	0.0717054
olinkmay1405	Ensemble/Ensemble-pseudo	EUR	0.0644533	0.059845
olinkmay1405	Ensemble-ARM/Ensemble-ARM-pseudo	EUR	0.0644533	0.0645235
olinkmay1406	C+T/C+T-pseudo	EUR	0.044895	0.044895
olinkmay1406	Lassosum2/Lassosum2-pseudo	EUR	0.0607804	0.0607519
olinkmay1406	LDpred2/LDpred2-pseudo	EUR	0.0707629	0.0614942
olinkmay1406	Ensemble/Ensemble-pseudo	EUR	0.0642562	0.0580479
olinkmay1406	Ensemble-ARM/Ensemble-ARM-pseudo	EUR	0.0642562	0.0565988
olinkmay1407	C+T/C+T-pseudo	EUR	0.000318865	0.00104711
olinkmay1407	Lassosum2/Lassosum2-pseudo	EUR	3.25694253435027e-05	0.000526813
olinkmay1407	LDpred2/LDpred2-pseudo	EUR	0.000146607	9.60452556005648e-05
olinkmay1407	Ensemble/Ensemble-pseudo	EUR	0.000755855	0.000293077
olinkmay1407	Ensemble-ARM/Ensemble-ARM-pseudo	EUR	0.000755855	0.000250061
olinkmay1408	C+T/C+T-pseudo	EUR	0.0084523	0.00795513
olinkmay1408	Lassosum2/Lassosum2-pseudo	EUR	0.00251157	0.00876034
olinkmay1408	LDpred2/LDpred2-pseudo	EUR	0.0117491	0.0125391
olinkmay1408	Ensemble/Ensemble-pseudo	EUR	0.00757537	0.00791704
olinkmay1408	Ensemble-ARM/Ensemble-ARM-pseudo	EUR	0.00757537	0.00746351
olinkmay1409	C+T/C+T-pseudo	EUR	0.005038	0.00491073
olinkmay1409	Lassosum2/Lassosum2-pseudo	EUR	0.0110305	0.0110305
olinkmay1409	LDpred2/LDpred2-pseudo	EUR	0.0127625	0.0136853
olinkmay1409	Ensemble/Ensemble-pseudo	EUR	0.0116029	0.0129399
olinkmay1409	Ensemble-ARM/Ensemble-ARM-pseudo	EUR	0.0116029	0.0117656
olinkmay1410	C+T/C+T-pseudo	EUR	0.0159395	0.0161662
olinkmay1410	Lassosum2/Lassosum2-pseudo	EUR	0.0171218	0.0140893
olinkmay1410	LDpred2/LDpred2-pseudo	EUR	0.0182409	0.0182409
olinkmay1410	Ensemble/Ensemble-pseudo	EUR	0.0131568	0.0160022
olinkmay1410	Ensemble-ARM/Ensemble-ARM-pseudo	EUR	0.0131568	0.0159086
olinkmay1411	C+T/C+T-pseudo	EUR	0.166685	0.168372
olinkmay1411	Lassosum2/Lassosum2-pseudo	EUR	0.319652	0.287354
olinkmay1411	LDpred2/LDpred2-pseudo	EUR	0.284936	0.284936
olinkmay1411	Ensemble/Ensemble-pseudo	EUR	0.293849	0.290657
olinkmay1411	Ensemble-ARM/Ensemble-ARM-pseudo	EUR	0.293849	0.288054
olinkmay1422	C+T/C+T-pseudo	EUR	0.00302146	0.00374099
olinkmay1422	Lassosum2/Lassosum2-pseudo	EUR	0.0051854	0.00577299
olinkmay1422	LDpred2/LDpred2-pseudo	EUR	0.00427796	0.00301056
olinkmay1422	Ensemble/Ensemble-pseudo	EUR	0.00393258	0.00439753
olinkmay1422	Ensemble-ARM/Ensemble-ARM-pseudo	EUR	0.00393258	0.00468831
olinkmay1423	C+T/C+T-pseudo	EUR	0.0144123	0.0258944
olinkmay1423	Lassosum2/Lassosum2-pseudo	EUR	0.0368373	0.0297559
olinkmay1423	LDpred2/LDpred2-pseudo	EUR	0.039488	0.033374
olinkmay1423	Ensemble/Ensemble-pseudo	EUR	0.0307734	0.0281479
olinkmay1423	Ensemble-ARM/Ensemble-ARM-pseudo	EUR	0.0307734	0.0264807
olinkmay1424	C+T/C+T-pseudo	EUR	0.0704862	0.094191
olinkmay1424	Lassosum2/Lassosum2-pseudo	EUR	0.0956634	0.0909887
olinkmay1424	LDpred2/LDpred2-pseudo	EUR	0.0944825	0.103789
olinkmay1424	Ensemble/Ensemble-pseudo	EUR	0.112126	0.107001
olinkmay1424	Ensemble-ARM/Ensemble-ARM-pseudo	EUR	0.112126	0.112006
olinkmay1425	C+T/C+T-pseudo	EUR	0.0315856	0.0346367
olinkmay1425	Lassosum2/Lassosum2-pseudo	EUR	0.0333671	0.0347768
olinkmay1425	LDpred2/LDpred2-pseudo	EUR	0.0391746	0.0401292
olinkmay1425	Ensemble/Ensemble-pseudo	EUR	0.0418575	0.0438744
olinkmay1425	Ensemble-ARM/Ensemble-ARM-pseudo	EUR	0.0418575	0.043022
olinkmay1426	C+T/C+T-pseudo	EUR	0.0351478	0.0321021
olinkmay1426	Lassosum2/Lassosum2-pseudo	EUR	0.0503559	0.0511061
olinkmay1426	LDpred2/LDpred2-pseudo	EUR	0.0632774	0.0632774
olinkmay1426	Ensemble/Ensemble-pseudo	EUR	0.041081	0.0449139
olinkmay1426	Ensemble-ARM/Ensemble-ARM-pseudo	EUR	0.041081	0.0383144
olinkmay1427	C+T/C+T-pseudo	EUR	0.202862	0.200128
olinkmay1427	Lassosum2/Lassosum2-pseudo	EUR	0.227556	0.209253
olinkmay1427	LDpred2/LDpred2-pseudo	EUR	0.204939	0.192213
olinkmay1427	Ensemble/Ensemble-pseudo	EUR	0.216751	0.189236
olinkmay1427	Ensemble-ARM/Ensemble-ARM-pseudo	EUR	0.216751	0.213426
olinkmay1428	C+T/C+T-pseudo	EUR	0.143348	0.137506
olinkmay1428	Lassosum2/Lassosum2-pseudo	EUR	0.251225	0.231826
olinkmay1428	LDpred2/LDpred2-pseudo	EUR	0.24771	0.23605
olinkmay1428	Ensemble/Ensemble-pseudo	EUR	0.241287	0.230821
olinkmay1428	Ensemble-ARM/Ensemble-ARM-pseudo	EUR	0.241287	0.224742
olinkmay1429	C+T/C+T-pseudo	EUR	0.0521528	0.0562617
olinkmay1429	Lassosum2/Lassosum2-pseudo	EUR	0.0542522	0.0561341
olinkmay1429	LDpred2/LDpred2-pseudo	EUR	0.0649138	0.0654175
olinkmay1429	Ensemble/Ensemble-pseudo	EUR	0.0600702	0.0622252
olinkmay1429	Ensemble-ARM/Ensemble-ARM-pseudo	EUR	0.0600702	0.0599394
olinkmay1430	C+T/C+T-pseudo	EUR	0.0131736	0.0131736
olinkmay1430	Lassosum2/Lassosum2-pseudo	EUR	0.0199905	0.0199905
olinkmay1430	LDpred2/LDpred2-pseudo	EUR	0.018046	0.023309
olinkmay1430	Ensemble/Ensemble-pseudo	EUR	0.0287703	0.032373
olinkmay1430	Ensemble-ARM/Ensemble-ARM-pseudo	EUR	0.0287703	0.0320627
olinkmay1431	C+T/C+T-pseudo	EUR	0.000511431	0.000511431
olinkmay1431	Lassosum2/Lassosum2-pseudo	EUR	0.000272309	8.05940626041304e-06
olinkmay1431	LDpred2/LDpred2-pseudo	EUR	0.000244396	0.000128701
olinkmay1431	Ensemble/Ensemble-pseudo	EUR	0.000784109	0.00142466
olinkmay1431	Ensemble-ARM/Ensemble-ARM-pseudo	EUR	0.000784109	0.00141303
olinkmay1432	C+T/C+T-pseudo	EUR	0.158292	0.155257
olinkmay1432	Lassosum2/Lassosum2-pseudo	EUR	0.378592	0.334662
olinkmay1432	LDpred2/LDpred2-pseudo	EUR	0.34473	0.34473
olinkmay1432	Ensemble/Ensemble-pseudo	EUR	0.343204	0.342776
olinkmay1432	Ensemble-ARM/Ensemble-ARM-pseudo	EUR	0.343204	0.31772
olinkmay1433	C+T/C+T-pseudo	EUR	0.211423	0.203169
olinkmay1433	Lassosum2/Lassosum2-pseudo	EUR	0.264837	0.233261
olinkmay1433	LDpred2/LDpred2-pseudo	EUR	0.252388	0.243907
olinkmay1433	Ensemble/Ensemble-pseudo	EUR	0.243226	0.2265
olinkmay1433	Ensemble-ARM/Ensemble-ARM-pseudo	EUR	0.243226	0.236755
olinkmay1434	C+T/C+T-pseudo	EUR	0.00886199	0.00605869
olinkmay1434	Lassosum2/Lassosum2-pseudo	EUR	0.00926186	0.00926186
olinkmay1434	LDpred2/LDpred2-pseudo	EUR	0.00911781	0.00706544
olinkmay1434	Ensemble/Ensemble-pseudo	EUR	0.00581384	0.0067797
olinkmay1434	Ensemble-ARM/Ensemble-ARM-pseudo	EUR	0.00581384	0.00684314
olinkmay1435	C+T/C+T-pseudo	EUR	0.00988047	0.00988047
olinkmay1435	Lassosum2/Lassosum2-pseudo	EUR	0.0106761	0.0091223
olinkmay1435	LDpred2/LDpred2-pseudo	EUR	0.0122237	0.00811876
olinkmay1435	Ensemble/Ensemble-pseudo	EUR	0.00783317	0.00852413
olinkmay1435	Ensemble-ARM/Ensemble-ARM-pseudo	EUR	0.00783317	0.0086185
olinkmay1436	C+T/C+T-pseudo	EUR	0.00630357	0.00630357
olinkmay1436	Lassosum2/Lassosum2-pseudo	EUR	0.00898835	0.00707437
olinkmay1436	LDpred2/LDpred2-pseudo	EUR	0.0178451	0.0178451
olinkmay1436	Ensemble/Ensemble-pseudo	EUR	0.0170539	0.0192492
olinkmay1436	Ensemble-ARM/Ensemble-ARM-pseudo	EUR	0.0170539	0.0152459
olinkmay1437	C+T/C+T-pseudo	EUR	0.0575177	0.0540778
olinkmay1437	Lassosum2/Lassosum2-pseudo	EUR	0.0712475	0.0725929
olinkmay1437	LDpred2/LDpred2-pseudo	EUR	0.072238	0.0708763
olinkmay1437	Ensemble/Ensemble-pseudo	EUR	0.0763487	0.074433
olinkmay1437	Ensemble-ARM/Ensemble-ARM-pseudo	EUR	0.0763487	0.0740248
olinkmay1438	C+T/C+T-pseudo	EUR	0.274368	0.274368
olinkmay1438	Lassosum2/Lassosum2-pseudo	EUR	0.367093	0.295793
olinkmay1438	LDpred2/LDpred2-pseudo	EUR	0.319897	0.306079
olinkmay1438	Ensemble/Ensemble-pseudo	EUR	0.330485	0.318349
olinkmay1438	Ensemble-ARM/Ensemble-ARM-pseudo	EUR	0.330485	0.322228
olinkmay1439	C+T/C+T-pseudo	EUR	0.00698812	0.0261239
olinkmay1439	Lassosum2/Lassosum2-pseudo	EUR	0.0365332	0.0325366
olinkmay1439	LDpred2/LDpred2-pseudo	EUR	0.0229575	0.0372424
olinkmay1439	Ensemble/Ensemble-pseudo	EUR	0.0210051	0.0193876
olinkmay1439	Ensemble-ARM/Ensemble-ARM-pseudo	EUR	0.0210051	0.0180192
olinkmay1440	C+T/C+T-pseudo	EUR	0.0178797	0.00860042
olinkmay1440	Lassosum2/Lassosum2-pseudo	EUR	0.0181669	0.01239
olinkmay1440	LDpred2/LDpred2-pseudo	EUR	0.0156924	0.0168405
olinkmay1440	Ensemble/Ensemble-pseudo	EUR	0.0179479	0.0165027
olinkmay1440	Ensemble-ARM/Ensemble-ARM-pseudo	EUR	0.0179479	0.0155768
olinkmay1441	C+T/C+T-pseudo	EUR	0.00804357	0.00804357
olinkmay1441	Lassosum2/Lassosum2-pseudo	EUR	0.00481012	0.00858333
olinkmay1441	LDpred2/LDpred2-pseudo	EUR	0.00765326	0.00406986
olinkmay1441	Ensemble/Ensemble-pseudo	EUR	0.00568344	0.00740334
olinkmay1441	Ensemble-ARM/Ensemble-ARM-pseudo	EUR	0.00568344	0.00740834
olinkmay1442	C+T/C+T-pseudo	EUR	0.0485352	0.0534538
olinkmay1442	Lassosum2/Lassosum2-pseudo	EUR	0.0619658	0.0634146
olinkmay1442	LDpred2/LDpred2-pseudo	EUR	0.0696689	0.0672822
olinkmay1442	Ensemble/Ensemble-pseudo	EUR	0.0574003	0.0550963
olinkmay1442	Ensemble-ARM/Ensemble-ARM-pseudo	EUR	0.0574003	0.0548812
olinkmay1443	C+T/C+T-pseudo	EUR	0.121953	0.1249
olinkmay1443	Lassosum2/Lassosum2-pseudo	EUR	0.145915	0.150731
olinkmay1443	LDpred2/LDpred2-pseudo	EUR	0.160084	0.158132
olinkmay1443	Ensemble/Ensemble-pseudo	EUR	0.16537	0.161858
olinkmay1443	Ensemble-ARM/Ensemble-ARM-pseudo	EUR	0.16537	0.163374
olinkmay1444	C+T/C+T-pseudo	EUR	0.0245912	0.0240806
olinkmay1444	Lassosum2/Lassosum2-pseudo	EUR	0.0338317	0.030855
olinkmay1444	LDpred2/LDpred2-pseudo	EUR	0.0337102	0.0337102
olinkmay1444	Ensemble/Ensemble-pseudo	EUR	0.0438859	0.0450116
olinkmay1444	Ensemble-ARM/Ensemble-ARM-pseudo	EUR	0.0438859	0.0442372
olinkmay1445	C+T/C+T-pseudo	EUR	0.0153481	0.0153481
olinkmay1445	Lassosum2/Lassosum2-pseudo	EUR	0.0187523	0.0191354
olinkmay1445	LDpred2/LDpred2-pseudo	EUR	0.0216588	0.0189022
olinkmay1445	Ensemble/Ensemble-pseudo	EUR	0.0200322	0.0212276
olinkmay1445	Ensemble-ARM/Ensemble-ARM-pseudo	EUR	0.0200322	0.0207309
olinkmay1446	C+T/C+T-pseudo	EUR	0.00471483	0.00891865
olinkmay1446	Lassosum2/Lassosum2-pseudo	EUR	0.00692386	0.0086092
olinkmay1446	LDpred2/LDpred2-pseudo	EUR	0.00821446	0.00921771
olinkmay1446	Ensemble/Ensemble-pseudo	EUR	0.0136431	0.0153453
olinkmay1446	Ensemble-ARM/Ensemble-ARM-pseudo	EUR	0.0136431	0.0154433
olinkmay1447	C+T/C+T-pseudo	EUR	0.0349577	0.0351101
olinkmay1447	Lassosum2/Lassosum2-pseudo	EUR	0.0380423	0.0336712
olinkmay1447	LDpred2/LDpred2-pseudo	EUR	0.0385527	0.0385527
olinkmay1447	Ensemble/Ensemble-pseudo	EUR	0.0413935	0.0421124
olinkmay1447	Ensemble-ARM/Ensemble-ARM-pseudo	EUR	0.0413935	0.0426269
olinkmay1448	C+T/C+T-pseudo	EUR	0.00477591	0.00477591
olinkmay1448	Lassosum2/Lassosum2-pseudo	EUR	0.00444274	0.00422802
olinkmay1448	LDpred2/LDpred2-pseudo	EUR	0.00620141	0.00392219
olinkmay1448	Ensemble/Ensemble-pseudo	EUR	0.0166218	0.016059
olinkmay1448	Ensemble-ARM/Ensemble-ARM-pseudo	EUR	0.0166218	0.0161371
olinkmay1449	C+T/C+T-pseudo	EUR	0.145679	0.143829
olinkmay1449	Lassosum2/Lassosum2-pseudo	EUR	0.229888	0.22729
olinkmay1449	LDpred2/LDpred2-pseudo	EUR	0.231638	0.231638
olinkmay1449	Ensemble/Ensemble-pseudo	EUR	0.235225	0.231825
olinkmay1449	Ensemble-ARM/Ensemble-ARM-pseudo	EUR	0.235225	0.22955
olinkmay1450	C+T/C+T-pseudo	EUR	0.0111441	0.0145422
olinkmay1450	Lassosum2/Lassosum2-pseudo	EUR	0.0133586	0.0117104
olinkmay1450	LDpred2/LDpred2-pseudo	EUR	0.019893	0.0218249
olinkmay1450	Ensemble/Ensemble-pseudo	EUR	0.0182036	0.0207012
olinkmay1450	Ensemble-ARM/Ensemble-ARM-pseudo	EUR	0.0182036	0.0204744
olinkmay1451	C+T/C+T-pseudo	EUR	0.0663279	0.0550953
olinkmay1451	Lassosum2/Lassosum2-pseudo	EUR	0.0739706	0.0782891
olinkmay1451	LDpred2/LDpred2-pseudo	EUR	0.0870823	0.0870823
olinkmay1451	Ensemble/Ensemble-pseudo	EUR	0.082463	0.0827982
olinkmay1451	Ensemble-ARM/Ensemble-ARM-pseudo	EUR	0.082463	0.0762831
olinkmay1452	C+T/C+T-pseudo	EUR	0.161057	0.158169
olinkmay1452	Lassosum2/Lassosum2-pseudo	EUR	0.184412	0.166495
olinkmay1452	LDpred2/LDpred2-pseudo	EUR	0.200066	0.200066
olinkmay1452	Ensemble/Ensemble-pseudo	EUR	0.200447	0.195725
olinkmay1452	Ensemble-ARM/Ensemble-ARM-pseudo	EUR	0.200447	0.193023
olinkmay1453	C+T/C+T-pseudo	EUR	0.0944527	0.0923394
olinkmay1453	Lassosum2/Lassosum2-pseudo	EUR	0.121758	0.112984
olinkmay1453	LDpred2/LDpred2-pseudo	EUR	0.127982	0.127982
olinkmay1453	Ensemble/Ensemble-pseudo	EUR	0.107985	0.110988
olinkmay1453	Ensemble-ARM/Ensemble-ARM-pseudo	EUR	0.107985	0.100869
olinkmay1454	C+T/C+T-pseudo	EUR	0.0192804	0.0200463
olinkmay1454	Lassosum2/Lassosum2-pseudo	EUR	0.0132773	0.0165658
olinkmay1454	LDpred2/LDpred2-pseudo	EUR	0.0182089	0.0191833
olinkmay1454	Ensemble/Ensemble-pseudo	EUR	0.0213229	0.023918
olinkmay1454	Ensemble-ARM/Ensemble-ARM-pseudo	EUR	0.0213229	0.0233605
olinkmay1455	C+T/C+T-pseudo	EUR	0.0150338	0.0201966
olinkmay1455	Lassosum2/Lassosum2-pseudo	EUR	0.0222388	0.0220138
olinkmay1455	LDpred2/LDpred2-pseudo	EUR	0.0285289	0.0285289
olinkmay1455	Ensemble/Ensemble-pseudo	EUR	0.0211	0.0236092
olinkmay1455	Ensemble-ARM/Ensemble-ARM-pseudo	EUR	0.0211	0.0240768
olinkmay1456	C+T/C+T-pseudo	EUR	0.131644	0.139732
olinkmay1456	Lassosum2/Lassosum2-pseudo	EUR	0.266805	0.244225
olinkmay1456	LDpred2/LDpred2-pseudo	EUR	0.244267	0.244267
olinkmay1456	Ensemble/Ensemble-pseudo	EUR	0.238792	0.239505
olinkmay1456	Ensemble-ARM/Ensemble-ARM-pseudo	EUR	0.238792	0.222112
olinkmay1457	C+T/C+T-pseudo	EUR	0.00770021	0.00434842
olinkmay1457	Lassosum2/Lassosum2-pseudo	EUR	0.0103172	0.0147576
olinkmay1457	LDpred2/LDpred2-pseudo	EUR	0.0148736	0.0148736
olinkmay1457	Ensemble/Ensemble-pseudo	EUR	0.0177985	0.0210926
olinkmay1457	Ensemble-ARM/Ensemble-ARM-pseudo	EUR	0.0177985	0.0212044
olinkmay1458	C+T/C+T-pseudo	EUR	0.0378912	0.0379136
olinkmay1458	Lassosum2/Lassosum2-pseudo	EUR	0.047687	0.0441608
olinkmay1458	LDpred2/LDpred2-pseudo	EUR	0.0627103	0.0627103
olinkmay1458	Ensemble/Ensemble-pseudo	EUR	0.0605284	0.0525424
olinkmay1458	Ensemble-ARM/Ensemble-ARM-pseudo	EUR	0.0605284	0.0519043
olinkmay1459	C+T/C+T-pseudo	EUR	2.2223827696857e-05	0.000607818
olinkmay1459	Lassosum2/Lassosum2-pseudo	EUR	9.84188040902921e-06	0.000635045
olinkmay1459	LDpred2/LDpred2-pseudo	EUR	0.000227291	0.00068309
olinkmay1459	Ensemble/Ensemble-pseudo	EUR	0.000543559	0.00106224
olinkmay1459	Ensemble-ARM/Ensemble-ARM-pseudo	EUR	0.000543559	0.00113305
olinkmay1460	C+T/C+T-pseudo	EUR	0.00898977	0.0126455
olinkmay1460	Lassosum2/Lassosum2-pseudo	EUR	0.0102486	0.0111788
olinkmay1460	LDpred2/LDpred2-pseudo	EUR	0.0153701	0.0153125
olinkmay1460	Ensemble/Ensemble-pseudo	EUR	0.00996972	0.0116933
olinkmay1460	Ensemble-ARM/Ensemble-ARM-pseudo	EUR	0.00996972	0.0117619
olinkmay1461	C+T/C+T-pseudo	EUR	0.0156446	0.0186131
olinkmay1461	Lassosum2/Lassosum2-pseudo	EUR	0.0141901	0.01428
olinkmay1461	LDpred2/LDpred2-pseudo	EUR	0.015365	0.0189446
olinkmay1461	Ensemble/Ensemble-pseudo	EUR	0.0120179	0.0145824
olinkmay1461	Ensemble-ARM/Ensemble-ARM-pseudo	EUR	0.0120179	0.0145588
olinkmay1462	C+T/C+T-pseudo	EUR	0.0614192	0.0596567
olinkmay1462	Lassosum2/Lassosum2-pseudo	EUR	0.0749877	0.0775254
olinkmay1462	LDpred2/LDpred2-pseudo	EUR	0.0819897	0.0815543
olinkmay1462	Ensemble/Ensemble-pseudo	EUR	0.0687638	0.0664884
olinkmay1462	Ensemble-ARM/Ensemble-ARM-pseudo	EUR	0.0687638	0.0640088
olinkmay1463	C+T/C+T-pseudo	EUR	0.000202634	0.000443589
olinkmay1463	Lassosum2/Lassosum2-pseudo	EUR	4.386746706325e-06	6.44170634172264e-06
olinkmay1463	LDpred2/LDpred2-pseudo	EUR	0.00229248	0.00223284
olinkmay1463	Ensemble/Ensemble-pseudo	EUR	0.00154961	0.002655
olinkmay1463	Ensemble-ARM/Ensemble-ARM-pseudo	EUR	0.00154961	0.00337762
olinknov1	C+T/C+T-pseudo	EUR	0.0128815	0.0159284
olinknov1	Lassosum2/Lassosum2-pseudo	EUR	0.0247269	0.0203563
olinknov1	LDpred2/LDpred2-pseudo	EUR	0.0383814	0.0347464
olinknov1	Ensemble/Ensemble-pseudo	EUR	0.0362163	0.0353748
olinknov1	Ensemble-ARM/Ensemble-ARM-pseudo	EUR	0.0362163	0.036708
olinknov2	C+T/C+T-pseudo	EUR	0.102934	0.102934
olinknov2	Lassosum2/Lassosum2-pseudo	EUR	0.195776	0.182643
olinknov2	LDpred2/LDpred2-pseudo	EUR	0.186581	0.186581
olinknov2	Ensemble/Ensemble-pseudo	EUR	0.18331	0.18482
olinknov2	Ensemble-ARM/Ensemble-ARM-pseudo	EUR	0.18331	0.174371
olinknov3	C+T/C+T-pseudo	EUR	0.000193636	0.00128586
olinknov3	Lassosum2/Lassosum2-pseudo	EUR	0.000161625	0.0001697
olinknov3	LDpred2/LDpred2-pseudo	EUR	0.00377658	0.00282963
olinknov3	Ensemble/Ensemble-pseudo	EUR	0.00174206	0.000748217
olinknov3	Ensemble-ARM/Ensemble-ARM-pseudo	EUR	0.00174206	0.000962626
olinknov4	C+T/C+T-pseudo	EUR	0.445138	0.445138
olinknov4	Lassosum2/Lassosum2-pseudo	EUR	0.599516	0.507153
olinknov4	LDpred2/LDpred2-pseudo	EUR	0.489605	0.489605
olinknov4	Ensemble/Ensemble-pseudo	EUR	0.514335	0.498748
olinknov4	Ensemble-ARM/Ensemble-ARM-pseudo	EUR	0.514335	0.514135
olinknov5	C+T/C+T-pseudo	EUR	0.00224285	0.00224285
olinknov5	Lassosum2/Lassosum2-pseudo	EUR	0.00534778	0.00653978
olinknov5	LDpred2/LDpred2-pseudo	EUR	0.00683863	0.00673832
olinknov5	Ensemble/Ensemble-pseudo	EUR	0.00282517	0.00422874
olinknov5	Ensemble-ARM/Ensemble-ARM-pseudo	EUR	0.00282517	0.00391948
olinknov6	C+T/C+T-pseudo	EUR	0.0147133	0.0147133
olinknov6	Lassosum2/Lassosum2-pseudo	EUR	0.0177197	0.0177224
olinknov6	LDpred2/LDpred2-pseudo	EUR	0.0179604	0.0159877
olinknov6	Ensemble/Ensemble-pseudo	EUR	0.0201288	0.0187214
olinknov6	Ensemble-ARM/Ensemble-ARM-pseudo	EUR	0.0201288	0.0204332
olinknov7	C+T/C+T-pseudo	EUR	0.0169938	0.0169938
olinknov7	Lassosum2/Lassosum2-pseudo	EUR	0.0228779	0.0228779
olinknov7	LDpred2/LDpred2-pseudo	EUR	0.025115	0.025115
olinknov7	Ensemble/Ensemble-pseudo	EUR	0.0237198	0.0262423
olinknov7	Ensemble-ARM/Ensemble-ARM-pseudo	EUR	0.0237198	0.0242095
olinknov8	C+T/C+T-pseudo	EUR	0.0962671	0.0962671
olinknov8	Lassosum2/Lassosum2-pseudo	EUR	0.14763	0.124076
olinknov8	LDpred2/LDpred2-pseudo	EUR	0.138573	0.122229
olinknov8	Ensemble/Ensemble-pseudo	EUR	0.129942	0.117705
olinknov8	Ensemble-ARM/Ensemble-ARM-pseudo	EUR	0.129942	0.119164
olinknov9	C+T/C+T-pseudo	EUR	0.0501744	0.0483743
olinknov9	Lassosum2/Lassosum2-pseudo	EUR	0.0848463	0.0903553
olinknov9	LDpred2/LDpred2-pseudo	EUR	0.0987372	0.0925855
olinknov9	Ensemble/Ensemble-pseudo	EUR	0.0783485	0.0734226
olinknov9	Ensemble-ARM/Ensemble-ARM-pseudo	EUR	0.0783485	0.0661747
olinknov10	C+T/C+T-pseudo	EUR	0.00721157	0.00595294
olinknov10	Lassosum2/Lassosum2-pseudo	EUR	0.00421254	0.00860113
olinknov10	LDpred2/LDpred2-pseudo	EUR	0.00631173	0.00631173
olinknov10	Ensemble/Ensemble-pseudo	EUR	0.00851706	0.00993815
olinknov10	Ensemble-ARM/Ensemble-ARM-pseudo	EUR	0.00851706	0.00947164
olinknov11	C+T/C+T-pseudo	EUR	0.0727478	0.0788921
olinknov11	Lassosum2/Lassosum2-pseudo	EUR	0.0864829	0.0810435
olinknov11	LDpred2/LDpred2-pseudo	EUR	0.078279	0.0704535
olinknov11	Ensemble/Ensemble-pseudo	EUR	0.0856072	0.0780201
olinknov11	Ensemble-ARM/Ensemble-ARM-pseudo	EUR	0.0856072	0.0843544
olinknov12	C+T/C+T-pseudo	EUR	0.0278915	0.0309624
olinknov12	Lassosum2/Lassosum2-pseudo	EUR	0.039672	0.0391191
olinknov12	LDpred2/LDpred2-pseudo	EUR	0.0399205	0.0401388
olinknov12	Ensemble/Ensemble-pseudo	EUR	0.0328451	0.0330751
olinknov12	Ensemble-ARM/Ensemble-ARM-pseudo	EUR	0.0328451	0.0318235
olinknov13	C+T/C+T-pseudo	EUR	0.000973467	0.000901743
olinknov13	Lassosum2/Lassosum2-pseudo	EUR	0.000862982	0.000596077
olinknov13	LDpred2/LDpred2-pseudo	EUR	0.0014758	0.00277398
olinknov13	Ensemble/Ensemble-pseudo	EUR	0.00379248	0.00338745
olinknov13	Ensemble-ARM/Ensemble-ARM-pseudo	EUR	0.00379248	0.00298401
olinknov14	C+T/C+T-pseudo	EUR	3.96470718785727e-05	0.000391124
olinknov14	Lassosum2/Lassosum2-pseudo	EUR	0.000114577	6.46219314095492e-05
olinknov14	LDpred2/LDpred2-pseudo	EUR	4.99812159280781e-05	0.000125341
olinknov14	Ensemble/Ensemble-pseudo	EUR	0	0
olinknov14	Ensemble-ARM/Ensemble-ARM-pseudo	EUR	0	0
olinknov15	C+T/C+T-pseudo	EUR	0.0181298	0.0101006
olinknov15	Lassosum2/Lassosum2-pseudo	EUR	0.019031	0.019805
olinknov15	LDpred2/LDpred2-pseudo	EUR	0.0111728	0.0148056
olinknov15	Ensemble/Ensemble-pseudo	EUR	0	0
olinknov15	Ensemble-ARM/Ensemble-ARM-pseudo	EUR	0	0
olinknov16	C+T/C+T-pseudo	EUR	0.0274426	0.0401474
olinknov16	Lassosum2/Lassosum2-pseudo	EUR	0.0536825	0.0491936
olinknov16	LDpred2/LDpred2-pseudo	EUR	0.0511579	0.0512484
olinknov16	Ensemble/Ensemble-pseudo	EUR	0	0
olinknov16	Ensemble-ARM/Ensemble-ARM-pseudo	EUR	0	0
olinknov17	C+T/C+T-pseudo	EUR	0.015152	0.016131
olinknov17	Lassosum2/Lassosum2-pseudo	EUR	0.0189361	0.0179096
olinknov17	LDpred2/LDpred2-pseudo	EUR	0.0180169	0.0203245
olinknov17	Ensemble/Ensemble-pseudo	EUR	0	0
olinknov17	Ensemble-ARM/Ensemble-ARM-pseudo	EUR	0	0
olinknov18	C+T/C+T-pseudo	EUR	0.0244372	0.0234225
olinknov18	Lassosum2/Lassosum2-pseudo	EUR	0.0108551	0.0297473
olinknov18	LDpred2/LDpred2-pseudo	EUR	0.0263465	0.0275691
olinknov18	Ensemble/Ensemble-pseudo	EUR	0	0
olinknov18	Ensemble-ARM/Ensemble-ARM-pseudo	EUR	0	0
olinknov19	C+T/C+T-pseudo	EUR	0.0210377	0.0171505
olinknov19	Lassosum2/Lassosum2-pseudo	EUR	0.025712	0.0284455
olinknov19	LDpred2/LDpred2-pseudo	EUR	0.0342738	0.028292
olinknov19	Ensemble/Ensemble-pseudo	EUR	0	0
olinknov19	Ensemble-ARM/Ensemble-ARM-pseudo	EUR	0	0
olinknov20	C+T/C+T-pseudo	EUR	8.28926074021412e-05	0.000940552
olinknov20	Lassosum2/Lassosum2-pseudo	EUR	0.00600264	0.00484909
olinknov20	LDpred2/LDpred2-pseudo	EUR	0.00541416	0.00392119
olinknov20	Ensemble/Ensemble-pseudo	EUR	0	0
olinknov20	Ensemble-ARM/Ensemble-ARM-pseudo	EUR	0	0
olinknov21	C+T/C+T-pseudo	EUR	0.0103941	0.011459
olinknov21	Lassosum2/Lassosum2-pseudo	EUR	0.0145033	0.0145033
olinknov21	LDpred2/LDpred2-pseudo	EUR	0.0150154	0.0141862
olinknov21	Ensemble/Ensemble-pseudo	EUR	0	0
olinknov21	Ensemble-ARM/Ensemble-ARM-pseudo	EUR	0	0
olinknov22	C+T/C+T-pseudo	EUR	0.0246795	0.025549
olinknov22	Lassosum2/Lassosum2-pseudo	EUR	0.0340799	0.0298979
olinknov22	LDpred2/LDpred2-pseudo	EUR	0.0335322	0.0430981
olinknov22	Ensemble/Ensemble-pseudo	EUR	0	0
olinknov22	Ensemble-ARM/Ensemble-ARM-pseudo	EUR	0	0
olinknov23	C+T/C+T-pseudo	EUR	0.0231127	0.0226385
olinknov23	Lassosum2/Lassosum2-pseudo	EUR	0.0283107	0.0283107
olinknov23	LDpred2/LDpred2-pseudo	EUR	0.0282071	0.0308979
olinknov23	Ensemble/Ensemble-pseudo	EUR	0	0
olinknov23	Ensemble-ARM/Ensemble-ARM-pseudo	EUR	0	0
olinknov24	C+T/C+T-pseudo	EUR	0.0583469	0.0578896
olinknov24	Lassosum2/Lassosum2-pseudo	EUR	0.0628902	0.0715536
olinknov24	LDpred2/LDpred2-pseudo	EUR	0.0575644	0.0548044
olinknov24	Ensemble/Ensemble-pseudo	EUR	0	0
olinknov24	Ensemble-ARM/Ensemble-ARM-pseudo	EUR	0	0
olinknov25	C+T/C+T-pseudo	EUR	0.0149223	0.0128781
olinknov25	Lassosum2/Lassosum2-pseudo	EUR	0.0115562	0.0129057
olinknov25	LDpred2/LDpred2-pseudo	EUR	0.0117545	0.0115583
olinknov25	Ensemble/Ensemble-pseudo	EUR	0	0
olinknov25	Ensemble-ARM/Ensemble-ARM-pseudo	EUR	0	0
olinknov26	C+T/C+T-pseudo	EUR	0.100782	0.103283
olinknov26	Lassosum2/Lassosum2-pseudo	EUR	0.124632	0.119478
olinknov26	LDpred2/LDpred2-pseudo	EUR	0.122246	0.115779
olinknov26	Ensemble/Ensemble-pseudo	EUR	0	0
olinknov26	Ensemble-ARM/Ensemble-ARM-pseudo	EUR	0	0
olinknov27	C+T/C+T-pseudo	EUR	0.0555041	0.0555041
olinknov27	Lassosum2/Lassosum2-pseudo	EUR	0.0659942	0.0645663
olinknov27	LDpred2/LDpred2-pseudo	EUR	0.0794139	0.0695399
olinknov27	Ensemble/Ensemble-pseudo	EUR	0	0
olinknov27	Ensemble-ARM/Ensemble-ARM-pseudo	EUR	0	0
olinknov28	C+T/C+T-pseudo	EUR	0.0664099	0.0664099
olinknov28	Lassosum2/Lassosum2-pseudo	EUR	0.0753919	0.0753919
olinknov28	LDpred2/LDpred2-pseudo	EUR	0.0856111	0.0880786
olinknov28	Ensemble/Ensemble-pseudo	EUR	0	0
olinknov28	Ensemble-ARM/Ensemble-ARM-pseudo	EUR	0	0
olinknov29	C+T/C+T-pseudo	EUR	0.00700072	0.00479227
olinknov29	Lassosum2/Lassosum2-pseudo	EUR	0.00446594	0.00412407
olinknov29	LDpred2/LDpred2-pseudo	EUR	0.00353286	0.00532313
olinknov29	Ensemble/Ensemble-pseudo	EUR	0	0
olinknov29	Ensemble-ARM/Ensemble-ARM-pseudo	EUR	0	0
olinknov30	C+T/C+T-pseudo	EUR	0.0118378	0.00795364
olinknov30	Lassosum2/Lassosum2-pseudo	EUR	0.00977254	0.0109544
olinknov30	LDpred2/LDpred2-pseudo	EUR	0.00668571	0.0137525
olinknov30	Ensemble/Ensemble-pseudo	EUR	0	0
olinknov30	Ensemble-ARM/Ensemble-ARM-pseudo	EUR	0	0
olinknov31	C+T/C+T-pseudo	EUR	0.0605755	0.0605755
olinknov31	Lassosum2/Lassosum2-pseudo	EUR	0.0639627	0.0611673
olinknov31	LDpred2/LDpred2-pseudo	EUR	0.083613	0.089469
olinknov31	Ensemble/Ensemble-pseudo	EUR	0	0
olinknov31	Ensemble-ARM/Ensemble-ARM-pseudo	EUR	0	0
olinknov32	C+T/C+T-pseudo	EUR	7.6049311313213e-06	7.6049311313213e-06
olinknov32	Lassosum2/Lassosum2-pseudo	EUR	0.000146822	7.80205573222502e-05
olinknov32	LDpred2/LDpred2-pseudo	EUR	0.0021617	2.31932735398683e-06
olinknov32	Ensemble/Ensemble-pseudo	EUR	0	0
olinknov32	Ensemble-ARM/Ensemble-ARM-pseudo	EUR	0	0
olinknov33	C+T/C+T-pseudo	EUR	0.228444	0.228444
olinknov33	Lassosum2/Lassosum2-pseudo	EUR	0.481103	0.403667
olinknov33	LDpred2/LDpred2-pseudo	EUR	0.40176	0.357553
olinknov33	Ensemble/Ensemble-pseudo	EUR	0	0
olinknov33	Ensemble-ARM/Ensemble-ARM-pseudo	EUR	0	0
olinknov34	C+T/C+T-pseudo	EUR	0.0112864	0.0103299
olinknov34	Lassosum2/Lassosum2-pseudo	EUR	0.022694	0.0231621
olinknov34	LDpred2/LDpred2-pseudo	EUR	0.0268188	0.0272292
olinknov34	Ensemble/Ensemble-pseudo	EUR	0	0
olinknov34	Ensemble-ARM/Ensemble-ARM-pseudo	EUR	0	0
olinknov35	Lassosum2/Lassosum2-pseudo	EUR	0.000530462	0.000330244
olinknov35	LDpred2/LDpred2-pseudo	EUR	0.000659484	0.000672354
olinknov35	Ensemble/Ensemble-pseudo	EUR	0	0
olinknov35	Ensemble-ARM/Ensemble-ARM-pseudo	EUR	0	0
olinknov36	C+T/C+T-pseudo	EUR	0.0849315	0.0849315
olinknov36	Lassosum2/Lassosum2-pseudo	EUR	0.169602	0.175025
olinknov36	LDpred2/LDpred2-pseudo	EUR	0.164484	0.164056
olinknov36	Ensemble/Ensemble-pseudo	EUR	0	0
olinknov36	Ensemble-ARM/Ensemble-ARM-pseudo	EUR	0	0
olinknov37	C+T/C+T-pseudo	EUR	0.0173084	0.0208517
olinknov37	Lassosum2/Lassosum2-pseudo	EUR	0.023407	0.023407
olinknov37	LDpred2/LDpred2-pseudo	EUR	0.0327132	0.0328897
olinknov37	Ensemble/Ensemble-pseudo	EUR	0	0
olinknov37	Ensemble-ARM/Ensemble-ARM-pseudo	EUR	0	0
olinknov38	C+T/C+T-pseudo	EUR	0.027015	0.024899
olinknov38	Lassosum2/Lassosum2-pseudo	EUR	0.024809	0.0264058
olinknov38	LDpred2/LDpred2-pseudo	EUR	0.0356375	0.0366154
olinknov38	Ensemble/Ensemble-pseudo	EUR	0	0
olinknov38	Ensemble-ARM/Ensemble-ARM-pseudo	EUR	0	0
olinknov39	C+T/C+T-pseudo	EUR	0.00384127	0.00384127
olinknov39	Lassosum2/Lassosum2-pseudo	EUR	0.00406153	0.00257276
olinknov39	LDpred2/LDpred2-pseudo	EUR	0.00143612	0.00398871
olinknov39	Ensemble/Ensemble-pseudo	EUR	0	0
olinknov39	Ensemble-ARM/Ensemble-ARM-pseudo	EUR	0	0
olinknov40	C+T/C+T-pseudo	EUR	0.142218	0.144261
olinknov40	Lassosum2/Lassosum2-pseudo	EUR	0.268693	0.260672
olinknov40	LDpred2/LDpred2-pseudo	EUR	0.257738	0.243696
olinknov40	Ensemble/Ensemble-pseudo	EUR	0	0
olinknov40	Ensemble-ARM/Ensemble-ARM-pseudo	EUR	0	0
olinknov41	C+T/C+T-pseudo	EUR	0.00014571	0.0010206
olinknov41	Lassosum2/Lassosum2-pseudo	EUR	0.000372316	2.44745343898014e-05
olinknov41	LDpred2/LDpred2-pseudo	EUR	0.00141205	0.00142934
olinknov41	Ensemble/Ensemble-pseudo	EUR	0	0
olinknov41	Ensemble-ARM/Ensemble-ARM-pseudo	EUR	0	0
olinknov42	C+T/C+T-pseudo	EUR	0.052711	0.0528641
olinknov42	Lassosum2/Lassosum2-pseudo	EUR	0.059187	0.0503328
olinknov42	LDpred2/LDpred2-pseudo	EUR	0.0573021	0.0476175
olinknov42	Ensemble/Ensemble-pseudo	EUR	0	0
olinknov42	Ensemble-ARM/Ensemble-ARM-pseudo	EUR	0	0
olinknov43	C+T/C+T-pseudo	EUR	0.00730279	0.00758228
olinknov43	Lassosum2/Lassosum2-pseudo	EUR	0.00621897	0.00597866
olinknov43	LDpred2/LDpred2-pseudo	EUR	0.008474	0.00739048
olinknov43	Ensemble/Ensemble-pseudo	EUR	0	0
olinknov43	Ensemble-ARM/Ensemble-ARM-pseudo	EUR	0	0
olinknov44	C+T/C+T-pseudo	EUR	0.00506654	0.00506654
olinknov44	Lassosum2/Lassosum2-pseudo	EUR	0.00482925	0.00414922
olinknov44	LDpred2/LDpred2-pseudo	EUR	0.00311046	0.00399658
olinknov44	Ensemble/Ensemble-pseudo	EUR	0	0
olinknov44	Ensemble-ARM/Ensemble-ARM-pseudo	EUR	0	0
olinknov45	C+T/C+T-pseudo	EUR	0.000732019	0.000496482
olinknov45	Lassosum2/Lassosum2-pseudo	EUR	5.18285794935157e-05	9.59165108653609e-06
olinknov45	LDpred2/LDpred2-pseudo	EUR	0.000329695	0.000329695
olinknov45	Ensemble/Ensemble-pseudo	EUR	0	0
olinknov45	Ensemble-ARM/Ensemble-ARM-pseudo	EUR	0	0
olinknov46	C+T/C+T-pseudo	EUR	0.0141644	0.018738
olinknov46	Lassosum2/Lassosum2-pseudo	EUR	0.0210356	0.027294
olinknov46	LDpred2/LDpred2-pseudo	EUR	0.0297567	0.0344156
olinknov46	Ensemble/Ensemble-pseudo	EUR	0	0
olinknov46	Ensemble-ARM/Ensemble-ARM-pseudo	EUR	0	0
olinknov47	C+T/C+T-pseudo	EUR	0.00939662	0.00939662
olinknov47	Lassosum2/Lassosum2-pseudo	EUR	0.00949704	0.0103482
olinknov47	LDpred2/LDpred2-pseudo	EUR	0.00979157	0.0117405
olinknov47	Ensemble/Ensemble-pseudo	EUR	0	0
olinknov47	Ensemble-ARM/Ensemble-ARM-pseudo	EUR	0	0
olinknov48	C+T/C+T-pseudo	EUR	1.72839935006971e-06	7.51811956709412e-06
olinknov48	Lassosum2/Lassosum2-pseudo	EUR	8.3107261642956e-05	0.000498942
olinknov48	LDpred2/LDpred2-pseudo	EUR	0.000712548	0.00140223
olinknov48	Ensemble/Ensemble-pseudo	EUR	0	0
olinknov48	Ensemble-ARM/Ensemble-ARM-pseudo	EUR	0	0
olinknov49	C+T/C+T-pseudo	EUR	0.0136987	0.00900326
olinknov49	Lassosum2/Lassosum2-pseudo	EUR	0.0121103	0.00996319
olinknov49	LDpred2/LDpred2-pseudo	EUR	0.0101051	0.0101451
olinknov49	Ensemble/Ensemble-pseudo	EUR	0	0
olinknov49	Ensemble-ARM/Ensemble-ARM-pseudo	EUR	0	0
olinknov50	C+T/C+T-pseudo	EUR	0.000779963	0.000779963
olinknov50	Lassosum2/Lassosum2-pseudo	EUR	5.47324770325912e-05	5.41416027247692e-05
olinknov50	LDpred2/LDpred2-pseudo	EUR	7.26711521762124e-05	3.82892998340173e-06
olinknov50	Ensemble/Ensemble-pseudo	EUR	0	0
olinknov50	Ensemble-ARM/Ensemble-ARM-pseudo	EUR	0	0
olinknov51	C+T/C+T-pseudo	EUR	0.286738	0.291827
olinknov51	Lassosum2/Lassosum2-pseudo	EUR	0.434071	0.394874
olinknov51	LDpred2/LDpred2-pseudo	EUR	0.39025	0.377582
olinknov51	Ensemble/Ensemble-pseudo	EUR	0	0
olinknov51	Ensemble-ARM/Ensemble-ARM-pseudo	EUR	0	0
olinknov52	C+T/C+T-pseudo	EUR	0.00177883	0.00177883
olinknov52	Lassosum2/Lassosum2-pseudo	EUR	0.00224984	0.002218
olinknov52	LDpred2/LDpred2-pseudo	EUR	0.00274413	0.00420017
olinknov52	Ensemble/Ensemble-pseudo	EUR	0	0
olinknov52	Ensemble-ARM/Ensemble-ARM-pseudo	EUR	0	0
olinknov53	C+T/C+T-pseudo	EUR	0.00256643	0.00120515
olinknov53	Lassosum2/Lassosum2-pseudo	EUR	1.07493376907558e-08	1.06794213793784e-06
olinknov53	LDpred2/LDpred2-pseudo	EUR	0.002256	0.000405169
olinknov53	Ensemble/Ensemble-pseudo	EUR	0	0
olinknov53	Ensemble-ARM/Ensemble-ARM-pseudo	EUR	0	0
olinknov54	C+T/C+T-pseudo	EUR	0.0279229	0.03915
olinknov54	Lassosum2/Lassosum2-pseudo	EUR	0.0477325	0.0477325
olinknov54	LDpred2/LDpred2-pseudo	EUR	0.048524	0.046594
olinknov54	Ensemble/Ensemble-pseudo	EUR	0	0
olinknov54	Ensemble-ARM/Ensemble-ARM-pseudo	EUR	0	0
olinknov55	C+T/C+T-pseudo	EUR	0.000371811	0.00351449
olinknov55	Lassosum2/Lassosum2-pseudo	EUR	0.0020586	0.00383222
olinknov55	LDpred2/LDpred2-pseudo	EUR	0.00340474	0.00420374
olinknov55	Ensemble/Ensemble-pseudo	EUR	0	0
olinknov55	Ensemble-ARM/Ensemble-ARM-pseudo	EUR	0	0
olinknov56	C+T/C+T-pseudo	EUR	0.0313552	0.0349989
olinknov56	Lassosum2/Lassosum2-pseudo	EUR	0.0345704	0.0438359
olinknov56	LDpred2/LDpred2-pseudo	EUR	0.0361606	0.0389087
olinknov56	Ensemble/Ensemble-pseudo	EUR	0	0
olinknov56	Ensemble-ARM/Ensemble-ARM-pseudo	EUR	0	0
olinknov57	C+T/C+T-pseudo	EUR	0.102484	0.107954
olinknov57	Lassosum2/Lassosum2-pseudo	EUR	0.130158	0.126395
olinknov57	LDpred2/LDpred2-pseudo	EUR	0.131999	0.113252
olinknov57	Ensemble/Ensemble-pseudo	EUR	0	0
olinknov57	Ensemble-ARM/Ensemble-ARM-pseudo	EUR	0	0
olinknov58	C+T/C+T-pseudo	EUR	0.000152209	0.000332126
olinknov58	Lassosum2/Lassosum2-pseudo	EUR	0.000287672	0.000778509
olinknov58	LDpred2/LDpred2-pseudo	EUR	0.00223136	0.00164449
olinknov58	Ensemble/Ensemble-pseudo	EUR	0	0
olinknov58	Ensemble-ARM/Ensemble-ARM-pseudo	EUR	0	0
olinknov59	C+T/C+T-pseudo	EUR	0.0179462	0.0197877
olinknov59	Lassosum2/Lassosum2-pseudo	EUR	0.0199493	0.0176489
olinknov59	LDpred2/LDpred2-pseudo	EUR	0.0134799	0.0209681
olinknov59	Ensemble/Ensemble-pseudo	EUR	0	0
olinknov59	Ensemble-ARM/Ensemble-ARM-pseudo	EUR	0	0
olinknov60	C+T/C+T-pseudo	EUR	0.00113185	0.00113185
olinknov60	Lassosum2/Lassosum2-pseudo	EUR	0.00420451	0.000612521
olinknov60	LDpred2/LDpred2-pseudo	EUR	0.000817539	0.000817539
olinknov60	Ensemble/Ensemble-pseudo	EUR	0	0
olinknov60	Ensemble-ARM/Ensemble-ARM-pseudo	EUR	0	0
olinknov61	C+T/C+T-pseudo	EUR	3.31956500937273e-06	1.78832465719704e-06
olinknov61	Lassosum2/Lassosum2-pseudo	EUR	0.000216739	4.24785447908569e-05
olinknov61	LDpred2/LDpred2-pseudo	EUR	1.12604855046455e-05	0.000327816
olinknov61	Ensemble/Ensemble-pseudo	EUR	0	0
olinknov61	Ensemble-ARM/Ensemble-ARM-pseudo	EUR	0	0
olinknov62	C+T/C+T-pseudo	EUR	0.00555825	0.00337572
olinknov62	Lassosum2/Lassosum2-pseudo	EUR	0.00552232	0.00520315
olinknov62	LDpred2/LDpred2-pseudo	EUR	0.00785822	0.00793661
olinknov62	Ensemble/Ensemble-pseudo	EUR	0	0
olinknov62	Ensemble-ARM/Ensemble-ARM-pseudo	EUR	0	0
olinknov63	C+T/C+T-pseudo	EUR	0.107348	0.107965
olinknov63	Lassosum2/Lassosum2-pseudo	EUR	0.143887	0.13311
olinknov63	LDpred2/LDpred2-pseudo	EUR	0.142325	0.142325
olinknov63	Ensemble/Ensemble-pseudo	EUR	0	0
olinknov63	Ensemble-ARM/Ensemble-ARM-pseudo	EUR	0	0
olinknov64	C+T/C+T-pseudo	EUR	0.0140368	0.0140368
olinknov64	Lassosum2/Lassosum2-pseudo	EUR	0.013247	0.0169751
olinknov64	LDpred2/LDpred2-pseudo	EUR	0.0176108	0.0206939
olinknov64	Ensemble/Ensemble-pseudo	EUR	0	0
olinknov64	Ensemble-ARM/Ensemble-ARM-pseudo	EUR	0	0
olinknov65	C+T/C+T-pseudo	EUR	0.000832891	0.00542049
olinknov65	Lassosum2/Lassosum2-pseudo	EUR	0.00337056	0.00155499
olinknov65	LDpred2/LDpred2-pseudo	EUR	0.00545414	0.00431607
olinknov65	Ensemble/Ensemble-pseudo	EUR	0	0
olinknov65	Ensemble-ARM/Ensemble-ARM-pseudo	EUR	0	0
olinknov66	C+T/C+T-pseudo	EUR	0.00516384	0.0105957
olinknov66	Lassosum2/Lassosum2-pseudo	EUR	0.0181905	0.0152846
olinknov66	LDpred2/LDpred2-pseudo	EUR	0.0116971	0.0127402
olinknov66	Ensemble/Ensemble-pseudo	EUR	0	0
olinknov66	Ensemble-ARM/Ensemble-ARM-pseudo	EUR	0	0
olinknov67	C+T/C+T-pseudo	EUR	0.00248887	0.00335757
olinknov67	Lassosum2/Lassosum2-pseudo	EUR	0.00454172	0.00538582
olinknov67	LDpred2/LDpred2-pseudo	EUR	0.00551831	0.0034023
olinknov67	Ensemble/Ensemble-pseudo	EUR	0	0
olinknov67	Ensemble-ARM/Ensemble-ARM-pseudo	EUR	0	0
olinknov68	C+T/C+T-pseudo	EUR	0.0179272	0.0220817
olinknov68	Lassosum2/Lassosum2-pseudo	EUR	0.0191707	0.0289131
olinknov68	LDpred2/LDpred2-pseudo	EUR	0.0262859	0.0248611
olinknov68	Ensemble/Ensemble-pseudo	EUR	0	0
olinknov68	Ensemble-ARM/Ensemble-ARM-pseudo	EUR	0	0
olinknov69	C+T/C+T-pseudo	EUR	0.0387116	0.0387116
olinknov69	Lassosum2/Lassosum2-pseudo	EUR	0.0409965	0.0409965
olinknov69	LDpred2/LDpred2-pseudo	EUR	0.0408311	0.0391251
olinknov69	Ensemble/Ensemble-pseudo	EUR	0	0
olinknov69	Ensemble-ARM/Ensemble-ARM-pseudo	EUR	0	0
olinknov70	C+T/C+T-pseudo	EUR	0.021193	0.0240712
olinknov70	Lassosum2/Lassosum2-pseudo	EUR	0.0370258	0.0338463
olinknov70	LDpred2/LDpred2-pseudo	EUR	0.0420594	0.0398624
olinknov70	Ensemble/Ensemble-pseudo	EUR	0	0
olinknov70	Ensemble-ARM/Ensemble-ARM-pseudo	EUR	0	0
olinknov71	C+T/C+T-pseudo	EUR	0.0197673	0.021126
olinknov71	Lassosum2/Lassosum2-pseudo	EUR	0.0226548	0.0150697
olinknov71	LDpred2/LDpred2-pseudo	EUR	0.0196964	0.0240024
olinknov71	Ensemble/Ensemble-pseudo	EUR	0	0
olinknov71	Ensemble-ARM/Ensemble-ARM-pseudo	EUR	0	0
olinknov72	Lassosum2/Lassosum2-pseudo	EUR	9.56152374508073e-05	9.99754939304574e-05
olinknov72	LDpred2/LDpred2-pseudo	EUR	3.2059634593669e-07	3.16893659798123e-06
olinknov72	Ensemble/Ensemble-pseudo	EUR	0	0
olinknov72	Ensemble-ARM/Ensemble-ARM-pseudo	EUR	0	0
olinknov73	C+T/C+T-pseudo	EUR	0.41264	0.41264
olinknov73	Lassosum2/Lassosum2-pseudo	EUR	0.5851	0.525791
olinknov73	LDpred2/LDpred2-pseudo	EUR	0.48325	0.457026
olinknov73	Ensemble/Ensemble-pseudo	EUR	0	0
olinknov73	Ensemble-ARM/Ensemble-ARM-pseudo	EUR	0	0
olinknov74	C+T/C+T-pseudo	EUR	0.049316	0.0627843
olinknov74	Lassosum2/Lassosum2-pseudo	EUR	0.0817554	0.0741739
olinknov74	LDpred2/LDpred2-pseudo	EUR	0.0820248	0.0790267
olinknov74	Ensemble/Ensemble-pseudo	EUR	0	0
olinknov74	Ensemble-ARM/Ensemble-ARM-pseudo	EUR	0	0
olinknov75	C+T/C+T-pseudo	EUR	0.0172939	0.0244939
olinknov75	Lassosum2/Lassosum2-pseudo	EUR	0.0305097	0.0385857
olinknov75	LDpred2/LDpred2-pseudo	EUR	0.0417082	0.0299549
olinknov75	Ensemble/Ensemble-pseudo	EUR	0	0
olinknov75	Ensemble-ARM/Ensemble-ARM-pseudo	EUR	0	0
olinknov76	C+T/C+T-pseudo	EUR	0.193252	0.193252
olinknov76	Lassosum2/Lassosum2-pseudo	EUR	0.287316	0.262293
olinknov76	LDpred2/LDpred2-pseudo	EUR	0.247099	0.243259
olinknov76	Ensemble/Ensemble-pseudo	EUR	0	0
olinknov76	Ensemble-ARM/Ensemble-ARM-pseudo	EUR	0	0
olinknov77	C+T/C+T-pseudo	EUR	0.0219202	0.027102
olinknov77	Lassosum2/Lassosum2-pseudo	EUR	0.0276315	0.0289445
olinknov77	LDpred2/LDpred2-pseudo	EUR	0.0417949	0.0454778
olinknov77	Ensemble/Ensemble-pseudo	EUR	0	0
olinknov77	Ensemble-ARM/Ensemble-ARM-pseudo	EUR	0	0
olinknov78	C+T/C+T-pseudo	EUR	0.122817	0.125418
olinknov78	Lassosum2/Lassosum2-pseudo	EUR	0.147328	0.136801
olinknov78	LDpred2/LDpred2-pseudo	EUR	0.145363	0.140455
olinknov78	Ensemble/Ensemble-pseudo	EUR	0	0
olinknov78	Ensemble-ARM/Ensemble-ARM-pseudo	EUR	0	0
olinknov79	C+T/C+T-pseudo	EUR	0.0258663	0.0285312
olinknov79	Lassosum2/Lassosum2-pseudo	EUR	0.0275824	0.0267516
olinknov79	LDpred2/LDpred2-pseudo	EUR	0.0284683	0.0267873
olinknov79	Ensemble/Ensemble-pseudo	EUR	0	0
olinknov79	Ensemble-ARM/Ensemble-ARM-pseudo	EUR	0	0
olinknov80	C+T/C+T-pseudo	EUR	0.00116903	0.00254913
olinknov80	Lassosum2/Lassosum2-pseudo	EUR	0.000862684	0.006761
olinknov80	LDpred2/LDpred2-pseudo	EUR	1.56048575738825e-05	0.00230273
olinknov80	Ensemble/Ensemble-pseudo	EUR	0	0
olinknov80	Ensemble-ARM/Ensemble-ARM-pseudo	EUR	0	0
olinknov81	C+T/C+T-pseudo	EUR	0.0121404	0.014716
olinknov81	Lassosum2/Lassosum2-pseudo	EUR	0.0163846	0.0163846
olinknov81	LDpred2/LDpred2-pseudo	EUR	0.0171171	0.0178134
olinknov81	Ensemble/Ensemble-pseudo	EUR	0	0
olinknov81	Ensemble-ARM/Ensemble-ARM-pseudo	EUR	0	0
olinknov82	C+T/C+T-pseudo	EUR	0.0281268	0.0291709
olinknov82	Lassosum2/Lassosum2-pseudo	EUR	0.0275101	0.0275101
olinknov82	LDpred2/LDpred2-pseudo	EUR	0.0300879	0.030019
olinknov82	Ensemble/Ensemble-pseudo	EUR	0	0
olinknov82	Ensemble-ARM/Ensemble-ARM-pseudo	EUR	0	0
olinknov83	C+T/C+T-pseudo	EUR	0.00551159	0.00234452
olinknov83	Lassosum2/Lassosum2-pseudo	EUR	0.00533037	0.00447855
olinknov83	LDpred2/LDpred2-pseudo	EUR	0.00391048	0.00258612
olinknov83	Ensemble/Ensemble-pseudo	EUR	0	0
olinknov83	Ensemble-ARM/Ensemble-ARM-pseudo	EUR	0	0
olinknov84	C+T/C+T-pseudo	EUR	0.000203843	0.00143276
olinknov84	Lassosum2/Lassosum2-pseudo	EUR	0.000168359	0.000168359
olinknov84	LDpred2/LDpred2-pseudo	EUR	0.000443419	0.000172654
olinknov84	Ensemble/Ensemble-pseudo	EUR	0	0
olinknov84	Ensemble-ARM/Ensemble-ARM-pseudo	EUR	0	0
olinknov85	C+T/C+T-pseudo	EUR	0.00753427	0.00496977
olinknov85	Lassosum2/Lassosum2-pseudo	EUR	0.0116724	0.00977081
olinknov85	LDpred2/LDpred2-pseudo	EUR	0.0143168	0.0137689
olinknov85	Ensemble/Ensemble-pseudo	EUR	0	0
olinknov85	Ensemble-ARM/Ensemble-ARM-pseudo	EUR	0	0
olinknov86	C+T/C+T-pseudo	EUR	0.0330835	0.0330835
olinknov86	Lassosum2/Lassosum2-pseudo	EUR	0.0322047	0.0352082
olinknov86	LDpred2/LDpred2-pseudo	EUR	0.0296443	0.0311253
olinknov86	Ensemble/Ensemble-pseudo	EUR	0	0
olinknov86	Ensemble-ARM/Ensemble-ARM-pseudo	EUR	0	0
olinknov87	C+T/C+T-pseudo	EUR	0.015643	0.0182346
olinknov87	Lassosum2/Lassosum2-pseudo	EUR	0.0228804	0.0228804
olinknov87	LDpred2/LDpred2-pseudo	EUR	0.0229178	0.0183148
olinknov87	Ensemble/Ensemble-pseudo	EUR	0	0
olinknov87	Ensemble-ARM/Ensemble-ARM-pseudo	EUR	0	0
olinknov88	C+T/C+T-pseudo	EUR	0.0931795	0.0878068
olinknov88	Lassosum2/Lassosum2-pseudo	EUR	0.108026	0.0896424
olinknov88	LDpred2/LDpred2-pseudo	EUR	0.10183	0.10183
olinknov88	Ensemble/Ensemble-pseudo	EUR	0	0
olinknov88	Ensemble-ARM/Ensemble-ARM-pseudo	EUR	0	0
olinknov89	C+T/C+T-pseudo	EUR	0.0648796	0.0658336
olinknov89	Lassosum2/Lassosum2-pseudo	EUR	0.0884262	0.0796678
olinknov89	LDpred2/LDpred2-pseudo	EUR	0.0813235	0.076617
olinknov89	Ensemble/Ensemble-pseudo	EUR	0	0
olinknov89	Ensemble-ARM/Ensemble-ARM-pseudo	EUR	0	0
olinknov90	C+T/C+T-pseudo	EUR	0.00106332	1.41373963084743e-06
olinknov90	Lassosum2/Lassosum2-pseudo	EUR	0.00018223	0.000144692
olinknov90	LDpred2/LDpred2-pseudo	EUR	0.000464456	0.000937062
olinknov90	Ensemble/Ensemble-pseudo	EUR	0	0
olinknov90	Ensemble-ARM/Ensemble-ARM-pseudo	EUR	0	0
olinknov91	C+T/C+T-pseudo	EUR	0.000498396	0.0076036
olinknov91	Lassosum2/Lassosum2-pseudo	EUR	0.00202461	0.0110318
olinknov91	LDpred2/LDpred2-pseudo	EUR	0.00459496	0.00694038
olinknov91	Ensemble/Ensemble-pseudo	EUR	0	0
olinknov91	Ensemble-ARM/Ensemble-ARM-pseudo	EUR	0	0
olinknov92	C+T/C+T-pseudo	EUR	0.0521505	0.0550348
olinknov92	Lassosum2/Lassosum2-pseudo	EUR	0.0551707	0.0617101
olinknov92	LDpred2/LDpred2-pseudo	EUR	0.0619393	0.0499113
olinknov92	Ensemble/Ensemble-pseudo	EUR	0	0
olinknov92	Ensemble-ARM/Ensemble-ARM-pseudo	EUR	0	0
olinknov93	C+T/C+T-pseudo	EUR	8.64574067853968e-05	0.000403962
olinknov93	Lassosum2/Lassosum2-pseudo	EUR	8.02609711258298e-05	0.000263679
olinknov93	LDpred2/LDpred2-pseudo	EUR	3.21837890651891e-05	2.01661296979086e-05
olinknov93	Ensemble/Ensemble-pseudo	EUR	0	0
olinknov93	Ensemble-ARM/Ensemble-ARM-pseudo	EUR	0	0
olinknov94	C+T/C+T-pseudo	EUR	0.000315459	0.00326228
olinknov94	Lassosum2/Lassosum2-pseudo	EUR	0.00159637	0.00303031
olinknov94	LDpred2/LDpred2-pseudo	EUR	0.0044428	7.32576622931886e-05
olinknov94	Ensemble/Ensemble-pseudo	EUR	0	0
olinknov94	Ensemble-ARM/Ensemble-ARM-pseudo	EUR	0	0
olinknov95	C+T/C+T-pseudo	EUR	0.00438218	0.00381672
olinknov95	Lassosum2/Lassosum2-pseudo	EUR	0.00526093	0.00292079
olinknov95	LDpred2/LDpred2-pseudo	EUR	0.00511112	0.00428265
olinknov95	Ensemble/Ensemble-pseudo	EUR	0	0
olinknov95	Ensemble-ARM/Ensemble-ARM-pseudo	EUR	0	0
olinknov96	C+T/C+T-pseudo	EUR	0.100318	0.101531
olinknov96	Lassosum2/Lassosum2-pseudo	EUR	0.128495	0.137075
olinknov96	LDpred2/LDpred2-pseudo	EUR	0.129588	0.129194
olinknov96	Ensemble/Ensemble-pseudo	EUR	0	0
olinknov96	Ensemble-ARM/Ensemble-ARM-pseudo	EUR	0	0
olinknov97	C+T/C+T-pseudo	EUR	0.0906758	0.0908065
olinknov97	Lassosum2/Lassosum2-pseudo	EUR	0.126487	0.120745
olinknov97	LDpred2/LDpred2-pseudo	EUR	0.136963	0.134672
olinknov97	Ensemble/Ensemble-pseudo	EUR	0	0
olinknov97	Ensemble-ARM/Ensemble-ARM-pseudo	EUR	0	0
olinknov98	C+T/C+T-pseudo	EUR	0.0244547	0.0242024
olinknov98	Lassosum2/Lassosum2-pseudo	EUR	0.0342248	0.0334678
olinknov98	LDpred2/LDpred2-pseudo	EUR	0.0349425	0.0335767
olinknov98	Ensemble/Ensemble-pseudo	EUR	0	0
olinknov98	Ensemble-ARM/Ensemble-ARM-pseudo	EUR	0	0
olinknov99	C+T/C+T-pseudo	EUR	0.0331011	0.0325596
olinknov99	Lassosum2/Lassosum2-pseudo	EUR	0.0297412	0.0297412
olinknov99	LDpred2/LDpred2-pseudo	EUR	0.0314487	0.0340011
olinknov99	Ensemble/Ensemble-pseudo	EUR	0	0
olinknov99	Ensemble-ARM/Ensemble-ARM-pseudo	EUR	0	0
olinknov100	C+T/C+T-pseudo	EUR	0.0761111	0.0744843
olinknov100	Lassosum2/Lassosum2-pseudo	EUR	0.0998392	0.0969544
olinknov100	LDpred2/LDpred2-pseudo	EUR	0.0913318	0.0913318
olinknov100	Ensemble/Ensemble-pseudo	EUR	0	0
olinknov100	Ensemble-ARM/Ensemble-ARM-pseudo	EUR	0	0
olinknov101	C+T/C+T-pseudo	EUR	0.0189771	0.0189771
olinknov101	Lassosum2/Lassosum2-pseudo	EUR	0.0169166	0.0194495
olinknov101	LDpred2/LDpred2-pseudo	EUR	0.0219496	0.0188298
olinknov101	Ensemble/Ensemble-pseudo	EUR	0	0
olinknov101	Ensemble-ARM/Ensemble-ARM-pseudo	EUR	0	0
olinknov102	Lassosum2/Lassosum2-pseudo	EUR	0.000390326	9.68002288631757e-06
olinknov102	LDpred2/LDpred2-pseudo	EUR	3.84630870710494e-06	5.15512825027973e-06
olinknov102	Ensemble/Ensemble-pseudo	EUR	0	0
olinknov102	Ensemble-ARM/Ensemble-ARM-pseudo	EUR	0	0
olinknov103	C+T/C+T-pseudo	EUR	0.0221107	0.0157327
olinknov103	Lassosum2/Lassosum2-pseudo	EUR	0.0100984	0.019786
olinknov103	LDpred2/LDpred2-pseudo	EUR	0.010118	0.0171651
olinknov103	Ensemble/Ensemble-pseudo	EUR	0	0
olinknov103	Ensemble-ARM/Ensemble-ARM-pseudo	EUR	0	0
olinknov104	C+T/C+T-pseudo	EUR	5.1478099474226e-06	2.53087258442059e-05
olinknov104	Lassosum2/Lassosum2-pseudo	EUR	0.00107083	4.35169690295439e-13
olinknov104	LDpred2/LDpred2-pseudo	EUR	7.51016698730027e-05	0.0010161
olinknov104	Ensemble/Ensemble-pseudo	EUR	0	0
olinknov104	Ensemble-ARM/Ensemble-ARM-pseudo	EUR	0	0
olinknov105	C+T/C+T-pseudo	EUR	0.00156749	0.00279933
olinknov105	Lassosum2/Lassosum2-pseudo	EUR	0.00335061	0.00447026
olinknov105	LDpred2/LDpred2-pseudo	EUR	0.00356782	0.00252714
olinknov105	Ensemble/Ensemble-pseudo	EUR	0	0
olinknov105	Ensemble-ARM/Ensemble-ARM-pseudo	EUR	0	0
olinknov106	C+T/C+T-pseudo	EUR	0.000127682	0.00557521
olinknov106	Lassosum2/Lassosum2-pseudo	EUR	7.04596457618345e-06	0.00106921
olinknov106	LDpred2/LDpred2-pseudo	EUR	0.000107242	0.000179065
olinknov106	Ensemble/Ensemble-pseudo	EUR	0	0
olinknov106	Ensemble-ARM/Ensemble-ARM-pseudo	EUR	0	0
olinknov107	C+T/C+T-pseudo	EUR	0.00191296	0.000375856
olinknov107	Lassosum2/Lassosum2-pseudo	EUR	1.61314125569354e-05	6.72454451303243e-05
olinknov107	LDpred2/LDpred2-pseudo	EUR	0.00142273	0.000233311
olinknov107	Ensemble/Ensemble-pseudo	EUR	0	0
olinknov107	Ensemble-ARM/Ensemble-ARM-pseudo	EUR	0	0
olinknov108	C+T/C+T-pseudo	EUR	0.000204866	5.78110729616164e-05
olinknov108	Lassosum2/Lassosum2-pseudo	EUR	2.59254652220134e-05	3.63257824185089e-06
olinknov108	LDpred2/LDpred2-pseudo	EUR	0.000191557	0.000849318
olinknov108	Ensemble/Ensemble-pseudo	EUR	0	0
olinknov108	Ensemble-ARM/Ensemble-ARM-pseudo	EUR	0	0
olinknov109	C+T/C+T-pseudo	EUR	3.19313409934487e-05	8.84798703729973e-05
olinknov109	Lassosum2/Lassosum2-pseudo	EUR	6.17840906935918e-06	0.000325288
olinknov109	LDpred2/LDpred2-pseudo	EUR	0.000413719	0.00134969
olinknov109	Ensemble/Ensemble-pseudo	EUR	0	0
olinknov109	Ensemble-ARM/Ensemble-ARM-pseudo	EUR	0	0
olinknov110	C+T/C+T-pseudo	EUR	0.00443679	0.00443679
olinknov110	Lassosum2/Lassosum2-pseudo	EUR	0.0096836	0.00992766
olinknov110	LDpred2/LDpred2-pseudo	EUR	0.0128471	0.0122269
olinknov110	Ensemble/Ensemble-pseudo	EUR	0	0
olinknov110	Ensemble-ARM/Ensemble-ARM-pseudo	EUR	0	0
olinknov111	C+T/C+T-pseudo	EUR	8.30313085689432e-07	0.00204681
olinknov111	Lassosum2/Lassosum2-pseudo	EUR	0.000430859	0.00325687
olinknov111	LDpred2/LDpred2-pseudo	EUR	0.00162172	0.00160687
olinknov111	Ensemble/Ensemble-pseudo	EUR	0	0
olinknov111	Ensemble-ARM/Ensemble-ARM-pseudo	EUR	0	0
olinknov112	C+T/C+T-pseudo	EUR	0.0578998	0.0578998
olinknov112	Lassosum2/Lassosum2-pseudo	EUR	0.0548856	0.0578282
olinknov112	LDpred2/LDpred2-pseudo	EUR	0.0559956	0.0505141
olinknov112	Ensemble/Ensemble-pseudo	EUR	0	0
olinknov112	Ensemble-ARM/Ensemble-ARM-pseudo	EUR	0	0
olinknov113	C+T/C+T-pseudo	EUR	0.145862	0.148589
olinknov113	Lassosum2/Lassosum2-pseudo	EUR	0.208447	0.171777
olinknov113	LDpred2/LDpred2-pseudo	EUR	0.205223	0.191599
olinknov113	Ensemble/Ensemble-pseudo	EUR	0	0
olinknov113	Ensemble-ARM/Ensemble-ARM-pseudo	EUR	0	0
olinknov114	C+T/C+T-pseudo	EUR	0.00763816	0.0015768
olinknov114	Lassosum2/Lassosum2-pseudo	EUR	0.00396229	0.00203683
olinknov114	LDpred2/LDpred2-pseudo	EUR	0.00400909	0.00292687
olinknov114	Ensemble/Ensemble-pseudo	EUR	0	0
olinknov114	Ensemble-ARM/Ensemble-ARM-pseudo	EUR	0	0
olinknov115	C+T/C+T-pseudo	EUR	0.0137128	0.0115241
olinknov115	Lassosum2/Lassosum2-pseudo	EUR	0.0117735	0.0150972
olinknov115	LDpred2/LDpred2-pseudo	EUR	0.01379	0.0120026
olinknov115	Ensemble/Ensemble-pseudo	EUR	0	0
olinknov115	Ensemble-ARM/Ensemble-ARM-pseudo	EUR	0	0
olinknov116	C+T/C+T-pseudo	EUR	0.0501613	0.0501613
olinknov116	Lassosum2/Lassosum2-pseudo	EUR	0.0568445	0.0554084
olinknov116	LDpred2/LDpred2-pseudo	EUR	0.048793	0.0469964
olinknov116	Ensemble/Ensemble-pseudo	EUR	0	0
olinknov116	Ensemble-ARM/Ensemble-ARM-pseudo	EUR	0	0
olinknov117	C+T/C+T-pseudo	EUR	0.00835106	0.00835106
olinknov117	Lassosum2/Lassosum2-pseudo	EUR	0.0082176	0.0082176
olinknov117	LDpred2/LDpred2-pseudo	EUR	0.00783719	0.00836559
olinknov117	Ensemble/Ensemble-pseudo	EUR	0	0
olinknov117	Ensemble-ARM/Ensemble-ARM-pseudo	EUR	0	0
olinknov118	C+T/C+T-pseudo	EUR	0.0107821	0.00279982
olinknov118	Lassosum2/Lassosum2-pseudo	EUR	0.00860659	0.00783964
olinknov118	LDpred2/LDpred2-pseudo	EUR	0.0133847	0.0106127
olinknov118	Ensemble/Ensemble-pseudo	EUR	0	0
olinknov118	Ensemble-ARM/Ensemble-ARM-pseudo	EUR	0	0
olinknov119	C+T/C+T-pseudo	EUR	0.000293674	0.00013781
olinknov119	Lassosum2/Lassosum2-pseudo	EUR	3.42203448559716e-07	4.85672513935744e-05
olinknov119	LDpred2/LDpred2-pseudo	EUR	0.000107192	2.81835763339897e-05
olinknov119	Ensemble/Ensemble-pseudo	EUR	0	0
olinknov119	Ensemble-ARM/Ensemble-ARM-pseudo	EUR	0	0
olinknov120	C+T/C+T-pseudo	EUR	0.111107	0.111107
olinknov120	Lassosum2/Lassosum2-pseudo	EUR	0.209483	0.204692
olinknov120	LDpred2/LDpred2-pseudo	EUR	0.199714	0.184016
olinknov120	Ensemble/Ensemble-pseudo	EUR	0	0
olinknov120	Ensemble-ARM/Ensemble-ARM-pseudo	EUR	0	0
olinknov121	C+T/C+T-pseudo	EUR	0.000177743	2.25494552463984e-05
olinknov121	Lassosum2/Lassosum2-pseudo	EUR	1.89383290001884e-05	1.89383290001884e-05
olinknov121	LDpred2/LDpred2-pseudo	EUR	0.000124984	0.000800238
olinknov121	Ensemble/Ensemble-pseudo	EUR	0	0
olinknov121	Ensemble-ARM/Ensemble-ARM-pseudo	EUR	0	0
olinknov122	C+T/C+T-pseudo	EUR	0.00860321	0.00768786
olinknov122	Lassosum2/Lassosum2-pseudo	EUR	0.00265519	0.0135093
olinknov122	LDpred2/LDpred2-pseudo	EUR	0.00685185	0.0097411
olinknov122	Ensemble/Ensemble-pseudo	EUR	0	0
olinknov122	Ensemble-ARM/Ensemble-ARM-pseudo	EUR	0	0
olinknov123	C+T/C+T-pseudo	EUR	0.00561629	0.00327425
olinknov123	Lassosum2/Lassosum2-pseudo	EUR	0.00466035	0.00551079
olinknov123	LDpred2/LDpred2-pseudo	EUR	0.00187892	0.00334732
olinknov123	Ensemble/Ensemble-pseudo	EUR	0	0
olinknov123	Ensemble-ARM/Ensemble-ARM-pseudo	EUR	0	0
olinknov124	C+T/C+T-pseudo	EUR	2.81925027564727e-05	0.00108328
olinknov124	Lassosum2/Lassosum2-pseudo	EUR	1.90992821017629e-05	0.00106176
olinknov124	LDpred2/LDpred2-pseudo	EUR	0.000238133	0.000599026
olinknov124	Ensemble/Ensemble-pseudo	EUR	0	0
olinknov124	Ensemble-ARM/Ensemble-ARM-pseudo	EUR	0	0
olinknov125	C+T/C+T-pseudo	EUR	0.0943001	0.0951672
olinknov125	Lassosum2/Lassosum2-pseudo	EUR	0.0976327	0.10103
olinknov125	LDpred2/LDpred2-pseudo	EUR	0.0740528	0.0747405
olinknov125	Ensemble/Ensemble-pseudo	EUR	0	0
olinknov125	Ensemble-ARM/Ensemble-ARM-pseudo	EUR	0	0
olinknov126	C+T/C+T-pseudo	EUR	0.000785406	0.000785406
olinknov126	Lassosum2/Lassosum2-pseudo	EUR	0.000420555	0.0013113
olinknov126	LDpred2/LDpred2-pseudo	EUR	0.000268307	0.000363705
olinknov126	Ensemble/Ensemble-pseudo	EUR	0	0
olinknov126	Ensemble-ARM/Ensemble-ARM-pseudo	EUR	0	0
olinknov127	C+T/C+T-pseudo	EUR	0.127802	0.127802
olinknov127	Lassosum2/Lassosum2-pseudo	EUR	0.197292	0.197322
olinknov127	LDpred2/LDpred2-pseudo	EUR	0.186681	0.186681
olinknov127	Ensemble/Ensemble-pseudo	EUR	0	0
olinknov127	Ensemble-ARM/Ensemble-ARM-pseudo	EUR	0	0
olinknov128	C+T/C+T-pseudo	EUR	0.00088901	0.000838695
olinknov128	Lassosum2/Lassosum2-pseudo	EUR	2.15173325414102e-07	0.00164085
olinknov128	LDpred2/LDpred2-pseudo	EUR	6.80806538824894e-05	0.00191897
olinknov128	Ensemble/Ensemble-pseudo	EUR	0	0
olinknov128	Ensemble-ARM/Ensemble-ARM-pseudo	EUR	0	0
olinknov129	C+T/C+T-pseudo	EUR	0.0154831	0.0154831
olinknov129	Lassosum2/Lassosum2-pseudo	EUR	0.0101955	0.0118122
olinknov129	LDpred2/LDpred2-pseudo	EUR	0.00740213	0.0138709
olinknov129	Ensemble/Ensemble-pseudo	EUR	0	0
olinknov129	Ensemble-ARM/Ensemble-ARM-pseudo	EUR	0	0
olinknov130	C+T/C+T-pseudo	EUR	0.0326395	0.0326395
olinknov130	Lassosum2/Lassosum2-pseudo	EUR	0.0318943	0.0318716
olinknov130	LDpred2/LDpred2-pseudo	EUR	0.0309526	0.0297301
olinknov130	Ensemble/Ensemble-pseudo	EUR	0	0
olinknov130	Ensemble-ARM/Ensemble-ARM-pseudo	EUR	0	0
olinknov131	C+T/C+T-pseudo	EUR	9.30651634339457e-05	9.30651634339457e-05
olinknov131	Lassosum2/Lassosum2-pseudo	EUR	0.000527933	0.000627139
olinknov131	LDpred2/LDpred2-pseudo	EUR	0.00036946	0.000312973
olinknov131	Ensemble/Ensemble-pseudo	EUR	0	0
olinknov131	Ensemble-ARM/Ensemble-ARM-pseudo	EUR	0	0
olinknov132	C+T/C+T-pseudo	EUR	0.000137149	0.000108582
olinknov132	Lassosum2/Lassosum2-pseudo	EUR	0.000132997	0.000285464
olinknov132	LDpred2/LDpred2-pseudo	EUR	0.000116258	9.11650391534012e-05
olinknov132	Ensemble/Ensemble-pseudo	EUR	0	0
olinknov132	Ensemble-ARM/Ensemble-ARM-pseudo	EUR	0	0
olinknov133	C+T/C+T-pseudo	EUR	0.0487581	0.0487581
olinknov133	Lassosum2/Lassosum2-pseudo	EUR	0.063845	0.0548505
olinknov133	LDpred2/LDpred2-pseudo	EUR	0.0701626	0.0663852
olinknov133	Ensemble/Ensemble-pseudo	EUR	0	0
olinknov133	Ensemble-ARM/Ensemble-ARM-pseudo	EUR	0	0
olinknov134	C+T/C+T-pseudo	EUR	0.00877316	0.01214
olinknov134	Lassosum2/Lassosum2-pseudo	EUR	0.00950918	0.00950918
olinknov134	LDpred2/LDpred2-pseudo	EUR	0.0102583	0.0122899
olinknov134	Ensemble/Ensemble-pseudo	EUR	0	0
olinknov134	Ensemble-ARM/Ensemble-ARM-pseudo	EUR	0	0
olinknov135	C+T/C+T-pseudo	EUR	0.0010163	0.00140339
olinknov135	Lassosum2/Lassosum2-pseudo	EUR	0.000810213	0.0108692
olinknov135	LDpred2/LDpred2-pseudo	EUR	0.00124288	0.00242018
olinknov135	Ensemble/Ensemble-pseudo	EUR	0	0
olinknov135	Ensemble-ARM/Ensemble-ARM-pseudo	EUR	0	0
olinknov136	C+T/C+T-pseudo	EUR	0.0213435	0.0234199
olinknov136	Lassosum2/Lassosum2-pseudo	EUR	0.032377	0.0344286
olinknov136	LDpred2/LDpred2-pseudo	EUR	0.043225	0.043225
olinknov136	Ensemble/Ensemble-pseudo	EUR	0	0
olinknov136	Ensemble-ARM/Ensemble-ARM-pseudo	EUR	0	0
olinknov137	C+T/C+T-pseudo	EUR	0.000134436	4.67880195834761e-06
olinknov137	Lassosum2/Lassosum2-pseudo	EUR	6.36356972036341e-05	1.84566776778558e-05
olinknov137	LDpred2/LDpred2-pseudo	EUR	4.1880562979365e-06	2.68686037839385e-05
olinknov137	Ensemble/Ensemble-pseudo	EUR	0	0
olinknov137	Ensemble-ARM/Ensemble-ARM-pseudo	EUR	0	0
olinknov138	C+T/C+T-pseudo	EUR	0.000235625	0.000235625
olinknov138	Lassosum2/Lassosum2-pseudo	EUR	0.000373392	0.000384664
olinknov138	LDpred2/LDpred2-pseudo	EUR	0.00360016	0.00433632
olinknov138	Ensemble/Ensemble-pseudo	EUR	0	0
olinknov138	Ensemble-ARM/Ensemble-ARM-pseudo	EUR	0	0
olinknov139	C+T/C+T-pseudo	EUR	0.00683057	0.00561776
olinknov139	Lassosum2/Lassosum2-pseudo	EUR	0.0106771	0.00478368
olinknov139	LDpred2/LDpred2-pseudo	EUR	0.01419	0.0124275
olinknov139	Ensemble/Ensemble-pseudo	EUR	0	0
olinknov139	Ensemble-ARM/Ensemble-ARM-pseudo	EUR	0	0
olinknov140	Lassosum2/Lassosum2-pseudo	EUR	0.00397013	0.000590896
olinknov140	LDpred2/LDpred2-pseudo	EUR	0.000622018	9.43330412090826e-05
olinknov140	Ensemble/Ensemble-pseudo	EUR	0	0
olinknov140	Ensemble-ARM/Ensemble-ARM-pseudo	EUR	0	0
olinknov141	C+T/C+T-pseudo	EUR	0.00581272	0.0127994
olinknov141	Lassosum2/Lassosum2-pseudo	EUR	0.00778068	0.0120784
olinknov141	LDpred2/LDpred2-pseudo	EUR	0.0099419	0.0119913
olinknov141	Ensemble/Ensemble-pseudo	EUR	0	0
olinknov141	Ensemble-ARM/Ensemble-ARM-pseudo	EUR	0	0
olinknov142	C+T/C+T-pseudo	EUR	0.0344449	0.0283542
olinknov142	Lassosum2/Lassosum2-pseudo	EUR	0.0380602	0.0384
olinknov142	LDpred2/LDpred2-pseudo	EUR	0.0441196	0.0408816
olinknov142	Ensemble/Ensemble-pseudo	EUR	0	0
olinknov142	Ensemble-ARM/Ensemble-ARM-pseudo	EUR	0	0
olinknov143	C+T/C+T-pseudo	EUR	0.030514	0.029455
olinknov143	Lassosum2/Lassosum2-pseudo	EUR	0.0396732	0.0401402
olinknov143	LDpred2/LDpred2-pseudo	EUR	0.0402206	0.0394647
olinknov143	Ensemble/Ensemble-pseudo	EUR	0	0
olinknov143	Ensemble-ARM/Ensemble-ARM-pseudo	EUR	0	0
olinknov144	C+T/C+T-pseudo	EUR	8.4489448756564e-05	0.0019513
olinknov144	Lassosum2/Lassosum2-pseudo	EUR	4.49602913810671e-05	0.00174492
olinknov144	LDpred2/LDpred2-pseudo	EUR	0.00129921	0.00171163
olinknov144	Ensemble/Ensemble-pseudo	EUR	0	0
olinknov144	Ensemble-ARM/Ensemble-ARM-pseudo	EUR	0	0
olinknov145	C+T/C+T-pseudo	EUR	0.000505889	0.00165472
olinknov145	Lassosum2/Lassosum2-pseudo	EUR	5.43609515571389e-07	0.00070448
olinknov145	LDpred2/LDpred2-pseudo	EUR	0.00216114	0.0011052
olinknov145	Ensemble/Ensemble-pseudo	EUR	0	0
olinknov145	Ensemble-ARM/Ensemble-ARM-pseudo	EUR	0	0
olinknov146	C+T/C+T-pseudo	EUR	0.00616206	0.00616206
olinknov146	Lassosum2/Lassosum2-pseudo	EUR	0.00836112	0.00819279
olinknov146	LDpred2/LDpred2-pseudo	EUR	0.0112011	0.0110317
olinknov146	Ensemble/Ensemble-pseudo	EUR	0	0
olinknov146	Ensemble-ARM/Ensemble-ARM-pseudo	EUR	0	0
olinknov147	C+T/C+T-pseudo	EUR	0.00220428	0.00220428
olinknov147	Lassosum2/Lassosum2-pseudo	EUR	0.00201116	0.00448698
olinknov147	LDpred2/LDpred2-pseudo	EUR	0.0038494	0.00572863
olinknov147	Ensemble/Ensemble-pseudo	EUR	0	0
olinknov147	Ensemble-ARM/Ensemble-ARM-pseudo	EUR	0	0
olinknov148	C+T/C+T-pseudo	EUR	0.112141	0.108286
olinknov148	Lassosum2/Lassosum2-pseudo	EUR	0.176599	0.170792
olinknov148	LDpred2/LDpred2-pseudo	EUR	0.17838	0.17838
olinknov148	Ensemble/Ensemble-pseudo	EUR	0	0
olinknov148	Ensemble-ARM/Ensemble-ARM-pseudo	EUR	0	0
olinknov149	C+T/C+T-pseudo	EUR	0.0968095	0.0951252
olinknov149	Lassosum2/Lassosum2-pseudo	EUR	0.109431	0.110908
olinknov149	LDpred2/LDpred2-pseudo	EUR	0.124555	0.110415
olinknov149	Ensemble/Ensemble-pseudo	EUR	0	0
olinknov149	Ensemble-ARM/Ensemble-ARM-pseudo	EUR	0	0
olinknov150	C+T/C+T-pseudo	EUR	0.024582	0.024582
olinknov150	Lassosum2/Lassosum2-pseudo	EUR	0.023648	0.0226748
olinknov150	LDpred2/LDpred2-pseudo	EUR	0.0204378	0.0197814
olinknov150	Ensemble/Ensemble-pseudo	EUR	0	0
olinknov150	Ensemble-ARM/Ensemble-ARM-pseudo	EUR	0	0
olinknov151	C+T/C+T-pseudo	EUR	6.69656696641526e-05	2.28935152873179e-06
olinknov151	Lassosum2/Lassosum2-pseudo	EUR	0.000103583	0.00189263
olinknov151	LDpred2/LDpred2-pseudo	EUR	5.64538820808926e-05	1.931745553782e-05
olinknov151	Ensemble/Ensemble-pseudo	EUR	0	0
olinknov151	Ensemble-ARM/Ensemble-ARM-pseudo	EUR	0	0
olinknov152	Lassosum2/Lassosum2-pseudo	EUR	0.000646457	0.0037966
olinknov152	LDpred2/LDpred2-pseudo	EUR	0.00129531	6.96487157688064e-05
olinknov152	Ensemble/Ensemble-pseudo	EUR	0	0
olinknov153	C+T/C+T-pseudo	EUR	0.000742193	0.000177286
olinknov153	Lassosum2/Lassosum2-pseudo	EUR	5.63766540983381e-05	0.00065439
olinknov153	LDpred2/LDpred2-pseudo	EUR	0.00328785	0.00284337
olinknov153	Ensemble/Ensemble-pseudo	EUR	0	0
olinknov153	Ensemble-ARM/Ensemble-ARM-pseudo	EUR	0	0
olinknov154	C+T/C+T-pseudo	EUR	0.0378066	0.0373863
olinknov154	Lassosum2/Lassosum2-pseudo	EUR	0.0258429	0.0292692
olinknov154	LDpred2/LDpred2-pseudo	EUR	0.0277582	0.0382145
olinknov154	Ensemble/Ensemble-pseudo	EUR	0	0
olinknov154	Ensemble-ARM/Ensemble-ARM-pseudo	EUR	0	0
olinknov155	Lassosum2/Lassosum2-pseudo	EUR	0.000188419	0.00193276
olinknov155	LDpred2/LDpred2-pseudo	EUR	0.000691696	0.000691696
olinknov155	Ensemble/Ensemble-pseudo	EUR	0	0
olinknov156	C+T/C+T-pseudo	EUR	0.103901	0.100236
olinknov156	Lassosum2/Lassosum2-pseudo	EUR	0.168698	0.158844
olinknov156	LDpred2/LDpred2-pseudo	EUR	0.170555	0.165363
olinknov156	Ensemble/Ensemble-pseudo	EUR	0	0
olinknov156	Ensemble-ARM/Ensemble-ARM-pseudo	EUR	0	0
olinknov158	C+T/C+T-pseudo	EUR	0.107091	0.107091
olinknov158	Lassosum2/Lassosum2-pseudo	EUR	0.1671	0.151871
olinknov158	LDpred2/LDpred2-pseudo	EUR	0.136638	0.136638
olinknov158	Ensemble/Ensemble-pseudo	EUR	0	0
olinknov158	Ensemble-ARM/Ensemble-ARM-pseudo	EUR	0	0
olinknov159	C+T/C+T-pseudo	EUR	0.000158722	0.000158722
olinknov159	Lassosum2/Lassosum2-pseudo	EUR	0.000274701	0.000111896
olinknov159	LDpred2/LDpred2-pseudo	EUR	2.67379586750448e-05	0.000421158
olinknov159	Ensemble/Ensemble-pseudo	EUR	0	0
olinknov159	Ensemble-ARM/Ensemble-ARM-pseudo	EUR	0	0
olinknov160	C+T/C+T-pseudo	EUR	9.55756334926296e-06	0.000192826
olinknov160	Lassosum2/Lassosum2-pseudo	EUR	0.000109345	2.79132393817504e-05
olinknov160	LDpred2/LDpred2-pseudo	EUR	0.000231278	3.71494208315931e-05
olinknov160	Ensemble/Ensemble-pseudo	EUR	0	0
olinknov160	Ensemble-ARM/Ensemble-ARM-pseudo	EUR	0	0
olinknov161	C+T/C+T-pseudo	EUR	0.0013131	0.0013131
olinknov161	Lassosum2/Lassosum2-pseudo	EUR	0.000107045	3.37183986948061e-06
olinknov161	LDpred2/LDpred2-pseudo	EUR	0.000119661	0.000157134
olinknov161	Ensemble/Ensemble-pseudo	EUR	0	0
olinknov161	Ensemble-ARM/Ensemble-ARM-pseudo	EUR	0	0
olinknov162	C+T/C+T-pseudo	EUR	6.05224102976988e-06	0.00101077
olinknov162	Lassosum2/Lassosum2-pseudo	EUR	0.000327249	0.000557213
olinknov162	LDpred2/LDpred2-pseudo	EUR	0.000256157	0.000256157
olinknov162	Ensemble/Ensemble-pseudo	EUR	0	0
olinknov162	Ensemble-ARM/Ensemble-ARM-pseudo	EUR	0	0
olinknov163	C+T/C+T-pseudo	EUR	0.000277202	0.000287542
olinknov163	Lassosum2/Lassosum2-pseudo	EUR	0.000198303	0.000485028
olinknov163	LDpred2/LDpred2-pseudo	EUR	0.000276201	0.000158407
olinknov163	Ensemble/Ensemble-pseudo	EUR	0	0
olinknov163	Ensemble-ARM/Ensemble-ARM-pseudo	EUR	0	0
olinknov164	C+T/C+T-pseudo	EUR	0.089722	0.0854362
olinknov164	Lassosum2/Lassosum2-pseudo	EUR	0.0986867	0.0992508
olinknov164	LDpred2/LDpred2-pseudo	EUR	0.101146	0.0946054
olinknov164	Ensemble/Ensemble-pseudo	EUR	0	0
olinknov164	Ensemble-ARM/Ensemble-ARM-pseudo	EUR	0	0
olinknov165	C+T/C+T-pseudo	EUR	0.0680918	0.0635151
olinknov165	Lassosum2/Lassosum2-pseudo	EUR	0.0623966	0.0617319
olinknov165	LDpred2/LDpred2-pseudo	EUR	0.0686575	0.0686575
olinknov165	Ensemble/Ensemble-pseudo	EUR	0	0
olinknov165	Ensemble-ARM/Ensemble-ARM-pseudo	EUR	0	0
olinknov166	C+T/C+T-pseudo	EUR	0.0020024	0.0026195
olinknov166	Lassosum2/Lassosum2-pseudo	EUR	7.01103595941682e-05	7.01103595941682e-05
olinknov166	LDpred2/LDpred2-pseudo	EUR	0.000958798	0.00247176
olinknov166	Ensemble/Ensemble-pseudo	EUR	0	0
olinknov166	Ensemble-ARM/Ensemble-ARM-pseudo	EUR	0	0
olinknov167	C+T/C+T-pseudo	EUR	0.337279	0.336966
olinknov167	Lassosum2/Lassosum2-pseudo	EUR	0.482528	0.410946
olinknov167	LDpred2/LDpred2-pseudo	EUR	0.435139	0.418427
olinknov167	Ensemble/Ensemble-pseudo	EUR	0	0
olinknov167	Ensemble-ARM/Ensemble-ARM-pseudo	EUR	0	0
olinknov168	C+T/C+T-pseudo	EUR	0.000853382	0.000184436
olinknov168	Lassosum2/Lassosum2-pseudo	EUR	0.000480007	0.000126829
olinknov168	LDpred2/LDpred2-pseudo	EUR	0.000700059	0.00183614
olinknov168	Ensemble/Ensemble-pseudo	EUR	0	0
olinknov168	Ensemble-ARM/Ensemble-ARM-pseudo	EUR	0	0
olinknov169	C+T/C+T-pseudo	EUR	0.0102518	0.00875361
olinknov169	Lassosum2/Lassosum2-pseudo	EUR	0.0127377	0.0091663
olinknov169	LDpred2/LDpred2-pseudo	EUR	0.0140889	0.00967779
olinknov169	Ensemble/Ensemble-pseudo	EUR	0	0
olinknov169	Ensemble-ARM/Ensemble-ARM-pseudo	EUR	0	0
olinknov170	C+T/C+T-pseudo	EUR	0.00326171	0.000951877
olinknov170	Lassosum2/Lassosum2-pseudo	EUR	0.00105279	0.00147348
olinknov170	LDpred2/LDpred2-pseudo	EUR	0.00160475	0.000884819
olinknov170	Ensemble/Ensemble-pseudo	EUR	0	0
olinknov170	Ensemble-ARM/Ensemble-ARM-pseudo	EUR	0	0
olinknov171	C+T/C+T-pseudo	EUR	0.000991969	0.00796612
olinknov171	Lassosum2/Lassosum2-pseudo	EUR	0.00757304	0.00934022
olinknov171	LDpred2/LDpred2-pseudo	EUR	0.00931887	0.00965138
olinknov171	Ensemble/Ensemble-pseudo	EUR	0	0
olinknov171	Ensemble-ARM/Ensemble-ARM-pseudo	EUR	0	0
olinknov172	C+T/C+T-pseudo	EUR	0.0095467	0.0076566
olinknov172	Lassosum2/Lassosum2-pseudo	EUR	0.00745938	0.00846341
olinknov172	LDpred2/LDpred2-pseudo	EUR	0.0172601	0.0157235
olinknov172	Ensemble/Ensemble-pseudo	EUR	0	0
olinknov172	Ensemble-ARM/Ensemble-ARM-pseudo	EUR	0	0
olinknov173	C+T/C+T-pseudo	EUR	0.00435632	0.0195333
olinknov173	Lassosum2/Lassosum2-pseudo	EUR	0.0184041	0.022342
olinknov173	LDpred2/LDpred2-pseudo	EUR	0.0219103	0.0253793
olinknov173	Ensemble/Ensemble-pseudo	EUR	0	0
olinknov173	Ensemble-ARM/Ensemble-ARM-pseudo	EUR	0	0
olinknov174	C+T/C+T-pseudo	EUR	0.116996	0.128059
olinknov174	Lassosum2/Lassosum2-pseudo	EUR	0.155449	0.15392
olinknov174	LDpred2/LDpred2-pseudo	EUR	0.154625	0.141512
olinknov174	Ensemble/Ensemble-pseudo	EUR	0	0
olinknov174	Ensemble-ARM/Ensemble-ARM-pseudo	EUR	0	0
olinknov175	C+T/C+T-pseudo	EUR	0.0466545	0.0466545
olinknov175	Lassosum2/Lassosum2-pseudo	EUR	0.0722734	0.0722734
olinknov175	LDpred2/LDpred2-pseudo	EUR	0.0597324	0.0581708
olinknov175	Ensemble/Ensemble-pseudo	EUR	0	0
olinknov175	Ensemble-ARM/Ensemble-ARM-pseudo	EUR	0	0
olinknov176	C+T/C+T-pseudo	EUR	0.15582	0.15582
olinknov176	Lassosum2/Lassosum2-pseudo	EUR	0.217653	0.201498
olinknov176	LDpred2/LDpred2-pseudo	EUR	0.205998	0.186294
olinknov176	Ensemble/Ensemble-pseudo	EUR	0	0
olinknov176	Ensemble-ARM/Ensemble-ARM-pseudo	EUR	0	0
olinknov177	C+T/C+T-pseudo	EUR	0.0123988	0.0123988
olinknov177	Lassosum2/Lassosum2-pseudo	EUR	0.0211221	0.0218258
olinknov177	LDpred2/LDpred2-pseudo	EUR	0.0139126	0.0159035
olinknov177	Ensemble/Ensemble-pseudo	EUR	0	0
olinknov177	Ensemble-ARM/Ensemble-ARM-pseudo	EUR	0	0
olinknov178	C+T/C+T-pseudo	EUR	0.00682607	0.00682607
olinknov178	Lassosum2/Lassosum2-pseudo	EUR	0.00166101	0.00456207
olinknov178	LDpred2/LDpred2-pseudo	EUR	0.00624701	0.00685646
olinknov178	Ensemble/Ensemble-pseudo	EUR	0	0
olinknov178	Ensemble-ARM/Ensemble-ARM-pseudo	EUR	0	0
olinknov180	C+T/C+T-pseudo	EUR	0.000572201	0.00102829
olinknov180	Lassosum2/Lassosum2-pseudo	EUR	1.9431095331824e-05	5.23030970238929e-06
olinknov180	LDpred2/LDpred2-pseudo	EUR	0.000842788	0.00053407
olinknov180	Ensemble/Ensemble-pseudo	EUR	0	0
olinknov180	Ensemble-ARM/Ensemble-ARM-pseudo	EUR	0	0
olinknov181	C+T/C+T-pseudo	EUR	0.0168139	0.0193291
olinknov181	Lassosum2/Lassosum2-pseudo	EUR	0.0234818	0.0252969
olinknov181	LDpred2/LDpred2-pseudo	EUR	0.0247263	0.022734
olinknov181	Ensemble/Ensemble-pseudo	EUR	0	0
olinknov181	Ensemble-ARM/Ensemble-ARM-pseudo	EUR	0	0
olinknov182	C+T/C+T-pseudo	EUR	0.000107104	0.000156637
olinknov182	Lassosum2/Lassosum2-pseudo	EUR	0.000111529	0.000111566
olinknov182	LDpred2/LDpred2-pseudo	EUR	0.000211262	0.000213428
olinknov182	Ensemble/Ensemble-pseudo	EUR	0	0
olinknov182	Ensemble-ARM/Ensemble-ARM-pseudo	EUR	0	0
olinknov183	C+T/C+T-pseudo	EUR	0.00235136	0.00245463
olinknov183	Lassosum2/Lassosum2-pseudo	EUR	8.25644326067205e-05	0.00166821
olinknov183	LDpred2/LDpred2-pseudo	EUR	1.80142246732184e-06	0.00012259
olinknov183	Ensemble/Ensemble-pseudo	EUR	0	0
olinknov183	Ensemble-ARM/Ensemble-ARM-pseudo	EUR	0	0
olinknov184	C+T/C+T-pseudo	EUR	0.000190508	0.000725005
olinknov184	Lassosum2/Lassosum2-pseudo	EUR	0.000210361	0.00110091
olinknov184	LDpred2/LDpred2-pseudo	EUR	0.000377326	1.8447961036893e-05
olinknov184	Ensemble/Ensemble-pseudo	EUR	0	0
olinknov184	Ensemble-ARM/Ensemble-ARM-pseudo	EUR	0	0
olinknov185	C+T/C+T-pseudo	EUR	0.0247448	0.0306005
olinknov185	Lassosum2/Lassosum2-pseudo	EUR	0.0296334	0.0305846
olinknov185	LDpred2/LDpred2-pseudo	EUR	0.0263411	0.02299
olinknov185	Ensemble/Ensemble-pseudo	EUR	0	0
olinknov185	Ensemble-ARM/Ensemble-ARM-pseudo	EUR	0	0
olinknov186	C+T/C+T-pseudo	EUR	0.0257285	0.0257285
olinknov186	Lassosum2/Lassosum2-pseudo	EUR	0.0338925	0.0312881
olinknov186	LDpred2/LDpred2-pseudo	EUR	0.0321094	0.0260997
olinknov186	Ensemble/Ensemble-pseudo	EUR	0	0
olinknov186	Ensemble-ARM/Ensemble-ARM-pseudo	EUR	0	0
olinknov187	C+T/C+T-pseudo	EUR	1.53108387592377e-07	8.75963622997395e-06
olinknov187	Lassosum2/Lassosum2-pseudo	EUR	0.000193156	9.95139128692383e-05
olinknov187	LDpred2/LDpred2-pseudo	EUR	3.81462410676097e-05	8.05462506497651e-05
olinknov187	Ensemble/Ensemble-pseudo	EUR	0	0
olinknov187	Ensemble-ARM/Ensemble-ARM-pseudo	EUR	0	0
olinknov188	C+T/C+T-pseudo	EUR	0.0209413	0.00867402
olinknov188	Lassosum2/Lassosum2-pseudo	EUR	0.0176406	0.019553
olinknov188	LDpred2/LDpred2-pseudo	EUR	0.0160274	0.0155287
olinknov188	Ensemble/Ensemble-pseudo	EUR	0	0
olinknov188	Ensemble-ARM/Ensemble-ARM-pseudo	EUR	0	0
olinknov189	C+T/C+T-pseudo	EUR	0.038859	0.0427538
olinknov189	Lassosum2/Lassosum2-pseudo	EUR	0.042584	0.0471232
olinknov189	LDpred2/LDpred2-pseudo	EUR	0.0466206	0.0444924
olinknov189	Ensemble/Ensemble-pseudo	EUR	0	0
olinknov189	Ensemble-ARM/Ensemble-ARM-pseudo	EUR	0	0
olinknov190	C+T/C+T-pseudo	EUR	0.00142074	0.00185337
olinknov190	Lassosum2/Lassosum2-pseudo	EUR	0.00126149	0.000393707
olinknov190	LDpred2/LDpred2-pseudo	EUR	0.0060414	0.00585457
olinknov190	Ensemble/Ensemble-pseudo	EUR	0	0
olinknov190	Ensemble-ARM/Ensemble-ARM-pseudo	EUR	0	0
olinknov191	C+T/C+T-pseudo	EUR	0.00145533	5.10830710961778e-05
olinknov191	Lassosum2/Lassosum2-pseudo	EUR	0.0014816	0.00124947
olinknov191	LDpred2/LDpred2-pseudo	EUR	0.000100536	0.000100536
olinknov191	Ensemble/Ensemble-pseudo	EUR	0	0
olinknov191	Ensemble-ARM/Ensemble-ARM-pseudo	EUR	0	0
olinknov192	C+T/C+T-pseudo	EUR	0.00759174	0.00626892
olinknov192	Lassosum2/Lassosum2-pseudo	EUR	0.00426713	0.00704262
olinknov192	LDpred2/LDpred2-pseudo	EUR	0.00614566	0.00614566
olinknov192	Ensemble/Ensemble-pseudo	EUR	0	0
olinknov192	Ensemble-ARM/Ensemble-ARM-pseudo	EUR	0	0
olinknov193	C+T/C+T-pseudo	EUR	0.00101748	0.00101748
olinknov193	Lassosum2/Lassosum2-pseudo	EUR	0.0010509	0.000892362
olinknov193	LDpred2/LDpred2-pseudo	EUR	0.00105308	0.0015345
olinknov193	Ensemble/Ensemble-pseudo	EUR	0	0
olinknov193	Ensemble-ARM/Ensemble-ARM-pseudo	EUR	0	0
olinknov194	C+T/C+T-pseudo	EUR	0.00101364	0.00378973
olinknov194	Lassosum2/Lassosum2-pseudo	EUR	0.00543931	0.00478542
olinknov194	LDpred2/LDpred2-pseudo	EUR	0.00710699	0.0106577
olinknov194	Ensemble/Ensemble-pseudo	EUR	0	0
olinknov194	Ensemble-ARM/Ensemble-ARM-pseudo	EUR	0	0
olinknov195	C+T/C+T-pseudo	EUR	0.0113791	0.0110439
olinknov195	Lassosum2/Lassosum2-pseudo	EUR	0.013964	0.0130347
olinknov195	LDpred2/LDpred2-pseudo	EUR	0.0131721	0.0147885
olinknov195	Ensemble/Ensemble-pseudo	EUR	0	0
olinknov195	Ensemble-ARM/Ensemble-ARM-pseudo	EUR	0	0
olinknov196	C+T/C+T-pseudo	EUR	3.83249705376401e-06	3.83249705376401e-06
olinknov196	Lassosum2/Lassosum2-pseudo	EUR	3.8324709812381e-06	3.83251625509073e-06
olinknov196	LDpred2/LDpred2-pseudo	EUR	1.01208362860981e-06	0.000153754
olinknov196	Ensemble/Ensemble-pseudo	EUR	0	0
olinknov196	Ensemble-ARM/Ensemble-ARM-pseudo	EUR	0	0
olinknov197	C+T/C+T-pseudo	EUR	0.01651	0.0211622
olinknov197	Lassosum2/Lassosum2-pseudo	EUR	0.0262481	0.0279904
olinknov197	LDpred2/LDpred2-pseudo	EUR	0.0242253	0.0235496
olinknov197	Ensemble/Ensemble-pseudo	EUR	0	0
olinknov197	Ensemble-ARM/Ensemble-ARM-pseudo	EUR	0	0
olinknov198	C+T/C+T-pseudo	EUR	0.00371876	0.00667157
olinknov198	Lassosum2/Lassosum2-pseudo	EUR	0.005635	0.00515072
olinknov198	LDpred2/LDpred2-pseudo	EUR	0.00666364	0.00474886
olinknov198	Ensemble/Ensemble-pseudo	EUR	0	0
olinknov198	Ensemble-ARM/Ensemble-ARM-pseudo	EUR	0	0
olinknov199	C+T/C+T-pseudo	EUR	0.000185848	0.000252827
olinknov199	Lassosum2/Lassosum2-pseudo	EUR	0.00030571	0.000216771
olinknov199	LDpred2/LDpred2-pseudo	EUR	1.26895329862279e-05	0.00025414
olinknov199	Ensemble/Ensemble-pseudo	EUR	0	0
olinknov199	Ensemble-ARM/Ensemble-ARM-pseudo	EUR	0	0
olinknov200	C+T/C+T-pseudo	EUR	0.0160595	0.0160595
olinknov200	Lassosum2/Lassosum2-pseudo	EUR	0.0231053	0.0230923
olinknov200	LDpred2/LDpred2-pseudo	EUR	0.0254373	0.0213394
olinknov200	Ensemble/Ensemble-pseudo	EUR	0	0
olinknov200	Ensemble-ARM/Ensemble-ARM-pseudo	EUR	0	0
olinknov201	C+T/C+T-pseudo	EUR	0.000383984	0.000632834
olinknov201	Lassosum2/Lassosum2-pseudo	EUR	2.25667982850405e-05	2.09494542200203e-06
olinknov201	LDpred2/LDpred2-pseudo	EUR	0.000481834	0.00154983
olinknov201	Ensemble/Ensemble-pseudo	EUR	0	0
olinknov201	Ensemble-ARM/Ensemble-ARM-pseudo	EUR	0	0
olinknov202	C+T/C+T-pseudo	EUR	0.00886613	0.00886613
olinknov202	Lassosum2/Lassosum2-pseudo	EUR	0.010342	0.00962462
olinknov202	LDpred2/LDpred2-pseudo	EUR	0.0121584	0.00980004
olinknov202	Ensemble/Ensemble-pseudo	EUR	0	0
olinknov202	Ensemble-ARM/Ensemble-ARM-pseudo	EUR	0	0
olinknov203	C+T/C+T-pseudo	EUR	0.00169031	2.60083719749109e-05
olinknov203	Lassosum2/Lassosum2-pseudo	EUR	0.000532792	5.86249253541718e-05
olinknov203	LDpred2/LDpred2-pseudo	EUR	0.00111727	0.000659094
olinknov203	Ensemble/Ensemble-pseudo	EUR	0	0
olinknov203	Ensemble-ARM/Ensemble-ARM-pseudo	EUR	0	0
olinknov204	Lassosum2/Lassosum2-pseudo	EUR	0.000138585	2.17477750488361e-07
olinknov204	LDpred2/LDpred2-pseudo	EUR	0.000622884	0.0018995
olinknov204	Ensemble/Ensemble-pseudo	EUR	0	0
olinknov204	Ensemble-ARM/Ensemble-ARM-pseudo	EUR	0	0
olinknov205	C+T/C+T-pseudo	EUR	0.0119677	0.0104138
olinknov205	Lassosum2/Lassosum2-pseudo	EUR	0.0174413	0.0159522
olinknov205	LDpred2/LDpred2-pseudo	EUR	0.0173251	0.0181951
olinknov205	Ensemble/Ensemble-pseudo	EUR	0	0
olinknov205	Ensemble-ARM/Ensemble-ARM-pseudo	EUR	0	0
olinknov206	C+T/C+T-pseudo	EUR	0.000428066	0.00682935
olinknov206	Lassosum2/Lassosum2-pseudo	EUR	0.00150983	0.00554078
olinknov206	LDpred2/LDpred2-pseudo	EUR	8.63185272081772e-05	2.22086293576761e-06
olinknov206	Ensemble/Ensemble-pseudo	EUR	0	0
olinknov206	Ensemble-ARM/Ensemble-ARM-pseudo	EUR	0	0
olinknov207	C+T/C+T-pseudo	EUR	0.0221187	0.0221187
olinknov207	Lassosum2/Lassosum2-pseudo	EUR	0.0270607	0.025747
olinknov207	LDpred2/LDpred2-pseudo	EUR	0.0277215	0.0234268
olinknov207	Ensemble/Ensemble-pseudo	EUR	0	0
olinknov207	Ensemble-ARM/Ensemble-ARM-pseudo	EUR	0	0
olinknov208	C+T/C+T-pseudo	EUR	0.0937409	0.0937409
olinknov208	Lassosum2/Lassosum2-pseudo	EUR	0.11238	0.112265
olinknov208	LDpred2/LDpred2-pseudo	EUR	0.118988	0.101629
olinknov208	Ensemble/Ensemble-pseudo	EUR	0	0
olinknov208	Ensemble-ARM/Ensemble-ARM-pseudo	EUR	0	0
olinknov209	C+T/C+T-pseudo	EUR	0.000115964	5.07082155621177e-07
olinknov209	Lassosum2/Lassosum2-pseudo	EUR	0.00190945	0.000133397
olinknov209	LDpred2/LDpred2-pseudo	EUR	0.00173319	0.000115292
olinknov209	Ensemble/Ensemble-pseudo	EUR	0	0
olinknov209	Ensemble-ARM/Ensemble-ARM-pseudo	EUR	0	0
olinknov210	C+T/C+T-pseudo	EUR	0.000302149	0.0066642
olinknov210	Lassosum2/Lassosum2-pseudo	EUR	0.000409724	0.00419506
olinknov210	LDpred2/LDpred2-pseudo	EUR	0.0013544	0.00090303
olinknov210	Ensemble/Ensemble-pseudo	EUR	0	0
olinknov210	Ensemble-ARM/Ensemble-ARM-pseudo	EUR	0	0
olinknov211	C+T/C+T-pseudo	EUR	0.19333	0.19333
olinknov211	Lassosum2/Lassosum2-pseudo	EUR	0.192183	0.18027
olinknov211	LDpred2/LDpred2-pseudo	EUR	0.179687	0.160867
olinknov211	Ensemble/Ensemble-pseudo	EUR	0	0
olinknov211	Ensemble-ARM/Ensemble-ARM-pseudo	EUR	0	0
olinknov212	C+T/C+T-pseudo	EUR	0.0805203	0.0815973
olinknov212	Lassosum2/Lassosum2-pseudo	EUR	0.100336	0.0904645
olinknov212	LDpred2/LDpred2-pseudo	EUR	0.089377	0.0805593
olinknov212	Ensemble/Ensemble-pseudo	EUR	0	0
olinknov212	Ensemble-ARM/Ensemble-ARM-pseudo	EUR	0	0
olinknov213	C+T/C+T-pseudo	EUR	0.00126932	1.75147124895404e-05
olinknov213	Lassosum2/Lassosum2-pseudo	EUR	2.36099832422748e-05	2.20849882826407e-05
olinknov213	LDpred2/LDpred2-pseudo	EUR	3.44031946918663e-05	2.49412891015021e-06
olinknov213	Ensemble/Ensemble-pseudo	EUR	0	0
olinknov213	Ensemble-ARM/Ensemble-ARM-pseudo	EUR	0	0
olinknov214	C+T/C+T-pseudo	EUR	0.0706881	0.07292
olinknov214	Lassosum2/Lassosum2-pseudo	EUR	0.0671647	0.0640943
olinknov214	LDpred2/LDpred2-pseudo	EUR	0.0792935	0.077603
olinknov214	Ensemble/Ensemble-pseudo	EUR	0	0
olinknov214	Ensemble-ARM/Ensemble-ARM-pseudo	EUR	0	0
olinknov215	C+T/C+T-pseudo	EUR	0.0374117	0.0374117
olinknov215	Lassosum2/Lassosum2-pseudo	EUR	0.0433002	0.0433002
olinknov215	LDpred2/LDpred2-pseudo	EUR	0.0398538	0.0531835
olinknov215	Ensemble/Ensemble-pseudo	EUR	0	0
olinknov215	Ensemble-ARM/Ensemble-ARM-pseudo	EUR	0	0
olinknov216	C+T/C+T-pseudo	EUR	0.0997969	0.0997969
olinknov216	Lassosum2/Lassosum2-pseudo	EUR	0.157027	0.139105
olinknov216	LDpred2/LDpred2-pseudo	EUR	0.139712	0.131783
olinknov216	Ensemble/Ensemble-pseudo	EUR	0	0
olinknov216	Ensemble-ARM/Ensemble-ARM-pseudo	EUR	0	0
olinknov217	C+T/C+T-pseudo	EUR	0.106843	0.108476
olinknov217	Lassosum2/Lassosum2-pseudo	EUR	0.139044	0.13814
olinknov217	LDpred2/LDpred2-pseudo	EUR	0.139397	0.139397
olinknov217	Ensemble/Ensemble-pseudo	EUR	0	0
olinknov217	Ensemble-ARM/Ensemble-ARM-pseudo	EUR	0	0
olinknov218	Lassosum2/Lassosum2-pseudo	EUR	8.24843785707391e-05	0.00232824
olinknov218	LDpred2/LDpred2-pseudo	EUR	0.00101532	0.000628954
olinknov219	C+T/C+T-pseudo	EUR	0.00173119	0.00147605
olinknov219	Lassosum2/Lassosum2-pseudo	EUR	0.000313623	0.000620757
olinknov219	LDpred2/LDpred2-pseudo	EUR	0.00042648	0.00274145
olinknov219	Ensemble/Ensemble-pseudo	EUR	0	0
olinknov219	Ensemble-ARM/Ensemble-ARM-pseudo	EUR	0	0
olinknov220	C+T/C+T-pseudo	EUR	5.2019436249828e-05	0.000555137
olinknov220	Lassosum2/Lassosum2-pseudo	EUR	2.90851562738608e-07	0.000605759
olinknov220	LDpred2/LDpred2-pseudo	EUR	5.56416359781425e-05	1.12002234960603e-05
olinknov220	Ensemble/Ensemble-pseudo	EUR	0	0
olinknov220	Ensemble-ARM/Ensemble-ARM-pseudo	EUR	0	0
olinknov221	C+T/C+T-pseudo	EUR	0.0625373	0.0410679
olinknov221	Lassosum2/Lassosum2-pseudo	EUR	0.0766421	0.0750043
olinknov221	LDpred2/LDpred2-pseudo	EUR	0.0939348	0.0939348
olinknov221	Ensemble/Ensemble-pseudo	EUR	0	0
olinknov221	Ensemble-ARM/Ensemble-ARM-pseudo	EUR	0	0
olinknov222	C+T/C+T-pseudo	EUR	0.086901	0.086901
olinknov222	Lassosum2/Lassosum2-pseudo	EUR	0.110261	0.114578
olinknov222	LDpred2/LDpred2-pseudo	EUR	0.122378	0.11339
olinknov222	Ensemble/Ensemble-pseudo	EUR	0	0
olinknov222	Ensemble-ARM/Ensemble-ARM-pseudo	EUR	0	0
olinknov223	C+T/C+T-pseudo	EUR	0.0284289	0.0348744
olinknov223	Lassosum2/Lassosum2-pseudo	EUR	0.046302	0.0459834
olinknov223	LDpred2/LDpred2-pseudo	EUR	0.0473105	0.0554307
olinknov223	Ensemble/Ensemble-pseudo	EUR	0	0
olinknov223	Ensemble-ARM/Ensemble-ARM-pseudo	EUR	0	0
olinknov224	C+T/C+T-pseudo	EUR	0.124818	0.125075
olinknov224	Lassosum2/Lassosum2-pseudo	EUR	0.146003	0.137383
olinknov224	LDpred2/LDpred2-pseudo	EUR	0.157315	0.157315
olinknov224	Ensemble/Ensemble-pseudo	EUR	0	0
olinknov224	Ensemble-ARM/Ensemble-ARM-pseudo	EUR	0	0
olinknov225	C+T/C+T-pseudo	EUR	0.00148507	0.000117973
olinknov225	Lassosum2/Lassosum2-pseudo	EUR	0.000498526	0.000512137
olinknov225	LDpred2/LDpred2-pseudo	EUR	3.00990610245549e-05	0.000202009
olinknov225	Ensemble/Ensemble-pseudo	EUR	0	0
olinknov225	Ensemble-ARM/Ensemble-ARM-pseudo	EUR	0	0
olinknov226	C+T/C+T-pseudo	EUR	0.0450225	0.0450225
olinknov226	Lassosum2/Lassosum2-pseudo	EUR	0.0549433	0.0525498
olinknov226	LDpred2/LDpred2-pseudo	EUR	0.0619157	0.0532426
olinknov226	Ensemble/Ensemble-pseudo	EUR	0	0
olinknov226	Ensemble-ARM/Ensemble-ARM-pseudo	EUR	0	0
olinknov227	C+T/C+T-pseudo	EUR	0.0920872	0.0917835
olinknov227	Lassosum2/Lassosum2-pseudo	EUR	0.145823	0.132631
olinknov227	LDpred2/LDpred2-pseudo	EUR	0.14017	0.136325
olinknov227	Ensemble/Ensemble-pseudo	EUR	0	0
olinknov227	Ensemble-ARM/Ensemble-ARM-pseudo	EUR	0	0
olinknov228	C+T/C+T-pseudo	EUR	0.00176298	0.00452697
olinknov228	Lassosum2/Lassosum2-pseudo	EUR	0.00425334	0.00508807
olinknov228	LDpred2/LDpred2-pseudo	EUR	0.00733374	0.00594456
olinknov228	Ensemble/Ensemble-pseudo	EUR	0	0
olinknov228	Ensemble-ARM/Ensemble-ARM-pseudo	EUR	0	0
olinknov229	C+T/C+T-pseudo	EUR	5.62418804990431e-09	0.000320262
olinknov229	Lassosum2/Lassosum2-pseudo	EUR	1.54121985418902e-06	0.000123646
olinknov229	LDpred2/LDpred2-pseudo	EUR	2.34748980957186e-05	2.34748980957186e-05
olinknov229	Ensemble/Ensemble-pseudo	EUR	0	0
olinknov229	Ensemble-ARM/Ensemble-ARM-pseudo	EUR	0	0
olinknov230	C+T/C+T-pseudo	EUR	0.0007455	0.00056266
olinknov230	Lassosum2/Lassosum2-pseudo	EUR	0.000851062	0.00106842
olinknov230	LDpred2/LDpred2-pseudo	EUR	3.06406673783413e-05	6.6031306408037e-05
olinknov230	Ensemble/Ensemble-pseudo	EUR	0	0
olinknov230	Ensemble-ARM/Ensemble-ARM-pseudo	EUR	0	0
olinknov231	C+T/C+T-pseudo	EUR	0.0110085	0.00845984
olinknov231	Lassosum2/Lassosum2-pseudo	EUR	0.0112781	0.012035
olinknov231	LDpred2/LDpred2-pseudo	EUR	0.00642717	0.00909165
olinknov231	Ensemble/Ensemble-pseudo	EUR	0	0
olinknov231	Ensemble-ARM/Ensemble-ARM-pseudo	EUR	0	0
olinknov232	C+T/C+T-pseudo	EUR	0.018612	0.018612
olinknov232	Lassosum2/Lassosum2-pseudo	EUR	0.00972295	0.013309
olinknov232	LDpred2/LDpred2-pseudo	EUR	0.00522317	0.00900904
olinknov232	Ensemble/Ensemble-pseudo	EUR	0	0
olinknov232	Ensemble-ARM/Ensemble-ARM-pseudo	EUR	0	0
olinknov233	C+T/C+T-pseudo	EUR	0.00274734	0.00323107
olinknov233	Lassosum2/Lassosum2-pseudo	EUR	0.00418184	0.00341577
olinknov233	LDpred2/LDpred2-pseudo	EUR	0.00239563	0.00292831
olinknov233	Ensemble/Ensemble-pseudo	EUR	0	0
olinknov233	Ensemble-ARM/Ensemble-ARM-pseudo	EUR	0	0
olinknov234	C+T/C+T-pseudo	EUR	4.05248200050479e-05	0.00636958
olinknov234	Lassosum2/Lassosum2-pseudo	EUR	0.00632985	0.00735151
olinknov234	LDpred2/LDpred2-pseudo	EUR	0.00659567	0.00973275
olinknov234	Ensemble/Ensemble-pseudo	EUR	0	0
olinknov234	Ensemble-ARM/Ensemble-ARM-pseudo	EUR	0	0
olinknov235	Lassosum2/Lassosum2-pseudo	EUR	0.00024378	0.000617304
olinknov235	LDpred2/LDpred2-pseudo	EUR	0.000215747	0.000410613
olinknov235	Ensemble/Ensemble-pseudo	EUR	0	0
olinknov235	Ensemble-ARM/Ensemble-ARM-pseudo	EUR	0	0
olinknov236	C+T/C+T-pseudo	EUR	0.00215436	0.00512828
olinknov236	Lassosum2/Lassosum2-pseudo	EUR	0.000141984	0.00494107
olinknov236	LDpred2/LDpred2-pseudo	EUR	0.000115086	0.00474666
olinknov236	Ensemble/Ensemble-pseudo	EUR	0	0
olinknov236	Ensemble-ARM/Ensemble-ARM-pseudo	EUR	0	0
olinknov237	C+T/C+T-pseudo	EUR	0.0104632	0.0114429
olinknov237	Lassosum2/Lassosum2-pseudo	EUR	0.0126012	0.0128034
olinknov237	LDpred2/LDpred2-pseudo	EUR	0.012583	0.0107568
olinknov237	Ensemble/Ensemble-pseudo	EUR	0	0
olinknov237	Ensemble-ARM/Ensemble-ARM-pseudo	EUR	0	0
olinknov238	C+T/C+T-pseudo	EUR	0.000174628	0.000234972
olinknov238	Lassosum2/Lassosum2-pseudo	EUR	0.00043248	0.00195083
olinknov238	LDpred2/LDpred2-pseudo	EUR	0.00113204	0.00113946
olinknov238	Ensemble/Ensemble-pseudo	EUR	0	0
olinknov238	Ensemble-ARM/Ensemble-ARM-pseudo	EUR	0	0
olinknov239	C+T/C+T-pseudo	EUR	0.117692	0.110375
olinknov239	Lassosum2/Lassosum2-pseudo	EUR	0.120278	0.107019
olinknov239	LDpred2/LDpred2-pseudo	EUR	0.118019	0.119064
olinknov239	Ensemble/Ensemble-pseudo	EUR	0	0
olinknov239	Ensemble-ARM/Ensemble-ARM-pseudo	EUR	0	0
olinknov240	C+T/C+T-pseudo	EUR	0.00100309	0.000770322
olinknov240	Lassosum2/Lassosum2-pseudo	EUR	0.000534368	0.000792891
olinknov240	LDpred2/LDpred2-pseudo	EUR	0.00246218	0.0024433
olinknov240	Ensemble/Ensemble-pseudo	EUR	0	0
olinknov240	Ensemble-ARM/Ensemble-ARM-pseudo	EUR	0	0
olinknov241	C+T/C+T-pseudo	EUR	0.0172467	0.0182072
olinknov241	Lassosum2/Lassosum2-pseudo	EUR	0.0234197	0.0234197
olinknov241	LDpred2/LDpred2-pseudo	EUR	0.0347859	0.0312582
olinknov241	Ensemble/Ensemble-pseudo	EUR	0	0
olinknov241	Ensemble-ARM/Ensemble-ARM-pseudo	EUR	0	0
olinknov242	C+T/C+T-pseudo	EUR	0.046135	0.0462606
olinknov242	Lassosum2/Lassosum2-pseudo	EUR	0.0468421	0.0467719
olinknov242	LDpred2/LDpred2-pseudo	EUR	0.0433932	0.04581
olinknov242	Ensemble/Ensemble-pseudo	EUR	0	0
olinknov242	Ensemble-ARM/Ensemble-ARM-pseudo	EUR	0	0
olinknov243	C+T/C+T-pseudo	EUR	0.0429175	0.044917
olinknov243	Lassosum2/Lassosum2-pseudo	EUR	0.0544184	0.0512204
olinknov243	LDpred2/LDpred2-pseudo	EUR	0.0672743	0.0672743
olinknov243	Ensemble/Ensemble-pseudo	EUR	0	0
olinknov243	Ensemble-ARM/Ensemble-ARM-pseudo	EUR	0	0
olinknov245	C+T/C+T-pseudo	EUR	0.0610777	0.0610777
olinknov245	Lassosum2/Lassosum2-pseudo	EUR	0.0650914	0.0670323
olinknov245	LDpred2/LDpred2-pseudo	EUR	0.0792521	0.0792521
olinknov245	Ensemble/Ensemble-pseudo	EUR	0	0
olinknov245	Ensemble-ARM/Ensemble-ARM-pseudo	EUR	0	0
olinknov246	C+T/C+T-pseudo	EUR	0.09244	0.0918897
olinknov246	Lassosum2/Lassosum2-pseudo	EUR	0.126341	0.117417
olinknov246	LDpred2/LDpred2-pseudo	EUR	0.133067	0.133067
olinknov246	Ensemble/Ensemble-pseudo	EUR	0	0
olinknov246	Ensemble-ARM/Ensemble-ARM-pseudo	EUR	0	0
olinknov247	C+T/C+T-pseudo	EUR	0.0211162	0.0271209
olinknov247	Lassosum2/Lassosum2-pseudo	EUR	0.0257882	0.029993
olinknov247	LDpred2/LDpred2-pseudo	EUR	0.0304976	0.0305739
olinknov247	Ensemble/Ensemble-pseudo	EUR	0	0
olinknov247	Ensemble-ARM/Ensemble-ARM-pseudo	EUR	0	0
olinknov248	C+T/C+T-pseudo	EUR	0.00191037	5.61820031113669e-05
olinknov248	Lassosum2/Lassosum2-pseudo	EUR	8.81463429666644e-06	3.16262735153327e-05
olinknov248	LDpred2/LDpred2-pseudo	EUR	0.000179176	1.44767388408748e-05
olinknov248	Ensemble/Ensemble-pseudo	EUR	0	0
olinknov248	Ensemble-ARM/Ensemble-ARM-pseudo	EUR	0	0
olinknov249	C+T/C+T-pseudo	EUR	0.00228983	0.0042282
olinknov249	Lassosum2/Lassosum2-pseudo	EUR	0.00382709	0.00420896
olinknov249	LDpred2/LDpred2-pseudo	EUR	0.00343146	0.00369831
olinknov249	Ensemble/Ensemble-pseudo	EUR	0	0
olinknov249	Ensemble-ARM/Ensemble-ARM-pseudo	EUR	0	0
olinknov251	C+T/C+T-pseudo	EUR	0.0207867	0.0207867
olinknov251	Lassosum2/Lassosum2-pseudo	EUR	0.0266759	0.0275665
olinknov251	LDpred2/LDpred2-pseudo	EUR	0.0181293	0.0213257
olinknov251	Ensemble/Ensemble-pseudo	EUR	0	0
olinknov251	Ensemble-ARM/Ensemble-ARM-pseudo	EUR	0	0
olinknov252	C+T/C+T-pseudo	EUR	0.000392006	1.18754249025118e-09
olinknov252	Lassosum2/Lassosum2-pseudo	EUR	5.20924393451638e-05	0.000142384
olinknov252	LDpred2/LDpred2-pseudo	EUR	0.000538608	0.000538608
olinknov252	Ensemble/Ensemble-pseudo	EUR	0	0
olinknov252	Ensemble-ARM/Ensemble-ARM-pseudo	EUR	0	0
olinknov253	C+T/C+T-pseudo	EUR	0.000760326	0.00401129
olinknov253	Lassosum2/Lassosum2-pseudo	EUR	0.000269302	0.0031084
olinknov253	LDpred2/LDpred2-pseudo	EUR	0.00507329	0.00510532
olinknov253	Ensemble/Ensemble-pseudo	EUR	0	0
olinknov253	Ensemble-ARM/Ensemble-ARM-pseudo	EUR	0	0
olinknov254	C+T/C+T-pseudo	EUR	3.3464220486494e-05	0.00188322
olinknov254	Lassosum2/Lassosum2-pseudo	EUR	0.000317888	0.00117384
olinknov254	LDpred2/LDpred2-pseudo	EUR	0.000124945	0.000304436
olinknov254	Ensemble/Ensemble-pseudo	EUR	0	0
olinknov254	Ensemble-ARM/Ensemble-ARM-pseudo	EUR	0	0
olinknov255	Lassosum2/Lassosum2-pseudo	EUR	0.000163374	1.61847814734781e-05
olinknov255	LDpred2/LDpred2-pseudo	EUR	5.04116672306616e-05	0.000960415
olinknov255	Ensemble/Ensemble-pseudo	EUR	0	0
olinknov255	Ensemble-ARM/Ensemble-ARM-pseudo	EUR	0	0
olinknov256	C+T/C+T-pseudo	EUR	0.0455614	0.0455614
olinknov256	Lassosum2/Lassosum2-pseudo	EUR	0.0545243	0.0478845
olinknov256	LDpred2/LDpred2-pseudo	EUR	0.0621883	0.0527931
olinknov256	Ensemble/Ensemble-pseudo	EUR	0	0
olinknov256	Ensemble-ARM/Ensemble-ARM-pseudo	EUR	0	0
olinknov257	C+T/C+T-pseudo	EUR	0.0253618	0.0266694
olinknov257	Lassosum2/Lassosum2-pseudo	EUR	0.0295626	0.0343244
olinknov257	LDpred2/LDpred2-pseudo	EUR	0.0369012	0.0405083
olinknov257	Ensemble/Ensemble-pseudo	EUR	0	0
olinknov257	Ensemble-ARM/Ensemble-ARM-pseudo	EUR	0	0
olinknov258	C+T/C+T-pseudo	EUR	0.012161	0.0113021
olinknov258	Lassosum2/Lassosum2-pseudo	EUR	0.00447524	0.0121571
olinknov258	LDpred2/LDpred2-pseudo	EUR	0.016888	0.016888
olinknov258	Ensemble/Ensemble-pseudo	EUR	0	0
olinknov258	Ensemble-ARM/Ensemble-ARM-pseudo	EUR	0	0
olinknov259	C+T/C+T-pseudo	EUR	0.0521225	0.0521225
olinknov259	Lassosum2/Lassosum2-pseudo	EUR	0.0536637	0.0541375
olinknov259	LDpred2/LDpred2-pseudo	EUR	0.0698596	0.0698596
olinknov259	Ensemble/Ensemble-pseudo	EUR	0	0
olinknov259	Ensemble-ARM/Ensemble-ARM-pseudo	EUR	0	0
olinknov260	C+T/C+T-pseudo	EUR	0.393553	0.403947
olinknov260	Lassosum2/Lassosum2-pseudo	EUR	0.443956	0.385719
olinknov260	LDpred2/LDpred2-pseudo	EUR	0.344961	0.327611
olinknov260	Ensemble/Ensemble-pseudo	EUR	0	0
olinknov260	Ensemble-ARM/Ensemble-ARM-pseudo	EUR	0	0
olinknov261	C+T/C+T-pseudo	EUR	0.290934	0.290934
olinknov261	Lassosum2/Lassosum2-pseudo	EUR	0.598422	0.482186
olinknov261	LDpred2/LDpred2-pseudo	EUR	0.385205	0.325346
olinknov261	Ensemble/Ensemble-pseudo	EUR	0	0
olinknov261	Ensemble-ARM/Ensemble-ARM-pseudo	EUR	0	0
olinknov262	C+T/C+T-pseudo	EUR	0.0845007	0.0846254
olinknov262	Lassosum2/Lassosum2-pseudo	EUR	0.0866155	0.0748984
olinknov262	LDpred2/LDpred2-pseudo	EUR	0.0897697	0.0855511
olinknov262	Ensemble/Ensemble-pseudo	EUR	0	0
olinknov262	Ensemble-ARM/Ensemble-ARM-pseudo	EUR	0	0
olinknov263	C+T/C+T-pseudo	EUR	0.0275669	0.0246708
olinknov263	Lassosum2/Lassosum2-pseudo	EUR	0.0290366	0.0249225
olinknov263	LDpred2/LDpred2-pseudo	EUR	0.034623	0.0380786
olinknov263	Ensemble/Ensemble-pseudo	EUR	0	0
olinknov263	Ensemble-ARM/Ensemble-ARM-pseudo	EUR	0	0
olinknov264	C+T/C+T-pseudo	EUR	0.0334699	0.0339001
olinknov264	Lassosum2/Lassosum2-pseudo	EUR	0.0458393	0.0459644
olinknov264	LDpred2/LDpred2-pseudo	EUR	0.0466498	0.0586297
olinknov264	Ensemble/Ensemble-pseudo	EUR	0	0
olinknov264	Ensemble-ARM/Ensemble-ARM-pseudo	EUR	0	0
olinknov265	C+T/C+T-pseudo	EUR	0.00269335	0.00269335
olinknov265	Lassosum2/Lassosum2-pseudo	EUR	0.00363009	0.00254631
olinknov265	LDpred2/LDpred2-pseudo	EUR	0.00387288	0.00375894
olinknov265	Ensemble/Ensemble-pseudo	EUR	0	0
olinknov265	Ensemble-ARM/Ensemble-ARM-pseudo	EUR	0	0
olinknov266	C+T/C+T-pseudo	EUR	0.000541926	0.000511585
olinknov266	Lassosum2/Lassosum2-pseudo	EUR	0.00050465	7.36764569298555e-07
olinknov266	LDpred2/LDpred2-pseudo	EUR	0.000160438	0.000330461
olinknov266	Ensemble/Ensemble-pseudo	EUR	0	0
olinknov266	Ensemble-ARM/Ensemble-ARM-pseudo	EUR	0	0
olinknov267	C+T/C+T-pseudo	EUR	0.025971	0.0247846
olinknov267	Lassosum2/Lassosum2-pseudo	EUR	0.0371112	0.0352881
olinknov267	LDpred2/LDpred2-pseudo	EUR	0.047763	0.047763
olinknov267	Ensemble/Ensemble-pseudo	EUR	0	0
olinknov267	Ensemble-ARM/Ensemble-ARM-pseudo	EUR	0	0
olinknov268	C+T/C+T-pseudo	EUR	0.017669	0.017669
olinknov268	Lassosum2/Lassosum2-pseudo	EUR	0.00819189	0.016754
olinknov268	LDpred2/LDpred2-pseudo	EUR	0.016011	0.0195048
olinknov268	Ensemble/Ensemble-pseudo	EUR	0	0
olinknov268	Ensemble-ARM/Ensemble-ARM-pseudo	EUR	0	0
olinknov269	C+T/C+T-pseudo	EUR	0.0254201	0.0255642
olinknov269	Lassosum2/Lassosum2-pseudo	EUR	0.0212929	0.0225083
olinknov269	LDpred2/LDpred2-pseudo	EUR	0.0199338	0.0229408
olinknov269	Ensemble/Ensemble-pseudo	EUR	0	0
olinknov269	Ensemble-ARM/Ensemble-ARM-pseudo	EUR	0	0
olinknov270	C+T/C+T-pseudo	EUR	0.0161509	0.0147086
olinknov270	Lassosum2/Lassosum2-pseudo	EUR	0.0161819	0.0105478
olinknov270	LDpred2/LDpred2-pseudo	EUR	0.0187744	0.0164722
olinknov270	Ensemble/Ensemble-pseudo	EUR	0	0
olinknov270	Ensemble-ARM/Ensemble-ARM-pseudo	EUR	0	0
olinknov271	C+T/C+T-pseudo	EUR	0.00497701	0.00497701
olinknov271	Lassosum2/Lassosum2-pseudo	EUR	0.00502991	0.00502991
olinknov271	LDpred2/LDpred2-pseudo	EUR	0.00426623	0.00541337
olinknov271	Ensemble/Ensemble-pseudo	EUR	0	0
olinknov271	Ensemble-ARM/Ensemble-ARM-pseudo	EUR	0	0
olinknov272	C+T/C+T-pseudo	EUR	0.0152619	0.0152619
olinknov272	Lassosum2/Lassosum2-pseudo	EUR	0.0163869	0.0163869
olinknov272	LDpred2/LDpred2-pseudo	EUR	0.0240624	0.0229856
olinknov272	Ensemble/Ensemble-pseudo	EUR	0	0
olinknov272	Ensemble-ARM/Ensemble-ARM-pseudo	EUR	0	0
olinknov273	C+T/C+T-pseudo	EUR	2.97804702317497e-10	0.000476868
olinknov273	Lassosum2/Lassosum2-pseudo	EUR	0.000553564	2.87169164248877e-05
olinknov273	LDpred2/LDpred2-pseudo	EUR	0.000566519	0.00023586
olinknov273	Ensemble/Ensemble-pseudo	EUR	0	0
olinknov273	Ensemble-ARM/Ensemble-ARM-pseudo	EUR	0	0
olinknov274	C+T/C+T-pseudo	EUR	0.000206228	0.000206228
olinknov274	Lassosum2/Lassosum2-pseudo	EUR	9.34006100452564e-07	0.000690589
olinknov274	LDpred2/LDpred2-pseudo	EUR	7.00544399428948e-05	0.000222411
olinknov274	Ensemble/Ensemble-pseudo	EUR	0	0
olinknov274	Ensemble-ARM/Ensemble-ARM-pseudo	EUR	0	0
olinknov275	C+T/C+T-pseudo	EUR	0.0432223	0.0432223
olinknov275	Lassosum2/Lassosum2-pseudo	EUR	0.0310137	0.0329922
olinknov275	LDpred2/LDpred2-pseudo	EUR	0.0320369	0.0347742
olinknov275	Ensemble/Ensemble-pseudo	EUR	0	0
olinknov275	Ensemble-ARM/Ensemble-ARM-pseudo	EUR	0	0
olinknov276	Lassosum2/Lassosum2-pseudo	EUR	0.000971522	0.00172709
olinknov276	LDpred2/LDpred2-pseudo	EUR	0.00155745	0.00229677
olinknov276	Ensemble/Ensemble-pseudo	EUR	0	0
olinknov277	C+T/C+T-pseudo	EUR	0.030504	0.0272571
olinknov277	Lassosum2/Lassosum2-pseudo	EUR	0.0312021	0.0329458
olinknov277	LDpred2/LDpred2-pseudo	EUR	0.022282	0.0278841
olinknov277	Ensemble/Ensemble-pseudo	EUR	0	0
olinknov277	Ensemble-ARM/Ensemble-ARM-pseudo	EUR	0	0
olinknov278	C+T/C+T-pseudo	EUR	0.00641495	0.00217517
olinknov278	Lassosum2/Lassosum2-pseudo	EUR	0.00768614	0.00703373
olinknov278	LDpred2/LDpred2-pseudo	EUR	0.00911047	0.00642876
olinknov278	Ensemble/Ensemble-pseudo	EUR	0	0
olinknov278	Ensemble-ARM/Ensemble-ARM-pseudo	EUR	0	0
olinknov279	C+T/C+T-pseudo	EUR	0.00609079	0.00953315
olinknov279	Lassosum2/Lassosum2-pseudo	EUR	0.0115958	0.0115958
olinknov279	LDpred2/LDpred2-pseudo	EUR	0.0153824	0.0172059
olinknov279	Ensemble/Ensemble-pseudo	EUR	0	0
olinknov279	Ensemble-ARM/Ensemble-ARM-pseudo	EUR	0	0
olinknov280	C+T/C+T-pseudo	EUR	0.000551887	9.61927594997923e-05
olinknov280	Lassosum2/Lassosum2-pseudo	EUR	0.000903919	0.00180434
olinknov280	LDpred2/LDpred2-pseudo	EUR	0.000451295	0.000702657
olinknov280	Ensemble/Ensemble-pseudo	EUR	0	0
olinknov280	Ensemble-ARM/Ensemble-ARM-pseudo	EUR	0	0
olinknov281	C+T/C+T-pseudo	EUR	0.0821592	0.0819948
olinknov281	Lassosum2/Lassosum2-pseudo	EUR	0.116521	0.118432
olinknov281	LDpred2/LDpred2-pseudo	EUR	0.104057	0.10967
olinknov281	Ensemble/Ensemble-pseudo	EUR	0	0
olinknov281	Ensemble-ARM/Ensemble-ARM-pseudo	EUR	0	0
olinknov282	C+T/C+T-pseudo	EUR	0.00311297	0.00893147
olinknov282	Lassosum2/Lassosum2-pseudo	EUR	0.00265729	0.00731637
olinknov282	LDpred2/LDpred2-pseudo	EUR	0.00219162	0.0034666
olinknov282	Ensemble/Ensemble-pseudo	EUR	0	0
olinknov282	Ensemble-ARM/Ensemble-ARM-pseudo	EUR	0	0
olinknov283	C+T/C+T-pseudo	EUR	0.0367127	0.0331592
olinknov283	Lassosum2/Lassosum2-pseudo	EUR	0.0525292	0.0525292
olinknov283	LDpred2/LDpred2-pseudo	EUR	0.0542873	0.050995
olinknov283	Ensemble/Ensemble-pseudo	EUR	0	0
olinknov283	Ensemble-ARM/Ensemble-ARM-pseudo	EUR	0	0
olinknov284	C+T/C+T-pseudo	EUR	0.304699	0.307701
olinknov284	Lassosum2/Lassosum2-pseudo	EUR	0.369992	0.334026
olinknov284	LDpred2/LDpred2-pseudo	EUR	0.334134	0.324042
olinknov284	Ensemble/Ensemble-pseudo	EUR	0	0
olinknov284	Ensemble-ARM/Ensemble-ARM-pseudo	EUR	0	0
olinknov285	C+T/C+T-pseudo	EUR	0.175292	0.177357
olinknov285	Lassosum2/Lassosum2-pseudo	EUR	0.293003	0.277017
olinknov285	LDpred2/LDpred2-pseudo	EUR	0.249932	0.249932
olinknov285	Ensemble/Ensemble-pseudo	EUR	0	0
olinknov285	Ensemble-ARM/Ensemble-ARM-pseudo	EUR	0	0
olinknov286	C+T/C+T-pseudo	EUR	0.00502292	0.00455494
olinknov286	Lassosum2/Lassosum2-pseudo	EUR	0.00737739	0.00571709
olinknov286	LDpred2/LDpred2-pseudo	EUR	0.00647428	0.00729704
olinknov286	Ensemble/Ensemble-pseudo	EUR	0	0
olinknov286	Ensemble-ARM/Ensemble-ARM-pseudo	EUR	0	0
olinknov287	Lassosum2/Lassosum2-pseudo	EUR	0.000299474	0.000434034
olinknov287	LDpred2/LDpred2-pseudo	EUR	0.000175521	0.000325617
olinknov287	Ensemble/Ensemble-pseudo	EUR	0	0
olinknov287	Ensemble-ARM/Ensemble-ARM-pseudo	EUR	0	0
olinknov288	C+T/C+T-pseudo	EUR	0.000495962	0.00210971
olinknov288	Lassosum2/Lassosum2-pseudo	EUR	0.00188099	0.00210971
olinknov288	LDpred2/LDpred2-pseudo	EUR	0.00191516	0.00183362
olinknov288	Ensemble/Ensemble-pseudo	EUR	0	0
olinknov288	Ensemble-ARM/Ensemble-ARM-pseudo	EUR	0	0
olinknov289	C+T/C+T-pseudo	EUR	0.0227665	0.0227665
olinknov289	Lassosum2/Lassosum2-pseudo	EUR	0.0296181	0.0298147
olinknov289	LDpred2/LDpred2-pseudo	EUR	0.0361526	0.0325917
olinknov289	Ensemble/Ensemble-pseudo	EUR	0	0
olinknov289	Ensemble-ARM/Ensemble-ARM-pseudo	EUR	0	0
olinknov290	C+T/C+T-pseudo	EUR	0.00642688	0.00488949
olinknov290	Lassosum2/Lassosum2-pseudo	EUR	0.00734869	0.00515508
olinknov290	LDpred2/LDpred2-pseudo	EUR	0.00847708	0.009726
olinknov290	Ensemble/Ensemble-pseudo	EUR	0	0
olinknov290	Ensemble-ARM/Ensemble-ARM-pseudo	EUR	0	0
olinknov291	C+T/C+T-pseudo	EUR	0.010292	0.010292
olinknov291	Lassosum2/Lassosum2-pseudo	EUR	0.0165976	0.0165976
olinknov291	LDpred2/LDpred2-pseudo	EUR	0.0143576	0.0162859
olinknov291	Ensemble/Ensemble-pseudo	EUR	0	0
olinknov291	Ensemble-ARM/Ensemble-ARM-pseudo	EUR	0	0
olinknov292	C+T/C+T-pseudo	EUR	0.0112212	0.0112212
olinknov292	Lassosum2/Lassosum2-pseudo	EUR	0.0122038	0.0115384
olinknov292	LDpred2/LDpred2-pseudo	EUR	0.0147244	0.0132344
olinknov292	Ensemble/Ensemble-pseudo	EUR	0	0
olinknov292	Ensemble-ARM/Ensemble-ARM-pseudo	EUR	0	0
olinknov293	C+T/C+T-pseudo	EUR	9.99107663921529e-05	1.55756257270291e-07
olinknov293	Lassosum2/Lassosum2-pseudo	EUR	4.4876861692831e-05	0.000872579
olinknov293	LDpred2/LDpred2-pseudo	EUR	0.000761415	0.000784651
olinknov293	Ensemble/Ensemble-pseudo	EUR	0	0
olinknov293	Ensemble-ARM/Ensemble-ARM-pseudo	EUR	0	0
olinknov294	C+T/C+T-pseudo	EUR	0.0190246	0.0190246
olinknov294	Lassosum2/Lassosum2-pseudo	EUR	0.0215956	0.0285224
olinknov294	LDpred2/LDpred2-pseudo	EUR	0.0166945	0.0238493
olinknov294	Ensemble/Ensemble-pseudo	EUR	0	0
olinknov294	Ensemble-ARM/Ensemble-ARM-pseudo	EUR	0	0
olinknov295	C+T/C+T-pseudo	EUR	7.73877440683563e-05	0.00104735
olinknov295	Lassosum2/Lassosum2-pseudo	EUR	0.000213237	0.000215085
olinknov295	LDpred2/LDpred2-pseudo	EUR	1.45920313093426e-05	0.000457954
olinknov295	Ensemble/Ensemble-pseudo	EUR	0	0
olinknov295	Ensemble-ARM/Ensemble-ARM-pseudo	EUR	0	0
olinknov296	C+T/C+T-pseudo	EUR	5.94944309326343e-06	0.000671344
olinknov296	Lassosum2/Lassosum2-pseudo	EUR	0.00047944	0.000786657
olinknov296	LDpred2/LDpred2-pseudo	EUR	0.00251434	0.000456723
olinknov296	Ensemble/Ensemble-pseudo	EUR	0	0
olinknov296	Ensemble-ARM/Ensemble-ARM-pseudo	EUR	0	0
olinknov297	C+T/C+T-pseudo	EUR	0.101532	0.103
olinknov297	Lassosum2/Lassosum2-pseudo	EUR	0.120035	0.118524
olinknov297	LDpred2/LDpred2-pseudo	EUR	0.121922	0.121922
olinknov297	Ensemble/Ensemble-pseudo	EUR	0	0
olinknov297	Ensemble-ARM/Ensemble-ARM-pseudo	EUR	0	0
olinknov298	C+T/C+T-pseudo	EUR	0.0319754	0.0319754
olinknov298	Lassosum2/Lassosum2-pseudo	EUR	0.0384094	0.035264
olinknov298	LDpred2/LDpred2-pseudo	EUR	0.0463879	0.0463879
olinknov298	Ensemble/Ensemble-pseudo	EUR	0	0
olinknov298	Ensemble-ARM/Ensemble-ARM-pseudo	EUR	0	0
olinknov299	C+T/C+T-pseudo	EUR	0.0216371	0.0212337
olinknov299	Lassosum2/Lassosum2-pseudo	EUR	0.0202366	0.0261147
olinknov299	LDpred2/LDpred2-pseudo	EUR	0.0256778	0.0235242
olinknov299	Ensemble/Ensemble-pseudo	EUR	0	0
olinknov299	Ensemble-ARM/Ensemble-ARM-pseudo	EUR	0	0
olinknov300	C+T/C+T-pseudo	EUR	0.185239	0.18898
olinknov300	Lassosum2/Lassosum2-pseudo	EUR	0.263101	0.246162
olinknov300	LDpred2/LDpred2-pseudo	EUR	0.235794	0.245189
olinknov300	Ensemble/Ensemble-pseudo	EUR	0	0
olinknov300	Ensemble-ARM/Ensemble-ARM-pseudo	EUR	0	0
olinknov301	C+T/C+T-pseudo	EUR	0.192332	0.192332
olinknov301	Lassosum2/Lassosum2-pseudo	EUR	0.250104	0.216933
olinknov301	LDpred2/LDpred2-pseudo	EUR	0.243877	0.218873
olinknov301	Ensemble/Ensemble-pseudo	EUR	0	0
olinknov301	Ensemble-ARM/Ensemble-ARM-pseudo	EUR	0	0
olinknov302	C+T/C+T-pseudo	EUR	0.02028	0.02028
olinknov302	Lassosum2/Lassosum2-pseudo	EUR	0.0391095	0.0401275
olinknov302	LDpred2/LDpred2-pseudo	EUR	0.0318666	0.029826
olinknov302	Ensemble/Ensemble-pseudo	EUR	0	0
olinknov302	Ensemble-ARM/Ensemble-ARM-pseudo	EUR	0	0
olinknov303	Lassosum2/Lassosum2-pseudo	EUR	0.00123109	0.00102914
olinknov303	LDpred2/LDpred2-pseudo	EUR	0.000576595	0.000174019
olinknov303	Ensemble/Ensemble-pseudo	EUR	0	0
olinknov304	C+T/C+T-pseudo	EUR	0.0481584	0.0481584
olinknov304	Lassosum2/Lassosum2-pseudo	EUR	0.0695399	0.0695399
olinknov304	LDpred2/LDpred2-pseudo	EUR	0.0674774	0.0447266
olinknov304	Ensemble/Ensemble-pseudo	EUR	0	0
olinknov304	Ensemble-ARM/Ensemble-ARM-pseudo	EUR	0	0
olinknov305	C+T/C+T-pseudo	EUR	0.000792222	0.000845846
olinknov305	Lassosum2/Lassosum2-pseudo	EUR	0.00147251	0.000645805
olinknov305	LDpred2/LDpred2-pseudo	EUR	0.00100896	0.000833948
olinknov305	Ensemble/Ensemble-pseudo	EUR	0	0
olinknov305	Ensemble-ARM/Ensemble-ARM-pseudo	EUR	0	0
olinknov306	C+T/C+T-pseudo	EUR	0.0145554	0.0146456
olinknov306	Lassosum2/Lassosum2-pseudo	EUR	0.0217633	0.0159154
olinknov306	LDpred2/LDpred2-pseudo	EUR	0.0162262	0.0135692
olinknov306	Ensemble/Ensemble-pseudo	EUR	0	0
olinknov306	Ensemble-ARM/Ensemble-ARM-pseudo	EUR	0	0
olinknov307	C+T/C+T-pseudo	EUR	0.00174501	0.0012282
olinknov307	Lassosum2/Lassosum2-pseudo	EUR	0.00323979	0.00149718
olinknov307	LDpred2/LDpred2-pseudo	EUR	0.00366099	0.00287402
olinknov307	Ensemble/Ensemble-pseudo	EUR	0	0
olinknov307	Ensemble-ARM/Ensemble-ARM-pseudo	EUR	0	0
olinknov308	C+T/C+T-pseudo	EUR	0.00226768	0.00046163
olinknov308	Lassosum2/Lassosum2-pseudo	EUR	0.000315692	0.00489526
olinknov308	LDpred2/LDpred2-pseudo	EUR	0.00232711	0.00242925
olinknov308	Ensemble/Ensemble-pseudo	EUR	0	0
olinknov308	Ensemble-ARM/Ensemble-ARM-pseudo	EUR	0	0
olinknov309	C+T/C+T-pseudo	EUR	0.010499	0.010499
olinknov309	Lassosum2/Lassosum2-pseudo	EUR	0.0233947	0.0158825
olinknov309	LDpred2/LDpred2-pseudo	EUR	0.0206771	0.0231568
olinknov309	Ensemble/Ensemble-pseudo	EUR	0	0
olinknov309	Ensemble-ARM/Ensemble-ARM-pseudo	EUR	0	0
olinknov310	C+T/C+T-pseudo	EUR	6.31888475695544e-05	6.31888475695544e-05
olinknov310	Lassosum2/Lassosum2-pseudo	EUR	0.000579871	0.000227742
olinknov310	LDpred2/LDpred2-pseudo	EUR	4.86424646239065e-06	0.000284921
olinknov310	Ensemble/Ensemble-pseudo	EUR	0	0
olinknov310	Ensemble-ARM/Ensemble-ARM-pseudo	EUR	0	0
olinknov311	C+T/C+T-pseudo	EUR	0.000114506	0.000436546
olinknov311	Lassosum2/Lassosum2-pseudo	EUR	5.88125531843364e-05	0.00107419
olinknov311	LDpred2/LDpred2-pseudo	EUR	0.00167917	0.000688793
olinknov311	Ensemble/Ensemble-pseudo	EUR	0	0
olinknov311	Ensemble-ARM/Ensemble-ARM-pseudo	EUR	0	0
olinknov312	C+T/C+T-pseudo	EUR	0.118126	0.118126
olinknov312	Lassosum2/Lassosum2-pseudo	EUR	0.176661	0.193364
olinknov312	LDpred2/LDpred2-pseudo	EUR	0.189338	0.173427
olinknov312	Ensemble/Ensemble-pseudo	EUR	0	0
olinknov312	Ensemble-ARM/Ensemble-ARM-pseudo	EUR	0	0
olinknov313	C+T/C+T-pseudo	EUR	0.157608	0.162282
olinknov313	Lassosum2/Lassosum2-pseudo	EUR	0.222655	0.205866
olinknov313	LDpred2/LDpred2-pseudo	EUR	0.211819	0.211819
olinknov313	Ensemble/Ensemble-pseudo	EUR	0	0
olinknov313	Ensemble-ARM/Ensemble-ARM-pseudo	EUR	0	0
olinknov314	C+T/C+T-pseudo	EUR	6.54096489033662e-05	0.000187495
olinknov314	Lassosum2/Lassosum2-pseudo	EUR	3.11870490226693e-05	5.26684731632546e-06
olinknov314	LDpred2/LDpred2-pseudo	EUR	0.000285754	1.69398492007603e-07
olinknov314	Ensemble/Ensemble-pseudo	EUR	0	0
olinknov314	Ensemble-ARM/Ensemble-ARM-pseudo	EUR	0	0
olinknov315	C+T/C+T-pseudo	EUR	0.00444258	0.00479624
olinknov315	Lassosum2/Lassosum2-pseudo	EUR	0.00751896	0.00596839
olinknov315	LDpred2/LDpred2-pseudo	EUR	0.00673673	0.00673673
olinknov315	Ensemble/Ensemble-pseudo	EUR	0	0
olinknov315	Ensemble-ARM/Ensemble-ARM-pseudo	EUR	0	0
olinknov316	C+T/C+T-pseudo	EUR	0.151266	0.151266
olinknov316	Lassosum2/Lassosum2-pseudo	EUR	0.213184	0.197191
olinknov316	LDpred2/LDpred2-pseudo	EUR	0.178997	0.153594
olinknov316	Ensemble/Ensemble-pseudo	EUR	0	0
olinknov316	Ensemble-ARM/Ensemble-ARM-pseudo	EUR	0	0
olinknov317	C+T/C+T-pseudo	EUR	0.000275218	0.000392794
olinknov317	Lassosum2/Lassosum2-pseudo	EUR	0.000757856	0.000757856
olinknov317	LDpred2/LDpred2-pseudo	EUR	5.38764221185427e-05	3.57338299879034e-05
olinknov317	Ensemble/Ensemble-pseudo	EUR	0	0
olinknov317	Ensemble-ARM/Ensemble-ARM-pseudo	EUR	0	0
olinknov318	C+T/C+T-pseudo	EUR	0.0678546	0.0679039
olinknov318	Lassosum2/Lassosum2-pseudo	EUR	0.0919872	0.0804181
olinknov318	LDpred2/LDpred2-pseudo	EUR	0.0963658	0.0929612
olinknov318	Ensemble/Ensemble-pseudo	EUR	0	0
olinknov318	Ensemble-ARM/Ensemble-ARM-pseudo	EUR	0	0
olinknov319	C+T/C+T-pseudo	EUR	0.178678	0.178678
olinknov319	Lassosum2/Lassosum2-pseudo	EUR	0.195303	0.182946
olinknov319	LDpred2/LDpred2-pseudo	EUR	0.201744	0.190167
olinknov319	Ensemble/Ensemble-pseudo	EUR	0	0
olinknov319	Ensemble-ARM/Ensemble-ARM-pseudo	EUR	0	0
olinknov320	C+T/C+T-pseudo	EUR	0.000285291	2.94644870976765e-05
olinknov320	Lassosum2/Lassosum2-pseudo	EUR	0.000527858	0.00335561
olinknov320	LDpred2/LDpred2-pseudo	EUR	0.00106223	0.00183104
olinknov320	Ensemble/Ensemble-pseudo	EUR	0	0
olinknov320	Ensemble-ARM/Ensemble-ARM-pseudo	EUR	0	0
olinknov321	C+T/C+T-pseudo	EUR	0.000302991	0.00370356
olinknov321	Lassosum2/Lassosum2-pseudo	EUR	0.000132395	0.00123135
olinknov321	LDpred2/LDpred2-pseudo	EUR	0.000612164	0.00463547
olinknov321	Ensemble/Ensemble-pseudo	EUR	0	0
olinknov321	Ensemble-ARM/Ensemble-ARM-pseudo	EUR	0	0
olinknov322	C+T/C+T-pseudo	EUR	0.184669	0.185254
olinknov322	Lassosum2/Lassosum2-pseudo	EUR	0.279308	0.238623
olinknov322	LDpred2/LDpred2-pseudo	EUR	0.249862	0.249862
olinknov322	Ensemble/Ensemble-pseudo	EUR	0	0
olinknov322	Ensemble-ARM/Ensemble-ARM-pseudo	EUR	0	0
olinknov323	C+T/C+T-pseudo	EUR	0.180546	0.186224
olinknov323	Lassosum2/Lassosum2-pseudo	EUR	0.27561	0.236793
olinknov323	LDpred2/LDpred2-pseudo	EUR	0.252337	0.25022
olinknov323	Ensemble/Ensemble-pseudo	EUR	0	0
olinknov323	Ensemble-ARM/Ensemble-ARM-pseudo	EUR	0	0
olinknov324	C+T/C+T-pseudo	EUR	0.00779753	0.0129039
olinknov324	Lassosum2/Lassosum2-pseudo	EUR	0.0058254	0.00736476
olinknov324	LDpred2/LDpred2-pseudo	EUR	0.00671441	0.00703109
olinknov324	Ensemble/Ensemble-pseudo	EUR	0	0
olinknov324	Ensemble-ARM/Ensemble-ARM-pseudo	EUR	0	0
olinknov325	C+T/C+T-pseudo	EUR	0.0467324	0.0460615
olinknov325	Lassosum2/Lassosum2-pseudo	EUR	0.0408441	0.0408441
olinknov325	LDpred2/LDpred2-pseudo	EUR	0.0479903	0.0502076
olinknov325	Ensemble/Ensemble-pseudo	EUR	0	0
olinknov325	Ensemble-ARM/Ensemble-ARM-pseudo	EUR	0	0
olinknov326	C+T/C+T-pseudo	EUR	0.0402377	0.0465675
olinknov326	Lassosum2/Lassosum2-pseudo	EUR	0.0564045	0.0655674
olinknov326	LDpred2/LDpred2-pseudo	EUR	0.0753965	0.072306
olinknov326	Ensemble/Ensemble-pseudo	EUR	0	0
olinknov326	Ensemble-ARM/Ensemble-ARM-pseudo	EUR	0	0
olinknov327	C+T/C+T-pseudo	EUR	0.260678	0.265538
olinknov327	Lassosum2/Lassosum2-pseudo	EUR	0.377181	0.31305
olinknov327	LDpred2/LDpred2-pseudo	EUR	0.315699	0.315699
olinknov327	Ensemble/Ensemble-pseudo	EUR	0	0
olinknov327	Ensemble-ARM/Ensemble-ARM-pseudo	EUR	0	0
olinknov328	C+T/C+T-pseudo	EUR	0.0637135	0.0612342
olinknov328	Lassosum2/Lassosum2-pseudo	EUR	0.0846105	0.0774546
olinknov328	LDpred2/LDpred2-pseudo	EUR	0.084334	0.0804271
olinknov328	Ensemble/Ensemble-pseudo	EUR	0	0
olinknov328	Ensemble-ARM/Ensemble-ARM-pseudo	EUR	0	0
olinknov329	C+T/C+T-pseudo	EUR	0.00672459	0.00677786
olinknov329	Lassosum2/Lassosum2-pseudo	EUR	0.00536132	0.00536132
olinknov329	LDpred2/LDpred2-pseudo	EUR	0.00832903	0.0106367
olinknov329	Ensemble/Ensemble-pseudo	EUR	0	0
olinknov329	Ensemble-ARM/Ensemble-ARM-pseudo	EUR	0	0
olinknov330	C+T/C+T-pseudo	EUR	0.000943552	0.00512546
olinknov330	Lassosum2/Lassosum2-pseudo	EUR	0.00076277	0.00699721
olinknov330	LDpred2/LDpred2-pseudo	EUR	0.00742784	0.00929211
olinknov330	Ensemble/Ensemble-pseudo	EUR	0	0
olinknov330	Ensemble-ARM/Ensemble-ARM-pseudo	EUR	0	0
olinknov331	C+T/C+T-pseudo	EUR	0.0678605	0.0678605
olinknov331	Lassosum2/Lassosum2-pseudo	EUR	0.0747376	0.0732075
olinknov331	LDpred2/LDpred2-pseudo	EUR	0.0846032	0.0846032
olinknov331	Ensemble/Ensemble-pseudo	EUR	0	0
olinknov331	Ensemble-ARM/Ensemble-ARM-pseudo	EUR	0	0
olinknov332	C+T/C+T-pseudo	EUR	0.00311519	0.00124377
olinknov332	Lassosum2/Lassosum2-pseudo	EUR	0.00323915	0.00275738
olinknov332	LDpred2/LDpred2-pseudo	EUR	0.00334422	0.00558419
olinknov332	Ensemble/Ensemble-pseudo	EUR	0	0
olinknov332	Ensemble-ARM/Ensemble-ARM-pseudo	EUR	0	0
olinknov333	C+T/C+T-pseudo	EUR	0.498505	0.498505
olinknov333	Lassosum2/Lassosum2-pseudo	EUR	0.647461	0.537937
olinknov333	LDpred2/LDpred2-pseudo	EUR	0.476944	0.4682
olinknov333	Ensemble/Ensemble-pseudo	EUR	0	0
olinknov333	Ensemble-ARM/Ensemble-ARM-pseudo	EUR	0	0
olinknov334	C+T/C+T-pseudo	EUR	0.0728491	0.0728491
olinknov334	Lassosum2/Lassosum2-pseudo	EUR	0.0911929	0.0856087
olinknov334	LDpred2/LDpred2-pseudo	EUR	0.0987227	0.0934144
olinknov334	Ensemble/Ensemble-pseudo	EUR	0	0
olinknov334	Ensemble-ARM/Ensemble-ARM-pseudo	EUR	0	0
olinknov335	Lassosum2/Lassosum2-pseudo	EUR	8.21188201764641e-05	4.6695111264969e-06
olinknov335	LDpred2/LDpred2-pseudo	EUR	0.000659286	0.000656784
olinknov335	Ensemble/Ensemble-pseudo	EUR	0	0
olinknov335	Ensemble-ARM/Ensemble-ARM-pseudo	EUR	0	0
olinknov336	C+T/C+T-pseudo	EUR	0.000743792	0.00258838
olinknov336	Lassosum2/Lassosum2-pseudo	EUR	0.00166048	0.00553922
olinknov336	LDpred2/LDpred2-pseudo	EUR	0.00281216	0.00366348
olinknov336	Ensemble/Ensemble-pseudo	EUR	0	0
olinknov336	Ensemble-ARM/Ensemble-ARM-pseudo	EUR	0	0
olinknov337	C+T/C+T-pseudo	EUR	0.00890485	0.0104671
olinknov337	Lassosum2/Lassosum2-pseudo	EUR	0.00940682	0.010191
olinknov337	LDpred2/LDpred2-pseudo	EUR	0.00901136	0.00827246
olinknov337	Ensemble/Ensemble-pseudo	EUR	0	0
olinknov337	Ensemble-ARM/Ensemble-ARM-pseudo	EUR	0	0
olinknov338	C+T/C+T-pseudo	EUR	0.0275458	0.0280952
olinknov338	Lassosum2/Lassosum2-pseudo	EUR	0.0309781	0.0300595
olinknov338	LDpred2/LDpred2-pseudo	EUR	0.032373	0.0316047
olinknov338	Ensemble/Ensemble-pseudo	EUR	0	0
olinknov338	Ensemble-ARM/Ensemble-ARM-pseudo	EUR	0	0
olinknov339	C+T/C+T-pseudo	EUR	1.7788561225226e-09	1.7788561225226e-09
olinknov339	Lassosum2/Lassosum2-pseudo	EUR	7.33436920079954e-06	5.4590154197952e-06
olinknov339	LDpred2/LDpred2-pseudo	EUR	1.8732774709058e-05	5.93411375891211e-07
olinknov339	Ensemble/Ensemble-pseudo	EUR	0	0
olinknov339	Ensemble-ARM/Ensemble-ARM-pseudo	EUR	0	0
olinknov340	C+T/C+T-pseudo	EUR	0.00641713	0.00664112
olinknov340	Lassosum2/Lassosum2-pseudo	EUR	0.00926118	0.0071941
olinknov340	LDpred2/LDpred2-pseudo	EUR	0.0122423	0.0122423
olinknov340	Ensemble/Ensemble-pseudo	EUR	0	0
olinknov340	Ensemble-ARM/Ensemble-ARM-pseudo	EUR	0	0
olinknov341	C+T/C+T-pseudo	EUR	0.117958	0.111617
olinknov341	Lassosum2/Lassosum2-pseudo	EUR	0.15747	0.156695
olinknov341	LDpred2/LDpred2-pseudo	EUR	0.159195	0.159254
olinknov341	Ensemble/Ensemble-pseudo	EUR	0	0
olinknov341	Ensemble-ARM/Ensemble-ARM-pseudo	EUR	0	0
olinknov342	Lassosum2/Lassosum2-pseudo	EUR	0.000670588	0.000208007
olinknov342	LDpred2/LDpred2-pseudo	EUR	0.00189713	0.00194696
olinknov342	Ensemble/Ensemble-pseudo	EUR	0	0
olinknov342	Ensemble-ARM/Ensemble-ARM-pseudo	EUR	0	0
olinknov343	C+T/C+T-pseudo	EUR	0.180301	0.175126
olinknov343	Lassosum2/Lassosum2-pseudo	EUR	0.207579	0.189098
olinknov343	LDpred2/LDpred2-pseudo	EUR	0.182583	0.168928
olinknov343	Ensemble/Ensemble-pseudo	EUR	0	0
olinknov343	Ensemble-ARM/Ensemble-ARM-pseudo	EUR	0	0
olinknov344	C+T/C+T-pseudo	EUR	0.0366598	0.0366598
olinknov344	Lassosum2/Lassosum2-pseudo	EUR	0.0358889	0.0333893
olinknov344	LDpred2/LDpred2-pseudo	EUR	0.0420452	0.0364386
olinknov344	Ensemble/Ensemble-pseudo	EUR	0	0
olinknov344	Ensemble-ARM/Ensemble-ARM-pseudo	EUR	0	0
olinknov345	C+T/C+T-pseudo	EUR	0.000307584	6.13157832754156e-05
olinknov345	Lassosum2/Lassosum2-pseudo	EUR	0.0014022	0.00095908
olinknov345	LDpred2/LDpred2-pseudo	EUR	0.00019227	0.000139862
olinknov345	Ensemble/Ensemble-pseudo	EUR	0	0
olinknov345	Ensemble-ARM/Ensemble-ARM-pseudo	EUR	0	0
olinknov346	C+T/C+T-pseudo	EUR	1.70625841699267e-05	1.82755752183879e-05
olinknov346	Lassosum2/Lassosum2-pseudo	EUR	0.00137207	1.82761392314443e-05
olinknov346	LDpred2/LDpred2-pseudo	EUR	0.00124515	5.06010450142009e-06
olinknov346	Ensemble/Ensemble-pseudo	EUR	0	0
olinknov346	Ensemble-ARM/Ensemble-ARM-pseudo	EUR	0	0
olinknov347	C+T/C+T-pseudo	EUR	0.107442	0.106749
olinknov347	Lassosum2/Lassosum2-pseudo	EUR	0.105184	0.103833
olinknov347	LDpred2/LDpred2-pseudo	EUR	0.119209	0.113743
olinknov347	Ensemble/Ensemble-pseudo	EUR	0	0
olinknov347	Ensemble-ARM/Ensemble-ARM-pseudo	EUR	0	0
olinknov348	C+T/C+T-pseudo	EUR	0.0729724	0.0726534
olinknov348	Lassosum2/Lassosum2-pseudo	EUR	0.144212	0.140323
olinknov348	LDpred2/LDpred2-pseudo	EUR	0.141238	0.136887
olinknov348	Ensemble/Ensemble-pseudo	EUR	0	0
olinknov348	Ensemble-ARM/Ensemble-ARM-pseudo	EUR	0	0
olinknov349	C+T/C+T-pseudo	EUR	0.0722447	0.0759157
olinknov349	Lassosum2/Lassosum2-pseudo	EUR	0.0816964	0.0732579
olinknov349	LDpred2/LDpred2-pseudo	EUR	0.0809253	0.0809253
olinknov349	Ensemble/Ensemble-pseudo	EUR	0	0
olinknov349	Ensemble-ARM/Ensemble-ARM-pseudo	EUR	0	0
olinknov350	C+T/C+T-pseudo	EUR	0.00174147	0.00295807
olinknov350	Lassosum2/Lassosum2-pseudo	EUR	3.42239577415745e-05	0.00603987
olinknov350	LDpred2/LDpred2-pseudo	EUR	0.00498845	0.00512958
olinknov350	Ensemble/Ensemble-pseudo	EUR	0	0
olinknov350	Ensemble-ARM/Ensemble-ARM-pseudo	EUR	0	0
olinknov351	Lassosum2/Lassosum2-pseudo	EUR	0.00244716	0.00235833
olinknov351	LDpred2/LDpred2-pseudo	EUR	0.00254926	0.000518405
olinknov351	Ensemble/Ensemble-pseudo	EUR	0	0
olinknov352	C+T/C+T-pseudo	EUR	0.0620291	0.0620291
olinknov352	Lassosum2/Lassosum2-pseudo	EUR	0.0716963	0.0684299
olinknov352	LDpred2/LDpred2-pseudo	EUR	0.0737404	0.0737404
olinknov352	Ensemble/Ensemble-pseudo	EUR	0	0
olinknov352	Ensemble-ARM/Ensemble-ARM-pseudo	EUR	0	0
olinknov353	C+T/C+T-pseudo	EUR	9.3619649416593e-05	1.27695350453818e-05
olinknov353	Lassosum2/Lassosum2-pseudo	EUR	0.00208964	0.000561999
olinknov353	LDpred2/LDpred2-pseudo	EUR	2.12032082568473e-05	2.37930435481473e-05
olinknov353	Ensemble/Ensemble-pseudo	EUR	0	0
olinknov353	Ensemble-ARM/Ensemble-ARM-pseudo	EUR	0	0
olinknov354	C+T/C+T-pseudo	EUR	0.00126246	0.000540153
olinknov354	Lassosum2/Lassosum2-pseudo	EUR	0.000523518	1.73806771871209e-05
olinknov354	LDpred2/LDpred2-pseudo	EUR	9.25829280784359e-05	8.16393007322813e-05
olinknov354	Ensemble/Ensemble-pseudo	EUR	0	0
olinknov354	Ensemble-ARM/Ensemble-ARM-pseudo	EUR	0	0
olinknov355	C+T/C+T-pseudo	EUR	0.224337	0.224337
olinknov355	Lassosum2/Lassosum2-pseudo	EUR	0.239913	0.230288
olinknov355	LDpred2/LDpred2-pseudo	EUR	0.220412	0.220412
olinknov355	Ensemble/Ensemble-pseudo	EUR	0	0
olinknov355	Ensemble-ARM/Ensemble-ARM-pseudo	EUR	0	0
olinknov356	C+T/C+T-pseudo	EUR	0.0320851	0.0258782
olinknov356	Lassosum2/Lassosum2-pseudo	EUR	0.0307641	0.0307641
olinknov356	LDpred2/LDpred2-pseudo	EUR	0.0277933	0.0315158
olinknov356	Ensemble/Ensemble-pseudo	EUR	0	0
olinknov356	Ensemble-ARM/Ensemble-ARM-pseudo	EUR	0	0
olinknov357	Lassosum2/Lassosum2-pseudo	EUR	0.000226194	0.000469247
olinknov357	LDpred2/LDpred2-pseudo	EUR	0.000561588	0.000239986
olinknov357	Ensemble/Ensemble-pseudo	EUR	0	0
olinknov357	Ensemble-ARM/Ensemble-ARM-pseudo	EUR	0	0
olinknov358	C+T/C+T-pseudo	EUR	0.0765991	0.0719329
olinknov358	Lassosum2/Lassosum2-pseudo	EUR	0.0900615	0.0844173
olinknov358	LDpred2/LDpred2-pseudo	EUR	0.0742963	0.0697139
olinknov358	Ensemble/Ensemble-pseudo	EUR	0	0
olinknov358	Ensemble-ARM/Ensemble-ARM-pseudo	EUR	0	0
olinknov359	C+T/C+T-pseudo	EUR	0.422747	0.419136
olinknov359	Lassosum2/Lassosum2-pseudo	EUR	0.51363	0.460651
olinknov359	LDpred2/LDpred2-pseudo	EUR	0.426053	0.406679
olinknov359	Ensemble/Ensemble-pseudo	EUR	0	0
olinknov359	Ensemble-ARM/Ensemble-ARM-pseudo	EUR	0	0
olinknov360	C+T/C+T-pseudo	EUR	0.0042968	0.0150405
olinknov360	Lassosum2/Lassosum2-pseudo	EUR	0.0135871	0.0148676
olinknov360	LDpred2/LDpred2-pseudo	EUR	0.0118596	0.0176487
olinknov360	Ensemble/Ensemble-pseudo	EUR	0	0
olinknov360	Ensemble-ARM/Ensemble-ARM-pseudo	EUR	0	0
olinknov361	C+T/C+T-pseudo	EUR	0.024464	0.0238202
olinknov361	Lassosum2/Lassosum2-pseudo	EUR	0.0334386	0.0323614
olinknov361	LDpred2/LDpred2-pseudo	EUR	0.0330028	0.0262513
olinknov361	Ensemble/Ensemble-pseudo	EUR	0	0
olinknov361	Ensemble-ARM/Ensemble-ARM-pseudo	EUR	0	0
olinknov362	C+T/C+T-pseudo	EUR	0.000668956	9.07107781126477e-06
olinknov362	Lassosum2/Lassosum2-pseudo	EUR	0.00142006	2.1707046132903e-05
olinknov362	LDpred2/LDpred2-pseudo	EUR	0.000569499	0.000131199
olinknov362	Ensemble/Ensemble-pseudo	EUR	0	0
olinknov362	Ensemble-ARM/Ensemble-ARM-pseudo	EUR	0	0
olinknov363	C+T/C+T-pseudo	EUR	0.00171927	0.000668391
olinknov363	Lassosum2/Lassosum2-pseudo	EUR	0.00135578	1.95195456972899e-05
olinknov363	LDpred2/LDpred2-pseudo	EUR	0.000914097	0.000914097
olinknov363	Ensemble/Ensemble-pseudo	EUR	0	0
olinknov363	Ensemble-ARM/Ensemble-ARM-pseudo	EUR	0	0
olinknov364	C+T/C+T-pseudo	EUR	0.011258	0.0150947
olinknov364	Lassosum2/Lassosum2-pseudo	EUR	0.0159864	0.0161008
olinknov364	LDpred2/LDpred2-pseudo	EUR	0.0187316	0.0170411
olinknov364	Ensemble/Ensemble-pseudo	EUR	0	0
olinknov364	Ensemble-ARM/Ensemble-ARM-pseudo	EUR	0	0
olinknov365	C+T/C+T-pseudo	EUR	0.000162105	0.000162105
olinknov365	Lassosum2/Lassosum2-pseudo	EUR	0.000420837	0.00044939
olinknov365	LDpred2/LDpred2-pseudo	EUR	0.000702641	0.00101946
olinknov365	Ensemble/Ensemble-pseudo	EUR	0	0
olinknov365	Ensemble-ARM/Ensemble-ARM-pseudo	EUR	0	0
olinknov366	C+T/C+T-pseudo	EUR	0.000808237	0.000136739
olinknov366	Lassosum2/Lassosum2-pseudo	EUR	0.000892358	0.00129759
olinknov366	LDpred2/LDpred2-pseudo	EUR	0.000602929	0.00022292
olinknov366	Ensemble/Ensemble-pseudo	EUR	0	0
olinknov366	Ensemble-ARM/Ensemble-ARM-pseudo	EUR	0	0
olinknov367	Lassosum2/Lassosum2-pseudo	EUR	0.000798083	4.12269422544065e-05
olinknov367	LDpred2/LDpred2-pseudo	EUR	0.00128856	3.70455169157606e-05
olinknov367	Ensemble/Ensemble-pseudo	EUR	0	0
olinknov367	Ensemble-ARM/Ensemble-ARM-pseudo	EUR	0	0
olinknov368	C+T/C+T-pseudo	EUR	0.0119538	0.0119538
olinknov368	Lassosum2/Lassosum2-pseudo	EUR	0.0147447	0.0147447
olinknov368	LDpred2/LDpred2-pseudo	EUR	0.0116519	0.0116519
olinknov368	Ensemble/Ensemble-pseudo	EUR	0	0
olinknov368	Ensemble-ARM/Ensemble-ARM-pseudo	EUR	0	0
olinknov369	C+T/C+T-pseudo	EUR	0.00321852	0.00683319
olinknov369	Lassosum2/Lassosum2-pseudo	EUR	0.0045855	0.0045825
olinknov369	LDpred2/LDpred2-pseudo	EUR	0.00646133	0.00646133
olinknov369	Ensemble/Ensemble-pseudo	EUR	0	0
olinknov369	Ensemble-ARM/Ensemble-ARM-pseudo	EUR	0	0
olinknov370	C+T/C+T-pseudo	EUR	0.0317969	0.0316274
olinknov370	Lassosum2/Lassosum2-pseudo	EUR	0.0309937	0.0320364
olinknov370	LDpred2/LDpred2-pseudo	EUR	0.0268673	0.0257628
olinknov370	Ensemble/Ensemble-pseudo	EUR	0	0
olinknov370	Ensemble-ARM/Ensemble-ARM-pseudo	EUR	0	0
olinknov371	C+T/C+T-pseudo	EUR	0.000163258	1.85069846610041e-05
olinknov371	Lassosum2/Lassosum2-pseudo	EUR	0.00133477	9.43893750445454e-05
olinknov371	LDpred2/LDpred2-pseudo	EUR	5.83466918253668e-05	0.000261299
olinknov371	Ensemble/Ensemble-pseudo	EUR	0	0
olinknov371	Ensemble-ARM/Ensemble-ARM-pseudo	EUR	0	0
olinknov372	C+T/C+T-pseudo	EUR	0.000251679	0.000251679
olinknov372	Lassosum2/Lassosum2-pseudo	EUR	0.000323883	0.000507351
olinknov372	LDpred2/LDpred2-pseudo	EUR	0.000618142	0.000351374
olinknov372	Ensemble/Ensemble-pseudo	EUR	0	0
olinknov372	Ensemble-ARM/Ensemble-ARM-pseudo	EUR	0	0
olinknov373	C+T/C+T-pseudo	EUR	2.29822664418624e-05	9.99638583810581e-06
olinknov373	Lassosum2/Lassosum2-pseudo	EUR	0.000226597	0.000404268
olinknov373	LDpred2/LDpred2-pseudo	EUR	1.9065994964041e-05	1.38465579980704e-05
olinknov373	Ensemble/Ensemble-pseudo	EUR	0	0
olinknov373	Ensemble-ARM/Ensemble-ARM-pseudo	EUR	0	0
olinknov374	C+T/C+T-pseudo	EUR	0.000437527	0.000963048
olinknov374	Lassosum2/Lassosum2-pseudo	EUR	1.15411727211539e-05	0.000249133
olinknov374	LDpred2/LDpred2-pseudo	EUR	9.81949306234756e-05	5.4853226358671e-05
olinknov374	Ensemble/Ensemble-pseudo	EUR	0	0
olinknov374	Ensemble-ARM/Ensemble-ARM-pseudo	EUR	0	0
olinknov375	C+T/C+T-pseudo	EUR	7.57857742803635e-07	0.000369057
olinknov375	Lassosum2/Lassosum2-pseudo	EUR	0.000543397	0.000690946
olinknov375	LDpred2/LDpred2-pseudo	EUR	0.00021826	0.000595803
olinknov375	Ensemble/Ensemble-pseudo	EUR	0	0
olinknov375	Ensemble-ARM/Ensemble-ARM-pseudo	EUR	0	0
olinknov376	C+T/C+T-pseudo	EUR	0.00434952	0.000149553
olinknov376	Lassosum2/Lassosum2-pseudo	EUR	0.00214729	0.00428747
olinknov376	LDpred2/LDpred2-pseudo	EUR	0.00273773	0.00237805
olinknov376	Ensemble/Ensemble-pseudo	EUR	0	0
olinknov376	Ensemble-ARM/Ensemble-ARM-pseudo	EUR	0	0
olinknov377	C+T/C+T-pseudo	EUR	0.000379605	0.00560399
olinknov377	Lassosum2/Lassosum2-pseudo	EUR	0.00603885	0.00419963
olinknov377	LDpred2/LDpred2-pseudo	EUR	0.00710574	0.00235808
olinknov377	Ensemble/Ensemble-pseudo	EUR	0	0
olinknov377	Ensemble-ARM/Ensemble-ARM-pseudo	EUR	0	0
olinknov378	C+T/C+T-pseudo	EUR	0.000639848	1.77104671845047e-05
olinknov378	Lassosum2/Lassosum2-pseudo	EUR	0.00323639	0.000825429
olinknov378	LDpred2/LDpred2-pseudo	EUR	0.000365649	0.000632974
olinknov378	Ensemble/Ensemble-pseudo	EUR	0	0
olinknov378	Ensemble-ARM/Ensemble-ARM-pseudo	EUR	0	0
olinknov379	C+T/C+T-pseudo	EUR	5.00436433617776e-05	7.54483184178602e-05
olinknov379	Lassosum2/Lassosum2-pseudo	EUR	0.000740327	0.00181043
olinknov379	LDpred2/LDpred2-pseudo	EUR	2.40345187066624e-05	2.40345187066624e-05
olinknov379	Ensemble/Ensemble-pseudo	EUR	0	0
olinknov379	Ensemble-ARM/Ensemble-ARM-pseudo	EUR	0	0
olinknov380	C+T/C+T-pseudo	EUR	0.000253457	0.000253457
olinknov380	Lassosum2/Lassosum2-pseudo	EUR	0.00529884	0.00457705
olinknov380	LDpred2/LDpred2-pseudo	EUR	0.00248443	0.0008982
olinknov380	Ensemble/Ensemble-pseudo	EUR	0	0
olinknov380	Ensemble-ARM/Ensemble-ARM-pseudo	EUR	0	0
olinknov381	C+T/C+T-pseudo	EUR	0.00115584	0.00115584
olinknov381	Lassosum2/Lassosum2-pseudo	EUR	0.00202759	0.00159937
olinknov381	LDpred2/LDpred2-pseudo	EUR	0.00184465	0.00216204
olinknov381	Ensemble/Ensemble-pseudo	EUR	0	0
olinknov381	Ensemble-ARM/Ensemble-ARM-pseudo	EUR	0	0
olinknov382	C+T/C+T-pseudo	EUR	0.0075388	0.0048062
olinknov382	Lassosum2/Lassosum2-pseudo	EUR	0.0104755	0.010697
olinknov382	LDpred2/LDpred2-pseudo	EUR	0.00890401	0.00753705
olinknov382	Ensemble/Ensemble-pseudo	EUR	0	0
olinknov382	Ensemble-ARM/Ensemble-ARM-pseudo	EUR	0	0
olinknov383	C+T/C+T-pseudo	EUR	5.19397004484252e-08	0.00805899
olinknov383	Lassosum2/Lassosum2-pseudo	EUR	0.00120769	0.0106243
olinknov383	LDpred2/LDpred2-pseudo	EUR	0.0062353	0.00133721
olinknov383	Ensemble/Ensemble-pseudo	EUR	0	0
olinknov383	Ensemble-ARM/Ensemble-ARM-pseudo	EUR	0	0
olinknov384	C+T/C+T-pseudo	EUR	0.00024583	0.000873715
olinknov384	Lassosum2/Lassosum2-pseudo	EUR	6.30289497420344e-06	0.00205953
olinknov384	LDpred2/LDpred2-pseudo	EUR	0.00177941	0.00177941
olinknov384	Ensemble/Ensemble-pseudo	EUR	0	0
olinknov384	Ensemble-ARM/Ensemble-ARM-pseudo	EUR	0	0
olinknov385	C+T/C+T-pseudo	EUR	0.00173868	0.00173868
olinknov385	Lassosum2/Lassosum2-pseudo	EUR	0.00189852	0.0018226
olinknov385	LDpred2/LDpred2-pseudo	EUR	0.000751435	0.00166403
olinknov385	Ensemble/Ensemble-pseudo	EUR	0	0
olinknov385	Ensemble-ARM/Ensemble-ARM-pseudo	EUR	0	0
olinknov386	C+T/C+T-pseudo	EUR	0.0247534	0.0253859
olinknov386	Lassosum2/Lassosum2-pseudo	EUR	0.0265793	0.0240259
olinknov386	LDpred2/LDpred2-pseudo	EUR	0.0267738	0.0234348
olinknov386	Ensemble/Ensemble-pseudo	EUR	0	0
olinknov386	Ensemble-ARM/Ensemble-ARM-pseudo	EUR	0	0
olinknov387	C+T/C+T-pseudo	EUR	0.00342909	0.000241683
olinknov387	Lassosum2/Lassosum2-pseudo	EUR	0.00106092	0.00329833
olinknov387	LDpred2/LDpred2-pseudo	EUR	0.000613909	0.00035852
olinknov387	Ensemble/Ensemble-pseudo	EUR	0	0
olinknov387	Ensemble-ARM/Ensemble-ARM-pseudo	EUR	0	0
olinknov388	C+T/C+T-pseudo	EUR	0.0191765	0.0191765
olinknov388	Lassosum2/Lassosum2-pseudo	EUR	0.0217225	0.0217763
olinknov388	LDpred2/LDpred2-pseudo	EUR	0.0276082	0.0256505
olinknov388	Ensemble/Ensemble-pseudo	EUR	0	0
olinknov388	Ensemble-ARM/Ensemble-ARM-pseudo	EUR	0	0
olinknov389	C+T/C+T-pseudo	EUR	0.000303727	0.00459487
olinknov389	Lassosum2/Lassosum2-pseudo	EUR	0.00459488	0.00459488
olinknov389	LDpred2/LDpred2-pseudo	EUR	0.00304147	0.00508046
olinknov389	Ensemble/Ensemble-pseudo	EUR	0	0
olinknov389	Ensemble-ARM/Ensemble-ARM-pseudo	EUR	0	0
olinknov390	C+T/C+T-pseudo	EUR	0.000219566	0.00151814
olinknov390	Lassosum2/Lassosum2-pseudo	EUR	0.000427607	0.00213434
olinknov390	LDpred2/LDpred2-pseudo	EUR	0.00124747	0.00119141
olinknov390	Ensemble/Ensemble-pseudo	EUR	0	0
olinknov390	Ensemble-ARM/Ensemble-ARM-pseudo	EUR	0	0
olinknov391	C+T/C+T-pseudo	EUR	0.00404275	0.00404275
olinknov391	Lassosum2/Lassosum2-pseudo	EUR	0.00574038	0.00589886
olinknov391	LDpred2/LDpred2-pseudo	EUR	0.00656192	0.00656192
olinknov391	Ensemble/Ensemble-pseudo	EUR	0	0
olinknov391	Ensemble-ARM/Ensemble-ARM-pseudo	EUR	0	0
olinknov392	C+T/C+T-pseudo	EUR	0.00105401	6.13444594813255e-05
olinknov392	Lassosum2/Lassosum2-pseudo	EUR	0.00188158	0.00328677
olinknov392	LDpred2/LDpred2-pseudo	EUR	0.00984568	0.00709903
olinknov392	Ensemble/Ensemble-pseudo	EUR	0	0
olinknov392	Ensemble-ARM/Ensemble-ARM-pseudo	EUR	0	0
olinknov393	C+T/C+T-pseudo	EUR	0.0258746	0.0346188
olinknov393	Lassosum2/Lassosum2-pseudo	EUR	0.0512579	0.0554714
olinknov393	LDpred2/LDpred2-pseudo	EUR	0.0716287	0.0718996
olinknov393	Ensemble/Ensemble-pseudo	EUR	0	0
olinknov393	Ensemble-ARM/Ensemble-ARM-pseudo	EUR	0	0
olinknov394	C+T/C+T-pseudo	EUR	0.000310987	0.00120016
olinknov394	Lassosum2/Lassosum2-pseudo	EUR	7.33992110292233e-06	0.000592594
olinknov394	LDpred2/LDpred2-pseudo	EUR	0.00172817	0.00148429
olinknov394	Ensemble/Ensemble-pseudo	EUR	0	0
olinknov394	Ensemble-ARM/Ensemble-ARM-pseudo	EUR	0	0
olinknov395	C+T/C+T-pseudo	EUR	0.00879661	0.0100018
olinknov395	Lassosum2/Lassosum2-pseudo	EUR	0.0152297	0.0134759
olinknov395	LDpred2/LDpred2-pseudo	EUR	0.0170701	0.0166867
olinknov395	Ensemble/Ensemble-pseudo	EUR	0	0
olinknov395	Ensemble-ARM/Ensemble-ARM-pseudo	EUR	0	0
olinknov396	C+T/C+T-pseudo	EUR	0.0104799	0.0185788
olinknov396	Lassosum2/Lassosum2-pseudo	EUR	0.0208207	0.0248571
olinknov396	LDpred2/LDpred2-pseudo	EUR	0.0199972	0.0256119
olinknov396	Ensemble/Ensemble-pseudo	EUR	0	0
olinknov396	Ensemble-ARM/Ensemble-ARM-pseudo	EUR	0	0
olinknov397	C+T/C+T-pseudo	EUR	7.9917960180835e-07	0.000360169
olinknov397	Lassosum2/Lassosum2-pseudo	EUR	0.000949488	0.000933323
olinknov397	LDpred2/LDpred2-pseudo	EUR	0.000632957	0.000337843
olinknov397	Ensemble/Ensemble-pseudo	EUR	0	0
olinknov397	Ensemble-ARM/Ensemble-ARM-pseudo	EUR	0	0
olinknov398	C+T/C+T-pseudo	EUR	0.0264088	0.0281345
olinknov398	Lassosum2/Lassosum2-pseudo	EUR	0.0266108	0.0265624
olinknov398	LDpred2/LDpred2-pseudo	EUR	0.0306494	0.0293599
olinknov398	Ensemble/Ensemble-pseudo	EUR	0	0
olinknov398	Ensemble-ARM/Ensemble-ARM-pseudo	EUR	0	0
olinknov399	C+T/C+T-pseudo	EUR	0.00758386	0.0215423
olinknov399	Lassosum2/Lassosum2-pseudo	EUR	0.0127027	0.0121393
olinknov399	LDpred2/LDpred2-pseudo	EUR	0.0122756	0.00900081
olinknov399	Ensemble/Ensemble-pseudo	EUR	0	0
olinknov399	Ensemble-ARM/Ensemble-ARM-pseudo	EUR	0	0
olinknov400	C+T/C+T-pseudo	EUR	0.0234735	0.0246115
olinknov400	Lassosum2/Lassosum2-pseudo	EUR	0.0253829	0.0338929
olinknov400	LDpred2/LDpred2-pseudo	EUR	0.0309386	0.0283793
olinknov400	Ensemble/Ensemble-pseudo	EUR	0	0
olinknov400	Ensemble-ARM/Ensemble-ARM-pseudo	EUR	0	0
olinknov401	C+T/C+T-pseudo	EUR	0.00137739	0.000763638
olinknov401	Lassosum2/Lassosum2-pseudo	EUR	0.000122711	0.000949896
olinknov401	LDpred2/LDpred2-pseudo	EUR	0.000626223	0.000434909
olinknov401	Ensemble/Ensemble-pseudo	EUR	0	0
olinknov401	Ensemble-ARM/Ensemble-ARM-pseudo	EUR	0	0
olinknov402	C+T/C+T-pseudo	EUR	0.00283297	0.000300021
olinknov402	Lassosum2/Lassosum2-pseudo	EUR	0.0013523	0.000502203
olinknov402	LDpred2/LDpred2-pseudo	EUR	0.000708898	0.000214637
olinknov402	Ensemble/Ensemble-pseudo	EUR	0	0
olinknov402	Ensemble-ARM/Ensemble-ARM-pseudo	EUR	0	0
olinknov403	C+T/C+T-pseudo	EUR	0.0340562	0.0307463
olinknov403	Lassosum2/Lassosum2-pseudo	EUR	0.0336863	0.0323119
olinknov403	LDpred2/LDpred2-pseudo	EUR	0.0316176	0.0343511
olinknov403	Ensemble/Ensemble-pseudo	EUR	0	0
olinknov403	Ensemble-ARM/Ensemble-ARM-pseudo	EUR	0	0
olinknov404	C+T/C+T-pseudo	EUR	0.0646321	0.0553103
olinknov404	Lassosum2/Lassosum2-pseudo	EUR	0.0622389	0.0622389
olinknov404	LDpred2/LDpred2-pseudo	EUR	0.0531185	0.0550894
olinknov404	Ensemble/Ensemble-pseudo	EUR	0	0
olinknov404	Ensemble-ARM/Ensemble-ARM-pseudo	EUR	0	0
olinknov405	C+T/C+T-pseudo	EUR	0.00648393	0.00798448
olinknov405	Lassosum2/Lassosum2-pseudo	EUR	0.00939967	0.00904862
olinknov405	LDpred2/LDpred2-pseudo	EUR	0.00565179	0.00235849
olinknov405	Ensemble/Ensemble-pseudo	EUR	0	0
olinknov405	Ensemble-ARM/Ensemble-ARM-pseudo	EUR	0	0
olinknov406	C+T/C+T-pseudo	EUR	0.000297356	0.000297356
olinknov406	Lassosum2/Lassosum2-pseudo	EUR	0.000182377	0.000119278
olinknov406	LDpred2/LDpred2-pseudo	EUR	0.00038032	5.2409463207151e-05
olinknov406	Ensemble/Ensemble-pseudo	EUR	0	0
olinknov406	Ensemble-ARM/Ensemble-ARM-pseudo	EUR	0	0
olinknov407	C+T/C+T-pseudo	EUR	0.00862832	0.00862832
olinknov407	Lassosum2/Lassosum2-pseudo	EUR	0.00917022	0.00914825
olinknov407	LDpred2/LDpred2-pseudo	EUR	0.00858532	0.00829144
olinknov407	Ensemble/Ensemble-pseudo	EUR	0	0
olinknov407	Ensemble-ARM/Ensemble-ARM-pseudo	EUR	0	0
olinknov408	C+T/C+T-pseudo	EUR	0.0127327	0.0127327
olinknov408	Lassosum2/Lassosum2-pseudo	EUR	0.00702352	0.00769428
olinknov408	LDpred2/LDpred2-pseudo	EUR	0.00333803	0.00696642
olinknov408	Ensemble/Ensemble-pseudo	EUR	0	0
olinknov408	Ensemble-ARM/Ensemble-ARM-pseudo	EUR	0	0
olinknov409	C+T/C+T-pseudo	EUR	0.131749	0.131573
olinknov409	Lassosum2/Lassosum2-pseudo	EUR	0.123499	0.128273
olinknov409	LDpred2/LDpred2-pseudo	EUR	0.134992	0.13871
olinknov409	Ensemble/Ensemble-pseudo	EUR	0	0
olinknov409	Ensemble-ARM/Ensemble-ARM-pseudo	EUR	0	0
olinknov410	C+T/C+T-pseudo	EUR	0.0232203	0.0285349
olinknov410	Lassosum2/Lassosum2-pseudo	EUR	0.0283062	0.0320641
olinknov410	LDpred2/LDpred2-pseudo	EUR	0.0315913	0.0343605
olinknov410	Ensemble/Ensemble-pseudo	EUR	0	0
olinknov410	Ensemble-ARM/Ensemble-ARM-pseudo	EUR	0	0
olinknov411	C+T/C+T-pseudo	EUR	0.0100137	0.00700775
olinknov411	Lassosum2/Lassosum2-pseudo	EUR	0.00319532	0.00599383
olinknov411	LDpred2/LDpred2-pseudo	EUR	0.0120386	0.0123406
olinknov411	Ensemble/Ensemble-pseudo	EUR	0	0
olinknov411	Ensemble-ARM/Ensemble-ARM-pseudo	EUR	0	0
olinknov412	C+T/C+T-pseudo	EUR	0.000434349	2.10123615914495e-06
olinknov412	Lassosum2/Lassosum2-pseudo	EUR	0.000434531	0.000444351
olinknov412	LDpred2/LDpred2-pseudo	EUR	0.000610154	0.00139179
olinknov412	Ensemble/Ensemble-pseudo	EUR	0	0
olinknov412	Ensemble-ARM/Ensemble-ARM-pseudo	EUR	0	0
olinknov413	C+T/C+T-pseudo	EUR	0.0109841	0.0117985
olinknov413	Lassosum2/Lassosum2-pseudo	EUR	0.010441	0.0120952
olinknov413	LDpred2/LDpred2-pseudo	EUR	0.00951684	0.0116861
olinknov413	Ensemble/Ensemble-pseudo	EUR	0	0
olinknov413	Ensemble-ARM/Ensemble-ARM-pseudo	EUR	0	0
olinknov414	C+T/C+T-pseudo	EUR	0.0350043	0.0323974
olinknov414	Lassosum2/Lassosum2-pseudo	EUR	0.0239879	0.0311075
olinknov414	LDpred2/LDpred2-pseudo	EUR	0.0283122	0.0336282
olinknov414	Ensemble/Ensemble-pseudo	EUR	0	0
olinknov414	Ensemble-ARM/Ensemble-ARM-pseudo	EUR	0	0
olinknov415	C+T/C+T-pseudo	EUR	0.01536	0.0161852
olinknov415	Lassosum2/Lassosum2-pseudo	EUR	0.0193906	0.0189779
olinknov415	LDpred2/LDpred2-pseudo	EUR	0.0214922	0.0164445
olinknov415	Ensemble/Ensemble-pseudo	EUR	0	0
olinknov415	Ensemble-ARM/Ensemble-ARM-pseudo	EUR	0	0
olinknov416	C+T/C+T-pseudo	EUR	0.0195448	0.0217854
olinknov416	Lassosum2/Lassosum2-pseudo	EUR	0.0137253	0.0175856
olinknov416	LDpred2/LDpred2-pseudo	EUR	0.0122202	0.0122202
olinknov416	Ensemble/Ensemble-pseudo	EUR	0	0
olinknov416	Ensemble-ARM/Ensemble-ARM-pseudo	EUR	0	0
olinknov417	C+T/C+T-pseudo	EUR	0.0165498	0.0165498
olinknov417	Lassosum2/Lassosum2-pseudo	EUR	0.00363963	0.00603046
olinknov417	LDpred2/LDpred2-pseudo	EUR	0.0107032	0.0111071
olinknov417	Ensemble/Ensemble-pseudo	EUR	0	0
olinknov417	Ensemble-ARM/Ensemble-ARM-pseudo	EUR	0	0
olinknov418	C+T/C+T-pseudo	EUR	0.0303171	0.0303171
olinknov418	Lassosum2/Lassosum2-pseudo	EUR	0.0273854	0.0286509
olinknov418	LDpred2/LDpred2-pseudo	EUR	0.0254371	0.0175262
olinknov418	Ensemble/Ensemble-pseudo	EUR	0	0
olinknov418	Ensemble-ARM/Ensemble-ARM-pseudo	EUR	0	0
olinknov419	C+T/C+T-pseudo	EUR	0.198186	0.201635
olinknov419	Lassosum2/Lassosum2-pseudo	EUR	0.32767	0.266285
olinknov419	LDpred2/LDpred2-pseudo	EUR	0.29158	0.274022
olinknov419	Ensemble/Ensemble-pseudo	EUR	0	0
olinknov419	Ensemble-ARM/Ensemble-ARM-pseudo	EUR	0	0
olinknov420	C+T/C+T-pseudo	EUR	0.0421368	0.0443683
olinknov420	Lassosum2/Lassosum2-pseudo	EUR	0.0480004	0.0504796
olinknov420	LDpred2/LDpred2-pseudo	EUR	0.050941	0.0288973
olinknov420	Ensemble/Ensemble-pseudo	EUR	0	0
olinknov420	Ensemble-ARM/Ensemble-ARM-pseudo	EUR	0	0
olinknov421	C+T/C+T-pseudo	EUR	0.0734005	0.0746409
olinknov421	Lassosum2/Lassosum2-pseudo	EUR	0.102479	0.0936497
olinknov421	LDpred2/LDpred2-pseudo	EUR	0.105833	0.102715
olinknov421	Ensemble/Ensemble-pseudo	EUR	0	0
olinknov421	Ensemble-ARM/Ensemble-ARM-pseudo	EUR	0	0
olinknov422	C+T/C+T-pseudo	EUR	0.0278633	0.0236632
olinknov422	Lassosum2/Lassosum2-pseudo	EUR	0.0298723	0.0293742
olinknov422	LDpred2/LDpred2-pseudo	EUR	0.0426083	0.0382785
olinknov422	Ensemble/Ensemble-pseudo	EUR	0	0
olinknov422	Ensemble-ARM/Ensemble-ARM-pseudo	EUR	0	0
olinknov423	C+T/C+T-pseudo	EUR	0.0279298	0.0260144
olinknov423	Lassosum2/Lassosum2-pseudo	EUR	0.0346209	0.0357528
olinknov423	LDpred2/LDpred2-pseudo	EUR	0.0319881	0.0319881
olinknov423	Ensemble/Ensemble-pseudo	EUR	0	0
olinknov423	Ensemble-ARM/Ensemble-ARM-pseudo	EUR	0	0
olinknov424	C+T/C+T-pseudo	EUR	0.136423	0.135619
olinknov424	Lassosum2/Lassosum2-pseudo	EUR	0.193367	0.156716
olinknov424	LDpred2/LDpred2-pseudo	EUR	0.158511	0.144756
olinknov424	Ensemble/Ensemble-pseudo	EUR	0	0
olinknov424	Ensemble-ARM/Ensemble-ARM-pseudo	EUR	0	0
olinknov425	Lassosum2/Lassosum2-pseudo	EUR	1.40456259128408e-05	2.38860239653906e-07
olinknov425	LDpred2/LDpred2-pseudo	EUR	1.95301427221343e-06	0.00199332
olinknov425	Ensemble/Ensemble-pseudo	EUR	0	0
olinknov425	Ensemble-ARM/Ensemble-ARM-pseudo	EUR	0	0
olinknov426	C+T/C+T-pseudo	EUR	0.0288338	0.028138
olinknov426	Lassosum2/Lassosum2-pseudo	EUR	0.0344469	0.0346898
olinknov426	LDpred2/LDpred2-pseudo	EUR	0.034161	0.0357869
olinknov426	Ensemble/Ensemble-pseudo	EUR	0	0
olinknov426	Ensemble-ARM/Ensemble-ARM-pseudo	EUR	0	0
olinknov427	C+T/C+T-pseudo	EUR	0.000358883	0.00353623
olinknov427	Lassosum2/Lassosum2-pseudo	EUR	3.76702855989902e-10	0.000604965
olinknov427	LDpred2/LDpred2-pseudo	EUR	3.33426560998668e-06	0.000110307
olinknov427	Ensemble/Ensemble-pseudo	EUR	0	0
olinknov427	Ensemble-ARM/Ensemble-ARM-pseudo	EUR	0	0
olinknov428	C+T/C+T-pseudo	EUR	0.0191992	0.0188918
olinknov428	Lassosum2/Lassosum2-pseudo	EUR	0.0195962	0.0197876
olinknov428	LDpred2/LDpred2-pseudo	EUR	0.0223225	0.021807
olinknov428	Ensemble/Ensemble-pseudo	EUR	0	0
olinknov428	Ensemble-ARM/Ensemble-ARM-pseudo	EUR	0	0
olinknov429	C+T/C+T-pseudo	EUR	0.0468025	0.0370487
olinknov429	Lassosum2/Lassosum2-pseudo	EUR	0.0472213	0.04149
olinknov429	LDpred2/LDpred2-pseudo	EUR	0.0550011	0.0347742
olinknov429	Ensemble/Ensemble-pseudo	EUR	0	0
olinknov429	Ensemble-ARM/Ensemble-ARM-pseudo	EUR	0	0
olinknov430	C+T/C+T-pseudo	EUR	0.0013538	0.00676124
olinknov430	Lassosum2/Lassosum2-pseudo	EUR	0.00223897	0.00707053
olinknov430	LDpred2/LDpred2-pseudo	EUR	0.000990805	0.00690998
olinknov430	Ensemble/Ensemble-pseudo	EUR	0	0
olinknov430	Ensemble-ARM/Ensemble-ARM-pseudo	EUR	0	0
olinknov431	C+T/C+T-pseudo	EUR	0.0265956	0.0265956
olinknov431	Lassosum2/Lassosum2-pseudo	EUR	0.0340708	0.0340708
olinknov431	LDpred2/LDpred2-pseudo	EUR	0.0233683	0.0303322
olinknov431	Ensemble/Ensemble-pseudo	EUR	0	0
olinknov431	Ensemble-ARM/Ensemble-ARM-pseudo	EUR	0	0
olinknov432	C+T/C+T-pseudo	EUR	0.010893	0.00966251
olinknov432	Lassosum2/Lassosum2-pseudo	EUR	0.0118222	0.00950864
olinknov432	LDpred2/LDpred2-pseudo	EUR	0.0180606	0.016079
olinknov432	Ensemble/Ensemble-pseudo	EUR	0	0
olinknov432	Ensemble-ARM/Ensemble-ARM-pseudo	EUR	0	0
olinknov433	C+T/C+T-pseudo	EUR	0.0967593	0.096568
olinknov433	Lassosum2/Lassosum2-pseudo	EUR	0.0912775	0.0968756
olinknov433	LDpred2/LDpred2-pseudo	EUR	0.0928662	0.0967153
olinknov433	Ensemble/Ensemble-pseudo	EUR	0	0
olinknov433	Ensemble-ARM/Ensemble-ARM-pseudo	EUR	0	0
olinknov434	C+T/C+T-pseudo	EUR	0.0263451	0.0263451
olinknov434	Lassosum2/Lassosum2-pseudo	EUR	0.0321605	0.0321779
olinknov434	LDpred2/LDpred2-pseudo	EUR	0.030689	0.030689
olinknov434	Ensemble/Ensemble-pseudo	EUR	0	0
olinknov434	Ensemble-ARM/Ensemble-ARM-pseudo	EUR	0	0
olinknov435	C+T/C+T-pseudo	EUR	0.00321608	0.00299211
olinknov435	Lassosum2/Lassosum2-pseudo	EUR	0.00604905	0.0057644
olinknov435	LDpred2/LDpred2-pseudo	EUR	0.00825736	0.00668953
olinknov435	Ensemble/Ensemble-pseudo	EUR	0	0
olinknov435	Ensemble-ARM/Ensemble-ARM-pseudo	EUR	0	0
olinknov436	C+T/C+T-pseudo	EUR	0.0725303	0.0725303
olinknov436	Lassosum2/Lassosum2-pseudo	EUR	0.0843175	0.0840866
olinknov436	LDpred2/LDpred2-pseudo	EUR	0.0936599	0.0936599
olinknov436	Ensemble/Ensemble-pseudo	EUR	0	0
olinknov436	Ensemble-ARM/Ensemble-ARM-pseudo	EUR	0	0
olinknov437	C+T/C+T-pseudo	EUR	0.0152505	0.0196486
olinknov437	Lassosum2/Lassosum2-pseudo	EUR	0.0166331	0.0184055
olinknov437	LDpred2/LDpred2-pseudo	EUR	0.0160113	0.0189402
olinknov437	Ensemble/Ensemble-pseudo	EUR	0	0
olinknov437	Ensemble-ARM/Ensemble-ARM-pseudo	EUR	0	0
olinknov438	C+T/C+T-pseudo	EUR	0.0189179	0.0187618
olinknov438	Lassosum2/Lassosum2-pseudo	EUR	0.0169783	0.0162395
olinknov438	LDpred2/LDpred2-pseudo	EUR	0.0188802	0.0201022
olinknov438	Ensemble/Ensemble-pseudo	EUR	0	0
olinknov438	Ensemble-ARM/Ensemble-ARM-pseudo	EUR	0	0
olinknov439	Lassosum2/Lassosum2-pseudo	EUR	0.00171254	0.000382116
olinknov439	LDpred2/LDpred2-pseudo	EUR	6.57699608595781e-05	8.79886200501729e-05
olinknov439	Ensemble/Ensemble-pseudo	EUR	0	0
olinknov439	Ensemble-ARM/Ensemble-ARM-pseudo	EUR	0	0
olinknov440	C+T/C+T-pseudo	EUR	0.0371876	0.0467717
olinknov440	Lassosum2/Lassosum2-pseudo	EUR	0.0419023	0.0417265
olinknov440	LDpred2/LDpred2-pseudo	EUR	0.0366497	0.0436597
olinknov440	Ensemble/Ensemble-pseudo	EUR	0	0
olinknov440	Ensemble-ARM/Ensemble-ARM-pseudo	EUR	0	0
olinknov441	C+T/C+T-pseudo	EUR	0.00215415	0.00215415
olinknov441	Lassosum2/Lassosum2-pseudo	EUR	0.000943016	0.0018249
olinknov441	LDpred2/LDpred2-pseudo	EUR	0.00212062	0.00232205
olinknov441	Ensemble/Ensemble-pseudo	EUR	0	0
olinknov441	Ensemble-ARM/Ensemble-ARM-pseudo	EUR	0	0
olinknov442	C+T/C+T-pseudo	EUR	3.1014823609461e-05	0.00032226
olinknov442	Lassosum2/Lassosum2-pseudo	EUR	0.000131366	0.000512001
olinknov442	LDpred2/LDpred2-pseudo	EUR	3.38282079853433e-05	0.000392121
olinknov442	Ensemble/Ensemble-pseudo	EUR	0	0
olinknov442	Ensemble-ARM/Ensemble-ARM-pseudo	EUR	0	0
olinknov443	C+T/C+T-pseudo	EUR	0.00946758	0.0106793
olinknov443	Lassosum2/Lassosum2-pseudo	EUR	0.0132159	0.0121635
olinknov443	LDpred2/LDpred2-pseudo	EUR	0.00925889	0.0101752
olinknov443	Ensemble/Ensemble-pseudo	EUR	0	0
olinknov443	Ensemble-ARM/Ensemble-ARM-pseudo	EUR	0	0
olinknov444	C+T/C+T-pseudo	EUR	0.000742042	0.0112844
olinknov444	Lassosum2/Lassosum2-pseudo	EUR	0.00270653	0.00893644
olinknov444	LDpred2/LDpred2-pseudo	EUR	0.0051311	0.0128393
olinknov444	Ensemble/Ensemble-pseudo	EUR	0	0
olinknov444	Ensemble-ARM/Ensemble-ARM-pseudo	EUR	0	0
olinknov445	C+T/C+T-pseudo	EUR	2.47855897064149e-06	0.00326445
olinknov445	Lassosum2/Lassosum2-pseudo	EUR	0.00091146	0.00116707
olinknov445	LDpred2/LDpred2-pseudo	EUR	0.000135952	0.00235153
olinknov445	Ensemble/Ensemble-pseudo	EUR	0	0
olinknov445	Ensemble-ARM/Ensemble-ARM-pseudo	EUR	0	0
olinknov446	C+T/C+T-pseudo	EUR	0.0116325	0.00651804
olinknov446	Lassosum2/Lassosum2-pseudo	EUR	0.0119905	0.0136341
olinknov446	LDpred2/LDpred2-pseudo	EUR	0.0115988	0.00842447
olinknov446	Ensemble/Ensemble-pseudo	EUR	0	0
olinknov446	Ensemble-ARM/Ensemble-ARM-pseudo	EUR	0	0
olinknov447	C+T/C+T-pseudo	EUR	0.000195485	0.000293527
olinknov447	Lassosum2/Lassosum2-pseudo	EUR	8.00565957877125e-05	0.000942985
olinknov447	LDpred2/LDpred2-pseudo	EUR	1.43952328164567e-05	3.62794710678012e-05
olinknov447	Ensemble/Ensemble-pseudo	EUR	0	0
olinknov447	Ensemble-ARM/Ensemble-ARM-pseudo	EUR	0	0
olinknov448	C+T/C+T-pseudo	EUR	0.0242213	0.0236081
olinknov448	Lassosum2/Lassosum2-pseudo	EUR	0.0212557	0.0283281
olinknov448	LDpred2/LDpred2-pseudo	EUR	0.0371681	0.0371681
olinknov448	Ensemble/Ensemble-pseudo	EUR	0	0
olinknov448	Ensemble-ARM/Ensemble-ARM-pseudo	EUR	0	0
olinknov449	C+T/C+T-pseudo	EUR	0.00237325	0.000546867
olinknov449	Lassosum2/Lassosum2-pseudo	EUR	0.00317279	0.0016479
olinknov449	LDpred2/LDpred2-pseudo	EUR	0.000498447	0.00115803
olinknov449	Ensemble/Ensemble-pseudo	EUR	0	0
olinknov449	Ensemble-ARM/Ensemble-ARM-pseudo	EUR	0	0
olinknov450	C+T/C+T-pseudo	EUR	0.12238	0.12238
olinknov450	Lassosum2/Lassosum2-pseudo	EUR	0.151251	0.142901
olinknov450	LDpred2/LDpred2-pseudo	EUR	0.171616	0.15917
olinknov450	Ensemble/Ensemble-pseudo	EUR	0	0
olinknov450	Ensemble-ARM/Ensemble-ARM-pseudo	EUR	0	0
olinknov451	C+T/C+T-pseudo	EUR	0.0254689	0.0192611
olinknov451	Lassosum2/Lassosum2-pseudo	EUR	0.024317	0.0266405
olinknov451	LDpred2/LDpred2-pseudo	EUR	0.0408223	0.0395214
olinknov451	Ensemble/Ensemble-pseudo	EUR	0	0
olinknov451	Ensemble-ARM/Ensemble-ARM-pseudo	EUR	0	0
olinknov452	C+T/C+T-pseudo	EUR	0.000248588	1.74608204642714e-05
olinknov452	Lassosum2/Lassosum2-pseudo	EUR	0.000745395	0.000145025
olinknov452	LDpred2/LDpred2-pseudo	EUR	0.000484848	1.34919355104357e-05
olinknov452	Ensemble/Ensemble-pseudo	EUR	0	0
olinknov452	Ensemble-ARM/Ensemble-ARM-pseudo	EUR	0	0
olinknov453	C+T/C+T-pseudo	EUR	0.000215366	0.0017871
olinknov453	Lassosum2/Lassosum2-pseudo	EUR	0.00168539	0.00184478
olinknov453	LDpred2/LDpred2-pseudo	EUR	0.00105252	0.00204932
olinknov453	Ensemble/Ensemble-pseudo	EUR	0	0
olinknov453	Ensemble-ARM/Ensemble-ARM-pseudo	EUR	0	0
olinknov454	C+T/C+T-pseudo	EUR	0.00231767	0.00214195
olinknov454	Lassosum2/Lassosum2-pseudo	EUR	1.127128630128e-05	0.000812023
olinknov454	LDpred2/LDpred2-pseudo	EUR	0.000484806	0.000143964
olinknov454	Ensemble/Ensemble-pseudo	EUR	0	0
olinknov454	Ensemble-ARM/Ensemble-ARM-pseudo	EUR	0	0
olinknov455	C+T/C+T-pseudo	EUR	0.0671393	0.0671393
olinknov455	Lassosum2/Lassosum2-pseudo	EUR	0.0662447	0.0598458
olinknov455	LDpred2/LDpred2-pseudo	EUR	0.0735634	0.0620607
olinknov455	Ensemble/Ensemble-pseudo	EUR	0	0
olinknov455	Ensemble-ARM/Ensemble-ARM-pseudo	EUR	0	0
olinknov456	C+T/C+T-pseudo	EUR	0.00366306	0.00222747
olinknov456	Lassosum2/Lassosum2-pseudo	EUR	0.00827617	0.00727986
olinknov456	LDpred2/LDpred2-pseudo	EUR	0.00665322	0.00813703
olinknov456	Ensemble/Ensemble-pseudo	EUR	0	0
olinknov456	Ensemble-ARM/Ensemble-ARM-pseudo	EUR	0	0
olinknov457	C+T/C+T-pseudo	EUR	0.0355081	0.0327532
olinknov457	Lassosum2/Lassosum2-pseudo	EUR	0.0379623	0.0379669
olinknov457	LDpred2/LDpred2-pseudo	EUR	0.0317079	0.0347756
olinknov457	Ensemble/Ensemble-pseudo	EUR	0	0
olinknov457	Ensemble-ARM/Ensemble-ARM-pseudo	EUR	0	0
olinknov458	C+T/C+T-pseudo	EUR	0.00179033	0.00816786
olinknov458	Lassosum2/Lassosum2-pseudo	EUR	4.53457066663703e-05	0.00410377
olinknov458	LDpred2/LDpred2-pseudo	EUR	5.20019761880034e-05	5.20019761880034e-05
olinknov458	Ensemble/Ensemble-pseudo	EUR	0	0
olinknov458	Ensemble-ARM/Ensemble-ARM-pseudo	EUR	0	0
olinknov459	C+T/C+T-pseudo	EUR	3.51874773581748e-06	4.94258424685631e-05
olinknov459	Lassosum2/Lassosum2-pseudo	EUR	4.16995199215895e-06	3.80771166750412e-05
olinknov459	LDpred2/LDpred2-pseudo	EUR	0.000152029	0.000410024
olinknov459	Ensemble/Ensemble-pseudo	EUR	0	0
olinknov459	Ensemble-ARM/Ensemble-ARM-pseudo	EUR	0	0
olinknov460	C+T/C+T-pseudo	EUR	0.000163438	0.00137931
olinknov460	Lassosum2/Lassosum2-pseudo	EUR	0.000382134	0.00135047
olinknov460	LDpred2/LDpred2-pseudo	EUR	9.60242096179847e-05	0.00194049
olinknov460	Ensemble/Ensemble-pseudo	EUR	0	0
olinknov460	Ensemble-ARM/Ensemble-ARM-pseudo	EUR	0	0
olinknov461	C+T/C+T-pseudo	EUR	0.138146	0.13987
olinknov461	Lassosum2/Lassosum2-pseudo	EUR	0.164885	0.166235
olinknov461	LDpred2/LDpred2-pseudo	EUR	0.164732	0.172994
olinknov461	Ensemble/Ensemble-pseudo	EUR	0	0
olinknov461	Ensemble-ARM/Ensemble-ARM-pseudo	EUR	0	0
olinknov462	Lassosum2/Lassosum2-pseudo	EUR	0.000444636	0.00143992
olinknov462	LDpred2/LDpred2-pseudo	EUR	6.11398045571503e-06	0.000138929
olinknov462	Ensemble/Ensemble-pseudo	EUR	0	0
olinknov462	Ensemble-ARM/Ensemble-ARM-pseudo	EUR	0	0
olinknov463	C+T/C+T-pseudo	EUR	0.1095	0.111971
olinknov463	Lassosum2/Lassosum2-pseudo	EUR	0.160485	0.15122
olinknov463	LDpred2/LDpred2-pseudo	EUR	0.149369	0.147775
olinknov463	Ensemble/Ensemble-pseudo	EUR	0	0
olinknov463	Ensemble-ARM/Ensemble-ARM-pseudo	EUR	0	0
olinknov464	C+T/C+T-pseudo	EUR	0.00111403	0.000735601
olinknov464	Lassosum2/Lassosum2-pseudo	EUR	0.000932502	0.000500185
olinknov464	LDpred2/LDpred2-pseudo	EUR	0.000267511	0.000305273
olinknov464	Ensemble/Ensemble-pseudo	EUR	0	0
olinknov464	Ensemble-ARM/Ensemble-ARM-pseudo	EUR	0	0
olinknov465	C+T/C+T-pseudo	EUR	0.000233497	0.000786833
olinknov465	Lassosum2/Lassosum2-pseudo	EUR	0.00230501	0.000957982
olinknov465	LDpred2/LDpred2-pseudo	EUR	0.00010679	0.000229297
olinknov465	Ensemble/Ensemble-pseudo	EUR	0	0
olinknov465	Ensemble-ARM/Ensemble-ARM-pseudo	EUR	0	0
olinknov466	C+T/C+T-pseudo	EUR	9.77161853053881e-06	0.000205429
olinknov466	Lassosum2/Lassosum2-pseudo	EUR	1.15909495188274e-05	9.1745079277003e-06
olinknov466	LDpred2/LDpred2-pseudo	EUR	1.18651120942886e-05	0.000138556
olinknov466	Ensemble/Ensemble-pseudo	EUR	0	0
olinknov466	Ensemble-ARM/Ensemble-ARM-pseudo	EUR	0	0
olinknov467	C+T/C+T-pseudo	EUR	0.133635	0.133573
olinknov467	Lassosum2/Lassosum2-pseudo	EUR	0.174074	0.174338
olinknov467	LDpred2/LDpred2-pseudo	EUR	0.180076	0.17412
olinknov467	Ensemble/Ensemble-pseudo	EUR	0	0
olinknov467	Ensemble-ARM/Ensemble-ARM-pseudo	EUR	0	0
olinknov468	C+T/C+T-pseudo	EUR	0.04507	0.051988
olinknov468	Lassosum2/Lassosum2-pseudo	EUR	0.0557881	0.0518894
olinknov468	LDpred2/LDpred2-pseudo	EUR	0.0445494	0.0477351
olinknov468	Ensemble/Ensemble-pseudo	EUR	0	0
olinknov468	Ensemble-ARM/Ensemble-ARM-pseudo	EUR	0	0
olinknov469	C+T/C+T-pseudo	EUR	0.0163373	0.0163373
olinknov469	Lassosum2/Lassosum2-pseudo	EUR	0.0211107	0.0204832
olinknov469	LDpred2/LDpred2-pseudo	EUR	0.0204266	0.0208572
olinknov469	Ensemble/Ensemble-pseudo	EUR	0	0
olinknov469	Ensemble-ARM/Ensemble-ARM-pseudo	EUR	0	0
olinknov470	C+T/C+T-pseudo	EUR	2.01587883523868e-05	0.000281096
olinknov470	Lassosum2/Lassosum2-pseudo	EUR	0.00115421	8.19447622944792e-05
olinknov470	LDpred2/LDpred2-pseudo	EUR	0.000279817	1.87578613682412e-05
olinknov470	Ensemble/Ensemble-pseudo	EUR	0	0
olinknov470	Ensemble-ARM/Ensemble-ARM-pseudo	EUR	0	0
olinknov471	C+T/C+T-pseudo	EUR	0.000334274	0.000600736
olinknov471	Lassosum2/Lassosum2-pseudo	EUR	0.000275169	0.000385106
olinknov471	LDpred2/LDpred2-pseudo	EUR	0.000979066	0.000634254
olinknov471	Ensemble/Ensemble-pseudo	EUR	0	0
olinknov471	Ensemble-ARM/Ensemble-ARM-pseudo	EUR	0	0
olinknov472	C+T/C+T-pseudo	EUR	1.21819226971432e-06	0.00194805
olinknov472	Lassosum2/Lassosum2-pseudo	EUR	0.000123187	0.000841149
olinknov472	LDpred2/LDpred2-pseudo	EUR	3.92653641907051e-06	0.00120561
olinknov472	Ensemble/Ensemble-pseudo	EUR	0	0
olinknov472	Ensemble-ARM/Ensemble-ARM-pseudo	EUR	0	0
olinknov473	C+T/C+T-pseudo	EUR	0.0249586	0.022247
olinknov473	Lassosum2/Lassosum2-pseudo	EUR	0.0257073	0.028793
olinknov473	LDpred2/LDpred2-pseudo	EUR	0.0245991	0.0294292
olinknov473	Ensemble/Ensemble-pseudo	EUR	0	0
olinknov473	Ensemble-ARM/Ensemble-ARM-pseudo	EUR	0	0
olinknov474	C+T/C+T-pseudo	EUR	0.00166073	0.00166073
olinknov474	Lassosum2/Lassosum2-pseudo	EUR	0.00077738	2.73664855289481e-05
olinknov474	LDpred2/LDpred2-pseudo	EUR	0.000538018	0.000288551
olinknov474	Ensemble/Ensemble-pseudo	EUR	0	0
olinknov474	Ensemble-ARM/Ensemble-ARM-pseudo	EUR	0	0
olinknov475	C+T/C+T-pseudo	EUR	0.0204436	0.0157813
olinknov475	Lassosum2/Lassosum2-pseudo	EUR	0.0195094	0.0195094
olinknov475	LDpred2/LDpred2-pseudo	EUR	0.0250419	0.0203685
olinknov475	Ensemble/Ensemble-pseudo	EUR	0	0
olinknov475	Ensemble-ARM/Ensemble-ARM-pseudo	EUR	0	0
olinknov476	C+T/C+T-pseudo	EUR	1.90845239474047e-05	0.00100645
olinknov476	Lassosum2/Lassosum2-pseudo	EUR	0.00146045	0.00104358
olinknov476	LDpred2/LDpred2-pseudo	EUR	1.299671435834e-05	0.00167146
olinknov476	Ensemble/Ensemble-pseudo	EUR	0	0
olinknov476	Ensemble-ARM/Ensemble-ARM-pseudo	EUR	0	0
olinknov477	C+T/C+T-pseudo	EUR	3.56733935161147e-05	0.000459034
olinknov477	Lassosum2/Lassosum2-pseudo	EUR	4.86215925664205e-05	0.000485052
olinknov477	LDpred2/LDpred2-pseudo	EUR	3.89458078544618e-06	0.000467142
olinknov477	Ensemble/Ensemble-pseudo	EUR	0	0
olinknov477	Ensemble-ARM/Ensemble-ARM-pseudo	EUR	0	0
olinknov478	C+T/C+T-pseudo	EUR	0.0295179	0.0295179
olinknov478	Lassosum2/Lassosum2-pseudo	EUR	0.0460652	0.0419649
olinknov478	LDpred2/LDpred2-pseudo	EUR	0.0426851	0.0426851
olinknov478	Ensemble/Ensemble-pseudo	EUR	0	0
olinknov478	Ensemble-ARM/Ensemble-ARM-pseudo	EUR	0	0
olinknov479	C+T/C+T-pseudo	EUR	0.0576653	0.0499429
olinknov479	Lassosum2/Lassosum2-pseudo	EUR	0.0764816	0.0804416
olinknov479	LDpred2/LDpred2-pseudo	EUR	0.0678418	0.0678418
olinknov479	Ensemble/Ensemble-pseudo	EUR	0	0
olinknov479	Ensemble-ARM/Ensemble-ARM-pseudo	EUR	0	0
olinknov480	C+T/C+T-pseudo	EUR	0.197504	0.185565
olinknov480	Lassosum2/Lassosum2-pseudo	EUR	0.253417	0.242094
olinknov480	LDpred2/LDpred2-pseudo	EUR	0.2251	0.2251
olinknov480	Ensemble/Ensemble-pseudo	EUR	0	0
olinknov480	Ensemble-ARM/Ensemble-ARM-pseudo	EUR	0	0
olinknov481	C+T/C+T-pseudo	EUR	0.451881	0.450688
olinknov481	Lassosum2/Lassosum2-pseudo	EUR	0.600821	0.517271
olinknov481	LDpred2/LDpred2-pseudo	EUR	0.448451	0.448451
olinknov481	Ensemble/Ensemble-pseudo	EUR	0	0
olinknov481	Ensemble-ARM/Ensemble-ARM-pseudo	EUR	0	0
olinknov482	C+T/C+T-pseudo	EUR	0.135108	0.135108
olinknov482	Lassosum2/Lassosum2-pseudo	EUR	0.160701	0.153691
olinknov482	LDpred2/LDpred2-pseudo	EUR	0.158813	0.14288
olinknov482	Ensemble/Ensemble-pseudo	EUR	0	0
olinknov482	Ensemble-ARM/Ensemble-ARM-pseudo	EUR	0	0
olinknov483	C+T/C+T-pseudo	EUR	0.00270137	0.00270137
olinknov483	Lassosum2/Lassosum2-pseudo	EUR	0.00184911	0.00297585
olinknov483	LDpred2/LDpred2-pseudo	EUR	0.00394035	0.00418216
olinknov483	Ensemble/Ensemble-pseudo	EUR	0	0
olinknov483	Ensemble-ARM/Ensemble-ARM-pseudo	EUR	0	0
olinknov484	C+T/C+T-pseudo	EUR	0.00605637	0.0117053
olinknov484	Lassosum2/Lassosum2-pseudo	EUR	0.0168438	0.0144135
olinknov484	LDpred2/LDpred2-pseudo	EUR	0.0203098	0.0289772
olinknov484	Ensemble/Ensemble-pseudo	EUR	0	0
olinknov484	Ensemble-ARM/Ensemble-ARM-pseudo	EUR	0	0
olinknov485	C+T/C+T-pseudo	EUR	0.0164762	0.0176149
olinknov485	Lassosum2/Lassosum2-pseudo	EUR	0.0209643	0.0209643
olinknov485	LDpred2/LDpred2-pseudo	EUR	0.0224569	0.015147
olinknov485	Ensemble/Ensemble-pseudo	EUR	0	0
olinknov485	Ensemble-ARM/Ensemble-ARM-pseudo	EUR	0	0
olinknov486	C+T/C+T-pseudo	EUR	0.00260918	0.00156511
olinknov486	Lassosum2/Lassosum2-pseudo	EUR	0.00363842	0.00295229
olinknov486	LDpred2/LDpred2-pseudo	EUR	0.00437368	0.000159353
olinknov486	Ensemble/Ensemble-pseudo	EUR	0	0
olinknov486	Ensemble-ARM/Ensemble-ARM-pseudo	EUR	0	0
olinknov487	C+T/C+T-pseudo	EUR	0.000366654	0.0088955
olinknov487	Lassosum2/Lassosum2-pseudo	EUR	0.000145424	0.00764797
olinknov487	LDpred2/LDpred2-pseudo	EUR	0.00331243	0.0115893
olinknov487	Ensemble/Ensemble-pseudo	EUR	0	0
olinknov487	Ensemble-ARM/Ensemble-ARM-pseudo	EUR	0	0
olinknov488	C+T/C+T-pseudo	EUR	0.00887439	0.00977947
olinknov488	Lassosum2/Lassosum2-pseudo	EUR	0.0120719	0.011643
olinknov488	LDpred2/LDpred2-pseudo	EUR	0.0120312	0.0160142
olinknov488	Ensemble/Ensemble-pseudo	EUR	0	0
olinknov488	Ensemble-ARM/Ensemble-ARM-pseudo	EUR	0	0
olinknov489	C+T/C+T-pseudo	EUR	0.0802692	0.0802692
olinknov489	Lassosum2/Lassosum2-pseudo	EUR	0.0974756	0.087623
olinknov489	LDpred2/LDpred2-pseudo	EUR	0.0957151	0.0921863
olinknov489	Ensemble/Ensemble-pseudo	EUR	0	0
olinknov489	Ensemble-ARM/Ensemble-ARM-pseudo	EUR	0	0
olinknov490	C+T/C+T-pseudo	EUR	0.245102	0.245102
olinknov490	Lassosum2/Lassosum2-pseudo	EUR	0.333626	0.307612
olinknov490	LDpred2/LDpred2-pseudo	EUR	0.327966	0.313123
olinknov490	Ensemble/Ensemble-pseudo	EUR	0	0
olinknov490	Ensemble-ARM/Ensemble-ARM-pseudo	EUR	0	0
olinknov491	C+T/C+T-pseudo	EUR	0.00210041	0.00162094
olinknov491	Lassosum2/Lassosum2-pseudo	EUR	0.000912213	0.000787369
olinknov491	LDpred2/LDpred2-pseudo	EUR	0.00193844	0.00292903
olinknov491	Ensemble/Ensemble-pseudo	EUR	0	0
olinknov491	Ensemble-ARM/Ensemble-ARM-pseudo	EUR	0	0
olinknov492	C+T/C+T-pseudo	EUR	0.0295231	0.0322625
olinknov492	Lassosum2/Lassosum2-pseudo	EUR	0.0536564	0.0463578
olinknov492	LDpred2/LDpred2-pseudo	EUR	0.0564294	0.0552535
olinknov492	Ensemble/Ensemble-pseudo	EUR	0	0
olinknov492	Ensemble-ARM/Ensemble-ARM-pseudo	EUR	0	0
olinknov493	C+T/C+T-pseudo	EUR	0.0393474	0.0393474
olinknov493	Lassosum2/Lassosum2-pseudo	EUR	0.0376298	0.0374676
olinknov493	LDpred2/LDpred2-pseudo	EUR	0.0376164	0.0376164
olinknov493	Ensemble/Ensemble-pseudo	EUR	0	0
olinknov493	Ensemble-ARM/Ensemble-ARM-pseudo	EUR	0	0
olinknov494	C+T/C+T-pseudo	EUR	0.0607508	0.0715518
olinknov494	Lassosum2/Lassosum2-pseudo	EUR	0.0771005	0.0761745
olinknov494	LDpred2/LDpred2-pseudo	EUR	0.081251	0.0792057
olinknov494	Ensemble/Ensemble-pseudo	EUR	0	0
olinknov494	Ensemble-ARM/Ensemble-ARM-pseudo	EUR	0	0
olinknov495	C+T/C+T-pseudo	EUR	0.00678841	0.00678841
olinknov495	Lassosum2/Lassosum2-pseudo	EUR	0.0102439	0.00807918
olinknov495	LDpred2/LDpred2-pseudo	EUR	0.00505746	0.0070416
olinknov495	Ensemble/Ensemble-pseudo	EUR	0	0
olinknov495	Ensemble-ARM/Ensemble-ARM-pseudo	EUR	0	0
olinknov496	C+T/C+T-pseudo	EUR	0.112496	0.096999
olinknov496	Lassosum2/Lassosum2-pseudo	EUR	0.162531	0.159815
olinknov496	LDpred2/LDpred2-pseudo	EUR	0.174059	0.174059
olinknov496	Ensemble/Ensemble-pseudo	EUR	0	0
olinknov496	Ensemble-ARM/Ensemble-ARM-pseudo	EUR	0	0
olinknov497	C+T/C+T-pseudo	EUR	0.000978493	0.000125877
olinknov497	Lassosum2/Lassosum2-pseudo	EUR	0.0007908	0.000125877
olinknov497	LDpred2/LDpred2-pseudo	EUR	0.001842	0.00037413
olinknov497	Ensemble/Ensemble-pseudo	EUR	0	0
olinknov497	Ensemble-ARM/Ensemble-ARM-pseudo	EUR	0	0
olinknov498	C+T/C+T-pseudo	EUR	1.40675926323696e-05	2.26169784815992e-05
olinknov498	Lassosum2/Lassosum2-pseudo	EUR	0.000176077	0.000298182
olinknov498	LDpred2/LDpred2-pseudo	EUR	1.07469806227593e-06	8.95394344222961e-07
olinknov498	Ensemble/Ensemble-pseudo	EUR	0	0
olinknov498	Ensemble-ARM/Ensemble-ARM-pseudo	EUR	0	0
olinknov499	C+T/C+T-pseudo	EUR	0.00742131	0.0193348
olinknov499	Lassosum2/Lassosum2-pseudo	EUR	0.0140755	0.0140755
olinknov499	LDpred2/LDpred2-pseudo	EUR	0.021371	0.0271955
olinknov499	Ensemble/Ensemble-pseudo	EUR	0	0
olinknov499	Ensemble-ARM/Ensemble-ARM-pseudo	EUR	0	0
olinknov500	C+T/C+T-pseudo	EUR	0.00483279	0.00899777
olinknov500	Lassosum2/Lassosum2-pseudo	EUR	0.00628336	0.00838573
olinknov500	LDpred2/LDpred2-pseudo	EUR	0.00682786	0.00797656
olinknov500	Ensemble/Ensemble-pseudo	EUR	0	0
olinknov500	Ensemble-ARM/Ensemble-ARM-pseudo	EUR	0	0
olinknov501	C+T/C+T-pseudo	EUR	9.16917500820987e-05	0.000110248
olinknov501	Lassosum2/Lassosum2-pseudo	EUR	1.44508428368801e-06	3.76375297473621e-05
olinknov501	LDpred2/LDpred2-pseudo	EUR	0.000615406	0.000985545
olinknov501	Ensemble/Ensemble-pseudo	EUR	0	0
olinknov501	Ensemble-ARM/Ensemble-ARM-pseudo	EUR	0	0
olinknov502	C+T/C+T-pseudo	EUR	0.0016018	0.00252221
olinknov502	Lassosum2/Lassosum2-pseudo	EUR	0.00202606	0.000981454
olinknov502	LDpred2/LDpred2-pseudo	EUR	0.00145845	0.00260818
olinknov502	Ensemble/Ensemble-pseudo	EUR	0	0
olinknov502	Ensemble-ARM/Ensemble-ARM-pseudo	EUR	0	0
olinknov503	C+T/C+T-pseudo	EUR	0.00386433	0.0023084
olinknov503	Lassosum2/Lassosum2-pseudo	EUR	0.0010918	0.00632576
olinknov503	LDpred2/LDpred2-pseudo	EUR	0.00402302	0.00437551
olinknov503	Ensemble/Ensemble-pseudo	EUR	0	0
olinknov503	Ensemble-ARM/Ensemble-ARM-pseudo	EUR	0	0
olinknov504	C+T/C+T-pseudo	EUR	0.000840589	0.000508676
olinknov504	Lassosum2/Lassosum2-pseudo	EUR	8.60026358214323e-06	2.58759199344424e-06
olinknov504	LDpred2/LDpred2-pseudo	EUR	0.00142986	7.42659922566558e-05
olinknov504	Ensemble/Ensemble-pseudo	EUR	0	0
olinknov504	Ensemble-ARM/Ensemble-ARM-pseudo	EUR	0	0
olinknov505	Lassosum2/Lassosum2-pseudo	EUR	0.000902903	0.000374524
olinknov505	LDpred2/LDpred2-pseudo	EUR	0.00129658	0.00125557
olinknov505	Ensemble/Ensemble-pseudo	EUR	0	0
olinknov506	Lassosum2/Lassosum2-pseudo	EUR	0.000153753	0.000333796
olinknov506	LDpred2/LDpred2-pseudo	EUR	5.81730857423549e-06	2.18405317429297e-05
olinknov506	Ensemble/Ensemble-pseudo	EUR	0	0
olinknov506	Ensemble-ARM/Ensemble-ARM-pseudo	EUR	0	0
olinknov507	C+T/C+T-pseudo	EUR	5.23589583356158e-07	5.23589583356158e-07
olinknov507	Lassosum2/Lassosum2-pseudo	EUR	0.000164034	0.000165884
olinknov507	LDpred2/LDpred2-pseudo	EUR	0.000156921	0.000182546
olinknov507	Ensemble/Ensemble-pseudo	EUR	0	0
olinknov507	Ensemble-ARM/Ensemble-ARM-pseudo	EUR	0	0
olinknov508	C+T/C+T-pseudo	EUR	0.24589	0.249898
olinknov508	Lassosum2/Lassosum2-pseudo	EUR	0.299383	0.285512
olinknov508	LDpred2/LDpred2-pseudo	EUR	0.288252	0.280031
olinknov508	Ensemble/Ensemble-pseudo	EUR	0	0
olinknov508	Ensemble-ARM/Ensemble-ARM-pseudo	EUR	0	0
olinknov509	C+T/C+T-pseudo	EUR	0.0867562	0.0801716
olinknov509	Lassosum2/Lassosum2-pseudo	EUR	0.117437	0.108543
olinknov509	LDpred2/LDpred2-pseudo	EUR	0.112613	0.0961252
olinknov509	Ensemble/Ensemble-pseudo	EUR	0	0
olinknov509	Ensemble-ARM/Ensemble-ARM-pseudo	EUR	0	0
olinknov510	C+T/C+T-pseudo	EUR	0.470947	0.470947
olinknov510	Lassosum2/Lassosum2-pseudo	EUR	0.550015	0.451027
olinknov510	LDpred2/LDpred2-pseudo	EUR	0.391432	0.37287
olinknov510	Ensemble/Ensemble-pseudo	EUR	0	0
olinknov510	Ensemble-ARM/Ensemble-ARM-pseudo	EUR	0	0
olinknov511	C+T/C+T-pseudo	EUR	0.148279	0.151315
olinknov511	Lassosum2/Lassosum2-pseudo	EUR	0.263001	0.213414
olinknov511	LDpred2/LDpred2-pseudo	EUR	0.197536	0.197536
olinknov511	Ensemble/Ensemble-pseudo	EUR	0	0
olinknov511	Ensemble-ARM/Ensemble-ARM-pseudo	EUR	0	0
olinknov512	C+T/C+T-pseudo	EUR	0.000464498	0.0013969
olinknov512	Lassosum2/Lassosum2-pseudo	EUR	0.00125837	0.000943055
olinknov512	LDpred2/LDpred2-pseudo	EUR	0.00012587	0.000284644
olinknov512	Ensemble/Ensemble-pseudo	EUR	0	0
olinknov512	Ensemble-ARM/Ensemble-ARM-pseudo	EUR	0	0
olinknov513	C+T/C+T-pseudo	EUR	0.000167468	0.002219
olinknov513	Lassosum2/Lassosum2-pseudo	EUR	0.000109004	5.19495791010612e-05
olinknov513	LDpred2/LDpred2-pseudo	EUR	0.000349824	0.000195816
olinknov513	Ensemble/Ensemble-pseudo	EUR	0	0
olinknov513	Ensemble-ARM/Ensemble-ARM-pseudo	EUR	0	0
olinknov514	C+T/C+T-pseudo	EUR	0.0257049	0.0254746
olinknov514	Lassosum2/Lassosum2-pseudo	EUR	0.0261612	0.0270399
olinknov514	LDpred2/LDpred2-pseudo	EUR	0.0226732	0.0248473
olinknov514	Ensemble/Ensemble-pseudo	EUR	0	0
olinknov514	Ensemble-ARM/Ensemble-ARM-pseudo	EUR	0	0
olinknov515	C+T/C+T-pseudo	EUR	0.00215616	0.00293233
olinknov515	Lassosum2/Lassosum2-pseudo	EUR	0.00274696	0.00424271
olinknov515	LDpred2/LDpred2-pseudo	EUR	0.000757689	0.00234212
olinknov515	Ensemble/Ensemble-pseudo	EUR	0	0
olinknov515	Ensemble-ARM/Ensemble-ARM-pseudo	EUR	0	0
olinknov516	C+T/C+T-pseudo	EUR	0.0534946	0.0559753
olinknov516	Lassosum2/Lassosum2-pseudo	EUR	0.0720666	0.0638493
olinknov516	LDpred2/LDpred2-pseudo	EUR	0.0700256	0.0727522
olinknov516	Ensemble/Ensemble-pseudo	EUR	0	0
olinknov516	Ensemble-ARM/Ensemble-ARM-pseudo	EUR	0	0
olinknov517	C+T/C+T-pseudo	EUR	0.100108	0.100108
olinknov517	Lassosum2/Lassosum2-pseudo	EUR	0.115725	0.110839
olinknov517	LDpred2/LDpred2-pseudo	EUR	0.115038	0.103001
olinknov517	Ensemble/Ensemble-pseudo	EUR	0	0
olinknov517	Ensemble-ARM/Ensemble-ARM-pseudo	EUR	0	0
olinknov518	C+T/C+T-pseudo	EUR	0.00709966	0.00709966
olinknov518	Lassosum2/Lassosum2-pseudo	EUR	0.00535456	0.00816236
olinknov518	LDpred2/LDpred2-pseudo	EUR	0.00964503	0.00633709
olinknov518	Ensemble/Ensemble-pseudo	EUR	0	0
olinknov518	Ensemble-ARM/Ensemble-ARM-pseudo	EUR	0	0
olinknov519	C+T/C+T-pseudo	EUR	0.000193996	0.000861724
olinknov519	Lassosum2/Lassosum2-pseudo	EUR	0.000405828	0.000492434
olinknov519	LDpred2/LDpred2-pseudo	EUR	0.000671969	0.00117158
olinknov519	Ensemble/Ensemble-pseudo	EUR	0	0
olinknov519	Ensemble-ARM/Ensemble-ARM-pseudo	EUR	0	0
olinknov520	C+T/C+T-pseudo	EUR	0.000509675	3.65437104497772e-05
olinknov520	Lassosum2/Lassosum2-pseudo	EUR	0.00105214	5.99316915610245e-06
olinknov520	LDpred2/LDpred2-pseudo	EUR	0.000582978	0.000127087
olinknov520	Ensemble/Ensemble-pseudo	EUR	0	0
olinknov520	Ensemble-ARM/Ensemble-ARM-pseudo	EUR	0	0
olinknov521	C+T/C+T-pseudo	EUR	0.00622988	0.00506431
olinknov521	Lassosum2/Lassosum2-pseudo	EUR	0.00375418	0.00368784
olinknov521	LDpred2/LDpred2-pseudo	EUR	0.00543145	0.00580196
olinknov521	Ensemble/Ensemble-pseudo	EUR	0	0
olinknov521	Ensemble-ARM/Ensemble-ARM-pseudo	EUR	0	0
olinknov522	C+T/C+T-pseudo	EUR	0.00329735	0.0005699
olinknov522	Lassosum2/Lassosum2-pseudo	EUR	0.000462709	0.000882357
olinknov522	LDpred2/LDpred2-pseudo	EUR	0.00326041	0.00326041
olinknov522	Ensemble/Ensemble-pseudo	EUR	0	0
olinknov522	Ensemble-ARM/Ensemble-ARM-pseudo	EUR	0	0
olinknov523	Lassosum2/Lassosum2-pseudo	EUR	0.00051272	0.00138719
olinknov523	LDpred2/LDpred2-pseudo	EUR	0.000332451	0.000280494
olinknov523	Ensemble/Ensemble-pseudo	EUR	0	0
olinknov523	Ensemble-ARM/Ensemble-ARM-pseudo	EUR	0	0
olinknov524	C+T/C+T-pseudo	EUR	0.0175797	0.0169977
olinknov524	Lassosum2/Lassosum2-pseudo	EUR	0.0229525	0.0223155
olinknov524	LDpred2/LDpred2-pseudo	EUR	0.0230204	0.0242736
olinknov524	Ensemble/Ensemble-pseudo	EUR	0	0
olinknov524	Ensemble-ARM/Ensemble-ARM-pseudo	EUR	0	0
olinknov525	C+T/C+T-pseudo	EUR	0.0253513	0.0253513
olinknov525	Lassosum2/Lassosum2-pseudo	EUR	0.0283302	0.0287524
olinknov525	LDpred2/LDpred2-pseudo	EUR	0.0315262	0.0339264
olinknov525	Ensemble/Ensemble-pseudo	EUR	0	0
olinknov525	Ensemble-ARM/Ensemble-ARM-pseudo	EUR	0	0
olinknov526	C+T/C+T-pseudo	EUR	0.00946165	0.0116571
olinknov526	Lassosum2/Lassosum2-pseudo	EUR	0.0131681	0.013305
olinknov526	LDpred2/LDpred2-pseudo	EUR	0.0138143	0.0134153
olinknov526	Ensemble/Ensemble-pseudo	EUR	0	0
olinknov526	Ensemble-ARM/Ensemble-ARM-pseudo	EUR	0	0
olinknov527	C+T/C+T-pseudo	EUR	0.0127335	0.0166284
olinknov527	Lassosum2/Lassosum2-pseudo	EUR	0.0182476	0.0173033
olinknov527	LDpred2/LDpred2-pseudo	EUR	0.0159343	0.0151806
olinknov527	Ensemble/Ensemble-pseudo	EUR	0	0
olinknov527	Ensemble-ARM/Ensemble-ARM-pseudo	EUR	0	0
olinknov528	C+T/C+T-pseudo	EUR	0.0245904	0.0240101
olinknov528	Lassosum2/Lassosum2-pseudo	EUR	0.0280325	0.0299981
olinknov528	LDpred2/LDpred2-pseudo	EUR	0.0276453	0.0304641
olinknov528	Ensemble/Ensemble-pseudo	EUR	0	0
olinknov528	Ensemble-ARM/Ensemble-ARM-pseudo	EUR	0	0
olinknov529	Lassosum2/Lassosum2-pseudo	EUR	0.000329881	0.00332934
olinknov529	LDpred2/LDpred2-pseudo	EUR	0.00146171	0.00146335
olinknov529	Ensemble/Ensemble-pseudo	EUR	0	0
olinknov529	Ensemble-ARM/Ensemble-ARM-pseudo	EUR	0	0
olinknov530	C+T/C+T-pseudo	EUR	0.000423501	0.000144331
olinknov530	Lassosum2/Lassosum2-pseudo	EUR	0.000261395	0.000310265
olinknov530	LDpred2/LDpred2-pseudo	EUR	9.98884861451354e-05	9.56941866820434e-05
olinknov530	Ensemble/Ensemble-pseudo	EUR	0	0
olinknov530	Ensemble-ARM/Ensemble-ARM-pseudo	EUR	0	0
olinknov531	C+T/C+T-pseudo	EUR	0.000898544	6.06453002798429e-06
olinknov531	Lassosum2/Lassosum2-pseudo	EUR	0.000457633	0.000457633
olinknov531	LDpred2/LDpred2-pseudo	EUR	0.00214966	0.00400534
olinknov531	Ensemble/Ensemble-pseudo	EUR	0	0
olinknov531	Ensemble-ARM/Ensemble-ARM-pseudo	EUR	0	0
olinknov532	C+T/C+T-pseudo	EUR	5.29599832536741e-07	0.000253973
olinknov532	Lassosum2/Lassosum2-pseudo	EUR	7.58363937708711e-05	7.80823150743384e-05
olinknov532	LDpred2/LDpred2-pseudo	EUR	1.16262085714194e-05	2.18099269170707e-05
olinknov532	Ensemble/Ensemble-pseudo	EUR	0	0
olinknov532	Ensemble-ARM/Ensemble-ARM-pseudo	EUR	0	0
olinknov533	C+T/C+T-pseudo	EUR	0.000754696	0.000754696
olinknov533	Lassosum2/Lassosum2-pseudo	EUR	0.00386559	0.00204129
olinknov533	LDpred2/LDpred2-pseudo	EUR	0.00520652	0.00519296
olinknov533	Ensemble/Ensemble-pseudo	EUR	0	0
olinknov533	Ensemble-ARM/Ensemble-ARM-pseudo	EUR	0	0
olinknov534	C+T/C+T-pseudo	EUR	0.000452566	0.000452566
olinknov534	Lassosum2/Lassosum2-pseudo	EUR	0.000620816	0.000582026
olinknov534	LDpred2/LDpred2-pseudo	EUR	0.000181638	0.000207305
olinknov534	Ensemble/Ensemble-pseudo	EUR	0	0
olinknov534	Ensemble-ARM/Ensemble-ARM-pseudo	EUR	0	0
olinknov535	C+T/C+T-pseudo	EUR	0.000201842	0.000580824
olinknov535	Lassosum2/Lassosum2-pseudo	EUR	0.00113167	0.00113167
olinknov535	LDpred2/LDpred2-pseudo	EUR	9.37095746929596e-05	0.00297362
olinknov535	Ensemble/Ensemble-pseudo	EUR	0	0
olinknov535	Ensemble-ARM/Ensemble-ARM-pseudo	EUR	0	0
olinknov536	C+T/C+T-pseudo	EUR	0.000740463	0.000740463
olinknov536	Lassosum2/Lassosum2-pseudo	EUR	0.00119173	0.0011555
olinknov536	LDpred2/LDpred2-pseudo	EUR	0.000472048	0.00233112
olinknov536	Ensemble/Ensemble-pseudo	EUR	0	0
olinknov536	Ensemble-ARM/Ensemble-ARM-pseudo	EUR	0	0
olinknov537	C+T/C+T-pseudo	EUR	0.0164152	0.0112358
olinknov537	Lassosum2/Lassosum2-pseudo	EUR	0.0133493	0.0158784
olinknov537	LDpred2/LDpred2-pseudo	EUR	0.0179171	0.021076
olinknov537	Ensemble/Ensemble-pseudo	EUR	0	0
olinknov537	Ensemble-ARM/Ensemble-ARM-pseudo	EUR	0	0
olinknov538	C+T/C+T-pseudo	EUR	6.88551726089696e-08	6.88551726089696e-08
olinknov538	Lassosum2/Lassosum2-pseudo	EUR	0.000821122	0.000158349
olinknov538	LDpred2/LDpred2-pseudo	EUR	0.000423175	0.000417794
olinknov538	Ensemble/Ensemble-pseudo	EUR	0	0
olinknov538	Ensemble-ARM/Ensemble-ARM-pseudo	EUR	0	0
olinknov539	C+T/C+T-pseudo	EUR	0.0830477	0.0830477
olinknov539	Lassosum2/Lassosum2-pseudo	EUR	0.0979441	0.0914621
olinknov539	LDpred2/LDpred2-pseudo	EUR	0.104002	0.0933316
olinknov539	Ensemble/Ensemble-pseudo	EUR	0	0
olinknov539	Ensemble-ARM/Ensemble-ARM-pseudo	EUR	0	0
olinknov540	C+T/C+T-pseudo	EUR	8.63546672887389e-05	0.000123429
olinknov540	Lassosum2/Lassosum2-pseudo	EUR	4.6582247040001e-05	5.75049546063488e-06
olinknov540	LDpred2/LDpred2-pseudo	EUR	2.56352554034528e-06	2.56352554034528e-06
olinknov540	Ensemble/Ensemble-pseudo	EUR	0	0
olinknov540	Ensemble-ARM/Ensemble-ARM-pseudo	EUR	0	0
olinknov541	C+T/C+T-pseudo	EUR	0.000997917	0.0010335
olinknov541	Lassosum2/Lassosum2-pseudo	EUR	0.000983519	0.00165947
olinknov541	LDpred2/LDpred2-pseudo	EUR	0.00155732	0.00145038
olinknov541	Ensemble/Ensemble-pseudo	EUR	0	0
olinknov541	Ensemble-ARM/Ensemble-ARM-pseudo	EUR	0	0
olinknov542	C+T/C+T-pseudo	EUR	0.00312315	0.0105555
olinknov542	Lassosum2/Lassosum2-pseudo	EUR	0.00942041	0.00956982
olinknov542	LDpred2/LDpred2-pseudo	EUR	0.0106478	0.0110886
olinknov542	Ensemble/Ensemble-pseudo	EUR	0	0
olinknov542	Ensemble-ARM/Ensemble-ARM-pseudo	EUR	0	0
olinknov543	C+T/C+T-pseudo	EUR	0.00422825	0.00779232
olinknov543	Lassosum2/Lassosum2-pseudo	EUR	0.00650202	0.00806955
olinknov543	LDpred2/LDpred2-pseudo	EUR	0.00674717	0.00823711
olinknov543	Ensemble/Ensemble-pseudo	EUR	0	0
olinknov543	Ensemble-ARM/Ensemble-ARM-pseudo	EUR	0	0
olinknov544	C+T/C+T-pseudo	EUR	0.180178	0.176822
olinknov544	Lassosum2/Lassosum2-pseudo	EUR	0.333563	0.254923
olinknov544	LDpred2/LDpred2-pseudo	EUR	0.276683	0.276683
olinknov544	Ensemble/Ensemble-pseudo	EUR	0	0
olinknov544	Ensemble-ARM/Ensemble-ARM-pseudo	EUR	0	0
olinknov545	C+T/C+T-pseudo	EUR	0.00135736	0.00395453
olinknov545	Lassosum2/Lassosum2-pseudo	EUR	0.000779997	0.00312658
olinknov545	LDpred2/LDpred2-pseudo	EUR	0.00370839	0.00350214
olinknov545	Ensemble/Ensemble-pseudo	EUR	0	0
olinknov545	Ensemble-ARM/Ensemble-ARM-pseudo	EUR	0	0
olinknov546	C+T/C+T-pseudo	EUR	0.000412594	0.00062876
olinknov546	Lassosum2/Lassosum2-pseudo	EUR	0.000135529	9.8858123789033e-05
olinknov546	LDpred2/LDpred2-pseudo	EUR	2.23283028404477e-05	0.000562264
olinknov546	Ensemble/Ensemble-pseudo	EUR	0	0
olinknov546	Ensemble-ARM/Ensemble-ARM-pseudo	EUR	0	0
olinknov547	C+T/C+T-pseudo	EUR	0.00764826	0.0105071
olinknov547	Lassosum2/Lassosum2-pseudo	EUR	0.0166886	0.0148541
olinknov547	LDpred2/LDpred2-pseudo	EUR	0.0160838	0.0206534
olinknov547	Ensemble/Ensemble-pseudo	EUR	0	0
olinknov547	Ensemble-ARM/Ensemble-ARM-pseudo	EUR	0	0
olinknov548	C+T/C+T-pseudo	EUR	0.000191218	0.000156564
olinknov548	Lassosum2/Lassosum2-pseudo	EUR	0.00161261	0.00248156
olinknov548	LDpred2/LDpred2-pseudo	EUR	0.00237901	0.00387549
olinknov548	Ensemble/Ensemble-pseudo	EUR	0	0
olinknov548	Ensemble-ARM/Ensemble-ARM-pseudo	EUR	0	0
olinknov549	C+T/C+T-pseudo	EUR	0.0349691	0.0300839
olinknov549	Lassosum2/Lassosum2-pseudo	EUR	0.0308853	0.0390749
olinknov549	LDpred2/LDpred2-pseudo	EUR	0.0350071	0.0344309
olinknov549	Ensemble/Ensemble-pseudo	EUR	0	0
olinknov549	Ensemble-ARM/Ensemble-ARM-pseudo	EUR	0	0
olinknov550	C+T/C+T-pseudo	EUR	4.43423335917583e-05	0.00145414
olinknov550	Lassosum2/Lassosum2-pseudo	EUR	0.000282611	0.00166265
olinknov550	LDpred2/LDpred2-pseudo	EUR	0.000353487	0.000354472
olinknov550	Ensemble/Ensemble-pseudo	EUR	0	0
olinknov550	Ensemble-ARM/Ensemble-ARM-pseudo	EUR	0	0
olinknov551	C+T/C+T-pseudo	EUR	0.525737	0.523998
olinknov551	Lassosum2/Lassosum2-pseudo	EUR	0.660766	0.589273
olinknov551	LDpred2/LDpred2-pseudo	EUR	0.473751	0.447768
olinknov551	Ensemble/Ensemble-pseudo	EUR	0	0
olinknov551	Ensemble-ARM/Ensemble-ARM-pseudo	EUR	0	0
olinknov552	C+T/C+T-pseudo	EUR	0.014856	0.0194959
olinknov552	Lassosum2/Lassosum2-pseudo	EUR	0.0184061	0.0187689
olinknov552	LDpred2/LDpred2-pseudo	EUR	0.00830903	0.0143332
olinknov552	Ensemble/Ensemble-pseudo	EUR	0	0
olinknov552	Ensemble-ARM/Ensemble-ARM-pseudo	EUR	0	0
olinknov553	C+T/C+T-pseudo	EUR	0.00664261	0.0123467
olinknov553	Lassosum2/Lassosum2-pseudo	EUR	0.0126747	0.0150472
olinknov553	LDpred2/LDpred2-pseudo	EUR	0.0176303	0.019921
olinknov553	Ensemble/Ensemble-pseudo	EUR	0	0
olinknov553	Ensemble-ARM/Ensemble-ARM-pseudo	EUR	0	0
olinknov554	C+T/C+T-pseudo	EUR	0.00381463	0.00491384
olinknov554	Lassosum2/Lassosum2-pseudo	EUR	0.0052083	0.00208328
olinknov554	LDpred2/LDpred2-pseudo	EUR	0.00235886	0.00397432
olinknov554	Ensemble/Ensemble-pseudo	EUR	0	0
olinknov554	Ensemble-ARM/Ensemble-ARM-pseudo	EUR	0	0
olinknov555	C+T/C+T-pseudo	EUR	0.000935087	6.44429734715932e-05
olinknov555	Lassosum2/Lassosum2-pseudo	EUR	3.34026152482e-06	0.000113717
olinknov555	LDpred2/LDpred2-pseudo	EUR	0.000481007	0.00029247
olinknov555	Ensemble/Ensemble-pseudo	EUR	0	0
olinknov555	Ensemble-ARM/Ensemble-ARM-pseudo	EUR	0	0
olinknov556	C+T/C+T-pseudo	EUR	0.184308	0.189024
olinknov556	Lassosum2/Lassosum2-pseudo	EUR	0.235126	0.23372
olinknov556	LDpred2/LDpred2-pseudo	EUR	0.229475	0.233797
olinknov556	Ensemble/Ensemble-pseudo	EUR	0	0
olinknov556	Ensemble-ARM/Ensemble-ARM-pseudo	EUR	0	0
olinknov557	C+T/C+T-pseudo	EUR	0.0820996	0.0820996
olinknov557	Lassosum2/Lassosum2-pseudo	EUR	0.112835	0.0955977
olinknov557	LDpred2/LDpred2-pseudo	EUR	0.094359	0.094359
olinknov557	Ensemble/Ensemble-pseudo	EUR	0	0
olinknov557	Ensemble-ARM/Ensemble-ARM-pseudo	EUR	0	0
olinknov558	C+T/C+T-pseudo	EUR	0.0083105	0.0083105
olinknov558	Lassosum2/Lassosum2-pseudo	EUR	0.00729075	0.00800512
olinknov558	LDpred2/LDpred2-pseudo	EUR	0.00785015	0.00835587
olinknov558	Ensemble/Ensemble-pseudo	EUR	0	0
olinknov558	Ensemble-ARM/Ensemble-ARM-pseudo	EUR	0	0
olinknov559	C+T/C+T-pseudo	EUR	0.114862	0.114188
olinknov559	Lassosum2/Lassosum2-pseudo	EUR	0.187966	0.166319
olinknov559	LDpred2/LDpred2-pseudo	EUR	0.182194	0.182194
olinknov559	Ensemble/Ensemble-pseudo	EUR	0	0
olinknov559	Ensemble-ARM/Ensemble-ARM-pseudo	EUR	0	0
olinknov560	C+T/C+T-pseudo	EUR	0.000401339	0.000663677
olinknov560	Lassosum2/Lassosum2-pseudo	EUR	0.00033219	0.000905314
olinknov560	LDpred2/LDpred2-pseudo	EUR	0.00072601	0.0023827
olinknov560	Ensemble/Ensemble-pseudo	EUR	0	0
olinknov560	Ensemble-ARM/Ensemble-ARM-pseudo	EUR	0	0
olinknov561	C+T/C+T-pseudo	EUR	0.00973282	0.00973282
olinknov561	Lassosum2/Lassosum2-pseudo	EUR	0.00159433	0.00629684
olinknov561	LDpred2/LDpred2-pseudo	EUR	0.0112229	0.0113288
olinknov561	Ensemble/Ensemble-pseudo	EUR	0	0
olinknov561	Ensemble-ARM/Ensemble-ARM-pseudo	EUR	0	0
olinknov562	C+T/C+T-pseudo	EUR	0.0816485	0.0798807
olinknov562	Lassosum2/Lassosum2-pseudo	EUR	0.141223	0.117155
olinknov562	LDpred2/LDpred2-pseudo	EUR	0.127593	0.124887
olinknov562	Ensemble/Ensemble-pseudo	EUR	0	0
olinknov562	Ensemble-ARM/Ensemble-ARM-pseudo	EUR	0	0
olinknov563	C+T/C+T-pseudo	EUR	0.0111296	0.0096409
olinknov563	Lassosum2/Lassosum2-pseudo	EUR	0.0172395	0.0172395
olinknov563	LDpred2/LDpred2-pseudo	EUR	0.0225967	0.0133324
olinknov563	Ensemble/Ensemble-pseudo	EUR	0	0
olinknov563	Ensemble-ARM/Ensemble-ARM-pseudo	EUR	0	0
olinknov564	C+T/C+T-pseudo	EUR	0.0216446	0.0212447
olinknov564	Lassosum2/Lassosum2-pseudo	EUR	0.0307924	0.0279859
olinknov564	LDpred2/LDpred2-pseudo	EUR	0.0278205	0.0307642
olinknov564	Ensemble/Ensemble-pseudo	EUR	0	0
olinknov564	Ensemble-ARM/Ensemble-ARM-pseudo	EUR	0	0
olinknov565	C+T/C+T-pseudo	EUR	0.0457887	0.0476278
olinknov565	Lassosum2/Lassosum2-pseudo	EUR	0.0422626	0.0440276
olinknov565	LDpred2/LDpred2-pseudo	EUR	0.0450893	0.0480718
olinknov565	Ensemble/Ensemble-pseudo	EUR	0	0
olinknov565	Ensemble-ARM/Ensemble-ARM-pseudo	EUR	0	0
olinknov566	C+T/C+T-pseudo	EUR	0.0249302	0.0249302
olinknov566	Lassosum2/Lassosum2-pseudo	EUR	0.026487	0.0236505
olinknov566	LDpred2/LDpred2-pseudo	EUR	0.0310504	0.0309348
olinknov566	Ensemble/Ensemble-pseudo	EUR	0	0
olinknov566	Ensemble-ARM/Ensemble-ARM-pseudo	EUR	0	0
olinknov567	C+T/C+T-pseudo	EUR	0.000489896	0.000489896
olinknov567	Lassosum2/Lassosum2-pseudo	EUR	0.00115982	0.000190375
olinknov567	LDpred2/LDpred2-pseudo	EUR	0.00125475	0.000713122
olinknov567	Ensemble/Ensemble-pseudo	EUR	0	0
olinknov567	Ensemble-ARM/Ensemble-ARM-pseudo	EUR	0	0
olinknov568	C+T/C+T-pseudo	EUR	0.00501568	0.00341981
olinknov568	Lassosum2/Lassosum2-pseudo	EUR	0.00765604	0.00367523
olinknov568	LDpred2/LDpred2-pseudo	EUR	0.00686715	0.00686715
olinknov568	Ensemble/Ensemble-pseudo	EUR	0	0
olinknov568	Ensemble-ARM/Ensemble-ARM-pseudo	EUR	0	0
olinknov569	Lassosum2/Lassosum2-pseudo	EUR	2.87754182396391e-05	0.00111763
olinknov569	LDpred2/LDpred2-pseudo	EUR	0.000907084	0.000917901
olinknov570	C+T/C+T-pseudo	EUR	0.000819545	0.000819545
olinknov570	Lassosum2/Lassosum2-pseudo	EUR	0.000774561	0.00363396
olinknov570	LDpred2/LDpred2-pseudo	EUR	0.00270191	0.00275047
olinknov570	Ensemble/Ensemble-pseudo	EUR	0	0
olinknov570	Ensemble-ARM/Ensemble-ARM-pseudo	EUR	0	0
olinknov571	C+T/C+T-pseudo	EUR	2.84340805139369e-05	0.000115553
olinknov571	Lassosum2/Lassosum2-pseudo	EUR	0.000109631	0.000109631
olinknov571	LDpred2/LDpred2-pseudo	EUR	9.10432823108769e-06	0.000408121
olinknov571	Ensemble/Ensemble-pseudo	EUR	0	0
olinknov571	Ensemble-ARM/Ensemble-ARM-pseudo	EUR	0	0
olinknov573	C+T/C+T-pseudo	EUR	0.00133937	0.00133937
olinknov573	Lassosum2/Lassosum2-pseudo	EUR	0.000274923	0.00580582
olinknov573	LDpred2/LDpred2-pseudo	EUR	0.000591239	0.0008049
olinknov573	Ensemble/Ensemble-pseudo	EUR	0	0
olinknov573	Ensemble-ARM/Ensemble-ARM-pseudo	EUR	0	0
olinknov574	C+T/C+T-pseudo	EUR	0.0180436	0.0126931
olinknov574	Lassosum2/Lassosum2-pseudo	EUR	0.0263287	0.0263287
olinknov574	LDpred2/LDpred2-pseudo	EUR	0.0151739	0.0209872
olinknov574	Ensemble/Ensemble-pseudo	EUR	0	0
olinknov574	Ensemble-ARM/Ensemble-ARM-pseudo	EUR	0	0
olinknov575	C+T/C+T-pseudo	EUR	0.00245325	0.00245325
olinknov575	Lassosum2/Lassosum2-pseudo	EUR	0.0024904	0.0024904
olinknov575	LDpred2/LDpred2-pseudo	EUR	0.00244286	0.00023812
olinknov575	Ensemble/Ensemble-pseudo	EUR	0	0
olinknov575	Ensemble-ARM/Ensemble-ARM-pseudo	EUR	0	0
olinknov576	C+T/C+T-pseudo	EUR	0.113655	0.113655
olinknov576	Lassosum2/Lassosum2-pseudo	EUR	0.24681	0.205453
olinknov576	LDpred2/LDpred2-pseudo	EUR	0.22388	0.22388
olinknov576	Ensemble/Ensemble-pseudo	EUR	0	0
olinknov576	Ensemble-ARM/Ensemble-ARM-pseudo	EUR	0	0
olinknov577	C+T/C+T-pseudo	EUR	0.0146371	0.0146371
olinknov577	Lassosum2/Lassosum2-pseudo	EUR	0.0155291	0.0155291
olinknov577	LDpred2/LDpred2-pseudo	EUR	0.0143926	0.0143926
olinknov577	Ensemble/Ensemble-pseudo	EUR	0	0
olinknov577	Ensemble-ARM/Ensemble-ARM-pseudo	EUR	0	0
olinknov578	C+T/C+T-pseudo	EUR	0.00946586	0.00946586
olinknov578	Lassosum2/Lassosum2-pseudo	EUR	0.0157987	0.0161696
olinknov578	LDpred2/LDpred2-pseudo	EUR	0.0116551	0.0128535
olinknov578	Ensemble/Ensemble-pseudo	EUR	0	0
olinknov578	Ensemble-ARM/Ensemble-ARM-pseudo	EUR	0	0
olinknov579	C+T/C+T-pseudo	EUR	1.85504048532614e-05	0.000180136
olinknov579	Lassosum2/Lassosum2-pseudo	EUR	0.000185378	0.00108493
olinknov579	LDpred2/LDpred2-pseudo	EUR	0.000688668	0.000390659
olinknov579	Ensemble/Ensemble-pseudo	EUR	0	0
olinknov579	Ensemble-ARM/Ensemble-ARM-pseudo	EUR	0	0
olinknov580	C+T/C+T-pseudo	EUR	0.00160176	0.000197258
olinknov580	Lassosum2/Lassosum2-pseudo	EUR	0.000924528	3.147372662155e-07
olinknov580	LDpred2/LDpred2-pseudo	EUR	0.00153994	2.0605407328936e-05
olinknov580	Ensemble/Ensemble-pseudo	EUR	0	0
olinknov580	Ensemble-ARM/Ensemble-ARM-pseudo	EUR	0	0
olinknov581	C+T/C+T-pseudo	EUR	0.00693789	0.0119507
olinknov581	Lassosum2/Lassosum2-pseudo	EUR	0.0167248	0.0170341
olinknov581	LDpred2/LDpred2-pseudo	EUR	0.0119495	0.0131746
olinknov581	Ensemble/Ensemble-pseudo	EUR	0	0
olinknov581	Ensemble-ARM/Ensemble-ARM-pseudo	EUR	0	0
olinknov582	C+T/C+T-pseudo	EUR	0.0713949	0.0791216
olinknov582	Lassosum2/Lassosum2-pseudo	EUR	0.0868598	0.0890403
olinknov582	LDpred2/LDpred2-pseudo	EUR	0.0800872	0.0722237
olinknov582	Ensemble/Ensemble-pseudo	EUR	0	0
olinknov582	Ensemble-ARM/Ensemble-ARM-pseudo	EUR	0	0
olinknov583	C+T/C+T-pseudo	EUR	0.0356768	0.0315644
olinknov583	Lassosum2/Lassosum2-pseudo	EUR	0.0450905	0.0464505
olinknov583	LDpred2/LDpred2-pseudo	EUR	0.0547434	0.0552389
olinknov583	Ensemble/Ensemble-pseudo	EUR	0	0
olinknov583	Ensemble-ARM/Ensemble-ARM-pseudo	EUR	0	0
olinknov584	C+T/C+T-pseudo	EUR	0.0197018	0.0211613
olinknov584	Lassosum2/Lassosum2-pseudo	EUR	0.0222916	0.0187207
olinknov584	LDpred2/LDpred2-pseudo	EUR	0.0184562	0.0192833
olinknov584	Ensemble/Ensemble-pseudo	EUR	0	0
olinknov584	Ensemble-ARM/Ensemble-ARM-pseudo	EUR	0	0
olinknov585	C+T/C+T-pseudo	EUR	0.00281192	0.00471101
olinknov585	Lassosum2/Lassosum2-pseudo	EUR	0.00370054	0.00366567
olinknov585	LDpred2/LDpred2-pseudo	EUR	0.0108038	0.0108038
olinknov585	Ensemble/Ensemble-pseudo	EUR	0	0
olinknov585	Ensemble-ARM/Ensemble-ARM-pseudo	EUR	0	0
olinknov586	C+T/C+T-pseudo	EUR	0.0401519	0.0368668
olinknov586	Lassosum2/Lassosum2-pseudo	EUR	0.0475338	0.0513779
olinknov586	LDpred2/LDpred2-pseudo	EUR	0.0511695	0.0530305
olinknov586	Ensemble/Ensemble-pseudo	EUR	0	0
olinknov586	Ensemble-ARM/Ensemble-ARM-pseudo	EUR	0	0
olinknov587	C+T/C+T-pseudo	EUR	0.0103415	0.0100628
olinknov587	Lassosum2/Lassosum2-pseudo	EUR	0.0191422	0.0160496
olinknov587	LDpred2/LDpred2-pseudo	EUR	0.0251981	0.0312104
olinknov587	Ensemble/Ensemble-pseudo	EUR	0	0
olinknov587	Ensemble-ARM/Ensemble-ARM-pseudo	EUR	0	0
olinknov588	C+T/C+T-pseudo	EUR	0.000465269	0.00515444
olinknov588	Lassosum2/Lassosum2-pseudo	EUR	0.00216867	0.00772861
olinknov588	LDpred2/LDpred2-pseudo	EUR	0.0025225	0.00939077
olinknov588	Ensemble/Ensemble-pseudo	EUR	0	0
olinknov588	Ensemble-ARM/Ensemble-ARM-pseudo	EUR	0	0
olinknov589	C+T/C+T-pseudo	EUR	0.0298922	0.0269237
olinknov589	Lassosum2/Lassosum2-pseudo	EUR	0.0325008	0.0306976
olinknov589	LDpred2/LDpred2-pseudo	EUR	0.0352105	0.0352105
olinknov589	Ensemble/Ensemble-pseudo	EUR	0	0
olinknov589	Ensemble-ARM/Ensemble-ARM-pseudo	EUR	0	0
olinknov590	C+T/C+T-pseudo	EUR	0.0110255	0.0100189
olinknov590	Lassosum2/Lassosum2-pseudo	EUR	0.0126457	0.015262
olinknov590	LDpred2/LDpred2-pseudo	EUR	0.0130683	0.0130683
olinknov590	Ensemble/Ensemble-pseudo	EUR	0	0
olinknov590	Ensemble-ARM/Ensemble-ARM-pseudo	EUR	0	0
olinknov591	C+T/C+T-pseudo	EUR	0.0366245	0.0380284
olinknov591	Lassosum2/Lassosum2-pseudo	EUR	0.064255	0.0631029
olinknov591	LDpred2/LDpred2-pseudo	EUR	0.0421238	0.0519123
olinknov591	Ensemble/Ensemble-pseudo	EUR	0	0
olinknov591	Ensemble-ARM/Ensemble-ARM-pseudo	EUR	0	0
olinknov592	C+T/C+T-pseudo	EUR	0.000361929	0.000396002
olinknov592	Lassosum2/Lassosum2-pseudo	EUR	0.00199191	0.000397351
olinknov592	LDpred2/LDpred2-pseudo	EUR	9.10425182912899e-06	1.54084641998463e-05
olinknov592	Ensemble/Ensemble-pseudo	EUR	0	0
olinknov592	Ensemble-ARM/Ensemble-ARM-pseudo	EUR	0	0
olinknov593	C+T/C+T-pseudo	EUR	0.0091765	0.00170928
olinknov593	Lassosum2/Lassosum2-pseudo	EUR	0.00641704	0.00182957
olinknov593	LDpred2/LDpred2-pseudo	EUR	0.0108844	0.0108844
olinknov593	Ensemble/Ensemble-pseudo	EUR	0	0
olinknov593	Ensemble-ARM/Ensemble-ARM-pseudo	EUR	0	0
olinknov594	C+T/C+T-pseudo	EUR	0.0304414	0.0287188
olinknov594	Lassosum2/Lassosum2-pseudo	EUR	0.0343806	0.0359257
olinknov594	LDpred2/LDpred2-pseudo	EUR	0.0391937	0.0396499
olinknov594	Ensemble/Ensemble-pseudo	EUR	0	0
olinknov594	Ensemble-ARM/Ensemble-ARM-pseudo	EUR	0	0
olinknov595	C+T/C+T-pseudo	EUR	0.0227205	0.0217431
olinknov595	Lassosum2/Lassosum2-pseudo	EUR	0.0214646	0.02041
olinknov595	LDpred2/LDpred2-pseudo	EUR	0.0292705	0.0304315
olinknov595	Ensemble/Ensemble-pseudo	EUR	0	0
olinknov595	Ensemble-ARM/Ensemble-ARM-pseudo	EUR	0	0
olinknov596	C+T/C+T-pseudo	EUR	0.0292633	0.0300552
olinknov596	Lassosum2/Lassosum2-pseudo	EUR	0.0323801	0.0323336
olinknov596	LDpred2/LDpred2-pseudo	EUR	0.0302407	0.0283499
olinknov596	Ensemble/Ensemble-pseudo	EUR	0	0
olinknov596	Ensemble-ARM/Ensemble-ARM-pseudo	EUR	0	0
olinknov597	C+T/C+T-pseudo	EUR	0.0380567	0.0396027
olinknov597	Lassosum2/Lassosum2-pseudo	EUR	0.0413808	0.0465342
olinknov597	LDpred2/LDpred2-pseudo	EUR	0.0380073	0.043003
olinknov597	Ensemble/Ensemble-pseudo	EUR	0	0
olinknov597	Ensemble-ARM/Ensemble-ARM-pseudo	EUR	0	0
olinknov598	C+T/C+T-pseudo	EUR	0.00042452	6.1780139644446e-05
olinknov598	Lassosum2/Lassosum2-pseudo	EUR	0.000599776	0.000320562
olinknov598	LDpred2/LDpred2-pseudo	EUR	0.00150821	0.00152707
olinknov598	Ensemble/Ensemble-pseudo	EUR	0	0
olinknov598	Ensemble-ARM/Ensemble-ARM-pseudo	EUR	0	0
olinknov599	C+T/C+T-pseudo	EUR	0.0633591	0.087649
olinknov599	Lassosum2/Lassosum2-pseudo	EUR	0.0958522	0.0958522
olinknov599	LDpred2/LDpred2-pseudo	EUR	0.100179	0.103221
olinknov599	Ensemble/Ensemble-pseudo	EUR	0	0
olinknov599	Ensemble-ARM/Ensemble-ARM-pseudo	EUR	0	0
olinknov600	C+T/C+T-pseudo	EUR	0.00777028	0.0023011
olinknov600	Lassosum2/Lassosum2-pseudo	EUR	0.00773647	0.00764632
olinknov600	LDpred2/LDpred2-pseudo	EUR	0.00494646	0.00215159
olinknov600	Ensemble/Ensemble-pseudo	EUR	0	0
olinknov600	Ensemble-ARM/Ensemble-ARM-pseudo	EUR	0	0
olinknov601	C+T/C+T-pseudo	EUR	0.0189133	0.023823
olinknov601	Lassosum2/Lassosum2-pseudo	EUR	0.0266395	0.0275143
olinknov601	LDpred2/LDpred2-pseudo	EUR	0.0347266	0.0356471
olinknov601	Ensemble/Ensemble-pseudo	EUR	0	0
olinknov601	Ensemble-ARM/Ensemble-ARM-pseudo	EUR	0	0
olinknov602	C+T/C+T-pseudo	EUR	0.00317662	0.00595804
olinknov602	Lassosum2/Lassosum2-pseudo	EUR	0.00828047	0.00770257
olinknov602	LDpred2/LDpred2-pseudo	EUR	0.00677792	0.011589
olinknov602	Ensemble/Ensemble-pseudo	EUR	0	0
olinknov602	Ensemble-ARM/Ensemble-ARM-pseudo	EUR	0	0
olinknov603	C+T/C+T-pseudo	EUR	0.0238808	0.0241203
olinknov603	Lassosum2/Lassosum2-pseudo	EUR	0.0255931	0.0255931
olinknov603	LDpred2/LDpred2-pseudo	EUR	0.0172077	0.0224739
olinknov603	Ensemble/Ensemble-pseudo	EUR	0	0
olinknov603	Ensemble-ARM/Ensemble-ARM-pseudo	EUR	0	0
olinknov604	C+T/C+T-pseudo	EUR	0.326751	0.325378
olinknov604	Lassosum2/Lassosum2-pseudo	EUR	0.652347	0.548781
olinknov604	LDpred2/LDpred2-pseudo	EUR	0.494655	0.473533
olinknov604	Ensemble/Ensemble-pseudo	EUR	0	0
olinknov604	Ensemble-ARM/Ensemble-ARM-pseudo	EUR	0	0
olinknov605	C+T/C+T-pseudo	EUR	3.6105304336674e-06	3.6105304336674e-06
olinknov605	Lassosum2/Lassosum2-pseudo	EUR	7.52569346049868e-05	0.000156961
olinknov605	LDpred2/LDpred2-pseudo	EUR	0.000533934	0.00027616
olinknov605	Ensemble/Ensemble-pseudo	EUR	0	0
olinknov605	Ensemble-ARM/Ensemble-ARM-pseudo	EUR	0	0
olinknov606	C+T/C+T-pseudo	EUR	0.010224	0.0121917
olinknov606	Lassosum2/Lassosum2-pseudo	EUR	0.0105509	0.0130423
olinknov606	LDpred2/LDpred2-pseudo	EUR	0.0101325	0.0124921
olinknov606	Ensemble/Ensemble-pseudo	EUR	0	0
olinknov606	Ensemble-ARM/Ensemble-ARM-pseudo	EUR	0	0
olinknov607	C+T/C+T-pseudo	EUR	0.00399935	0.00041942
olinknov607	Lassosum2/Lassosum2-pseudo	EUR	0.00331712	0.000553868
olinknov607	LDpred2/LDpred2-pseudo	EUR	0.00284263	0.00110598
olinknov607	Ensemble/Ensemble-pseudo	EUR	0	0
olinknov607	Ensemble-ARM/Ensemble-ARM-pseudo	EUR	0	0
olinknov608	Lassosum2/Lassosum2-pseudo	EUR	0.00214806	0.000898208
olinknov608	LDpred2/LDpred2-pseudo	EUR	0.00196955	0.00261681
olinknov609	C+T/C+T-pseudo	EUR	0.0012742	0.0012742
olinknov609	Lassosum2/Lassosum2-pseudo	EUR	0.00191917	0.0016636
olinknov609	LDpred2/LDpred2-pseudo	EUR	0.000176116	1.14312424912921e-05
olinknov609	Ensemble/Ensemble-pseudo	EUR	0	0
olinknov609	Ensemble-ARM/Ensemble-ARM-pseudo	EUR	0	0
olinknov610	C+T/C+T-pseudo	EUR	0.000805309	0.000805309
olinknov610	Lassosum2/Lassosum2-pseudo	EUR	0.000490951	0.000304122
olinknov610	LDpred2/LDpred2-pseudo	EUR	0.000576059	0.000251369
olinknov610	Ensemble/Ensemble-pseudo	EUR	0	0
olinknov610	Ensemble-ARM/Ensemble-ARM-pseudo	EUR	0	0
olinknov611	C+T/C+T-pseudo	EUR	0.330748	0.331835
olinknov611	Lassosum2/Lassosum2-pseudo	EUR	0.52193	0.457566
olinknov611	LDpred2/LDpred2-pseudo	EUR	0.457537	0.446229
olinknov611	Ensemble/Ensemble-pseudo	EUR	0	0
olinknov611	Ensemble-ARM/Ensemble-ARM-pseudo	EUR	0	0
olinknov612	C+T/C+T-pseudo	EUR	0.000111276	0.000209017
olinknov612	Lassosum2/Lassosum2-pseudo	EUR	0.000207937	0.000235169
olinknov612	LDpred2/LDpred2-pseudo	EUR	0.000156212	0.000159716
olinknov612	Ensemble/Ensemble-pseudo	EUR	0	0
olinknov612	Ensemble-ARM/Ensemble-ARM-pseudo	EUR	0	0
olinknov613	C+T/C+T-pseudo	EUR	6.29325913008694e-05	0.00220694
olinknov613	Lassosum2/Lassosum2-pseudo	EUR	3.41634554619923e-05	0.000856688
olinknov613	LDpred2/LDpred2-pseudo	EUR	1.50653107898484e-06	0.000730658
olinknov613	Ensemble/Ensemble-pseudo	EUR	0	0
olinknov613	Ensemble-ARM/Ensemble-ARM-pseudo	EUR	0	0
olinknov614	C+T/C+T-pseudo	EUR	0.00292462	0.00092589
olinknov614	Lassosum2/Lassosum2-pseudo	EUR	0.0019705	0.00193223
olinknov614	LDpred2/LDpred2-pseudo	EUR	0.000141413	0.00392763
olinknov614	Ensemble/Ensemble-pseudo	EUR	0	0
olinknov614	Ensemble-ARM/Ensemble-ARM-pseudo	EUR	0	0
olinknov615	C+T/C+T-pseudo	EUR	0.203383	0.203383
olinknov615	Lassosum2/Lassosum2-pseudo	EUR	0.231757	0.199834
olinknov615	LDpred2/LDpred2-pseudo	EUR	0.210045	0.210045
olinknov615	Ensemble/Ensemble-pseudo	EUR	0	0
olinknov615	Ensemble-ARM/Ensemble-ARM-pseudo	EUR	0	0
olinknov616	C+T/C+T-pseudo	EUR	0.00993038	0.00814985
olinknov616	Lassosum2/Lassosum2-pseudo	EUR	0.00931824	0.00931824
olinknov616	LDpred2/LDpred2-pseudo	EUR	0.00440726	0.00732157
olinknov616	Ensemble/Ensemble-pseudo	EUR	0	0
olinknov616	Ensemble-ARM/Ensemble-ARM-pseudo	EUR	0	0
olinknov617	C+T/C+T-pseudo	EUR	0.112868	0.10609
olinknov617	Lassosum2/Lassosum2-pseudo	EUR	0.128163	0.126144
olinknov617	LDpred2/LDpred2-pseudo	EUR	0.128953	0.124432
olinknov617	Ensemble/Ensemble-pseudo	EUR	0	0
olinknov617	Ensemble-ARM/Ensemble-ARM-pseudo	EUR	0	0
olinknov618	C+T/C+T-pseudo	EUR	0.267097	0.269156
olinknov618	Lassosum2/Lassosum2-pseudo	EUR	0.331356	0.33278
olinknov618	LDpred2/LDpred2-pseudo	EUR	0.3452	0.3452
olinknov618	Ensemble/Ensemble-pseudo	EUR	0	0
olinknov618	Ensemble-ARM/Ensemble-ARM-pseudo	EUR	0	0
olinknov619	C+T/C+T-pseudo	EUR	0.0633147	0.0633147
olinknov619	Lassosum2/Lassosum2-pseudo	EUR	0.0718313	0.0748947
olinknov619	LDpred2/LDpred2-pseudo	EUR	0.0712689	0.0779749
olinknov619	Ensemble/Ensemble-pseudo	EUR	0	0
olinknov619	Ensemble-ARM/Ensemble-ARM-pseudo	EUR	0	0
olinknov620	C+T/C+T-pseudo	EUR	0.115732	0.116997
olinknov620	Lassosum2/Lassosum2-pseudo	EUR	0.142372	0.137525
olinknov620	LDpred2/LDpred2-pseudo	EUR	0.149134	0.14666
olinknov620	Ensemble/Ensemble-pseudo	EUR	0	0
olinknov620	Ensemble-ARM/Ensemble-ARM-pseudo	EUR	0	0
olinknov621	C+T/C+T-pseudo	EUR	0.00177488	0.0164463
olinknov621	Lassosum2/Lassosum2-pseudo	EUR	0.00719692	0.00854927
olinknov621	LDpred2/LDpred2-pseudo	EUR	0.0106957	0.00919908
olinknov621	Ensemble/Ensemble-pseudo	EUR	0	0
olinknov621	Ensemble-ARM/Ensemble-ARM-pseudo	EUR	0	0
olinknov623	C+T/C+T-pseudo	EUR	0.00157711	0.00164839
olinknov623	Lassosum2/Lassosum2-pseudo	EUR	3.26629017500042e-05	0.0022057
olinknov623	LDpred2/LDpred2-pseudo	EUR	0.00158593	8.39776929242737e-05
olinknov623	Ensemble/Ensemble-pseudo	EUR	0	0
olinknov623	Ensemble-ARM/Ensemble-ARM-pseudo	EUR	0	0
olinknov624	C+T/C+T-pseudo	EUR	0.00335652	0.00457706
olinknov624	Lassosum2/Lassosum2-pseudo	EUR	0.00609619	0.00558149
olinknov624	LDpred2/LDpred2-pseudo	EUR	0.00691997	0.00691997
olinknov624	Ensemble/Ensemble-pseudo	EUR	0	0
olinknov624	Ensemble-ARM/Ensemble-ARM-pseudo	EUR	0	0
olinknov625	C+T/C+T-pseudo	EUR	0.0108287	0.0108651
olinknov625	Lassosum2/Lassosum2-pseudo	EUR	0.00961606	0.00924227
olinknov625	LDpred2/LDpred2-pseudo	EUR	0.00689928	0.0141577
olinknov625	Ensemble/Ensemble-pseudo	EUR	0	0
olinknov625	Ensemble-ARM/Ensemble-ARM-pseudo	EUR	0	0
olinknov626	C+T/C+T-pseudo	EUR	0.00437401	0.00588555
olinknov626	Lassosum2/Lassosum2-pseudo	EUR	0.00700604	0.00629483
olinknov626	LDpred2/LDpred2-pseudo	EUR	0.00625696	0.00497001
olinknov626	Ensemble/Ensemble-pseudo	EUR	0	0
olinknov626	Ensemble-ARM/Ensemble-ARM-pseudo	EUR	0	0
olinknov627	C+T/C+T-pseudo	EUR	0.112373	0.116801
olinknov627	Lassosum2/Lassosum2-pseudo	EUR	0.207477	0.188914
olinknov627	LDpred2/LDpred2-pseudo	EUR	0.205764	0.205764
olinknov627	Ensemble/Ensemble-pseudo	EUR	0	0
olinknov627	Ensemble-ARM/Ensemble-ARM-pseudo	EUR	0	0
olinknov628	C+T/C+T-pseudo	EUR	0.00161392	0.00161392
olinknov628	Lassosum2/Lassosum2-pseudo	EUR	0.000880858	0.000648113
olinknov628	LDpred2/LDpred2-pseudo	EUR	0.000655247	0.000784984
olinknov628	Ensemble/Ensemble-pseudo	EUR	0	0
olinknov628	Ensemble-ARM/Ensemble-ARM-pseudo	EUR	0	0
olinknov629	C+T/C+T-pseudo	EUR	8.36067052145328e-05	0.000492514
olinknov629	Lassosum2/Lassosum2-pseudo	EUR	0.000434266	0.00103519
olinknov629	LDpred2/LDpred2-pseudo	EUR	0.000192762	0.000176776
olinknov629	Ensemble/Ensemble-pseudo	EUR	0	0
olinknov629	Ensemble-ARM/Ensemble-ARM-pseudo	EUR	0	0
olinknov630	C+T/C+T-pseudo	EUR	0.00187332	0.000108885
olinknov630	Lassosum2/Lassosum2-pseudo	EUR	0.00158137	0.000329904
olinknov630	LDpred2/LDpred2-pseudo	EUR	0.00017222	0.000810971
olinknov630	Ensemble/Ensemble-pseudo	EUR	0	0
olinknov630	Ensemble-ARM/Ensemble-ARM-pseudo	EUR	0	0
olinknov631	C+T/C+T-pseudo	EUR	5.12096728122402e-05	2.26541549147001e-05
olinknov631	Lassosum2/Lassosum2-pseudo	EUR	0.00105237	4.52665962876422e-06
olinknov631	LDpred2/LDpred2-pseudo	EUR	0.000179088	4.37434292545743e-06
olinknov631	Ensemble/Ensemble-pseudo	EUR	0	0
olinknov631	Ensemble-ARM/Ensemble-ARM-pseudo	EUR	0	0
olinknov632	C+T/C+T-pseudo	EUR	0.0115235	0.0096631
olinknov632	Lassosum2/Lassosum2-pseudo	EUR	0.0106978	0.011124
olinknov632	LDpred2/LDpred2-pseudo	EUR	0.0076017	0.00900166
olinknov632	Ensemble/Ensemble-pseudo	EUR	0	0
olinknov632	Ensemble-ARM/Ensemble-ARM-pseudo	EUR	0	0
olinknov633	C+T/C+T-pseudo	EUR	0.0216577	0.0216577
olinknov633	Lassosum2/Lassosum2-pseudo	EUR	0.025615	0.0281815
olinknov633	LDpred2/LDpred2-pseudo	EUR	0.0298863	0.0298863
olinknov633	Ensemble/Ensemble-pseudo	EUR	0	0
olinknov633	Ensemble-ARM/Ensemble-ARM-pseudo	EUR	0	0
olinknov634	C+T/C+T-pseudo	EUR	0.00228491	6.91583720343595e-06
olinknov634	Lassosum2/Lassosum2-pseudo	EUR	0.00119359	4.69548317123676e-05
olinknov634	LDpred2/LDpred2-pseudo	EUR	0.00284223	0.0030563
olinknov634	Ensemble/Ensemble-pseudo	EUR	0	0
olinknov634	Ensemble-ARM/Ensemble-ARM-pseudo	EUR	0	0
olinknov635	C+T/C+T-pseudo	EUR	0.00934659	0.00618624
olinknov635	Lassosum2/Lassosum2-pseudo	EUR	0.0154079	0.0102378
olinknov635	LDpred2/LDpred2-pseudo	EUR	0.0335719	0.0297293
olinknov635	Ensemble/Ensemble-pseudo	EUR	0	0
olinknov635	Ensemble-ARM/Ensemble-ARM-pseudo	EUR	0	0
olinknov636	C+T/C+T-pseudo	EUR	0.141824	0.141027
olinknov636	Lassosum2/Lassosum2-pseudo	EUR	0.209496	0.194767
olinknov636	LDpred2/LDpred2-pseudo	EUR	0.201967	0.190689
olinknov636	Ensemble/Ensemble-pseudo	EUR	0	0
olinknov636	Ensemble-ARM/Ensemble-ARM-pseudo	EUR	0	0
olinknov637	C+T/C+T-pseudo	EUR	0.0107263	0.0172239
olinknov637	Lassosum2/Lassosum2-pseudo	EUR	0.0179596	0.0141399
olinknov637	LDpred2/LDpred2-pseudo	EUR	0.0162966	0.0234866
olinknov637	Ensemble/Ensemble-pseudo	EUR	0	0
olinknov637	Ensemble-ARM/Ensemble-ARM-pseudo	EUR	0	0
olinknov638	C+T/C+T-pseudo	EUR	0.0133289	0.0115583
olinknov638	Lassosum2/Lassosum2-pseudo	EUR	0.018761	0.0150632
olinknov638	LDpred2/LDpred2-pseudo	EUR	0.0234096	0.0248988
olinknov638	Ensemble/Ensemble-pseudo	EUR	0	0
olinknov638	Ensemble-ARM/Ensemble-ARM-pseudo	EUR	0	0
olinknov639	C+T/C+T-pseudo	EUR	0.2549	0.2549
olinknov639	Lassosum2/Lassosum2-pseudo	EUR	0.260921	0.244689
olinknov639	LDpred2/LDpred2-pseudo	EUR	0.259993	0.254663
olinknov639	Ensemble/Ensemble-pseudo	EUR	0	0
olinknov639	Ensemble-ARM/Ensemble-ARM-pseudo	EUR	0	0
olinknov640	C+T/C+T-pseudo	EUR	0.266323	0.266323
olinknov640	Lassosum2/Lassosum2-pseudo	EUR	0.315251	0.308648
olinknov640	LDpred2/LDpred2-pseudo	EUR	0.230818	0.235602
olinknov640	Ensemble/Ensemble-pseudo	EUR	0	0
olinknov640	Ensemble-ARM/Ensemble-ARM-pseudo	EUR	0	0
olinknov641	C+T/C+T-pseudo	EUR	0.00062839	0.000173275
olinknov641	Lassosum2/Lassosum2-pseudo	EUR	0.000439907	7.94901971279741e-07
olinknov641	LDpred2/LDpred2-pseudo	EUR	0.000176523	0.000120941
olinknov641	Ensemble/Ensemble-pseudo	EUR	0	0
olinknov641	Ensemble-ARM/Ensemble-ARM-pseudo	EUR	0	0
olinknov642	C+T/C+T-pseudo	EUR	0.125029	0.125029
olinknov642	Lassosum2/Lassosum2-pseudo	EUR	0.179535	0.160037
olinknov642	LDpred2/LDpred2-pseudo	EUR	0.162648	0.155074
olinknov642	Ensemble/Ensemble-pseudo	EUR	0	0
olinknov642	Ensemble-ARM/Ensemble-ARM-pseudo	EUR	0	0
olinknov643	C+T/C+T-pseudo	EUR	0.00110037	0.001964
olinknov643	Lassosum2/Lassosum2-pseudo	EUR	0.00214209	0.00262837
olinknov643	LDpred2/LDpred2-pseudo	EUR	0.00116042	0.00345916
olinknov643	Ensemble/Ensemble-pseudo	EUR	0	0
olinknov643	Ensemble-ARM/Ensemble-ARM-pseudo	EUR	0	0
olinknov644	C+T/C+T-pseudo	EUR	0.00217543	0.000206938
olinknov644	Lassosum2/Lassosum2-pseudo	EUR	0.00246783	0.000135346
olinknov644	LDpred2/LDpred2-pseudo	EUR	0.000436618	0.000893771
olinknov644	Ensemble/Ensemble-pseudo	EUR	0	0
olinknov644	Ensemble-ARM/Ensemble-ARM-pseudo	EUR	0	0
olinknov645	C+T/C+T-pseudo	EUR	0.00404486	4.45591835325734e-05
olinknov645	Lassosum2/Lassosum2-pseudo	EUR	0.0029599	4.35568794031069e-05
olinknov645	LDpred2/LDpred2-pseudo	EUR	0.000131497	0.000872529
olinknov645	Ensemble/Ensemble-pseudo	EUR	0	0
olinknov645	Ensemble-ARM/Ensemble-ARM-pseudo	EUR	0	0
olinknov646	C+T/C+T-pseudo	EUR	5.69721040504745e-06	0.000862268
olinknov646	Lassosum2/Lassosum2-pseudo	EUR	0.00134637	0.000247271
olinknov646	LDpred2/LDpred2-pseudo	EUR	0.000848344	0.000960506
olinknov646	Ensemble/Ensemble-pseudo	EUR	0	0
olinknov646	Ensemble-ARM/Ensemble-ARM-pseudo	EUR	0	0
olinknov647	C+T/C+T-pseudo	EUR	0.0628719	0.0628719
olinknov647	Lassosum2/Lassosum2-pseudo	EUR	0.0605868	0.0649775
olinknov647	LDpred2/LDpred2-pseudo	EUR	0.0670967	0.0670967
olinknov647	Ensemble/Ensemble-pseudo	EUR	0	0
olinknov647	Ensemble-ARM/Ensemble-ARM-pseudo	EUR	0	0
olinknov648	C+T/C+T-pseudo	EUR	0.0525279	0.0548799
olinknov648	Lassosum2/Lassosum2-pseudo	EUR	0.0926237	0.0939627
olinknov648	LDpred2/LDpred2-pseudo	EUR	0.0983833	0.0925053
olinknov648	Ensemble/Ensemble-pseudo	EUR	0	0
olinknov648	Ensemble-ARM/Ensemble-ARM-pseudo	EUR	0	0
olinknov649	C+T/C+T-pseudo	EUR	0.00068847	0.00068847
olinknov649	Lassosum2/Lassosum2-pseudo	EUR	0.000711651	0.000645579
olinknov649	LDpred2/LDpred2-pseudo	EUR	0.000660881	0.000638568
olinknov649	Ensemble/Ensemble-pseudo	EUR	0	0
olinknov649	Ensemble-ARM/Ensemble-ARM-pseudo	EUR	0	0
olinknov650	C+T/C+T-pseudo	EUR	0.00999186	0.014597
olinknov650	Lassosum2/Lassosum2-pseudo	EUR	0.0173493	0.0157777
olinknov650	LDpred2/LDpred2-pseudo	EUR	0.0187533	0.0177821
olinknov650	Ensemble/Ensemble-pseudo	EUR	0	0
olinknov650	Ensemble-ARM/Ensemble-ARM-pseudo	EUR	0	0
olinknov651	C+T/C+T-pseudo	EUR	0.0812391	0.0814345
olinknov651	Lassosum2/Lassosum2-pseudo	EUR	0.102829	0.0929285
olinknov651	LDpred2/LDpred2-pseudo	EUR	0.100856	0.100856
olinknov651	Ensemble/Ensemble-pseudo	EUR	0	0
olinknov651	Ensemble-ARM/Ensemble-ARM-pseudo	EUR	0	0
olinknov652	Lassosum2/Lassosum2-pseudo	EUR	0.00105012	0.000402634
olinknov652	LDpred2/LDpred2-pseudo	EUR	0.000163292	0.00094263
olinknov652	Ensemble/Ensemble-pseudo	EUR	0	0
olinknov652	Ensemble-ARM/Ensemble-ARM-pseudo	EUR	0	0
olinknov653	C+T/C+T-pseudo	EUR	0.000237486	0.000237486
olinknov653	Lassosum2/Lassosum2-pseudo	EUR	0.00162591	5.11389846244108e-06
olinknov653	LDpred2/LDpred2-pseudo	EUR	0.000103785	0.000103785
olinknov653	Ensemble/Ensemble-pseudo	EUR	0	0
olinknov653	Ensemble-ARM/Ensemble-ARM-pseudo	EUR	0	0
olinknov654	C+T/C+T-pseudo	EUR	0.00018209	0.001814
olinknov654	Lassosum2/Lassosum2-pseudo	EUR	0.000355983	0.0100605
olinknov654	LDpred2/LDpred2-pseudo	EUR	0.00120983	0.0100674
olinknov654	Ensemble/Ensemble-pseudo	EUR	0	0
olinknov654	Ensemble-ARM/Ensemble-ARM-pseudo	EUR	0	0
olinknov655	C+T/C+T-pseudo	EUR	0.00109165	0.0017301
olinknov655	Lassosum2/Lassosum2-pseudo	EUR	0.00197447	0.00104547
olinknov655	LDpred2/LDpred2-pseudo	EUR	0.000596052	0.000596052
olinknov655	Ensemble/Ensemble-pseudo	EUR	0	0
olinknov655	Ensemble-ARM/Ensemble-ARM-pseudo	EUR	0	0
olinknov656	C+T/C+T-pseudo	EUR	1.18079251901481e-05	0.000476581
olinknov656	Lassosum2/Lassosum2-pseudo	EUR	7.3215334325e-05	0.000476581
olinknov656	LDpred2/LDpred2-pseudo	EUR	0.000372465	0.000372465
olinknov656	Ensemble/Ensemble-pseudo	EUR	0	0
olinknov656	Ensemble-ARM/Ensemble-ARM-pseudo	EUR	0	0
olinknov657	C+T/C+T-pseudo	EUR	0.0515772	0.0515772
olinknov657	Lassosum2/Lassosum2-pseudo	EUR	0.0614412	0.0614412
olinknov657	LDpred2/LDpred2-pseudo	EUR	0.054588	0.054588
olinknov657	Ensemble/Ensemble-pseudo	EUR	0	0
olinknov657	Ensemble-ARM/Ensemble-ARM-pseudo	EUR	0	0
olinknov658	C+T/C+T-pseudo	EUR	3.93530817763771e-05	0.00113937
olinknov658	Lassosum2/Lassosum2-pseudo	EUR	0.00255954	5.66534568025412e-05
olinknov658	LDpred2/LDpred2-pseudo	EUR	0.000370609	0.000528582
olinknov658	Ensemble/Ensemble-pseudo	EUR	0	0
olinknov658	Ensemble-ARM/Ensemble-ARM-pseudo	EUR	0	0
olinknov659	C+T/C+T-pseudo	EUR	0.000961039	0.000961039
olinknov659	Lassosum2/Lassosum2-pseudo	EUR	0.00376968	1.19962815562867e-05
olinknov659	LDpred2/LDpred2-pseudo	EUR	3.84664882894957e-05	3.84664882894957e-05
olinknov659	Ensemble/Ensemble-pseudo	EUR	0	0
olinknov659	Ensemble-ARM/Ensemble-ARM-pseudo	EUR	0	0
olinknov660	C+T/C+T-pseudo	EUR	0.00477072	0.00583528
olinknov660	Lassosum2/Lassosum2-pseudo	EUR	0.00633777	0.0052634
olinknov660	LDpred2/LDpred2-pseudo	EUR	0.00870999	0.00780042
olinknov660	Ensemble/Ensemble-pseudo	EUR	0	0
olinknov660	Ensemble-ARM/Ensemble-ARM-pseudo	EUR	0	0
olinknov661	C+T/C+T-pseudo	EUR	0.0300303	0.0276603
olinknov661	Lassosum2/Lassosum2-pseudo	EUR	0.0379801	0.0331565
olinknov661	LDpred2/LDpred2-pseudo	EUR	0.046861	0.0470144
olinknov661	Ensemble/Ensemble-pseudo	EUR	0	0
olinknov661	Ensemble-ARM/Ensemble-ARM-pseudo	EUR	0	0
olinknov662	C+T/C+T-pseudo	EUR	1.52017406493739e-05	0.000390922
olinknov662	Lassosum2/Lassosum2-pseudo	EUR	0.000132591	0.00103851
olinknov662	LDpred2/LDpred2-pseudo	EUR	4.22593427386742e-05	3.81429768745663e-05
olinknov662	Ensemble/Ensemble-pseudo	EUR	0	0
olinknov662	Ensemble-ARM/Ensemble-ARM-pseudo	EUR	0	0
olinknov663	C+T/C+T-pseudo	EUR	0.0186499	0.0186499
olinknov663	Lassosum2/Lassosum2-pseudo	EUR	0.0318651	0.0263689
olinknov663	LDpred2/LDpred2-pseudo	EUR	0.0341438	0.0345722
olinknov663	Ensemble/Ensemble-pseudo	EUR	0	0
olinknov663	Ensemble-ARM/Ensemble-ARM-pseudo	EUR	0	0
olinknov664	C+T/C+T-pseudo	EUR	0.0300978	0.0258238
olinknov664	Lassosum2/Lassosum2-pseudo	EUR	0.0375618	0.0428586
olinknov664	LDpred2/LDpred2-pseudo	EUR	0.0388993	0.0403906
olinknov664	Ensemble/Ensemble-pseudo	EUR	0	0
olinknov664	Ensemble-ARM/Ensemble-ARM-pseudo	EUR	0	0
olinknov665	C+T/C+T-pseudo	EUR	0.000251274	0.00166715
olinknov665	Lassosum2/Lassosum2-pseudo	EUR	4.41654334631466e-06	0.00419931
olinknov665	LDpred2/LDpred2-pseudo	EUR	0.00130628	0.00204488
olinknov665	Ensemble/Ensemble-pseudo	EUR	0	0
olinknov665	Ensemble-ARM/Ensemble-ARM-pseudo	EUR	0	0
olinknov666	C+T/C+T-pseudo	EUR	1.53033689983085e-06	0.0022741
olinknov666	Lassosum2/Lassosum2-pseudo	EUR	0.00150884	0.00265173
olinknov666	LDpred2/LDpred2-pseudo	EUR	0.000478723	0.000689146
olinknov666	Ensemble/Ensemble-pseudo	EUR	0	0
olinknov666	Ensemble-ARM/Ensemble-ARM-pseudo	EUR	0	0
olinknov667	C+T/C+T-pseudo	EUR	0.00718664	0.00718664
olinknov667	Lassosum2/Lassosum2-pseudo	EUR	0.00370707	0.00486955
olinknov667	LDpred2/LDpred2-pseudo	EUR	0.00386115	0.00386115
olinknov667	Ensemble/Ensemble-pseudo	EUR	0	0
olinknov667	Ensemble-ARM/Ensemble-ARM-pseudo	EUR	0	0
olinknov668	C+T/C+T-pseudo	EUR	0.00135189	0.000427091
olinknov668	Lassosum2/Lassosum2-pseudo	EUR	0.000130382	0.000310174
olinknov668	LDpred2/LDpred2-pseudo	EUR	0.000138746	0.000184697
olinknov668	Ensemble/Ensemble-pseudo	EUR	0	0
olinknov668	Ensemble-ARM/Ensemble-ARM-pseudo	EUR	0	0
olinknov669	C+T/C+T-pseudo	EUR	0.00687651	0.00682474
olinknov669	Lassosum2/Lassosum2-pseudo	EUR	0.00673542	0.0125486
olinknov669	LDpred2/LDpred2-pseudo	EUR	0.0187434	0.00616555
olinknov669	Ensemble/Ensemble-pseudo	EUR	0	0
olinknov669	Ensemble-ARM/Ensemble-ARM-pseudo	EUR	0	0
olinknov670	C+T/C+T-pseudo	EUR	2.91213725404922e-05	0.00101917
olinknov670	Lassosum2/Lassosum2-pseudo	EUR	0.000948728	0.000912186
olinknov670	LDpred2/LDpred2-pseudo	EUR	0.00275299	0.00399407
olinknov670	Ensemble/Ensemble-pseudo	EUR	0	0
olinknov670	Ensemble-ARM/Ensemble-ARM-pseudo	EUR	0	0
olinknov671	C+T/C+T-pseudo	EUR	6.74145414099905e-05	0.000973595
olinknov671	Lassosum2/Lassosum2-pseudo	EUR	0.00208635	0.00178207
olinknov671	LDpred2/LDpred2-pseudo	EUR	0.000157089	2.00495723584412e-05
olinknov671	Ensemble/Ensemble-pseudo	EUR	0	0
olinknov671	Ensemble-ARM/Ensemble-ARM-pseudo	EUR	0	0
olinknov672	C+T/C+T-pseudo	EUR	2.85416036353214e-05	0.00165812
olinknov672	Lassosum2/Lassosum2-pseudo	EUR	0.00178023	2.41865492701511e-05
olinknov672	LDpred2/LDpred2-pseudo	EUR	0.000299892	0.000243128
olinknov672	Ensemble/Ensemble-pseudo	EUR	0	0
olinknov672	Ensemble-ARM/Ensemble-ARM-pseudo	EUR	0	0
olinknov673	C+T/C+T-pseudo	EUR	0.00219576	0.00154732
olinknov673	Lassosum2/Lassosum2-pseudo	EUR	0.00143572	0.00142931
olinknov673	LDpred2/LDpred2-pseudo	EUR	0.000976664	0.00294176
olinknov673	Ensemble/Ensemble-pseudo	EUR	0	0
olinknov673	Ensemble-ARM/Ensemble-ARM-pseudo	EUR	0	0
olinknov674	C+T/C+T-pseudo	EUR	0.255947	0.255494
olinknov674	Lassosum2/Lassosum2-pseudo	EUR	0.297264	0.240008
olinknov674	LDpred2/LDpred2-pseudo	EUR	0.240777	0.219285
olinknov674	Ensemble/Ensemble-pseudo	EUR	0	0
olinknov674	Ensemble-ARM/Ensemble-ARM-pseudo	EUR	0	0
olinknov675	C+T/C+T-pseudo	EUR	4.39671053972397e-05	8.90206762357941e-05
olinknov675	Lassosum2/Lassosum2-pseudo	EUR	5.75847638200839e-05	8.90240147481826e-05
olinknov675	LDpred2/LDpred2-pseudo	EUR	1.3965670722436e-05	0.00013321
olinknov675	Ensemble/Ensemble-pseudo	EUR	0	0
olinknov675	Ensemble-ARM/Ensemble-ARM-pseudo	EUR	0	0
olinknov676	C+T/C+T-pseudo	EUR	0.00115329	1.30570914257119e-05
olinknov676	Lassosum2/Lassosum2-pseudo	EUR	6.011810813475e-05	0.000393034
olinknov676	LDpred2/LDpred2-pseudo	EUR	0.000177988	0.00016144
olinknov676	Ensemble/Ensemble-pseudo	EUR	0	0
olinknov676	Ensemble-ARM/Ensemble-ARM-pseudo	EUR	0	0
olinknov677	C+T/C+T-pseudo	EUR	0.000245474	4.36707803376418e-05
olinknov677	Lassosum2/Lassosum2-pseudo	EUR	0.000285396	0.000564145
olinknov677	LDpred2/LDpred2-pseudo	EUR	0.000121151	0.000121151
olinknov677	Ensemble/Ensemble-pseudo	EUR	0	0
olinknov677	Ensemble-ARM/Ensemble-ARM-pseudo	EUR	0	0
olinknov678	C+T/C+T-pseudo	EUR	0.000922324	0.000922324
olinknov678	Lassosum2/Lassosum2-pseudo	EUR	0.000282968	0.000691259
olinknov678	LDpred2/LDpred2-pseudo	EUR	0.00128852	7.7283757487944e-05
olinknov678	Ensemble/Ensemble-pseudo	EUR	0	0
olinknov678	Ensemble-ARM/Ensemble-ARM-pseudo	EUR	0	0
olinknov679	C+T/C+T-pseudo	EUR	0.00510718	0.00510718
olinknov679	Lassosum2/Lassosum2-pseudo	EUR	0.00480684	0.00461807
olinknov679	LDpred2/LDpred2-pseudo	EUR	0.000344949	0.00235371
olinknov679	Ensemble/Ensemble-pseudo	EUR	0	0
olinknov679	Ensemble-ARM/Ensemble-ARM-pseudo	EUR	0	0
olinknov680	C+T/C+T-pseudo	EUR	0.00309163	0.000606202
olinknov680	Lassosum2/Lassosum2-pseudo	EUR	0.000365432	0.000285187
olinknov680	LDpred2/LDpred2-pseudo	EUR	0.000197227	0.000105556
olinknov680	Ensemble/Ensemble-pseudo	EUR	0	0
olinknov680	Ensemble-ARM/Ensemble-ARM-pseudo	EUR	0	0
olinknov681	C+T/C+T-pseudo	EUR	0.0695751	0.0737438
olinknov681	Lassosum2/Lassosum2-pseudo	EUR	0.0911816	0.0903393
olinknov681	LDpred2/LDpred2-pseudo	EUR	0.106448	0.107374
olinknov681	Ensemble/Ensemble-pseudo	EUR	0	0
olinknov681	Ensemble-ARM/Ensemble-ARM-pseudo	EUR	0	0
olinknov682	C+T/C+T-pseudo	EUR	0.0220618	0.0167746
olinknov682	Lassosum2/Lassosum2-pseudo	EUR	0.0178421	0.0180045
olinknov682	LDpred2/LDpred2-pseudo	EUR	0.0174786	0.0157663
olinknov682	Ensemble/Ensemble-pseudo	EUR	0	0
olinknov682	Ensemble-ARM/Ensemble-ARM-pseudo	EUR	0	0
olinknov683	C+T/C+T-pseudo	EUR	0.00858376	0.00858376
olinknov683	Lassosum2/Lassosum2-pseudo	EUR	0.00740567	0.00864675
olinknov683	LDpred2/LDpred2-pseudo	EUR	0.00643509	0.00281778
olinknov683	Ensemble/Ensemble-pseudo	EUR	0	0
olinknov683	Ensemble-ARM/Ensemble-ARM-pseudo	EUR	0	0
olinknov684	C+T/C+T-pseudo	EUR	0.00701155	0.00424956
olinknov684	Lassosum2/Lassosum2-pseudo	EUR	0.00787518	0.00809862
olinknov684	LDpred2/LDpred2-pseudo	EUR	0.0052913	0.00560551
olinknov684	Ensemble/Ensemble-pseudo	EUR	0	0
olinknov684	Ensemble-ARM/Ensemble-ARM-pseudo	EUR	0	0
olinknov685	C+T/C+T-pseudo	EUR	0.00566622	0.00568218
olinknov685	Lassosum2/Lassosum2-pseudo	EUR	0.00591225	0.00591225
olinknov685	LDpred2/LDpred2-pseudo	EUR	0.0128191	0.0137079
olinknov685	Ensemble/Ensemble-pseudo	EUR	0	0
olinknov685	Ensemble-ARM/Ensemble-ARM-pseudo	EUR	0	0
olinknov686	C+T/C+T-pseudo	EUR	0.0152719	0.0216467
olinknov686	Lassosum2/Lassosum2-pseudo	EUR	0.0377508	0.0193896
olinknov686	LDpred2/LDpred2-pseudo	EUR	0.0383582	0.0400986
olinknov686	Ensemble/Ensemble-pseudo	EUR	0	0
olinknov686	Ensemble-ARM/Ensemble-ARM-pseudo	EUR	0	0
olinknov687	C+T/C+T-pseudo	EUR	0.0174352	0.018645
olinknov687	Lassosum2/Lassosum2-pseudo	EUR	0.022504	0.0217523
olinknov687	LDpred2/LDpred2-pseudo	EUR	0.0276036	0.0191727
olinknov687	Ensemble/Ensemble-pseudo	EUR	0	0
olinknov687	Ensemble-ARM/Ensemble-ARM-pseudo	EUR	0	0
olinknov688	Lassosum2/Lassosum2-pseudo	EUR	5.30455623377856e-05	7.04522047329353e-05
olinknov688	LDpred2/LDpred2-pseudo	EUR	0.000403888	0.00037691
olinknov689	C+T/C+T-pseudo	EUR	0.00853464	0.0189973
olinknov689	Lassosum2/Lassosum2-pseudo	EUR	0.0118423	0.0132074
olinknov689	LDpred2/LDpred2-pseudo	EUR	0.00790114	0.0160236
olinknov689	Ensemble/Ensemble-pseudo	EUR	0	0
olinknov689	Ensemble-ARM/Ensemble-ARM-pseudo	EUR	0	0
olinknov690	C+T/C+T-pseudo	EUR	0.18894	0.18894
olinknov690	Lassosum2/Lassosum2-pseudo	EUR	0.207564	0.184505
olinknov690	LDpred2/LDpred2-pseudo	EUR	0.190223	0.190223
olinknov690	Ensemble/Ensemble-pseudo	EUR	0	0
olinknov690	Ensemble-ARM/Ensemble-ARM-pseudo	EUR	0	0
olinknov691	C+T/C+T-pseudo	EUR	0.00577175	0.0068399
olinknov691	Lassosum2/Lassosum2-pseudo	EUR	0.00925913	0.00936117
olinknov691	LDpred2/LDpred2-pseudo	EUR	0.0109491	0.0107045
olinknov691	Ensemble/Ensemble-pseudo	EUR	0	0
olinknov691	Ensemble-ARM/Ensemble-ARM-pseudo	EUR	0	0
olinknov692	C+T/C+T-pseudo	EUR	2.53234268780549e-05	0.000770551
olinknov692	Lassosum2/Lassosum2-pseudo	EUR	9.3248075851412e-06	5.43316601123806e-05
olinknov692	LDpred2/LDpred2-pseudo	EUR	5.00398164754802e-06	7.47277309415507e-05
olinknov692	Ensemble/Ensemble-pseudo	EUR	0	0
olinknov692	Ensemble-ARM/Ensemble-ARM-pseudo	EUR	0	0
olinknov693	C+T/C+T-pseudo	EUR	0.10587	0.11556
olinknov693	Lassosum2/Lassosum2-pseudo	EUR	0.137355	0.122742
olinknov693	LDpred2/LDpred2-pseudo	EUR	0.142092	0.128881
olinknov693	Ensemble/Ensemble-pseudo	EUR	0	0
olinknov693	Ensemble-ARM/Ensemble-ARM-pseudo	EUR	0	0
olinknov694	C+T/C+T-pseudo	EUR	0.00792733	0.00979483
olinknov694	Lassosum2/Lassosum2-pseudo	EUR	0.00286747	0.0136318
olinknov694	LDpred2/LDpred2-pseudo	EUR	0.0100767	0.010548
olinknov694	Ensemble/Ensemble-pseudo	EUR	0	0
olinknov694	Ensemble-ARM/Ensemble-ARM-pseudo	EUR	0	0
olinknov695	C+T/C+T-pseudo	EUR	0.0382592	0.0408477
olinknov695	Lassosum2/Lassosum2-pseudo	EUR	0.061792	0.0609314
olinknov695	LDpred2/LDpred2-pseudo	EUR	0.0680647	0.068781
olinknov695	Ensemble/Ensemble-pseudo	EUR	0	0
olinknov695	Ensemble-ARM/Ensemble-ARM-pseudo	EUR	0	0
olinknov696	C+T/C+T-pseudo	EUR	0.000227661	0.000477271
olinknov696	Lassosum2/Lassosum2-pseudo	EUR	2.77553363184431e-06	6.58090966885533e-05
olinknov696	LDpred2/LDpred2-pseudo	EUR	0.00014332	0.000133952
olinknov696	Ensemble/Ensemble-pseudo	EUR	0	0
olinknov696	Ensemble-ARM/Ensemble-ARM-pseudo	EUR	0	0
olinknov697	C+T/C+T-pseudo	EUR	0.183889	0.185385
olinknov697	Lassosum2/Lassosum2-pseudo	EUR	0.242133	0.199572
olinknov697	LDpred2/LDpred2-pseudo	EUR	0.193813	0.193813
olinknov697	Ensemble/Ensemble-pseudo	EUR	0	0
olinknov697	Ensemble-ARM/Ensemble-ARM-pseudo	EUR	0	0
olinknov698	C+T/C+T-pseudo	EUR	0.0374716	0.0385919
olinknov698	Lassosum2/Lassosum2-pseudo	EUR	0.0319	0.031898
olinknov698	LDpred2/LDpred2-pseudo	EUR	0.0325892	0.0360722
olinknov698	Ensemble/Ensemble-pseudo	EUR	0	0
olinknov698	Ensemble-ARM/Ensemble-ARM-pseudo	EUR	0	0
olinknov699	C+T/C+T-pseudo	EUR	3.07076026379346e-05	1.75330557328241e-05
olinknov699	Lassosum2/Lassosum2-pseudo	EUR	0.000343278	0.000681635
olinknov699	LDpred2/LDpred2-pseudo	EUR	0.000296979	0.000626643
olinknov699	Ensemble/Ensemble-pseudo	EUR	0	0
olinknov699	Ensemble-ARM/Ensemble-ARM-pseudo	EUR	0	0
olinknov700	Lassosum2/Lassosum2-pseudo	EUR	0.000420777	0.00010491
olinknov700	LDpred2/LDpred2-pseudo	EUR	0.000349504	0.00040272
olinknov700	Ensemble/Ensemble-pseudo	EUR	0	0
olinknov700	Ensemble-ARM/Ensemble-ARM-pseudo	EUR	0	0
olinknov701	C+T/C+T-pseudo	EUR	0.0447952	0.0447952
olinknov701	Lassosum2/Lassosum2-pseudo	EUR	0.0588114	0.0648011
olinknov701	LDpred2/LDpred2-pseudo	EUR	0.0663651	0.0645517
olinknov701	Ensemble/Ensemble-pseudo	EUR	0	0
olinknov701	Ensemble-ARM/Ensemble-ARM-pseudo	EUR	0	0
olinknov702	C+T/C+T-pseudo	EUR	3.01874794137682e-05	0.00680604
olinknov702	Lassosum2/Lassosum2-pseudo	EUR	0.000108423	0.00838358
olinknov702	LDpred2/LDpred2-pseudo	EUR	0.00178311	0.0070997
olinknov702	Ensemble/Ensemble-pseudo	EUR	0	0
olinknov702	Ensemble-ARM/Ensemble-ARM-pseudo	EUR	0	0
olinknov703	C+T/C+T-pseudo	EUR	0.0209245	0.0220671
olinknov703	Lassosum2/Lassosum2-pseudo	EUR	0.0212653	0.0220198
olinknov703	LDpred2/LDpred2-pseudo	EUR	0.0116915	0.0215395
olinknov703	Ensemble/Ensemble-pseudo	EUR	0	0
olinknov703	Ensemble-ARM/Ensemble-ARM-pseudo	EUR	0	0
olinknov704	C+T/C+T-pseudo	EUR	0.0237863	0.0248895
olinknov704	Lassosum2/Lassosum2-pseudo	EUR	0.0225414	0.0221032
olinknov704	LDpred2/LDpred2-pseudo	EUR	0.012695	0.0234594
olinknov704	Ensemble/Ensemble-pseudo	EUR	0	0
olinknov704	Ensemble-ARM/Ensemble-ARM-pseudo	EUR	0	0
olinknov705	C+T/C+T-pseudo	EUR	0.00021696	0.00122141
olinknov705	Lassosum2/Lassosum2-pseudo	EUR	0.00119843	0.00212341
olinknov705	LDpred2/LDpred2-pseudo	EUR	0.0047459	0.00138105
olinknov705	Ensemble/Ensemble-pseudo	EUR	0	0
olinknov705	Ensemble-ARM/Ensemble-ARM-pseudo	EUR	0	0
olinknov706	Lassosum2/Lassosum2-pseudo	EUR	0.000791776	0.00144309
olinknov706	LDpred2/LDpred2-pseudo	EUR	1.60267328443144e-05	5.08181212050499e-05
olinknov706	Ensemble/Ensemble-pseudo	EUR	0	0
olinknov706	Ensemble-ARM/Ensemble-ARM-pseudo	EUR	0	0
olinknov707	C+T/C+T-pseudo	EUR	0.00154812	0.000142654
olinknov707	Lassosum2/Lassosum2-pseudo	EUR	0.00165848	0.00165848
olinknov707	LDpred2/LDpred2-pseudo	EUR	0.00105636	0.00252717
olinknov707	Ensemble/Ensemble-pseudo	EUR	0	0
olinknov707	Ensemble-ARM/Ensemble-ARM-pseudo	EUR	0	0
olinknov708	C+T/C+T-pseudo	EUR	0.000222079	0.000179399
olinknov708	Lassosum2/Lassosum2-pseudo	EUR	0.000229175	0.00024927
olinknov708	LDpred2/LDpred2-pseudo	EUR	0.00013809	9.65431250972987e-05
olinknov708	Ensemble/Ensemble-pseudo	EUR	0	0
olinknov708	Ensemble-ARM/Ensemble-ARM-pseudo	EUR	0	0
olinknov709	Lassosum2/Lassosum2-pseudo	EUR	0.000412618	0.000355261
olinknov709	LDpred2/LDpred2-pseudo	EUR	0.000432171	0.00175592
olinknov709	Ensemble/Ensemble-pseudo	EUR	0	0
olinknov709	Ensemble-ARM/Ensemble-ARM-pseudo	EUR	0	0
olinknov710	C+T/C+T-pseudo	EUR	0.0609864	0.0611973
olinknov710	Lassosum2/Lassosum2-pseudo	EUR	0.0958338	0.0822311
olinknov710	LDpred2/LDpred2-pseudo	EUR	0.0855675	0.0855675
olinknov710	Ensemble/Ensemble-pseudo	EUR	0	0
olinknov710	Ensemble-ARM/Ensemble-ARM-pseudo	EUR	0	0
olinknov711	C+T/C+T-pseudo	EUR	0.0671308	0.0668831
olinknov711	Lassosum2/Lassosum2-pseudo	EUR	0.0865908	0.080717
olinknov711	LDpred2/LDpred2-pseudo	EUR	0.100642	0.0997771
olinknov711	Ensemble/Ensemble-pseudo	EUR	0	0
olinknov711	Ensemble-ARM/Ensemble-ARM-pseudo	EUR	0	0
olinknov712	C+T/C+T-pseudo	EUR	0.00152644	0.000286762
olinknov712	Lassosum2/Lassosum2-pseudo	EUR	5.58349548017526e-06	0.000563389
olinknov712	LDpred2/LDpred2-pseudo	EUR	0.00188185	0.000583169
olinknov712	Ensemble/Ensemble-pseudo	EUR	0	0
olinknov712	Ensemble-ARM/Ensemble-ARM-pseudo	EUR	0	0
olinknov713	C+T/C+T-pseudo	EUR	0.000527494	0.000151571
olinknov713	Lassosum2/Lassosum2-pseudo	EUR	0.0010424	2.52580617795403e-05
olinknov713	LDpred2/LDpred2-pseudo	EUR	0.000167825	0.000175722
olinknov713	Ensemble/Ensemble-pseudo	EUR	0	0
olinknov713	Ensemble-ARM/Ensemble-ARM-pseudo	EUR	0	0
olinknov714	C+T/C+T-pseudo	EUR	0.000230705	0.000642353
olinknov714	Lassosum2/Lassosum2-pseudo	EUR	5.26530481781683e-06	0.000118517
olinknov714	LDpred2/LDpred2-pseudo	EUR	0.000468785	0.000525693
olinknov714	Ensemble/Ensemble-pseudo	EUR	0	0
olinknov714	Ensemble-ARM/Ensemble-ARM-pseudo	EUR	0	0
olinknov715	C+T/C+T-pseudo	EUR	0.000818653	4.70817882920509e-05
olinknov715	Lassosum2/Lassosum2-pseudo	EUR	0.000322037	0.000915727
olinknov715	LDpred2/LDpred2-pseudo	EUR	0.000150957	0.000864875
olinknov715	Ensemble/Ensemble-pseudo	EUR	0	0
olinknov715	Ensemble-ARM/Ensemble-ARM-pseudo	EUR	0	0
olinknov716	C+T/C+T-pseudo	EUR	0.000297447	0.000539394
olinknov716	Lassosum2/Lassosum2-pseudo	EUR	0.000300071	0.000333395
olinknov716	LDpred2/LDpred2-pseudo	EUR	1.92167799716224e-05	9.35568165681972e-05
olinknov716	Ensemble/Ensemble-pseudo	EUR	0	0
olinknov716	Ensemble-ARM/Ensemble-ARM-pseudo	EUR	0	0
olinknov717	C+T/C+T-pseudo	EUR	0.000676513	0.000676513
olinknov717	Lassosum2/Lassosum2-pseudo	EUR	0.000505354	0.000505354
olinknov717	LDpred2/LDpred2-pseudo	EUR	0.0102389	0.00813925
olinknov717	Ensemble/Ensemble-pseudo	EUR	0	0
olinknov717	Ensemble-ARM/Ensemble-ARM-pseudo	EUR	0	0
olinknov718	C+T/C+T-pseudo	EUR	0.0298208	0.0320016
olinknov718	Lassosum2/Lassosum2-pseudo	EUR	0.0320572	0.0320572
olinknov718	LDpred2/LDpred2-pseudo	EUR	0.0302653	0.0302653
olinknov718	Ensemble/Ensemble-pseudo	EUR	0	0
olinknov718	Ensemble-ARM/Ensemble-ARM-pseudo	EUR	0	0
olinknov719	C+T/C+T-pseudo	EUR	0.34793	0.34793
olinknov719	Lassosum2/Lassosum2-pseudo	EUR	0.670562	0.512732
olinknov719	LDpred2/LDpred2-pseudo	EUR	0.509386	0.490692
olinknov719	Ensemble/Ensemble-pseudo	EUR	0	0
olinknov719	Ensemble-ARM/Ensemble-ARM-pseudo	EUR	0	0
olinknov720	C+T/C+T-pseudo	EUR	0.00900426	0.00809454
olinknov720	Lassosum2/Lassosum2-pseudo	EUR	0.00767247	0.00840402
olinknov720	LDpred2/LDpred2-pseudo	EUR	0.00813105	0.00637852
olinknov720	Ensemble/Ensemble-pseudo	EUR	0	0
olinknov720	Ensemble-ARM/Ensemble-ARM-pseudo	EUR	0	0
olinknov721	C+T/C+T-pseudo	EUR	0.00182849	0.000277716
olinknov721	Lassosum2/Lassosum2-pseudo	EUR	1.9348147258827e-05	5.87487045437879e-05
olinknov721	LDpred2/LDpred2-pseudo	EUR	0.000618159	0.000290196
olinknov721	Ensemble/Ensemble-pseudo	EUR	0	0
olinknov721	Ensemble-ARM/Ensemble-ARM-pseudo	EUR	0	0
olinknov722	C+T/C+T-pseudo	EUR	0.00235268	0.00078592
olinknov722	Lassosum2/Lassosum2-pseudo	EUR	0.00351293	1.61401445622265e-05
olinknov722	LDpred2/LDpred2-pseudo	EUR	0.000259187	0.000225333
olinknov722	Ensemble/Ensemble-pseudo	EUR	0	0
olinknov722	Ensemble-ARM/Ensemble-ARM-pseudo	EUR	0	0
olinknov723	C+T/C+T-pseudo	EUR	0.000320727	0.00249218
olinknov723	Lassosum2/Lassosum2-pseudo	EUR	0.000100417	0.00309535
olinknov723	LDpred2/LDpred2-pseudo	EUR	0.00222965	0.00401359
olinknov723	Ensemble/Ensemble-pseudo	EUR	0	0
olinknov723	Ensemble-ARM/Ensemble-ARM-pseudo	EUR	0	0
olinknov724	C+T/C+T-pseudo	EUR	0.26736	0.266817
olinknov724	Lassosum2/Lassosum2-pseudo	EUR	0.333439	0.306387
olinknov724	LDpred2/LDpred2-pseudo	EUR	0.331477	0.326888
olinknov724	Ensemble/Ensemble-pseudo	EUR	0	0
olinknov724	Ensemble-ARM/Ensemble-ARM-pseudo	EUR	0	0
olinknov725	C+T/C+T-pseudo	EUR	0.000878918	0.00785535
olinknov725	Lassosum2/Lassosum2-pseudo	EUR	0.00365076	0.0114296
olinknov725	LDpred2/LDpred2-pseudo	EUR	0.0106972	0.0163488
olinknov725	Ensemble/Ensemble-pseudo	EUR	0	0
olinknov725	Ensemble-ARM/Ensemble-ARM-pseudo	EUR	0	0
olinknov726	C+T/C+T-pseudo	EUR	0.119755	0.116928
olinknov726	Lassosum2/Lassosum2-pseudo	EUR	0.115349	0.11107
olinknov726	LDpred2/LDpred2-pseudo	EUR	0.12128	0.115858
olinknov726	Ensemble/Ensemble-pseudo	EUR	0	0
olinknov726	Ensemble-ARM/Ensemble-ARM-pseudo	EUR	0	0
olinknov727	C+T/C+T-pseudo	EUR	0.166586	0.163846
olinknov727	Lassosum2/Lassosum2-pseudo	EUR	0.211254	0.200597
olinknov727	LDpred2/LDpred2-pseudo	EUR	0.191103	0.179915
olinknov727	Ensemble/Ensemble-pseudo	EUR	0	0
olinknov727	Ensemble-ARM/Ensemble-ARM-pseudo	EUR	0	0
olinknov728	C+T/C+T-pseudo	EUR	1.02568317258666e-05	1.02568317258666e-05
olinknov728	Lassosum2/Lassosum2-pseudo	EUR	0.000533098	0.000439215
olinknov728	LDpred2/LDpred2-pseudo	EUR	8.72494490569262e-05	0.000748443
olinknov728	Ensemble/Ensemble-pseudo	EUR	0	0
olinknov728	Ensemble-ARM/Ensemble-ARM-pseudo	EUR	0	0
olinknov729	C+T/C+T-pseudo	EUR	0.0720894	0.069689
olinknov729	Lassosum2/Lassosum2-pseudo	EUR	0.0773425	0.0680481
olinknov729	LDpred2/LDpred2-pseudo	EUR	0.0810261	0.0857263
olinknov729	Ensemble/Ensemble-pseudo	EUR	0	0
olinknov729	Ensemble-ARM/Ensemble-ARM-pseudo	EUR	0	0
olinknov730	C+T/C+T-pseudo	EUR	0.0841184	0.0810144
olinknov730	Lassosum2/Lassosum2-pseudo	EUR	0.122569	0.119766
olinknov730	LDpred2/LDpred2-pseudo	EUR	0.118153	0.111743
olinknov730	Ensemble/Ensemble-pseudo	EUR	0	0
olinknov730	Ensemble-ARM/Ensemble-ARM-pseudo	EUR	0	0
olinknov731	C+T/C+T-pseudo	EUR	4.90315481395488e-05	5.25931038195753e-06
olinknov731	Lassosum2/Lassosum2-pseudo	EUR	0.000192705	0.000881223
olinknov731	LDpred2/LDpred2-pseudo	EUR	5.13704490094272e-05	0.00114789
olinknov731	Ensemble/Ensemble-pseudo	EUR	0	0
olinknov731	Ensemble-ARM/Ensemble-ARM-pseudo	EUR	0	0
olinknov732	C+T/C+T-pseudo	EUR	0.000153451	0.000452481
olinknov732	Lassosum2/Lassosum2-pseudo	EUR	0.0014897	0.00149616
olinknov732	LDpred2/LDpred2-pseudo	EUR	0.00131543	0.00242482
olinknov732	Ensemble/Ensemble-pseudo	EUR	0	0
olinknov732	Ensemble-ARM/Ensemble-ARM-pseudo	EUR	0	0
olinknov733	C+T/C+T-pseudo	EUR	0.00237278	4.05878400000264e-05
olinknov733	Lassosum2/Lassosum2-pseudo	EUR	3.48255500298871e-05	0.000238828
olinknov733	LDpred2/LDpred2-pseudo	EUR	0.00133159	0.000797517
olinknov733	Ensemble/Ensemble-pseudo	EUR	0	0
olinknov733	Ensemble-ARM/Ensemble-ARM-pseudo	EUR	0	0
olinknov734	C+T/C+T-pseudo	EUR	0.0235507	0.0235507
olinknov734	Lassosum2/Lassosum2-pseudo	EUR	0.0177147	0.0218555
olinknov734	LDpred2/LDpred2-pseudo	EUR	0.0188167	0.0234863
olinknov734	Ensemble/Ensemble-pseudo	EUR	0	0
olinknov734	Ensemble-ARM/Ensemble-ARM-pseudo	EUR	0	0
olinknov735	C+T/C+T-pseudo	EUR	0.00981689	0.00879942
olinknov735	Lassosum2/Lassosum2-pseudo	EUR	0.00994474	0.0114587
olinknov735	LDpred2/LDpred2-pseudo	EUR	0.0138775	0.0124748
olinknov735	Ensemble/Ensemble-pseudo	EUR	0	0
olinknov735	Ensemble-ARM/Ensemble-ARM-pseudo	EUR	0	0
olinknov736	C+T/C+T-pseudo	EUR	0.000569441	0.000398752
olinknov736	Lassosum2/Lassosum2-pseudo	EUR	0.000348873	0.00172724
olinknov736	LDpred2/LDpred2-pseudo	EUR	0.000122612	0.00147923
olinknov736	Ensemble/Ensemble-pseudo	EUR	0	0
olinknov736	Ensemble-ARM/Ensemble-ARM-pseudo	EUR	0	0
olinknov737	C+T/C+T-pseudo	EUR	0.145044	0.144459
olinknov737	Lassosum2/Lassosum2-pseudo	EUR	0.180537	0.165866
olinknov737	LDpred2/LDpred2-pseudo	EUR	0.1762	0.1762
olinknov737	Ensemble/Ensemble-pseudo	EUR	0	0
olinknov737	Ensemble-ARM/Ensemble-ARM-pseudo	EUR	0	0
olinknov738	C+T/C+T-pseudo	EUR	0.00631892	0.00579573
olinknov738	Lassosum2/Lassosum2-pseudo	EUR	0.00134124	0.00797535
olinknov738	LDpred2/LDpred2-pseudo	EUR	0.00754567	0.00754567
olinknov738	Ensemble/Ensemble-pseudo	EUR	0	0
olinknov738	Ensemble-ARM/Ensemble-ARM-pseudo	EUR	0	0
olinknov739	C+T/C+T-pseudo	EUR	0.000189966	1.39656531286306e-05
olinknov739	Lassosum2/Lassosum2-pseudo	EUR	8.54201413556103e-06	9.66952526596019e-05
olinknov739	LDpred2/LDpred2-pseudo	EUR	0.00150207	0.000723988
olinknov739	Ensemble/Ensemble-pseudo	EUR	0	0
olinknov739	Ensemble-ARM/Ensemble-ARM-pseudo	EUR	0	0
olinknov740	C+T/C+T-pseudo	EUR	0.0104769	0.00779136
olinknov740	Lassosum2/Lassosum2-pseudo	EUR	9.37526215859817e-05	0.00536494
olinknov740	LDpred2/LDpred2-pseudo	EUR	0.00600972	0.00887377
olinknov740	Ensemble/Ensemble-pseudo	EUR	0	0
olinknov740	Ensemble-ARM/Ensemble-ARM-pseudo	EUR	0	0
olinknov741	C+T/C+T-pseudo	EUR	0.0294561	0.0294561
olinknov741	Lassosum2/Lassosum2-pseudo	EUR	0.0326547	0.0262881
olinknov741	LDpred2/LDpred2-pseudo	EUR	0.0307933	0.0281114
olinknov741	Ensemble/Ensemble-pseudo	EUR	0	0
olinknov741	Ensemble-ARM/Ensemble-ARM-pseudo	EUR	0	0
olinknov742	C+T/C+T-pseudo	EUR	0.0227146	0.0226946
olinknov742	Lassosum2/Lassosum2-pseudo	EUR	0.0212682	0.0334598
olinknov742	LDpred2/LDpred2-pseudo	EUR	0.0285954	0.0318104
olinknov742	Ensemble/Ensemble-pseudo	EUR	0	0
olinknov742	Ensemble-ARM/Ensemble-ARM-pseudo	EUR	0	0
olinknov743	C+T/C+T-pseudo	EUR	0.0734256	0.0734256
olinknov743	Lassosum2/Lassosum2-pseudo	EUR	0.131045	0.115033
olinknov743	LDpred2/LDpred2-pseudo	EUR	0.114845	0.105426
olinknov743	Ensemble/Ensemble-pseudo	EUR	0	0
olinknov743	Ensemble-ARM/Ensemble-ARM-pseudo	EUR	0	0
olinknov744	C+T/C+T-pseudo	EUR	0.272245	0.270663
olinknov744	Lassosum2/Lassosum2-pseudo	EUR	0.479384	0.384
olinknov744	LDpred2/LDpred2-pseudo	EUR	0.417714	0.402518
olinknov744	Ensemble/Ensemble-pseudo	EUR	0	0
olinknov744	Ensemble-ARM/Ensemble-ARM-pseudo	EUR	0	0
olinknov745	C+T/C+T-pseudo	EUR	0.0127963	0.0116445
olinknov745	Lassosum2/Lassosum2-pseudo	EUR	0.0130663	0.0151301
olinknov745	LDpred2/LDpred2-pseudo	EUR	0.0111842	0.0104995
olinknov745	Ensemble/Ensemble-pseudo	EUR	0	0
olinknov745	Ensemble-ARM/Ensemble-ARM-pseudo	EUR	0	0
olinknov746	C+T/C+T-pseudo	EUR	0.14901	0.15106
olinknov746	Lassosum2/Lassosum2-pseudo	EUR	0.383119	0.323583
olinknov746	LDpred2/LDpred2-pseudo	EUR	0.32689	0.303802
olinknov746	Ensemble/Ensemble-pseudo	EUR	0	0
olinknov746	Ensemble-ARM/Ensemble-ARM-pseudo	EUR	0	0
olinknov747	C+T/C+T-pseudo	EUR	0.164354	0.164354
olinknov747	Lassosum2/Lassosum2-pseudo	EUR	0.203011	0.192189
olinknov747	LDpred2/LDpred2-pseudo	EUR	0.193686	0.193686
olinknov747	Ensemble/Ensemble-pseudo	EUR	0	0
olinknov747	Ensemble-ARM/Ensemble-ARM-pseudo	EUR	0	0
olinknov748	Lassosum2/Lassosum2-pseudo	EUR	0.000689733	0.00119817
olinknov748	LDpred2/LDpred2-pseudo	EUR	0.00107662	0.000490211
olinknov748	Ensemble/Ensemble-pseudo	EUR	0	0
olinknov748	Ensemble-ARM/Ensemble-ARM-pseudo	EUR	0	0
olinknov749	C+T/C+T-pseudo	EUR	0.00258538	1.45689979139571e-05
olinknov749	Lassosum2/Lassosum2-pseudo	EUR	0.00134844	0.000444068
olinknov749	LDpred2/LDpred2-pseudo	EUR	0.000138047	0.000504758
olinknov749	Ensemble/Ensemble-pseudo	EUR	0	0
olinknov749	Ensemble-ARM/Ensemble-ARM-pseudo	EUR	0	0
olinknov750	C+T/C+T-pseudo	EUR	0.00152758	0.00431296
olinknov750	Lassosum2/Lassosum2-pseudo	EUR	0.00667072	0.00392478
olinknov750	LDpred2/LDpred2-pseudo	EUR	0.00591373	0.00734564
olinknov750	Ensemble/Ensemble-pseudo	EUR	0	0
olinknov750	Ensemble-ARM/Ensemble-ARM-pseudo	EUR	0	0
olinknov751	C+T/C+T-pseudo	EUR	0.0939249	0.0994441
olinknov751	Lassosum2/Lassosum2-pseudo	EUR	0.0955813	0.0948979
olinknov751	LDpred2/LDpred2-pseudo	EUR	0.102959	0.102959
olinknov751	Ensemble/Ensemble-pseudo	EUR	0	0
olinknov751	Ensemble-ARM/Ensemble-ARM-pseudo	EUR	0	0
olinknov752	C+T/C+T-pseudo	EUR	0.234052	0.233919
olinknov752	Lassosum2/Lassosum2-pseudo	EUR	0.362801	0.320397
olinknov752	LDpred2/LDpred2-pseudo	EUR	0.355956	0.34722
olinknov752	Ensemble/Ensemble-pseudo	EUR	0	0
olinknov752	Ensemble-ARM/Ensemble-ARM-pseudo	EUR	0	0
olinknov753	C+T/C+T-pseudo	EUR	6.64554053960267e-05	6.64554053960267e-05
olinknov753	Lassosum2/Lassosum2-pseudo	EUR	0.00164385	0.00124916
olinknov753	LDpred2/LDpred2-pseudo	EUR	0.00563355	0.000112165
olinknov753	Ensemble/Ensemble-pseudo	EUR	0	0
olinknov753	Ensemble-ARM/Ensemble-ARM-pseudo	EUR	0	0
olinknov754	C+T/C+T-pseudo	EUR	0.198414	0.199097
olinknov754	Lassosum2/Lassosum2-pseudo	EUR	0.32435	0.316917
olinknov754	LDpred2/LDpred2-pseudo	EUR	0.280298	0.294943
olinknov754	Ensemble/Ensemble-pseudo	EUR	0	0
olinknov754	Ensemble-ARM/Ensemble-ARM-pseudo	EUR	0	0
olinknov755	C+T/C+T-pseudo	EUR	0.0449495	0.0465531
olinknov755	Lassosum2/Lassosum2-pseudo	EUR	0.0640978	0.0637305
olinknov755	LDpred2/LDpred2-pseudo	EUR	0.067513	0.0642921
olinknov755	Ensemble/Ensemble-pseudo	EUR	0	0
olinknov755	Ensemble-ARM/Ensemble-ARM-pseudo	EUR	0	0
olinknov756	C+T/C+T-pseudo	EUR	0.0118869	0.00965407
olinknov756	Lassosum2/Lassosum2-pseudo	EUR	0.0111912	0.0111931
olinknov756	LDpred2/LDpred2-pseudo	EUR	0.0135821	0.0129681
olinknov756	Ensemble/Ensemble-pseudo	EUR	0	0
olinknov756	Ensemble-ARM/Ensemble-ARM-pseudo	EUR	0	0
olinknov757	C+T/C+T-pseudo	EUR	0.00726282	0.00117048
olinknov757	Lassosum2/Lassosum2-pseudo	EUR	0.00592325	0.00497114
olinknov757	LDpred2/LDpred2-pseudo	EUR	0.0202566	0.0202566
olinknov757	Ensemble/Ensemble-pseudo	EUR	0	0
olinknov757	Ensemble-ARM/Ensemble-ARM-pseudo	EUR	0	0
olinknov758	C+T/C+T-pseudo	EUR	0.0148532	0.0151459
olinknov758	Lassosum2/Lassosum2-pseudo	EUR	0.0216807	0.0208569
olinknov758	LDpred2/LDpred2-pseudo	EUR	0.0287287	0.0193048
olinknov758	Ensemble/Ensemble-pseudo	EUR	0	0
olinknov758	Ensemble-ARM/Ensemble-ARM-pseudo	EUR	0	0
olinknov759	C+T/C+T-pseudo	EUR	2.58230194928964e-05	0.00103913
olinknov759	Lassosum2/Lassosum2-pseudo	EUR	0.000341699	0.000867839
olinknov759	LDpred2/LDpred2-pseudo	EUR	0.000359214	0.000170458
olinknov759	Ensemble/Ensemble-pseudo	EUR	0	0
olinknov759	Ensemble-ARM/Ensemble-ARM-pseudo	EUR	0	0
olinknov760	C+T/C+T-pseudo	EUR	0.0292463	0.023568
olinknov760	Lassosum2/Lassosum2-pseudo	EUR	0.0353926	0.0353926
olinknov760	LDpred2/LDpred2-pseudo	EUR	0.036404	0.038583
olinknov760	Ensemble/Ensemble-pseudo	EUR	0	0
olinknov760	Ensemble-ARM/Ensemble-ARM-pseudo	EUR	0	0
olinknov761	C+T/C+T-pseudo	EUR	0.0801563	0.0774809
olinknov761	Lassosum2/Lassosum2-pseudo	EUR	0.173661	0.170272
olinknov761	LDpred2/LDpred2-pseudo	EUR	0.141768	0.121433
olinknov761	Ensemble/Ensemble-pseudo	EUR	0	0
olinknov761	Ensemble-ARM/Ensemble-ARM-pseudo	EUR	0	0
olinknov762	C+T/C+T-pseudo	EUR	0.00220532	0.00719269
olinknov762	Lassosum2/Lassosum2-pseudo	EUR	0.00503944	0.00430849
olinknov762	LDpred2/LDpred2-pseudo	EUR	0.00378408	0.00641509
olinknov762	Ensemble/Ensemble-pseudo	EUR	0	0
olinknov762	Ensemble-ARM/Ensemble-ARM-pseudo	EUR	0	0
olinknov763	C+T/C+T-pseudo	EUR	0.00455568	0.00455568
olinknov763	Lassosum2/Lassosum2-pseudo	EUR	0.00346365	0.00432218
olinknov763	LDpred2/LDpred2-pseudo	EUR	0.00369201	0.00602988
olinknov763	Ensemble/Ensemble-pseudo	EUR	0	0
olinknov763	Ensemble-ARM/Ensemble-ARM-pseudo	EUR	0	0
olinknov764	C+T/C+T-pseudo	EUR	9.93685630265416e-05	0.000238736
olinknov764	Lassosum2/Lassosum2-pseudo	EUR	0.000661265	0.00248776
olinknov764	LDpred2/LDpred2-pseudo	EUR	0.000154741	0.000109718
olinknov764	Ensemble/Ensemble-pseudo	EUR	0	0
olinknov764	Ensemble-ARM/Ensemble-ARM-pseudo	EUR	0	0
olinknov765	C+T/C+T-pseudo	EUR	0.0769131	0.0769131
olinknov765	Lassosum2/Lassosum2-pseudo	EUR	0.168038	0.156028
olinknov765	LDpred2/LDpred2-pseudo	EUR	0.153636	0.149471
olinknov765	Ensemble/Ensemble-pseudo	EUR	0	0
olinknov765	Ensemble-ARM/Ensemble-ARM-pseudo	EUR	0	0
olinknov766	C+T/C+T-pseudo	EUR	0.00562353	0.00473144
olinknov766	Lassosum2/Lassosum2-pseudo	EUR	0.0054139	0.00473145
olinknov766	LDpred2/LDpred2-pseudo	EUR	0.00448189	0.00490386
olinknov766	Ensemble/Ensemble-pseudo	EUR	0	0
olinknov766	Ensemble-ARM/Ensemble-ARM-pseudo	EUR	0	0
olinknov767	C+T/C+T-pseudo	EUR	0.00162103	0.00074848
olinknov767	Lassosum2/Lassosum2-pseudo	EUR	0.00074848	0.000518865
olinknov767	LDpred2/LDpred2-pseudo	EUR	0.000397996	0.000290141
olinknov767	Ensemble/Ensemble-pseudo	EUR	0	0
olinknov767	Ensemble-ARM/Ensemble-ARM-pseudo	EUR	0	0
olinknov768	Lassosum2/Lassosum2-pseudo	EUR	9.73973009362493e-06	0.0002637
olinknov768	LDpred2/LDpred2-pseudo	EUR	0.000270126	0.00016294
olinknov768	Ensemble/Ensemble-pseudo	EUR	0	0
olinknov768	Ensemble-ARM/Ensemble-ARM-pseudo	EUR	0	0
olinknov769	C+T/C+T-pseudo	EUR	0.334559	0.334559
olinknov769	Lassosum2/Lassosum2-pseudo	EUR	0.477467	0.373245
olinknov769	LDpred2/LDpred2-pseudo	EUR	0.375279	0.32772
olinknov769	Ensemble/Ensemble-pseudo	EUR	0	0
olinknov769	Ensemble-ARM/Ensemble-ARM-pseudo	EUR	0	0
olinknov770	C+T/C+T-pseudo	EUR	0.0412157	0.0416689
olinknov770	Lassosum2/Lassosum2-pseudo	EUR	0.0495203	0.0497291
olinknov770	LDpred2/LDpred2-pseudo	EUR	0.0511617	0.0460486
olinknov770	Ensemble/Ensemble-pseudo	EUR	0	0
olinknov770	Ensemble-ARM/Ensemble-ARM-pseudo	EUR	0	0
olinknov771	C+T/C+T-pseudo	EUR	0.00891277	0.0151744
olinknov771	Lassosum2/Lassosum2-pseudo	EUR	0.005761	0.0137556
olinknov771	LDpred2/LDpred2-pseudo	EUR	0.0116614	0.0144017
olinknov771	Ensemble/Ensemble-pseudo	EUR	0	0
olinknov771	Ensemble-ARM/Ensemble-ARM-pseudo	EUR	0	0
olinknov772	C+T/C+T-pseudo	EUR	0.00358223	0.0115624
olinknov772	Lassosum2/Lassosum2-pseudo	EUR	0.00575196	0.0071613
olinknov772	LDpred2/LDpred2-pseudo	EUR	0.00659163	0.00933744
olinknov772	Ensemble/Ensemble-pseudo	EUR	0	0
olinknov772	Ensemble-ARM/Ensemble-ARM-pseudo	EUR	0	0
olinknov773	Lassosum2/Lassosum2-pseudo	EUR	0.000154535	9.61122443763972e-05
olinknov773	LDpred2/LDpred2-pseudo	EUR	0.000114385	9.64857302786727e-05
olinknov773	Ensemble/Ensemble-pseudo	EUR	0	0
olinknov773	Ensemble-ARM/Ensemble-ARM-pseudo	EUR	0	0
olinknov774	C+T/C+T-pseudo	EUR	0.0125193	0.0125193
olinknov774	Lassosum2/Lassosum2-pseudo	EUR	0.0205078	0.0136303
olinknov774	LDpred2/LDpred2-pseudo	EUR	0.0317918	0.0320051
olinknov774	Ensemble/Ensemble-pseudo	EUR	0	0
olinknov774	Ensemble-ARM/Ensemble-ARM-pseudo	EUR	0	0
olinknov775	C+T/C+T-pseudo	EUR	3.01860927968533e-05	0.0111722
olinknov775	Lassosum2/Lassosum2-pseudo	EUR	0.00162941	0.0122647
olinknov775	LDpred2/LDpred2-pseudo	EUR	0.00431034	0.0148365
olinknov775	Ensemble/Ensemble-pseudo	EUR	0	0
olinknov775	Ensemble-ARM/Ensemble-ARM-pseudo	EUR	0	0
olinknov776	C+T/C+T-pseudo	EUR	0.00161896	0.00214018
olinknov776	Lassosum2/Lassosum2-pseudo	EUR	0.00328926	0.00214019
olinknov776	LDpred2/LDpred2-pseudo	EUR	0.00216322	0.00214902
olinknov776	Ensemble/Ensemble-pseudo	EUR	0	0
olinknov776	Ensemble-ARM/Ensemble-ARM-pseudo	EUR	0	0
olinknov777	C+T/C+T-pseudo	EUR	0.0248499	0.0248499
olinknov777	Lassosum2/Lassosum2-pseudo	EUR	0.030264	0.0299052
olinknov777	LDpred2/LDpred2-pseudo	EUR	0.0392375	0.0316464
olinknov777	Ensemble/Ensemble-pseudo	EUR	0	0
olinknov777	Ensemble-ARM/Ensemble-ARM-pseudo	EUR	0	0
olinknov778	C+T/C+T-pseudo	EUR	0.000532484	0.000532484
olinknov778	Lassosum2/Lassosum2-pseudo	EUR	0.0014952	0.00149998
olinknov778	LDpred2/LDpred2-pseudo	EUR	0.001159	0.000178974
olinknov778	Ensemble/Ensemble-pseudo	EUR	0	0
olinknov778	Ensemble-ARM/Ensemble-ARM-pseudo	EUR	0	0
olinknov779	C+T/C+T-pseudo	EUR	0.000165914	0.000922872
olinknov779	Lassosum2/Lassosum2-pseudo	EUR	0.00107402	0.0011043
olinknov779	LDpred2/LDpred2-pseudo	EUR	0.000974261	0.000957847
olinknov779	Ensemble/Ensemble-pseudo	EUR	0	0
olinknov779	Ensemble-ARM/Ensemble-ARM-pseudo	EUR	0	0
olinknov780	C+T/C+T-pseudo	EUR	0.0588148	0.0669601
olinknov780	Lassosum2/Lassosum2-pseudo	EUR	0.0685001	0.0669372
olinknov780	LDpred2/LDpred2-pseudo	EUR	0.0728208	0.0724472
olinknov780	Ensemble/Ensemble-pseudo	EUR	0	0
olinknov780	Ensemble-ARM/Ensemble-ARM-pseudo	EUR	0	0
olinknov781	C+T/C+T-pseudo	EUR	0.0442337	0.0449692
olinknov781	Lassosum2/Lassosum2-pseudo	EUR	0.0514083	0.0525789
olinknov781	LDpred2/LDpred2-pseudo	EUR	0.0667228	0.0543665
olinknov781	Ensemble/Ensemble-pseudo	EUR	0	0
olinknov781	Ensemble-ARM/Ensemble-ARM-pseudo	EUR	0	0
olinknov782	C+T/C+T-pseudo	EUR	0.0227882	0.0227882
olinknov782	Lassosum2/Lassosum2-pseudo	EUR	0.0174801	0.014757
olinknov782	LDpred2/LDpred2-pseudo	EUR	0.0226768	0.0256706
olinknov782	Ensemble/Ensemble-pseudo	EUR	0	0
olinknov782	Ensemble-ARM/Ensemble-ARM-pseudo	EUR	0	0
olinknov783	C+T/C+T-pseudo	EUR	0.000299195	0.00232704
olinknov783	Lassosum2/Lassosum2-pseudo	EUR	0.00208805	0.00171795
olinknov783	LDpred2/LDpred2-pseudo	EUR	0.00251432	0.00479654
olinknov783	Ensemble/Ensemble-pseudo	EUR	0	0
olinknov783	Ensemble-ARM/Ensemble-ARM-pseudo	EUR	0	0
olinknov784	Lassosum2/Lassosum2-pseudo	EUR	0.000153997	0.000591483
olinknov784	LDpred2/LDpred2-pseudo	EUR	0.00261968	0.00220611
olinknov784	Ensemble/Ensemble-pseudo	EUR	0	0
olinknov785	C+T/C+T-pseudo	EUR	9.2963932212593e-06	0.00108754
olinknov785	Lassosum2/Lassosum2-pseudo	EUR	7.42179187173857e-05	0.000608846
olinknov785	LDpred2/LDpred2-pseudo	EUR	7.71098081612029e-05	0.000590147
olinknov785	Ensemble/Ensemble-pseudo	EUR	0	0
olinknov785	Ensemble-ARM/Ensemble-ARM-pseudo	EUR	0	0
olinknov786	C+T/C+T-pseudo	EUR	0.0435449	0.0332389
olinknov786	Lassosum2/Lassosum2-pseudo	EUR	0.0389854	0.0402983
olinknov786	LDpred2/LDpred2-pseudo	EUR	0.0455818	0.0455818
olinknov786	Ensemble/Ensemble-pseudo	EUR	0	0
olinknov786	Ensemble-ARM/Ensemble-ARM-pseudo	EUR	0	0
olinknov787	C+T/C+T-pseudo	EUR	0.00647602	0.0170599
olinknov787	Lassosum2/Lassosum2-pseudo	EUR	0.00904923	0.0167432
olinknov787	LDpred2/LDpred2-pseudo	EUR	0.0130081	0.021842
olinknov787	Ensemble/Ensemble-pseudo	EUR	0	0
olinknov787	Ensemble-ARM/Ensemble-ARM-pseudo	EUR	0	0
olinknov788	C+T/C+T-pseudo	EUR	0.0695395	0.0687743
olinknov788	Lassosum2/Lassosum2-pseudo	EUR	0.0719474	0.0719474
olinknov788	LDpred2/LDpred2-pseudo	EUR	0.0756334	0.0788092
olinknov788	Ensemble/Ensemble-pseudo	EUR	0	0
olinknov788	Ensemble-ARM/Ensemble-ARM-pseudo	EUR	0	0
olinknov789	C+T/C+T-pseudo	EUR	0.393086	0.392602
olinknov789	Lassosum2/Lassosum2-pseudo	EUR	0.486323	0.410591
olinknov789	LDpred2/LDpred2-pseudo	EUR	0.444225	0.444225
olinknov789	Ensemble/Ensemble-pseudo	EUR	0	0
olinknov789	Ensemble-ARM/Ensemble-ARM-pseudo	EUR	0	0
olinknov790	C+T/C+T-pseudo	EUR	5.64002909223328e-05	0.000658426
olinknov790	Lassosum2/Lassosum2-pseudo	EUR	0.00154374	5.26383465540273e-05
olinknov790	LDpred2/LDpred2-pseudo	EUR	0.000186542	2.78071226336678e-05
olinknov790	Ensemble/Ensemble-pseudo	EUR	0	0
olinknov790	Ensemble-ARM/Ensemble-ARM-pseudo	EUR	0	0
olinknov791	C+T/C+T-pseudo	EUR	0.155601	0.156388
olinknov791	Lassosum2/Lassosum2-pseudo	EUR	0.31934	0.256791
olinknov791	LDpred2/LDpred2-pseudo	EUR	0.279638	0.25226
olinknov791	Ensemble/Ensemble-pseudo	EUR	0	0
olinknov791	Ensemble-ARM/Ensemble-ARM-pseudo	EUR	0	0
olinknov792	C+T/C+T-pseudo	EUR	0.00013449	1.52220751790723e-07
olinknov792	Lassosum2/Lassosum2-pseudo	EUR	3.74651346810227e-05	1.96403973475635e-05
olinknov792	LDpred2/LDpred2-pseudo	EUR	6.31443698803291e-06	3.72477697973092e-05
olinknov792	Ensemble/Ensemble-pseudo	EUR	0	0
olinknov792	Ensemble-ARM/Ensemble-ARM-pseudo	EUR	0	0
olinknov793	C+T/C+T-pseudo	EUR	0.000510687	0.000510687
olinknov793	Lassosum2/Lassosum2-pseudo	EUR	0.000302422	0.000302422
olinknov793	LDpred2/LDpred2-pseudo	EUR	8.65070665380527e-05	0.00113703
olinknov793	Ensemble/Ensemble-pseudo	EUR	0	0
olinknov793	Ensemble-ARM/Ensemble-ARM-pseudo	EUR	0	0
olinknov794	C+T/C+T-pseudo	EUR	0.021743	0.0182401
olinknov794	Lassosum2/Lassosum2-pseudo	EUR	0.0249572	0.0245519
olinknov794	LDpred2/LDpred2-pseudo	EUR	0.0207199	0.0217798
olinknov794	Ensemble/Ensemble-pseudo	EUR	0	0
olinknov794	Ensemble-ARM/Ensemble-ARM-pseudo	EUR	0	0
olinknov795	C+T/C+T-pseudo	EUR	0.0118764	0.0138025
olinknov795	Lassosum2/Lassosum2-pseudo	EUR	0.0134018	0.0144333
olinknov795	LDpred2/LDpred2-pseudo	EUR	0.00772359	0.0145363
olinknov795	Ensemble/Ensemble-pseudo	EUR	0	0
olinknov795	Ensemble-ARM/Ensemble-ARM-pseudo	EUR	0	0
olinknov796	C+T/C+T-pseudo	EUR	0.00407025	0.00507629
olinknov796	Lassosum2/Lassosum2-pseudo	EUR	0.000796473	0.00601856
olinknov796	LDpred2/LDpred2-pseudo	EUR	0.00355896	0.00344555
olinknov796	Ensemble/Ensemble-pseudo	EUR	0	0
olinknov796	Ensemble-ARM/Ensemble-ARM-pseudo	EUR	0	0
olinknov797	C+T/C+T-pseudo	EUR	0.016768	0.0188858
olinknov797	Lassosum2/Lassosum2-pseudo	EUR	0.0171483	0.0197697
olinknov797	LDpred2/LDpred2-pseudo	EUR	0.0167493	0.0235129
olinknov797	Ensemble/Ensemble-pseudo	EUR	0	0
olinknov797	Ensemble-ARM/Ensemble-ARM-pseudo	EUR	0	0
olinknov798	C+T/C+T-pseudo	EUR	0.00215872	0.000278272
olinknov798	Lassosum2/Lassosum2-pseudo	EUR	0.00269322	0.000350973
olinknov798	LDpred2/LDpred2-pseudo	EUR	0.00366169	0.00359005
olinknov798	Ensemble/Ensemble-pseudo	EUR	0	0
olinknov798	Ensemble-ARM/Ensemble-ARM-pseudo	EUR	0	0
olinknov799	C+T/C+T-pseudo	EUR	0.0188816	0.0188816
olinknov799	Lassosum2/Lassosum2-pseudo	EUR	0.023439	0.0160335
olinknov799	LDpred2/LDpred2-pseudo	EUR	0.0247413	0.0185741
olinknov799	Ensemble/Ensemble-pseudo	EUR	0	0
olinknov799	Ensemble-ARM/Ensemble-ARM-pseudo	EUR	0	0
olinknov800	C+T/C+T-pseudo	EUR	0.338921	0.338921
olinknov800	Lassosum2/Lassosum2-pseudo	EUR	0.603317	0.509879
olinknov800	LDpred2/LDpred2-pseudo	EUR	0.436828	0.398348
olinknov800	Ensemble/Ensemble-pseudo	EUR	0	0
olinknov800	Ensemble-ARM/Ensemble-ARM-pseudo	EUR	0	0
olinknov801	C+T/C+T-pseudo	EUR	0.00383972	0.00808405
olinknov801	Lassosum2/Lassosum2-pseudo	EUR	0.013768	0.014631
olinknov801	LDpred2/LDpred2-pseudo	EUR	0.0147941	0.0127726
olinknov801	Ensemble/Ensemble-pseudo	EUR	0	0
olinknov801	Ensemble-ARM/Ensemble-ARM-pseudo	EUR	0	0
olinknov802	C+T/C+T-pseudo	EUR	0.0909913	0.0909913
olinknov802	Lassosum2/Lassosum2-pseudo	EUR	0.11507	0.11592
olinknov802	LDpred2/LDpred2-pseudo	EUR	0.121452	0.121179
olinknov802	Ensemble/Ensemble-pseudo	EUR	0	0
olinknov802	Ensemble-ARM/Ensemble-ARM-pseudo	EUR	0	0
olinknov803	C+T/C+T-pseudo	EUR	0.000328772	0.000106034
olinknov803	Lassosum2/Lassosum2-pseudo	EUR	0.000395334	1.14079609218256e-05
olinknov803	LDpred2/LDpred2-pseudo	EUR	0.000146589	1.25824577874689e-05
olinknov803	Ensemble/Ensemble-pseudo	EUR	0	0
olinknov803	Ensemble-ARM/Ensemble-ARM-pseudo	EUR	0	0
olinknov804	C+T/C+T-pseudo	EUR	0.00563897	0.00563897
olinknov804	Lassosum2/Lassosum2-pseudo	EUR	0.00779032	0.0071395
olinknov804	LDpred2/LDpred2-pseudo	EUR	0.00674076	0.00444943
olinknov804	Ensemble/Ensemble-pseudo	EUR	0	0
olinknov804	Ensemble-ARM/Ensemble-ARM-pseudo	EUR	0	0
olinknov805	C+T/C+T-pseudo	EUR	0.0183416	0.0177413
olinknov805	Lassosum2/Lassosum2-pseudo	EUR	0.0185875	0.01994
olinknov805	LDpred2/LDpred2-pseudo	EUR	0.0205661	0.0196112
olinknov805	Ensemble/Ensemble-pseudo	EUR	0	0
olinknov805	Ensemble-ARM/Ensemble-ARM-pseudo	EUR	0	0
olinknov806	C+T/C+T-pseudo	EUR	0.0131612	0.0219248
olinknov806	Lassosum2/Lassosum2-pseudo	EUR	0.0192872	0.0178508
olinknov806	LDpred2/LDpred2-pseudo	EUR	0.0231538	0.0221446
olinknov806	Ensemble/Ensemble-pseudo	EUR	0	0
olinknov806	Ensemble-ARM/Ensemble-ARM-pseudo	EUR	0	0
olinknov807	C+T/C+T-pseudo	EUR	0.00258361	0.000319385
olinknov807	Lassosum2/Lassosum2-pseudo	EUR	0.00225984	0.000837511
olinknov807	LDpred2/LDpred2-pseudo	EUR	0.000124084	0.000124084
olinknov807	Ensemble/Ensemble-pseudo	EUR	0	0
olinknov807	Ensemble-ARM/Ensemble-ARM-pseudo	EUR	0	0
olinknov808	C+T/C+T-pseudo	EUR	0.00711495	0.0036489
olinknov808	Lassosum2/Lassosum2-pseudo	EUR	0.0062288	0.00467287
olinknov808	LDpred2/LDpred2-pseudo	EUR	0.00447978	0.00458894
olinknov808	Ensemble/Ensemble-pseudo	EUR	0	0
olinknov808	Ensemble-ARM/Ensemble-ARM-pseudo	EUR	0	0
olinknov809	C+T/C+T-pseudo	EUR	0.155053	0.155946
olinknov809	Lassosum2/Lassosum2-pseudo	EUR	0.166795	0.163719
olinknov809	LDpred2/LDpred2-pseudo	EUR	0.159351	0.158
olinknov809	Ensemble/Ensemble-pseudo	EUR	0	0
olinknov809	Ensemble-ARM/Ensemble-ARM-pseudo	EUR	0	0
olinknov810	C+T/C+T-pseudo	EUR	0.133283	0.133283
olinknov810	Lassosum2/Lassosum2-pseudo	EUR	0.148718	0.131655
olinknov810	LDpred2/LDpred2-pseudo	EUR	0.160278	0.148323
olinknov810	Ensemble/Ensemble-pseudo	EUR	0	0
olinknov810	Ensemble-ARM/Ensemble-ARM-pseudo	EUR	0	0
olinknov811	C+T/C+T-pseudo	EUR	0.112499	0.110971
olinknov811	Lassosum2/Lassosum2-pseudo	EUR	0.134813	0.129852
olinknov811	LDpred2/LDpred2-pseudo	EUR	0.129998	0.133795
olinknov811	Ensemble/Ensemble-pseudo	EUR	0	0
olinknov811	Ensemble-ARM/Ensemble-ARM-pseudo	EUR	0	0
olinknov812	C+T/C+T-pseudo	EUR	2.35876503851863e-05	0.00267273
olinknov812	Lassosum2/Lassosum2-pseudo	EUR	0.000116982	4.20123371149435e-05
olinknov812	LDpred2/LDpred2-pseudo	EUR	0.00075204	0.000708866
olinknov812	Ensemble/Ensemble-pseudo	EUR	0	0
olinknov812	Ensemble-ARM/Ensemble-ARM-pseudo	EUR	0	0
olinknov813	C+T/C+T-pseudo	EUR	0.0285608	0.0285608
olinknov813	Lassosum2/Lassosum2-pseudo	EUR	0.023126	0.0217575
olinknov813	LDpred2/LDpred2-pseudo	EUR	0.0290969	0.0267578
olinknov813	Ensemble/Ensemble-pseudo	EUR	0	0
olinknov813	Ensemble-ARM/Ensemble-ARM-pseudo	EUR	0	0
olinknov814	C+T/C+T-pseudo	EUR	0.00873367	0.00455076
olinknov814	Lassosum2/Lassosum2-pseudo	EUR	0.0061571	0.00666896
olinknov814	LDpred2/LDpred2-pseudo	EUR	0.00737662	0.00784551
olinknov814	Ensemble/Ensemble-pseudo	EUR	0	0
olinknov814	Ensemble-ARM/Ensemble-ARM-pseudo	EUR	0	0
olinknov815	C+T/C+T-pseudo	EUR	0.0330292	0.0185611
olinknov815	Lassosum2/Lassosum2-pseudo	EUR	0.0208533	0.0236582
olinknov815	LDpred2/LDpred2-pseudo	EUR	0.0112485	0.0112485
olinknov815	Ensemble/Ensemble-pseudo	EUR	0	0
olinknov815	Ensemble-ARM/Ensemble-ARM-pseudo	EUR	0	0
olinknov816	C+T/C+T-pseudo	EUR	0.0112027	0.00614655
olinknov816	Lassosum2/Lassosum2-pseudo	EUR	0.0116573	0.0116455
olinknov816	LDpred2/LDpred2-pseudo	EUR	0.0108983	0.00804606
olinknov816	Ensemble/Ensemble-pseudo	EUR	0	0
olinknov816	Ensemble-ARM/Ensemble-ARM-pseudo	EUR	0	0
olinknov817	Lassosum2/Lassosum2-pseudo	EUR	0.000247572	0.00148451
olinknov817	LDpred2/LDpred2-pseudo	EUR	0.000218167	0.000117515
olinknov817	Ensemble/Ensemble-pseudo	EUR	0	0
olinknov817	Ensemble-ARM/Ensemble-ARM-pseudo	EUR	0	0
olinknov818	Lassosum2/Lassosum2-pseudo	EUR	0.000792163	0.000792163
olinknov818	LDpred2/LDpred2-pseudo	EUR	8.1122411104514e-05	7.0435872242606e-06
olinknov818	Ensemble/Ensemble-pseudo	EUR	0	0
olinknov818	Ensemble-ARM/Ensemble-ARM-pseudo	EUR	0	0
olinknov820	C+T/C+T-pseudo	EUR	0.00832914	0.00784602
olinknov820	Lassosum2/Lassosum2-pseudo	EUR	0.00343959	0.00791115
olinknov820	LDpred2/LDpred2-pseudo	EUR	0.00796706	0.00643437
olinknov820	Ensemble/Ensemble-pseudo	EUR	0	0
olinknov820	Ensemble-ARM/Ensemble-ARM-pseudo	EUR	0	0
olinknov821	C+T/C+T-pseudo	EUR	7.6657881011882e-06	0.00305673
olinknov821	Lassosum2/Lassosum2-pseudo	EUR	0.000273313	0.00121445
olinknov821	LDpred2/LDpred2-pseudo	EUR	2.48185224578634e-05	2.43725942809253e-05
olinknov821	Ensemble/Ensemble-pseudo	EUR	0	0
olinknov821	Ensemble-ARM/Ensemble-ARM-pseudo	EUR	0	0
olinknov822	C+T/C+T-pseudo	EUR	0.000395329	0.000225825
olinknov822	Lassosum2/Lassosum2-pseudo	EUR	0.00182937	0.0020017
olinknov822	LDpred2/LDpred2-pseudo	EUR	0.00347339	0.00374833
olinknov822	Ensemble/Ensemble-pseudo	EUR	0	0
olinknov822	Ensemble-ARM/Ensemble-ARM-pseudo	EUR	0	0
olinknov823	C+T/C+T-pseudo	EUR	0.156229	0.158509
olinknov823	Lassosum2/Lassosum2-pseudo	EUR	0.194809	0.197118
olinknov823	LDpred2/LDpred2-pseudo	EUR	0.180285	0.166653
olinknov823	Ensemble/Ensemble-pseudo	EUR	0	0
olinknov823	Ensemble-ARM/Ensemble-ARM-pseudo	EUR	0	0
olinknov824	C+T/C+T-pseudo	EUR	0.000574539	1.83085289478664e-06
olinknov824	Lassosum2/Lassosum2-pseudo	EUR	0.00109809	3.72992563173349e-05
olinknov824	LDpred2/LDpred2-pseudo	EUR	0.00180858	0.00182345
olinknov824	Ensemble/Ensemble-pseudo	EUR	0	0
olinknov824	Ensemble-ARM/Ensemble-ARM-pseudo	EUR	0	0
olinknov825	Lassosum2/Lassosum2-pseudo	EUR	0.0031852	0.00143831
olinknov825	LDpred2/LDpred2-pseudo	EUR	0.000529497	0.000763564
olinknov826	C+T/C+T-pseudo	EUR	6.82982840230752e-05	0.000118153
olinknov826	Lassosum2/Lassosum2-pseudo	EUR	0.00104399	0.00120284
olinknov826	LDpred2/LDpred2-pseudo	EUR	1.51535708493283e-05	0.00286399
olinknov826	Ensemble/Ensemble-pseudo	EUR	0	0
olinknov826	Ensemble-ARM/Ensemble-ARM-pseudo	EUR	0	0
olinknov827	C+T/C+T-pseudo	EUR	0.000572933	0.00160027
olinknov827	Lassosum2/Lassosum2-pseudo	EUR	0.00119749	0.000897259
olinknov827	LDpred2/LDpred2-pseudo	EUR	0.000141606	0.00144708
olinknov827	Ensemble/Ensemble-pseudo	EUR	0	0
olinknov827	Ensemble-ARM/Ensemble-ARM-pseudo	EUR	0	0
olinknov828	C+T/C+T-pseudo	EUR	8.47504371058766e-05	0.00142073
olinknov828	Lassosum2/Lassosum2-pseudo	EUR	0.000645532	0.00106685
olinknov828	LDpred2/LDpred2-pseudo	EUR	0.000679583	0.000751554
olinknov828	Ensemble/Ensemble-pseudo	EUR	0	0
olinknov828	Ensemble-ARM/Ensemble-ARM-pseudo	EUR	0	0
olinknov829	C+T/C+T-pseudo	EUR	0.0472173	0.0472173
olinknov829	Lassosum2/Lassosum2-pseudo	EUR	0.0482033	0.048795
olinknov829	LDpred2/LDpred2-pseudo	EUR	0.060773	0.0543777
olinknov829	Ensemble/Ensemble-pseudo	EUR	0	0
olinknov829	Ensemble-ARM/Ensemble-ARM-pseudo	EUR	0	0
olinknov830	C+T/C+T-pseudo	EUR	0.0880701	0.0880701
olinknov830	Lassosum2/Lassosum2-pseudo	EUR	0.0959389	0.0920324
olinknov830	LDpred2/LDpred2-pseudo	EUR	0.0900301	0.0984808
olinknov830	Ensemble/Ensemble-pseudo	EUR	0	0
olinknov830	Ensemble-ARM/Ensemble-ARM-pseudo	EUR	0	0
olinknov831	C+T/C+T-pseudo	EUR	0.00157026	0.00157026
olinknov831	Lassosum2/Lassosum2-pseudo	EUR	0.00024796	0.00115264
olinknov831	LDpred2/LDpred2-pseudo	EUR	0.000308944	0.00152448
olinknov831	Ensemble/Ensemble-pseudo	EUR	0	0
olinknov831	Ensemble-ARM/Ensemble-ARM-pseudo	EUR	0	0
olinknov832	C+T/C+T-pseudo	EUR	9.88660002828256e-05	7.08462081202232e-05
olinknov832	Lassosum2/Lassosum2-pseudo	EUR	3.57615960826943e-05	0.000485973
olinknov832	LDpred2/LDpred2-pseudo	EUR	0.00183882	9.03607225446339e-06
olinknov832	Ensemble/Ensemble-pseudo	EUR	0	0
olinknov832	Ensemble-ARM/Ensemble-ARM-pseudo	EUR	0	0
olinknov833	C+T/C+T-pseudo	EUR	1.3509612969286e-05	0.000267544
olinknov833	Lassosum2/Lassosum2-pseudo	EUR	1.11671629644896e-05	3.06325550338458e-05
olinknov833	LDpred2/LDpred2-pseudo	EUR	3.84481945141431e-05	4.29101028643547e-05
olinknov833	Ensemble/Ensemble-pseudo	EUR	0	0
olinknov833	Ensemble-ARM/Ensemble-ARM-pseudo	EUR	0	0
olinknov834	C+T/C+T-pseudo	EUR	0.00478966	0.00552487
olinknov834	Lassosum2/Lassosum2-pseudo	EUR	0.00500004	0.00323224
olinknov834	LDpred2/LDpred2-pseudo	EUR	0.00444395	0.00705335
olinknov834	Ensemble/Ensemble-pseudo	EUR	0	0
olinknov834	Ensemble-ARM/Ensemble-ARM-pseudo	EUR	0	0
olinknov835	Lassosum2/Lassosum2-pseudo	EUR	4.21381366990423e-06	4.44650847402637e-05
olinknov835	LDpred2/LDpred2-pseudo	EUR	0.000155233	7.00329021197456e-05
olinknov835	Ensemble/Ensemble-pseudo	EUR	0	0
olinknov835	Ensemble-ARM/Ensemble-ARM-pseudo	EUR	0	0
olinknov836	C+T/C+T-pseudo	EUR	6.13789720745328e-06	0.00156727
olinknov836	Lassosum2/Lassosum2-pseudo	EUR	6.62034769994695e-05	4.7397590106233e-05
olinknov836	LDpred2/LDpred2-pseudo	EUR	0.000189241	3.13519727456714e-05
olinknov836	Ensemble/Ensemble-pseudo	EUR	0	0
olinknov836	Ensemble-ARM/Ensemble-ARM-pseudo	EUR	0	0
olinknov837	C+T/C+T-pseudo	EUR	0.127689	0.127689
olinknov837	Lassosum2/Lassosum2-pseudo	EUR	0.252024	0.219281
olinknov837	LDpred2/LDpred2-pseudo	EUR	0.216052	0.198515
olinknov837	Ensemble/Ensemble-pseudo	EUR	0	0
olinknov837	Ensemble-ARM/Ensemble-ARM-pseudo	EUR	0	0
olinknov838	C+T/C+T-pseudo	EUR	0.0243724	0.0243724
olinknov838	Lassosum2/Lassosum2-pseudo	EUR	0.025455	0.025739
olinknov838	LDpred2/LDpred2-pseudo	EUR	0.0228363	0.0262744
olinknov838	Ensemble/Ensemble-pseudo	EUR	0	0
olinknov838	Ensemble-ARM/Ensemble-ARM-pseudo	EUR	0	0
olinknov839	C+T/C+T-pseudo	EUR	9.95993088860316e-08	0.000215339
olinknov839	Lassosum2/Lassosum2-pseudo	EUR	8.40914327273636e-06	0.000310853
olinknov839	LDpred2/LDpred2-pseudo	EUR	0.000347629	0.000224251
olinknov839	Ensemble/Ensemble-pseudo	EUR	0	0
olinknov839	Ensemble-ARM/Ensemble-ARM-pseudo	EUR	0	0
olinknov840	C+T/C+T-pseudo	EUR	0.115168	0.114108
olinknov840	Lassosum2/Lassosum2-pseudo	EUR	0.149604	0.112552
olinknov840	LDpred2/LDpred2-pseudo	EUR	0.137992	0.121361
olinknov840	Ensemble/Ensemble-pseudo	EUR	0	0
olinknov840	Ensemble-ARM/Ensemble-ARM-pseudo	EUR	0	0
olinknov841	C+T/C+T-pseudo	EUR	0.0151308	0.0151308
olinknov841	Lassosum2/Lassosum2-pseudo	EUR	0.00934224	0.0170362
olinknov841	LDpred2/LDpred2-pseudo	EUR	0.0157424	0.0191212
olinknov841	Ensemble/Ensemble-pseudo	EUR	0	0
olinknov841	Ensemble-ARM/Ensemble-ARM-pseudo	EUR	0	0
olinknov842	C+T/C+T-pseudo	EUR	7.00668456308342e-05	0.000159496
olinknov842	Lassosum2/Lassosum2-pseudo	EUR	0.000580647	0.000159498
olinknov842	LDpred2/LDpred2-pseudo	EUR	0.000130454	0.00020786
olinknov842	Ensemble/Ensemble-pseudo	EUR	0	0
olinknov842	Ensemble-ARM/Ensemble-ARM-pseudo	EUR	0	0
olinknov843	C+T/C+T-pseudo	EUR	0.0044045	0.00187671
olinknov843	Lassosum2/Lassosum2-pseudo	EUR	0.00398171	0.00237144
olinknov843	LDpred2/LDpred2-pseudo	EUR	0.0012319	0.00563291
olinknov843	Ensemble/Ensemble-pseudo	EUR	0	0
olinknov843	Ensemble-ARM/Ensemble-ARM-pseudo	EUR	0	0
olinknov844	C+T/C+T-pseudo	EUR	0.0252421	0.0272206
olinknov844	Lassosum2/Lassosum2-pseudo	EUR	0.0243201	0.0271385
olinknov844	LDpred2/LDpred2-pseudo	EUR	0.0202293	0.0263472
olinknov844	Ensemble/Ensemble-pseudo	EUR	0	0
olinknov844	Ensemble-ARM/Ensemble-ARM-pseudo	EUR	0	0
olinknov845	C+T/C+T-pseudo	EUR	0.0140655	0.0140655
olinknov845	Lassosum2/Lassosum2-pseudo	EUR	0.0133044	0.0148541
olinknov845	LDpred2/LDpred2-pseudo	EUR	0.01765	0.0188615
olinknov845	Ensemble/Ensemble-pseudo	EUR	0	0
olinknov845	Ensemble-ARM/Ensemble-ARM-pseudo	EUR	0	0
olinknov846	C+T/C+T-pseudo	EUR	0.303555	0.30539
olinknov846	Lassosum2/Lassosum2-pseudo	EUR	0.376075	0.343362
olinknov846	LDpred2/LDpred2-pseudo	EUR	0.342752	0.330626
olinknov846	Ensemble/Ensemble-pseudo	EUR	0	0
olinknov846	Ensemble-ARM/Ensemble-ARM-pseudo	EUR	0	0
olinknov847	C+T/C+T-pseudo	EUR	7.63159823981222e-06	0.000404232
olinknov847	Lassosum2/Lassosum2-pseudo	EUR	1.69122629690597e-05	0.000966351
olinknov847	LDpred2/LDpred2-pseudo	EUR	0.000389979	0.000376323
olinknov847	Ensemble/Ensemble-pseudo	EUR	0	0
olinknov847	Ensemble-ARM/Ensemble-ARM-pseudo	EUR	0	0
olinknov848	C+T/C+T-pseudo	EUR	0.022933	0.0402365
olinknov848	Lassosum2/Lassosum2-pseudo	EUR	0.0558356	0.0466046
olinknov848	LDpred2/LDpred2-pseudo	EUR	0.0581735	0.0581735
olinknov848	Ensemble/Ensemble-pseudo	EUR	0	0
olinknov848	Ensemble-ARM/Ensemble-ARM-pseudo	EUR	0	0
olinknov849	C+T/C+T-pseudo	EUR	0.0383801	0.0383801
olinknov849	Lassosum2/Lassosum2-pseudo	EUR	0.0527288	0.0527288
olinknov849	LDpred2/LDpred2-pseudo	EUR	0.0557122	0.0544157
olinknov849	Ensemble/Ensemble-pseudo	EUR	0	0
olinknov849	Ensemble-ARM/Ensemble-ARM-pseudo	EUR	0	0
olinknov850	C+T/C+T-pseudo	EUR	0.00331118	0.00925163
olinknov850	Lassosum2/Lassosum2-pseudo	EUR	0.00427405	0.0132466
olinknov850	LDpred2/LDpred2-pseudo	EUR	0.00679414	0.0139899
olinknov850	Ensemble/Ensemble-pseudo	EUR	0	0
olinknov850	Ensemble-ARM/Ensemble-ARM-pseudo	EUR	0	0
olinknov851	C+T/C+T-pseudo	EUR	0.000909928	0.00249714
olinknov851	Lassosum2/Lassosum2-pseudo	EUR	0.000470876	0.00255802
olinknov851	LDpred2/LDpred2-pseudo	EUR	0.00250873	0.00389029
olinknov851	Ensemble/Ensemble-pseudo	EUR	0	0
olinknov851	Ensemble-ARM/Ensemble-ARM-pseudo	EUR	0	0
olinknov852	C+T/C+T-pseudo	EUR	0.0263502	0.0263632
olinknov852	Lassosum2/Lassosum2-pseudo	EUR	0.0317006	0.0308177
olinknov852	LDpred2/LDpred2-pseudo	EUR	0.0272267	0.0275295
olinknov852	Ensemble/Ensemble-pseudo	EUR	0	0
olinknov852	Ensemble-ARM/Ensemble-ARM-pseudo	EUR	0	0
olinknov853	C+T/C+T-pseudo	EUR	0.00182146	3.64403957750104e-06
olinknov853	Lassosum2/Lassosum2-pseudo	EUR	0.000598251	0.000380867
olinknov853	LDpred2/LDpred2-pseudo	EUR	0.00546562	0.000346344
olinknov853	Ensemble/Ensemble-pseudo	EUR	0	0
olinknov853	Ensemble-ARM/Ensemble-ARM-pseudo	EUR	0	0
olinknov854	C+T/C+T-pseudo	EUR	8.63908878665065e-07	8.63908878665065e-07
olinknov854	Lassosum2/Lassosum2-pseudo	EUR	0.000520358	2.33963576897963e-08
olinknov854	LDpred2/LDpred2-pseudo	EUR	0.00316257	0.000430928
olinknov854	Ensemble/Ensemble-pseudo	EUR	0	0
olinknov854	Ensemble-ARM/Ensemble-ARM-pseudo	EUR	0	0
olinknov855	C+T/C+T-pseudo	EUR	0.0218274	0.0201769
olinknov855	Lassosum2/Lassosum2-pseudo	EUR	0.0220622	0.0221333
olinknov855	LDpred2/LDpred2-pseudo	EUR	0.0235349	0.0235349
olinknov855	Ensemble/Ensemble-pseudo	EUR	0	0
olinknov855	Ensemble-ARM/Ensemble-ARM-pseudo	EUR	0	0
olinknov856	C+T/C+T-pseudo	EUR	4.09085810196554e-05	0.000115711
olinknov856	Lassosum2/Lassosum2-pseudo	EUR	2.42414337696557e-06	1.61893729022804e-06
olinknov856	LDpred2/LDpred2-pseudo	EUR	1.34755844334822e-06	9.74012390880265e-07
olinknov856	Ensemble/Ensemble-pseudo	EUR	0	0
olinknov856	Ensemble-ARM/Ensemble-ARM-pseudo	EUR	0	0
olinknov857	C+T/C+T-pseudo	EUR	0.0337825	0.036485
olinknov857	Lassosum2/Lassosum2-pseudo	EUR	0.0430097	0.0418506
olinknov857	LDpred2/LDpred2-pseudo	EUR	0.0496686	0.0496686
olinknov857	Ensemble/Ensemble-pseudo	EUR	0	0
olinknov857	Ensemble-ARM/Ensemble-ARM-pseudo	EUR	0	0
olinknov858	C+T/C+T-pseudo	EUR	0.000719886	9.55879232774122e-05
olinknov858	Lassosum2/Lassosum2-pseudo	EUR	0.000108045	3.06656927555207e-06
olinknov858	LDpred2/LDpred2-pseudo	EUR	5.256548413129e-07	0.000282481
olinknov858	Ensemble/Ensemble-pseudo	EUR	0	0
olinknov858	Ensemble-ARM/Ensemble-ARM-pseudo	EUR	0	0
olinknov859	C+T/C+T-pseudo	EUR	0.000264504	2.15302725937103e-05
olinknov859	Lassosum2/Lassosum2-pseudo	EUR	0.00191485	0.00191485
olinknov859	LDpred2/LDpred2-pseudo	EUR	0.00204887	0.000289651
olinknov859	Ensemble/Ensemble-pseudo	EUR	0	0
olinknov859	Ensemble-ARM/Ensemble-ARM-pseudo	EUR	0	0
olinknov860	C+T/C+T-pseudo	EUR	0.0134345	0.0134345
olinknov860	Lassosum2/Lassosum2-pseudo	EUR	0.011655	0.0105839
olinknov860	LDpred2/LDpred2-pseudo	EUR	0.0141536	0.0141536
olinknov860	Ensemble/Ensemble-pseudo	EUR	0	0
olinknov860	Ensemble-ARM/Ensemble-ARM-pseudo	EUR	0	0
olinknov861	C+T/C+T-pseudo	EUR	2.63640032358293e-07	2.63640032358293e-07
olinknov861	Lassosum2/Lassosum2-pseudo	EUR	0.000154612	0.000154612
olinknov861	LDpred2/LDpred2-pseudo	EUR	0.00036048	0.0016672
olinknov861	Ensemble/Ensemble-pseudo	EUR	0	0
olinknov861	Ensemble-ARM/Ensemble-ARM-pseudo	EUR	0	0
olinknov862	C+T/C+T-pseudo	EUR	1.4786667376344e-05	1.4786667376344e-05
olinknov862	Lassosum2/Lassosum2-pseudo	EUR	1.91249217773485e-06	5.39649014411895e-05
olinknov862	LDpred2/LDpred2-pseudo	EUR	0.000515223	0.000797828
olinknov862	Ensemble/Ensemble-pseudo	EUR	0	0
olinknov862	Ensemble-ARM/Ensemble-ARM-pseudo	EUR	0	0
olinknov863	C+T/C+T-pseudo	EUR	0.0110105	0.00968229
olinknov863	Lassosum2/Lassosum2-pseudo	EUR	0.0141515	0.0118299
olinknov863	LDpred2/LDpred2-pseudo	EUR	0.0155609	0.0103299
olinknov863	Ensemble/Ensemble-pseudo	EUR	0	0
olinknov863	Ensemble-ARM/Ensemble-ARM-pseudo	EUR	0	0
olinknov864	C+T/C+T-pseudo	EUR	0.0454103	0.0454103
olinknov864	Lassosum2/Lassosum2-pseudo	EUR	0.0646364	0.0671688
olinknov864	LDpred2/LDpred2-pseudo	EUR	0.0675602	0.0675602
olinknov864	Ensemble/Ensemble-pseudo	EUR	0	0
olinknov864	Ensemble-ARM/Ensemble-ARM-pseudo	EUR	0	0
olinknov865	C+T/C+T-pseudo	EUR	0.00384498	0.00138239
olinknov865	Lassosum2/Lassosum2-pseudo	EUR	0.00184871	0.00138239
olinknov865	LDpred2/LDpred2-pseudo	EUR	0.00312892	0.000859968
olinknov865	Ensemble/Ensemble-pseudo	EUR	0	0
olinknov865	Ensemble-ARM/Ensemble-ARM-pseudo	EUR	0	0
olinknov866	C+T/C+T-pseudo	EUR	0.016455	0.016455
olinknov866	Lassosum2/Lassosum2-pseudo	EUR	0.01658	0.01658
olinknov866	LDpred2/LDpred2-pseudo	EUR	0.0110208	0.0124745
olinknov866	Ensemble/Ensemble-pseudo	EUR	0	0
olinknov866	Ensemble-ARM/Ensemble-ARM-pseudo	EUR	0	0
olinknov867	C+T/C+T-pseudo	EUR	0.000211447	0.000211447
olinknov867	Lassosum2/Lassosum2-pseudo	EUR	0.000294614	0.000294614
olinknov867	LDpred2/LDpred2-pseudo	EUR	7.21052226270251e-05	4.39659501861091e-05
olinknov867	Ensemble/Ensemble-pseudo	EUR	0	0
olinknov867	Ensemble-ARM/Ensemble-ARM-pseudo	EUR	0	0
olinknov868	C+T/C+T-pseudo	EUR	0.0233913	0.0233913
olinknov868	Lassosum2/Lassosum2-pseudo	EUR	0.0347299	0.0358908
olinknov868	LDpred2/LDpred2-pseudo	EUR	0.0353438	0.0336295
olinknov868	Ensemble/Ensemble-pseudo	EUR	0	0
olinknov868	Ensemble-ARM/Ensemble-ARM-pseudo	EUR	0	0
olinknov869	C+T/C+T-pseudo	EUR	0.0327187	0.0347979
olinknov869	Lassosum2/Lassosum2-pseudo	EUR	0.0438622	0.0459693
olinknov869	LDpred2/LDpred2-pseudo	EUR	0.0431993	0.044604
olinknov869	Ensemble/Ensemble-pseudo	EUR	0	0
olinknov869	Ensemble-ARM/Ensemble-ARM-pseudo	EUR	0	0
olinknov870	C+T/C+T-pseudo	EUR	0.0578445	0.0602255
olinknov870	Lassosum2/Lassosum2-pseudo	EUR	0.0825251	0.0825251
olinknov870	LDpred2/LDpred2-pseudo	EUR	0.0863317	0.0863317
olinknov870	Ensemble/Ensemble-pseudo	EUR	0	0
olinknov870	Ensemble-ARM/Ensemble-ARM-pseudo	EUR	0	0
olinknov871	C+T/C+T-pseudo	EUR	0.0350805	0.0350805
olinknov871	Lassosum2/Lassosum2-pseudo	EUR	0.036687	0.035937
olinknov871	LDpred2/LDpred2-pseudo	EUR	0.0333724	0.0333724
olinknov871	Ensemble/Ensemble-pseudo	EUR	0	0
olinknov871	Ensemble-ARM/Ensemble-ARM-pseudo	EUR	0	0
olinknov872	C+T/C+T-pseudo	EUR	0.0763655	0.0763655
olinknov872	Lassosum2/Lassosum2-pseudo	EUR	0.0824746	0.0812465
olinknov872	LDpred2/LDpred2-pseudo	EUR	0.0784022	0.0614316
olinknov872	Ensemble/Ensemble-pseudo	EUR	0	0
olinknov872	Ensemble-ARM/Ensemble-ARM-pseudo	EUR	0	0
olinknov873	C+T/C+T-pseudo	EUR	0.0113541	0.00953896
olinknov873	Lassosum2/Lassosum2-pseudo	EUR	0.0090654	0.0110918
olinknov873	LDpred2/LDpred2-pseudo	EUR	0.00522062	0.00670325
olinknov873	Ensemble/Ensemble-pseudo	EUR	0	0
olinknov873	Ensemble-ARM/Ensemble-ARM-pseudo	EUR	0	0
olinknov874	C+T/C+T-pseudo	EUR	0.106152	0.124773
olinknov874	Lassosum2/Lassosum2-pseudo	EUR	0.1597	0.154974
olinknov874	LDpred2/LDpred2-pseudo	EUR	0.159476	0.154137
olinknov874	Ensemble/Ensemble-pseudo	EUR	0	0
olinknov874	Ensemble-ARM/Ensemble-ARM-pseudo	EUR	0	0
olinknov875	C+T/C+T-pseudo	EUR	0.00172929	0.000136391
olinknov875	Lassosum2/Lassosum2-pseudo	EUR	0.00131831	9.68852331820705e-05
olinknov875	LDpred2/LDpred2-pseudo	EUR	0.000491629	0.000769995
olinknov875	Ensemble/Ensemble-pseudo	EUR	0	0
olinknov875	Ensemble-ARM/Ensemble-ARM-pseudo	EUR	0	0
olinknov876	C+T/C+T-pseudo	EUR	9.82176856507505e-09	0.000549127
olinknov876	Lassosum2/Lassosum2-pseudo	EUR	0.000212681	5.73633351042797e-05
olinknov876	LDpred2/LDpred2-pseudo	EUR	0.000668797	0.000148372
olinknov876	Ensemble/Ensemble-pseudo	EUR	0	0
olinknov876	Ensemble-ARM/Ensemble-ARM-pseudo	EUR	0	0
olinknov877	C+T/C+T-pseudo	EUR	0.0158161	0.0096771
olinknov877	Lassosum2/Lassosum2-pseudo	EUR	0.0205272	0.0194958
olinknov877	LDpred2/LDpred2-pseudo	EUR	0.01639	0.0156935
olinknov877	Ensemble/Ensemble-pseudo	EUR	0	0
olinknov877	Ensemble-ARM/Ensemble-ARM-pseudo	EUR	0	0
olinknov878	C+T/C+T-pseudo	EUR	0.00275889	0.000828977
olinknov878	Lassosum2/Lassosum2-pseudo	EUR	0.00118257	0.00118257
olinknov878	LDpred2/LDpred2-pseudo	EUR	0.00139953	0.00103877
olinknov878	Ensemble/Ensemble-pseudo	EUR	0	0
olinknov878	Ensemble-ARM/Ensemble-ARM-pseudo	EUR	0	0
olinknov879	C+T/C+T-pseudo	EUR	0.00218774	0.00173946
olinknov879	Lassosum2/Lassosum2-pseudo	EUR	0.00322241	0.00282171
olinknov879	LDpred2/LDpred2-pseudo	EUR	0.00389632	0.00422171
olinknov879	Ensemble/Ensemble-pseudo	EUR	0	0
olinknov879	Ensemble-ARM/Ensemble-ARM-pseudo	EUR	0	0
olinknov880	C+T/C+T-pseudo	EUR	0.0242886	0.0242886
olinknov880	Lassosum2/Lassosum2-pseudo	EUR	0.0291245	0.0291271
olinknov880	LDpred2/LDpred2-pseudo	EUR	0.024719	0.0286871
olinknov880	Ensemble/Ensemble-pseudo	EUR	0	0
olinknov880	Ensemble-ARM/Ensemble-ARM-pseudo	EUR	0	0
olinknov881	C+T/C+T-pseudo	EUR	0.0165058	0.0165058
olinknov881	Lassosum2/Lassosum2-pseudo	EUR	0.0161475	0.0160327
olinknov881	LDpred2/LDpred2-pseudo	EUR	0.0139078	0.00830944
olinknov881	Ensemble/Ensemble-pseudo	EUR	0	0
olinknov881	Ensemble-ARM/Ensemble-ARM-pseudo	EUR	0	0
olinknov882	C+T/C+T-pseudo	EUR	0.00613467	0.00613467
olinknov882	Lassosum2/Lassosum2-pseudo	EUR	0.0060749	0.00613467
olinknov882	LDpred2/LDpred2-pseudo	EUR	0.00616129	0.00542264
olinknov882	Ensemble/Ensemble-pseudo	EUR	0	0
olinknov882	Ensemble-ARM/Ensemble-ARM-pseudo	EUR	0	0
olinknov883	C+T/C+T-pseudo	EUR	0.00407714	0.00296958
olinknov883	Lassosum2/Lassosum2-pseudo	EUR	0.0120551	0.0082827
olinknov883	LDpred2/LDpred2-pseudo	EUR	0.00765243	0.00479728
olinknov883	Ensemble/Ensemble-pseudo	EUR	0	0
olinknov883	Ensemble-ARM/Ensemble-ARM-pseudo	EUR	0	0
olinknov884	C+T/C+T-pseudo	EUR	0.000562982	3.78320576852777e-05
olinknov884	Lassosum2/Lassosum2-pseudo	EUR	0.000347571	3.69124464911886e-05
olinknov884	LDpred2/LDpred2-pseudo	EUR	0.000552912	0.000454671
olinknov884	Ensemble/Ensemble-pseudo	EUR	0	0
olinknov884	Ensemble-ARM/Ensemble-ARM-pseudo	EUR	0	0
olinknov885	C+T/C+T-pseudo	EUR	0.000936952	0.000595966
olinknov885	Lassosum2/Lassosum2-pseudo	EUR	0.00289615	0.00328109
olinknov885	LDpred2/LDpred2-pseudo	EUR	0.00344899	0.00751507
olinknov885	Ensemble/Ensemble-pseudo	EUR	0	0
olinknov885	Ensemble-ARM/Ensemble-ARM-pseudo	EUR	0	0
olinknov886	C+T/C+T-pseudo	EUR	0.00727931	0.00453681
olinknov886	Lassosum2/Lassosum2-pseudo	EUR	0.00907691	0.00857237
olinknov886	LDpred2/LDpred2-pseudo	EUR	0.00883722	0.00862005
olinknov886	Ensemble/Ensemble-pseudo	EUR	0	0
olinknov886	Ensemble-ARM/Ensemble-ARM-pseudo	EUR	0	0
olinknov887	C+T/C+T-pseudo	EUR	0.000179805	0.00150519
olinknov887	Lassosum2/Lassosum2-pseudo	EUR	0.00295433	0.00125218
olinknov887	LDpred2/LDpred2-pseudo	EUR	0.000360258	0.00445384
olinknov887	Ensemble/Ensemble-pseudo	EUR	0	0
olinknov887	Ensemble-ARM/Ensemble-ARM-pseudo	EUR	0	0
olinknov888	C+T/C+T-pseudo	EUR	0.00848852	0.0218058
olinknov888	Lassosum2/Lassosum2-pseudo	EUR	0.023675	0.0250889
olinknov888	LDpred2/LDpred2-pseudo	EUR	0.0245204	0.0264679
olinknov888	Ensemble/Ensemble-pseudo	EUR	0	0
olinknov888	Ensemble-ARM/Ensemble-ARM-pseudo	EUR	0	0
olinknov889	C+T/C+T-pseudo	EUR	1.45610364426339e-06	1.45610364426339e-06
olinknov889	Lassosum2/Lassosum2-pseudo	EUR	8.00815082415469e-05	1.3129450577082e-05
olinknov889	LDpred2/LDpred2-pseudo	EUR	5.05317988533859e-05	0.000121622
olinknov889	Ensemble/Ensemble-pseudo	EUR	0	0
olinknov889	Ensemble-ARM/Ensemble-ARM-pseudo	EUR	0	0
olinknov891	C+T/C+T-pseudo	EUR	0.000629191	0.000629191
olinknov891	Lassosum2/Lassosum2-pseudo	EUR	0.00121926	0.00104449
olinknov891	LDpred2/LDpred2-pseudo	EUR	0.00135811	0.000501829
olinknov891	Ensemble/Ensemble-pseudo	EUR	0	0
olinknov891	Ensemble-ARM/Ensemble-ARM-pseudo	EUR	0	0
olinknov892	C+T/C+T-pseudo	EUR	0.0232761	0.0232761
olinknov892	Lassosum2/Lassosum2-pseudo	EUR	0.0238139	0.0237781
olinknov892	LDpred2/LDpred2-pseudo	EUR	0.0196721	0.0196721
olinknov892	Ensemble/Ensemble-pseudo	EUR	0	0
olinknov892	Ensemble-ARM/Ensemble-ARM-pseudo	EUR	0	0
olinknov893	C+T/C+T-pseudo	EUR	0.00629548	0.000600775
olinknov893	Lassosum2/Lassosum2-pseudo	EUR	0.000276126	0.000276124
olinknov893	LDpred2/LDpred2-pseudo	EUR	0.00381454	0.00349008
olinknov893	Ensemble/Ensemble-pseudo	EUR	0	0
olinknov893	Ensemble-ARM/Ensemble-ARM-pseudo	EUR	0	0
olinknov912	C+T/C+T-pseudo	EUR	0.0514303	0.0553451
olinknov912	Lassosum2/Lassosum2-pseudo	EUR	0.0707594	0.0714517
olinknov912	LDpred2/LDpred2-pseudo	EUR	0.0621781	0.0600336
olinknov912	Ensemble/Ensemble-pseudo	EUR	0	0
olinknov912	Ensemble-ARM/Ensemble-ARM-pseudo	EUR	0	0
olinknov913	C+T/C+T-pseudo	EUR	7.52059270799185e-05	0.000361941
olinknov913	Lassosum2/Lassosum2-pseudo	EUR	0.000436649	0.00181282
olinknov913	LDpred2/LDpred2-pseudo	EUR	0.00185207	0.00149663
olinknov913	Ensemble/Ensemble-pseudo	EUR	0	0
olinknov913	Ensemble-ARM/Ensemble-ARM-pseudo	EUR	0	0
olinknov914	C+T/C+T-pseudo	EUR	0.0756958	0.0754063
olinknov914	Lassosum2/Lassosum2-pseudo	EUR	0.080811	0.0853929
olinknov914	LDpred2/LDpred2-pseudo	EUR	0.0889041	0.0979099
olinknov914	Ensemble/Ensemble-pseudo	EUR	0	0
olinknov914	Ensemble-ARM/Ensemble-ARM-pseudo	EUR	0	0
olinknov915	C+T/C+T-pseudo	EUR	0.0185738	0.0185738
olinknov915	Lassosum2/Lassosum2-pseudo	EUR	0.0219406	0.0219406
olinknov915	LDpred2/LDpred2-pseudo	EUR	0.0236356	0.0217427
olinknov915	Ensemble/Ensemble-pseudo	EUR	0	0
olinknov915	Ensemble-ARM/Ensemble-ARM-pseudo	EUR	0	0
olinknov916	Lassosum2/Lassosum2-pseudo	EUR	8.52967773148098e-06	0.000720816
olinknov916	LDpred2/LDpred2-pseudo	EUR	2.95654033865342e-05	0.000724434
olinknov916	Ensemble/Ensemble-pseudo	EUR	0	0
olinknov916	Ensemble-ARM/Ensemble-ARM-pseudo	EUR	0	0
olinknov917	Lassosum2/Lassosum2-pseudo	EUR	0.000455372	0.000339599
olinknov917	LDpred2/LDpred2-pseudo	EUR	0.00126397	0.00150398
olinknov917	Ensemble/Ensemble-pseudo	EUR	0	0
olinknov917	Ensemble-ARM/Ensemble-ARM-pseudo	EUR	0	0
olinknov927	C+T/C+T-pseudo	EUR	0.0382005	0.0426341
olinknov927	Lassosum2/Lassosum2-pseudo	EUR	0.0508122	0.0618551
olinknov927	LDpred2/LDpred2-pseudo	EUR	0.0606695	0.0621617
olinknov927	Ensemble/Ensemble-pseudo	EUR	0	0
olinknov927	Ensemble-ARM/Ensemble-ARM-pseudo	EUR	0	0
olinknov931	C+T/C+T-pseudo	EUR	0.00100425	0.00127416
olinknov931	Lassosum2/Lassosum2-pseudo	EUR	0.000515909	0.00305107
olinknov931	LDpred2/LDpred2-pseudo	EUR	0.00277366	0.000674679
olinknov931	Ensemble/Ensemble-pseudo	EUR	0	0
olinknov931	Ensemble-ARM/Ensemble-ARM-pseudo	EUR	0	0
olinknov932	C+T/C+T-pseudo	EUR	0.123936	0.123936
olinknov932	Lassosum2/Lassosum2-pseudo	EUR	0.264002	0.268635
olinknov932	LDpred2/LDpred2-pseudo	EUR	0.204668	0.170602
olinknov932	Ensemble/Ensemble-pseudo	EUR	0	0
olinknov932	Ensemble-ARM/Ensemble-ARM-pseudo	EUR	0	0
olinknov933	C+T/C+T-pseudo	EUR	0.000816979	0.00710245
olinknov933	Lassosum2/Lassosum2-pseudo	EUR	0.00136483	0.00276056
olinknov933	LDpred2/LDpred2-pseudo	EUR	0.00451491	0.00411546
olinknov933	Ensemble/Ensemble-pseudo	EUR	0	0
olinknov933	Ensemble-ARM/Ensemble-ARM-pseudo	EUR	0	0
olinknov934	C+T/C+T-pseudo	EUR	0.0102014	0.0102014
olinknov934	Lassosum2/Lassosum2-pseudo	EUR	0.00838447	0.0112977
olinknov934	LDpred2/LDpred2-pseudo	EUR	0.00582593	0.00808949
olinknov934	Ensemble/Ensemble-pseudo	EUR	0	0
olinknov934	Ensemble-ARM/Ensemble-ARM-pseudo	EUR	0	0
olinknov935	C+T/C+T-pseudo	EUR	0.0229401	0.0213275
olinknov935	Lassosum2/Lassosum2-pseudo	EUR	0.0254337	0.0240324
olinknov935	LDpred2/LDpred2-pseudo	EUR	0.0290795	0.029721
olinknov935	Ensemble/Ensemble-pseudo	EUR	0	0
olinknov935	Ensemble-ARM/Ensemble-ARM-pseudo	EUR	0	0
olinknov936	C+T/C+T-pseudo	EUR	0.0697307	0.0714138
olinknov936	Lassosum2/Lassosum2-pseudo	EUR	0.0922131	0.0870881
olinknov936	LDpred2/LDpred2-pseudo	EUR	0.0887176	0.0861514
olinknov936	Ensemble/Ensemble-pseudo	EUR	0	0
olinknov936	Ensemble-ARM/Ensemble-ARM-pseudo	EUR	0	0
olinknov956	C+T/C+T-pseudo	EUR	8.75981573693918e-05	0.00418005
olinknov956	Lassosum2/Lassosum2-pseudo	EUR	0.00115036	0.00351303
olinknov956	LDpred2/LDpred2-pseudo	EUR	0.000190107	0.000203441
olinknov956	Ensemble/Ensemble-pseudo	EUR	0	0
olinknov956	Ensemble-ARM/Ensemble-ARM-pseudo	EUR	0	0
olinknov957	C+T/C+T-pseudo	EUR	0.0169701	0.0177996
olinknov957	Lassosum2/Lassosum2-pseudo	EUR	0.0274297	0.0260948
olinknov957	LDpred2/LDpred2-pseudo	EUR	0.0252102	0.0170313
olinknov957	Ensemble/Ensemble-pseudo	EUR	0	0
olinknov957	Ensemble-ARM/Ensemble-ARM-pseudo	EUR	0	0
olinknov961	C+T/C+T-pseudo	EUR	0.066378	0.0613054
olinknov961	Lassosum2/Lassosum2-pseudo	EUR	0.0769773	0.0769773
olinknov961	LDpred2/LDpred2-pseudo	EUR	0.0802123	0.0793308
olinknov961	Ensemble/Ensemble-pseudo	EUR	0	0
olinknov961	Ensemble-ARM/Ensemble-ARM-pseudo	EUR	0	0
olinknov962	C+T/C+T-pseudo	EUR	0.103187	0.106733
olinknov962	Lassosum2/Lassosum2-pseudo	EUR	0.119633	0.126512
olinknov962	LDpred2/LDpred2-pseudo	EUR	0.123001	0.120132
olinknov962	Ensemble/Ensemble-pseudo	EUR	0	0
olinknov962	Ensemble-ARM/Ensemble-ARM-pseudo	EUR	0	0
olinknov969	C+T/C+T-pseudo	EUR	3.88394734069071e-05	0.000102829
olinknov969	Lassosum2/Lassosum2-pseudo	EUR	6.48750055073061e-05	8.59011623714139e-05
olinknov969	LDpred2/LDpred2-pseudo	EUR	3.62812675686685e-06	0.000113275
olinknov969	Ensemble/Ensemble-pseudo	EUR	0	0
olinknov969	Ensemble-ARM/Ensemble-ARM-pseudo	EUR	0	0
olinknov972	C+T/C+T-pseudo	EUR	0.0034244	0.00110639
olinknov972	Lassosum2/Lassosum2-pseudo	EUR	0.00375068	0.00165407
olinknov972	LDpred2/LDpred2-pseudo	EUR	0.00375329	7.32424015858486e-05
olinknov972	Ensemble/Ensemble-pseudo	EUR	0	0
olinknov972	Ensemble-ARM/Ensemble-ARM-pseudo	EUR	0	0
olinknov978	C+T/C+T-pseudo	EUR	0.0289668	0.0289826
olinknov978	Lassosum2/Lassosum2-pseudo	EUR	0.0260579	0.0306955
olinknov978	LDpred2/LDpred2-pseudo	EUR	0.0342225	0.031993
olinknov978	Ensemble/Ensemble-pseudo	EUR	0	0
olinknov978	Ensemble-ARM/Ensemble-ARM-pseudo	EUR	0	0
olinknov980	C+T/C+T-pseudo	EUR	0.0272437	0.0255628
olinknov980	Lassosum2/Lassosum2-pseudo	EUR	0.0282803	0.0274524
olinknov980	LDpred2/LDpred2-pseudo	EUR	0.03087	0.0254788
olinknov980	Ensemble/Ensemble-pseudo	EUR	0	0
olinknov980	Ensemble-ARM/Ensemble-ARM-pseudo	EUR	0	0
olinknov982	C+T/C+T-pseudo	EUR	0.0921068	0.0973483
olinknov982	Lassosum2/Lassosum2-pseudo	EUR	0.107892	0.107648
olinknov982	LDpred2/LDpred2-pseudo	EUR	0.111209	0.110169
olinknov982	Ensemble/Ensemble-pseudo	EUR	0	0
olinknov982	Ensemble-ARM/Ensemble-ARM-pseudo	EUR	0	0
olinknov983	C+T/C+T-pseudo	EUR	0.0801803	0.0778881
olinknov983	Lassosum2/Lassosum2-pseudo	EUR	0.0931378	0.0914484
olinknov983	LDpred2/LDpred2-pseudo	EUR	0.0924258	0.0924258
olinknov983	Ensemble/Ensemble-pseudo	EUR	0	0
olinknov983	Ensemble-ARM/Ensemble-ARM-pseudo	EUR	0	0
olinknov987	C+T/C+T-pseudo	EUR	0.00777072	0.00343796
olinknov987	Lassosum2/Lassosum2-pseudo	EUR	0.00669717	0.00978921
olinknov987	LDpred2/LDpred2-pseudo	EUR	0.0111485	0.0111485
olinknov987	Ensemble/Ensemble-pseudo	EUR	0	0
olinknov987	Ensemble-ARM/Ensemble-ARM-pseudo	EUR	0	0
olinknov989	C+T/C+T-pseudo	EUR	0.291352	0.290507
olinknov989	Lassosum2/Lassosum2-pseudo	EUR	0.530941	0.447282
olinknov989	LDpred2/LDpred2-pseudo	EUR	0.444099	0.444099
olinknov989	Ensemble/Ensemble-pseudo	EUR	0	0
olinknov989	Ensemble-ARM/Ensemble-ARM-pseudo	EUR	0	0
olinknov990	C+T/C+T-pseudo	EUR	0.0617423	0.0610614
olinknov990	Lassosum2/Lassosum2-pseudo	EUR	0.102307	0.0883773
olinknov990	LDpred2/LDpred2-pseudo	EUR	0.0997056	0.0980955
olinknov990	Ensemble/Ensemble-pseudo	EUR	0	0
olinknov990	Ensemble-ARM/Ensemble-ARM-pseudo	EUR	0	0
olinknov999	C+T/C+T-pseudo	EUR	0.00316393	0.00363484
olinknov999	Lassosum2/Lassosum2-pseudo	EUR	0.00635225	0.00511083
olinknov999	LDpred2/LDpred2-pseudo	EUR	0.00831634	0.00897882
olinknov999	Ensemble/Ensemble-pseudo	EUR	0	0
olinknov999	Ensemble-ARM/Ensemble-ARM-pseudo	EUR	0	0
olinknov1000	C+T/C+T-pseudo	EUR	0.20497	0.211069
olinknov1000	Lassosum2/Lassosum2-pseudo	EUR	0.289835	0.252056
olinknov1000	LDpred2/LDpred2-pseudo	EUR	0.286468	0.286468
olinknov1000	Ensemble/Ensemble-pseudo	EUR	0	0
olinknov1000	Ensemble-ARM/Ensemble-ARM-pseudo	EUR	0	0
olinknov1022	C+T/C+T-pseudo	EUR	0.248245	0.248245
olinknov1022	Lassosum2/Lassosum2-pseudo	EUR	0.367616	0.340357
olinknov1022	LDpred2/LDpred2-pseudo	EUR	0.300189	0.26399
olinknov1022	Ensemble/Ensemble-pseudo	EUR	0	0
olinknov1022	Ensemble-ARM/Ensemble-ARM-pseudo	EUR	0	0
olinknov1024	C+T/C+T-pseudo	EUR	0.0496348	0.0472435
olinknov1024	Lassosum2/Lassosum2-pseudo	EUR	0.0549031	0.0497481
olinknov1024	LDpred2/LDpred2-pseudo	EUR	0.065968	0.065968
olinknov1024	Ensemble/Ensemble-pseudo	EUR	0	0
olinknov1024	Ensemble-ARM/Ensemble-ARM-pseudo	EUR	0	0
olinknov1029	C+T/C+T-pseudo	EUR	0.0144766	0.0133369
olinknov1029	Lassosum2/Lassosum2-pseudo	EUR	0.0166959	0.0166959
olinknov1029	LDpred2/LDpred2-pseudo	EUR	0.0128067	0.0135388
olinknov1029	Ensemble/Ensemble-pseudo	EUR	0	0
olinknov1029	Ensemble-ARM/Ensemble-ARM-pseudo	EUR	0	0
olinknov1031	Lassosum2/Lassosum2-pseudo	EUR	0.00208473	0.000556415
olinknov1031	LDpred2/LDpred2-pseudo	EUR	0.000570243	0.000892794
olinknov1031	Ensemble/Ensemble-pseudo	EUR	0	0
olinknov1031	Ensemble-ARM/Ensemble-ARM-pseudo	EUR	0	0
olinknov1032	C+T/C+T-pseudo	EUR	0.0164741	0.0177183
olinknov1032	Lassosum2/Lassosum2-pseudo	EUR	0.0176874	0.0172875
olinknov1032	LDpred2/LDpred2-pseudo	EUR	0.0181181	0.0157357
olinknov1032	Ensemble/Ensemble-pseudo	EUR	0	0
olinknov1032	Ensemble-ARM/Ensemble-ARM-pseudo	EUR	0	0
olinknov1043	C+T/C+T-pseudo	EUR	0.0138548	0.0138548
olinknov1043	Lassosum2/Lassosum2-pseudo	EUR	0.0154778	0.0154778
olinknov1043	LDpred2/LDpred2-pseudo	EUR	0.0148663	0.0162888
olinknov1043	Ensemble/Ensemble-pseudo	EUR	0	0
olinknov1043	Ensemble-ARM/Ensemble-ARM-pseudo	EUR	0	0
olinknov1045	C+T/C+T-pseudo	EUR	0.0375605	0.0353249
olinknov1045	Lassosum2/Lassosum2-pseudo	EUR	0.0413644	0.0380468
olinknov1045	LDpred2/LDpred2-pseudo	EUR	0.0373514	0.0389428
olinknov1045	Ensemble/Ensemble-pseudo	EUR	0	0
olinknov1045	Ensemble-ARM/Ensemble-ARM-pseudo	EUR	0	0
olinknov1049	C+T/C+T-pseudo	EUR	0.14317	0.141204
olinknov1049	Lassosum2/Lassosum2-pseudo	EUR	0.281992	0.238841
olinknov1049	LDpred2/LDpred2-pseudo	EUR	0.211582	0.206992
olinknov1049	Ensemble/Ensemble-pseudo	EUR	0	0
olinknov1049	Ensemble-ARM/Ensemble-ARM-pseudo	EUR	0	0
olinknov1053	C+T/C+T-pseudo	EUR	0.240204	0.238962
olinknov1053	Lassosum2/Lassosum2-pseudo	EUR	0.374378	0.303583
olinknov1053	LDpred2/LDpred2-pseudo	EUR	0.304647	0.273541
olinknov1053	Ensemble/Ensemble-pseudo	EUR	0	0
olinknov1053	Ensemble-ARM/Ensemble-ARM-pseudo	EUR	0	0
olinknov1056	C+T/C+T-pseudo	EUR	0.256183	0.25605
olinknov1056	Lassosum2/Lassosum2-pseudo	EUR	0.271981	0.251738
olinknov1056	LDpred2/LDpred2-pseudo	EUR	0.270616	0.270616
olinknov1056	Ensemble/Ensemble-pseudo	EUR	0	0
olinknov1056	Ensemble-ARM/Ensemble-ARM-pseudo	EUR	0	0
olinknov1057	C+T/C+T-pseudo	EUR	0.47374	0.47374
olinknov1057	Lassosum2/Lassosum2-pseudo	EUR	0.748447	0.62689
olinknov1057	LDpred2/LDpred2-pseudo	EUR	0.567885	0.537907
olinknov1057	Ensemble/Ensemble-pseudo	EUR	0	0
olinknov1057	Ensemble-ARM/Ensemble-ARM-pseudo	EUR	0	0
olinknov1064	C+T/C+T-pseudo	EUR	0.0660866	0.0650632
olinknov1064	Lassosum2/Lassosum2-pseudo	EUR	0.0850093	0.0784358
olinknov1064	LDpred2/LDpred2-pseudo	EUR	0.0855236	0.0795791
olinknov1064	Ensemble/Ensemble-pseudo	EUR	0	0
olinknov1064	Ensemble-ARM/Ensemble-ARM-pseudo	EUR	0	0
olinknov1070	C+T/C+T-pseudo	EUR	0.131847	0.134376
olinknov1070	Lassosum2/Lassosum2-pseudo	EUR	0.195467	0.172476
olinknov1070	LDpred2/LDpred2-pseudo	EUR	0.187046	0.192696
olinknov1070	Ensemble/Ensemble-pseudo	EUR	0	0
olinknov1070	Ensemble-ARM/Ensemble-ARM-pseudo	EUR	0	0
olinknov1075	C+T/C+T-pseudo	EUR	0.000190979	9.51216123571265e-05
olinknov1075	Lassosum2/Lassosum2-pseudo	EUR	0.0004722	0.000809893
olinknov1075	LDpred2/LDpred2-pseudo	EUR	0.000299752	0.000168255
olinknov1075	Ensemble/Ensemble-pseudo	EUR	0	0
olinknov1075	Ensemble-ARM/Ensemble-ARM-pseudo	EUR	0	0
olinknov1076	C+T/C+T-pseudo	EUR	0.024704	0.0244906
olinknov1076	Lassosum2/Lassosum2-pseudo	EUR	0.0372943	0.0369769
olinknov1076	LDpred2/LDpred2-pseudo	EUR	0.0359764	0.0338883
olinknov1076	Ensemble/Ensemble-pseudo	EUR	0	0
olinknov1076	Ensemble-ARM/Ensemble-ARM-pseudo	EUR	0	0
olinknov1077	C+T/C+T-pseudo	EUR	0.19245	0.19245
olinknov1077	Lassosum2/Lassosum2-pseudo	EUR	0.285091	0.271983
olinknov1077	LDpred2/LDpred2-pseudo	EUR	0.267528	0.260916
olinknov1077	Ensemble/Ensemble-pseudo	EUR	0	0
olinknov1077	Ensemble-ARM/Ensemble-ARM-pseudo	EUR	0	0
olinknov1078	C+T/C+T-pseudo	EUR	0.041735	0.041735
olinknov1078	Lassosum2/Lassosum2-pseudo	EUR	0.0514416	0.0531314
olinknov1078	LDpred2/LDpred2-pseudo	EUR	0.0580405	0.053186
olinknov1078	Ensemble/Ensemble-pseudo	EUR	0	0
olinknov1078	Ensemble-ARM/Ensemble-ARM-pseudo	EUR	0	0
olinknov1079	C+T/C+T-pseudo	EUR	0.017114	0.00569662
olinknov1079	Lassosum2/Lassosum2-pseudo	EUR	0.0251322	0.0100567
olinknov1079	LDpred2/LDpred2-pseudo	EUR	0.0159339	0.0119139
olinknov1079	Ensemble/Ensemble-pseudo	EUR	0	0
olinknov1079	Ensemble-ARM/Ensemble-ARM-pseudo	EUR	0	0
olinknov1080	C+T/C+T-pseudo	EUR	0.111602	0.111116
olinknov1080	Lassosum2/Lassosum2-pseudo	EUR	0.235966	0.221636
olinknov1080	LDpred2/LDpred2-pseudo	EUR	0.190603	0.169978
olinknov1080	Ensemble/Ensemble-pseudo	EUR	0	0
olinknov1080	Ensemble-ARM/Ensemble-ARM-pseudo	EUR	0	0
olinknov1082	C+T/C+T-pseudo	EUR	0.00451051	0.00413796
olinknov1082	Lassosum2/Lassosum2-pseudo	EUR	0.00397902	0.00369019
olinknov1082	LDpred2/LDpred2-pseudo	EUR	0.00637947	0.00383726
olinknov1082	Ensemble/Ensemble-pseudo	EUR	0	0
olinknov1082	Ensemble-ARM/Ensemble-ARM-pseudo	EUR	0	0
olinknov1083	C+T/C+T-pseudo	EUR	0.0208638	0.0212588
olinknov1083	Lassosum2/Lassosum2-pseudo	EUR	0.0159277	0.0159277
olinknov1083	LDpred2/LDpred2-pseudo	EUR	0.0188194	0.0190804
olinknov1083	Ensemble/Ensemble-pseudo	EUR	0	0
olinknov1083	Ensemble-ARM/Ensemble-ARM-pseudo	EUR	0	0
olinknov1094	C+T/C+T-pseudo	EUR	0.00123306	0.00123306
olinknov1094	Lassosum2/Lassosum2-pseudo	EUR	0.0019689	0.00117587
olinknov1094	LDpred2/LDpred2-pseudo	EUR	0.00173325	0.00172125
olinknov1094	Ensemble/Ensemble-pseudo	EUR	0	0
olinknov1094	Ensemble-ARM/Ensemble-ARM-pseudo	EUR	0	0
olinknov1095	C+T/C+T-pseudo	EUR	0.00012202	0.00012202
olinknov1095	Lassosum2/Lassosum2-pseudo	EUR	0.00448218	0.00218105
olinknov1095	LDpred2/LDpred2-pseudo	EUR	0.00370278	0.00112175
olinknov1095	Ensemble/Ensemble-pseudo	EUR	0	0
olinknov1095	Ensemble-ARM/Ensemble-ARM-pseudo	EUR	0	0
olinknov1105	C+T/C+T-pseudo	EUR	0.000616981	0.00248276
olinknov1105	Lassosum2/Lassosum2-pseudo	EUR	1.49322330786882e-05	0.00162907
olinknov1105	LDpred2/LDpred2-pseudo	EUR	0.00067369	6.16735316797013e-05
olinknov1105	Ensemble/Ensemble-pseudo	EUR	0	0
olinknov1105	Ensemble-ARM/Ensemble-ARM-pseudo	EUR	0	0
olinknov1106	C+T/C+T-pseudo	EUR	0.0286061	0.0286061
olinknov1106	Lassosum2/Lassosum2-pseudo	EUR	0.0289807	0.0338065
olinknov1106	LDpred2/LDpred2-pseudo	EUR	0.0338993	0.0355174
olinknov1106	Ensemble/Ensemble-pseudo	EUR	0	0
olinknov1106	Ensemble-ARM/Ensemble-ARM-pseudo	EUR	0	0
olinknov1107	C+T/C+T-pseudo	EUR	0.00271827	2.66466784288248e-07
olinknov1107	Lassosum2/Lassosum2-pseudo	EUR	0.00212634	0.000539776
olinknov1107	LDpred2/LDpred2-pseudo	EUR	0.00148453	0.000565031
olinknov1107	Ensemble/Ensemble-pseudo	EUR	0	0
olinknov1107	Ensemble-ARM/Ensemble-ARM-pseudo	EUR	0	0
olinknov1110	C+T/C+T-pseudo	EUR	0.0312084	0.0302663
olinknov1110	Lassosum2/Lassosum2-pseudo	EUR	0.036696	0.0339259
olinknov1110	LDpred2/LDpred2-pseudo	EUR	0.0377421	0.0358242
olinknov1110	Ensemble/Ensemble-pseudo	EUR	0	0
olinknov1110	Ensemble-ARM/Ensemble-ARM-pseudo	EUR	0	0
olinknov1111	C+T/C+T-pseudo	EUR	0.000630674	0.00078543
olinknov1111	Lassosum2/Lassosum2-pseudo	EUR	0.00100032	0.00128071
olinknov1111	LDpred2/LDpred2-pseudo	EUR	0.00146246	0.00147088
olinknov1111	Ensemble/Ensemble-pseudo	EUR	0	0
olinknov1111	Ensemble-ARM/Ensemble-ARM-pseudo	EUR	0	0
olinknov1112	C+T/C+T-pseudo	EUR	0.000343429	0.00116511
olinknov1112	Lassosum2/Lassosum2-pseudo	EUR	0.000239349	0.00297056
olinknov1112	LDpred2/LDpred2-pseudo	EUR	0.00179585	4.58215826136656e-05
olinknov1112	Ensemble/Ensemble-pseudo	EUR	0	0
olinknov1112	Ensemble-ARM/Ensemble-ARM-pseudo	EUR	0	0
olinknov1113	C+T/C+T-pseudo	EUR	0.00145558	0.000711182
olinknov1113	Lassosum2/Lassosum2-pseudo	EUR	0.000628539	0.000178909
olinknov1113	LDpred2/LDpred2-pseudo	EUR	0.00220467	0.000808058
olinknov1113	Ensemble/Ensemble-pseudo	EUR	0	0
olinknov1113	Ensemble-ARM/Ensemble-ARM-pseudo	EUR	0	0
olinknov1114	C+T/C+T-pseudo	EUR	0.000230986	7.93170956896749e-05
olinknov1114	Lassosum2/Lassosum2-pseudo	EUR	5.17212237193794e-07	0.00132985
olinknov1114	LDpred2/LDpred2-pseudo	EUR	0.00333299	0.00336271
olinknov1114	Ensemble/Ensemble-pseudo	EUR	0	0
olinknov1114	Ensemble-ARM/Ensemble-ARM-pseudo	EUR	0	0
olinknov1115	C+T/C+T-pseudo	EUR	0.00750979	0.00701189
olinknov1115	Lassosum2/Lassosum2-pseudo	EUR	0.00696389	0.00563161
olinknov1115	LDpred2/LDpred2-pseudo	EUR	0.0143863	0.0116095
olinknov1115	Ensemble/Ensemble-pseudo	EUR	0	0
olinknov1115	Ensemble-ARM/Ensemble-ARM-pseudo	EUR	0	0
olinknov1116	C+T/C+T-pseudo	EUR	0.00789021	0.00508398
olinknov1116	Lassosum2/Lassosum2-pseudo	EUR	0.0105103	0.0121713
olinknov1116	LDpred2/LDpred2-pseudo	EUR	0.0057447	0.00848425
olinknov1116	Ensemble/Ensemble-pseudo	EUR	0	0
olinknov1116	Ensemble-ARM/Ensemble-ARM-pseudo	EUR	0	0
olinknov1117	C+T/C+T-pseudo	EUR	0.000864956	0.00246219
olinknov1117	Lassosum2/Lassosum2-pseudo	EUR	0.00414599	0.00233228
olinknov1117	LDpred2/LDpred2-pseudo	EUR	0.000939462	0.00272734
olinknov1117	Ensemble/Ensemble-pseudo	EUR	0	0
olinknov1117	Ensemble-ARM/Ensemble-ARM-pseudo	EUR	0	0
olinknov1118	C+T/C+T-pseudo	EUR	0.00170561	0.00170561
olinknov1118	Lassosum2/Lassosum2-pseudo	EUR	0.00639741	0.00369119
olinknov1118	LDpred2/LDpred2-pseudo	EUR	0.00640376	0.00723625
olinknov1118	Ensemble/Ensemble-pseudo	EUR	0	0
olinknov1118	Ensemble-ARM/Ensemble-ARM-pseudo	EUR	0	0
olinknov1119	C+T/C+T-pseudo	EUR	2.89005198063779e-06	0.000593679
olinknov1119	Lassosum2/Lassosum2-pseudo	EUR	0.00391108	2.58320921277218e-05
olinknov1119	LDpred2/LDpred2-pseudo	EUR	0.000434858	0.000406667
olinknov1119	Ensemble/Ensemble-pseudo	EUR	0	0
olinknov1119	Ensemble-ARM/Ensemble-ARM-pseudo	EUR	0	0
olinknov1120	C+T/C+T-pseudo	EUR	0.0410297	0.0415553
olinknov1120	Lassosum2/Lassosum2-pseudo	EUR	0.0471626	0.0457641
olinknov1120	LDpred2/LDpred2-pseudo	EUR	0.0474451	0.045334
olinknov1120	Ensemble/Ensemble-pseudo	EUR	0	0
olinknov1120	Ensemble-ARM/Ensemble-ARM-pseudo	EUR	0	0
olinknov1121	C+T/C+T-pseudo	EUR	0.0122392	0.0152685
olinknov1121	Lassosum2/Lassosum2-pseudo	EUR	0.0187727	0.0151521
olinknov1121	LDpred2/LDpred2-pseudo	EUR	0.00941445	0.0133145
olinknov1121	Ensemble/Ensemble-pseudo	EUR	0	0
olinknov1121	Ensemble-ARM/Ensemble-ARM-pseudo	EUR	0	0
olinknov1122	C+T/C+T-pseudo	EUR	0.00276266	0.000258364
olinknov1122	Lassosum2/Lassosum2-pseudo	EUR	7.71916172643274e-07	7.71916172643274e-07
olinknov1122	LDpred2/LDpred2-pseudo	EUR	0.00102787	0.00016653
olinknov1122	Ensemble/Ensemble-pseudo	EUR	0	0
olinknov1122	Ensemble-ARM/Ensemble-ARM-pseudo	EUR	0	0
olinknov1123	C+T/C+T-pseudo	EUR	0.000159327	0.000159327
olinknov1123	Lassosum2/Lassosum2-pseudo	EUR	0.000220687	0.000509481
olinknov1123	LDpred2/LDpred2-pseudo	EUR	0.00184385	0.000277038
olinknov1123	Ensemble/Ensemble-pseudo	EUR	0	0
olinknov1123	Ensemble-ARM/Ensemble-ARM-pseudo	EUR	0	0
olinknov1124	C+T/C+T-pseudo	EUR	0.0114284	0.0112526
olinknov1124	Lassosum2/Lassosum2-pseudo	EUR	0.0141363	0.0125141
olinknov1124	LDpred2/LDpred2-pseudo	EUR	0.0188746	0.0161373
olinknov1124	Ensemble/Ensemble-pseudo	EUR	0	0
olinknov1124	Ensemble-ARM/Ensemble-ARM-pseudo	EUR	0	0
olinknov1125	C+T/C+T-pseudo	EUR	0.0316232	0.0327916
olinknov1125	Lassosum2/Lassosum2-pseudo	EUR	0.0282632	0.0352593
olinknov1125	LDpred2/LDpred2-pseudo	EUR	0.0362769	0.0326414
olinknov1125	Ensemble/Ensemble-pseudo	EUR	0	0
olinknov1125	Ensemble-ARM/Ensemble-ARM-pseudo	EUR	0	0
olinknov1126	C+T/C+T-pseudo	EUR	0.267174	0.2629
olinknov1126	Lassosum2/Lassosum2-pseudo	EUR	0.350821	0.3087
olinknov1126	LDpred2/LDpred2-pseudo	EUR	0.33539	0.324976
olinknov1126	Ensemble/Ensemble-pseudo	EUR	0	0
olinknov1126	Ensemble-ARM/Ensemble-ARM-pseudo	EUR	0	0
olinknov1127	C+T/C+T-pseudo	EUR	0.048444	0.048444
olinknov1127	Lassosum2/Lassosum2-pseudo	EUR	0.0764274	0.0797986
olinknov1127	LDpred2/LDpred2-pseudo	EUR	0.0904142	0.0803825
olinknov1127	Ensemble/Ensemble-pseudo	EUR	0	0
olinknov1127	Ensemble-ARM/Ensemble-ARM-pseudo	EUR	0	0
olinknov1128	C+T/C+T-pseudo	EUR	0.0836002	0.0794956
olinknov1128	Lassosum2/Lassosum2-pseudo	EUR	0.112022	0.109439
olinknov1128	LDpred2/LDpred2-pseudo	EUR	0.119444	0.119186
olinknov1128	Ensemble/Ensemble-pseudo	EUR	0	0
olinknov1128	Ensemble-ARM/Ensemble-ARM-pseudo	EUR	0	0
olinknov1129	C+T/C+T-pseudo	EUR	0.0172786	0.0172786
olinknov1129	Lassosum2/Lassosum2-pseudo	EUR	0.0191745	0.0135756
olinknov1129	LDpred2/LDpred2-pseudo	EUR	0.0172621	0.0199196
olinknov1129	Ensemble/Ensemble-pseudo	EUR	0	0
olinknov1129	Ensemble-ARM/Ensemble-ARM-pseudo	EUR	0	0
olinknov1130	C+T/C+T-pseudo	EUR	0.0176084	0.0176084
olinknov1130	Lassosum2/Lassosum2-pseudo	EUR	0.0262824	0.0227011
olinknov1130	LDpred2/LDpred2-pseudo	EUR	0.0325395	0.0299706
olinknov1130	Ensemble/Ensemble-pseudo	EUR	0	0
olinknov1130	Ensemble-ARM/Ensemble-ARM-pseudo	EUR	0	0
olinknov1131	C+T/C+T-pseudo	EUR	0.00019103	2.68528835590677e-05
olinknov1131	Lassosum2/Lassosum2-pseudo	EUR	1.39414559542158e-05	0.000821908
olinknov1131	LDpred2/LDpred2-pseudo	EUR	3.71494134087522e-05	3.71494134087522e-05
olinknov1131	Ensemble/Ensemble-pseudo	EUR	0	0
olinknov1131	Ensemble-ARM/Ensemble-ARM-pseudo	EUR	0	0
olinknov1132	C+T/C+T-pseudo	EUR	0.000100173	0.000539971
olinknov1132	Lassosum2/Lassosum2-pseudo	EUR	0.000284065	1.6908426384762e-05
olinknov1132	LDpred2/LDpred2-pseudo	EUR	0.00079851	0.000316318
olinknov1132	Ensemble/Ensemble-pseudo	EUR	0	0
olinknov1132	Ensemble-ARM/Ensemble-ARM-pseudo	EUR	0	0
olinknov1133	C+T/C+T-pseudo	EUR	0.00157019	0.00301036
olinknov1133	Lassosum2/Lassosum2-pseudo	EUR	0.000379236	0.000119126
olinknov1133	LDpred2/LDpred2-pseudo	EUR	0.00238595	0.00337143
olinknov1133	Ensemble/Ensemble-pseudo	EUR	0	0
olinknov1133	Ensemble-ARM/Ensemble-ARM-pseudo	EUR	0	0
olinknov1134	C+T/C+T-pseudo	EUR	0.0086674	0.00568754
olinknov1134	Lassosum2/Lassosum2-pseudo	EUR	0.00761511	0.00481071
olinknov1134	LDpred2/LDpred2-pseudo	EUR	0.00487997	0.0064782
olinknov1134	Ensemble/Ensemble-pseudo	EUR	0	0
olinknov1134	Ensemble-ARM/Ensemble-ARM-pseudo	EUR	0	0
olinknov1135	C+T/C+T-pseudo	EUR	0.0250825	0.0254652
olinknov1135	Lassosum2/Lassosum2-pseudo	EUR	0.0280389	0.0259702
olinknov1135	LDpred2/LDpred2-pseudo	EUR	0.0307617	0.0285613
olinknov1135	Ensemble/Ensemble-pseudo	EUR	0	0
olinknov1135	Ensemble-ARM/Ensemble-ARM-pseudo	EUR	0	0
olinknov1136	C+T/C+T-pseudo	EUR	0.113475	0.113301
olinknov1136	Lassosum2/Lassosum2-pseudo	EUR	0.132415	0.125758
olinknov1136	LDpred2/LDpred2-pseudo	EUR	0.123469	0.119718
olinknov1136	Ensemble/Ensemble-pseudo	EUR	0	0
olinknov1136	Ensemble-ARM/Ensemble-ARM-pseudo	EUR	0	0
olinknov1137	C+T/C+T-pseudo	EUR	0.00269359	0.000470277
olinknov1137	Lassosum2/Lassosum2-pseudo	EUR	0.00222761	0.000470277
olinknov1137	LDpred2/LDpred2-pseudo	EUR	0.00142885	0.000319539
olinknov1137	Ensemble/Ensemble-pseudo	EUR	0	0
olinknov1137	Ensemble-ARM/Ensemble-ARM-pseudo	EUR	0	0
olinknov1138	C+T/C+T-pseudo	EUR	0.0026743	0.00181406
olinknov1138	Lassosum2/Lassosum2-pseudo	EUR	6.08113128786244e-05	0.00792862
olinknov1138	LDpred2/LDpred2-pseudo	EUR	0.00275989	0.00645535
olinknov1138	Ensemble/Ensemble-pseudo	EUR	0	0
olinknov1138	Ensemble-ARM/Ensemble-ARM-pseudo	EUR	0	0
olinknov1139	Lassosum2/Lassosum2-pseudo	EUR	0.000228539	0.000601297
olinknov1139	LDpred2/LDpred2-pseudo	EUR	0.00210227	0.00315105
olinknov1139	Ensemble/Ensemble-pseudo	EUR	0	0
olinknov1139	Ensemble-ARM/Ensemble-ARM-pseudo	EUR	0	0
olinknov1140	C+T/C+T-pseudo	EUR	0.00299702	0.00299702
olinknov1140	Lassosum2/Lassosum2-pseudo	EUR	0.00204416	0.00185769
olinknov1140	LDpred2/LDpred2-pseudo	EUR	0.00236792	0.00259398
olinknov1140	Ensemble/Ensemble-pseudo	EUR	0	0
olinknov1140	Ensemble-ARM/Ensemble-ARM-pseudo	EUR	0	0
olinknov1141	C+T/C+T-pseudo	EUR	0.0016486	0.000510419
olinknov1141	Lassosum2/Lassosum2-pseudo	EUR	0.00096173	3.2403222059073e-07
olinknov1141	LDpred2/LDpred2-pseudo	EUR	0.000454166	3.72452268179721e-06
olinknov1141	Ensemble/Ensemble-pseudo	EUR	0	0
olinknov1141	Ensemble-ARM/Ensemble-ARM-pseudo	EUR	0	0
olinknov1142	C+T/C+T-pseudo	EUR	0.00707183	0.00434935
olinknov1142	Lassosum2/Lassosum2-pseudo	EUR	0.00915963	0.00915963
olinknov1142	LDpred2/LDpred2-pseudo	EUR	0.00823632	0.00831206
olinknov1142	Ensemble/Ensemble-pseudo	EUR	0	0
olinknov1142	Ensemble-ARM/Ensemble-ARM-pseudo	EUR	0	0
olinknov1143	Lassosum2/Lassosum2-pseudo	EUR	0.000661533	0.000399464
olinknov1143	LDpred2/LDpred2-pseudo	EUR	0.00173186	0.000445435
olinknov1143	Ensemble/Ensemble-pseudo	EUR	0	0
olinknov1144	C+T/C+T-pseudo	EUR	0.00415208	1.40215628141275e-05
olinknov1144	Lassosum2/Lassosum2-pseudo	EUR	0.00323519	0.00120844
olinknov1144	LDpred2/LDpred2-pseudo	EUR	0.000716204	0.000851121
olinknov1144	Ensemble/Ensemble-pseudo	EUR	0	0
olinknov1144	Ensemble-ARM/Ensemble-ARM-pseudo	EUR	0	0
olinknov1145	C+T/C+T-pseudo	EUR	0.0140168	0.0140168
olinknov1145	Lassosum2/Lassosum2-pseudo	EUR	0.0114121	0.0117903
olinknov1145	LDpred2/LDpred2-pseudo	EUR	0.0131842	0.0160166
olinknov1145	Ensemble/Ensemble-pseudo	EUR	0	0
olinknov1145	Ensemble-ARM/Ensemble-ARM-pseudo	EUR	0	0
olinknov1146	C+T/C+T-pseudo	EUR	0.000861602	0.000905638
olinknov1146	Lassosum2/Lassosum2-pseudo	EUR	0.0017206	0.000664049
olinknov1146	LDpred2/LDpred2-pseudo	EUR	0.000346186	0.000524711
olinknov1146	Ensemble/Ensemble-pseudo	EUR	0	0
olinknov1146	Ensemble-ARM/Ensemble-ARM-pseudo	EUR	0	0
olinknov1147	C+T/C+T-pseudo	EUR	0.0204901	0.0170844
olinknov1147	Lassosum2/Lassosum2-pseudo	EUR	0.0326614	0.0343086
olinknov1147	LDpred2/LDpred2-pseudo	EUR	0.0365125	0.0365125
olinknov1147	Ensemble/Ensemble-pseudo	EUR	0	0
olinknov1147	Ensemble-ARM/Ensemble-ARM-pseudo	EUR	0	0
olinknov1148	C+T/C+T-pseudo	EUR	0.0324266	0.0321632
olinknov1148	Lassosum2/Lassosum2-pseudo	EUR	0.0391249	0.0332452
olinknov1148	LDpred2/LDpred2-pseudo	EUR	0.0517715	0.0517715
olinknov1148	Ensemble/Ensemble-pseudo	EUR	0	0
olinknov1148	Ensemble-ARM/Ensemble-ARM-pseudo	EUR	0	0
olinknov1149	C+T/C+T-pseudo	EUR	0.000361425	0.00273089
olinknov1149	Lassosum2/Lassosum2-pseudo	EUR	0.000113253	0.00995668
olinknov1149	LDpred2/LDpred2-pseudo	EUR	0.000860035	0.00695451
olinknov1149	Ensemble/Ensemble-pseudo	EUR	0	0
olinknov1149	Ensemble-ARM/Ensemble-ARM-pseudo	EUR	0	0
olinknov1150	C+T/C+T-pseudo	EUR	0.0134856	0.0101284
olinknov1150	Lassosum2/Lassosum2-pseudo	EUR	0.0120648	0.0130063
olinknov1150	LDpred2/LDpred2-pseudo	EUR	0.0108726	0.0137012
olinknov1150	Ensemble/Ensemble-pseudo	EUR	0	0
olinknov1150	Ensemble-ARM/Ensemble-ARM-pseudo	EUR	0	0
olinknov1151	C+T/C+T-pseudo	EUR	0.0891212	0.0911565
olinknov1151	Lassosum2/Lassosum2-pseudo	EUR	0.118688	0.112097
olinknov1151	LDpred2/LDpred2-pseudo	EUR	0.0987382	0.0990398
olinknov1151	Ensemble/Ensemble-pseudo	EUR	0	0
olinknov1151	Ensemble-ARM/Ensemble-ARM-pseudo	EUR	0	0
olinknov1152	C+T/C+T-pseudo	EUR	0.000336782	0.000336782
olinknov1152	Lassosum2/Lassosum2-pseudo	EUR	0.00270529	0.000138493
olinknov1152	LDpred2/LDpred2-pseudo	EUR	3.06860562773437e-05	0.000152826
olinknov1152	Ensemble/Ensemble-pseudo	EUR	0	0
olinknov1152	Ensemble-ARM/Ensemble-ARM-pseudo	EUR	0	0
olinknov1153	C+T/C+T-pseudo	EUR	0.000610894	0.000610894
olinknov1153	Lassosum2/Lassosum2-pseudo	EUR	3.00539730029385e-05	0.000169282
olinknov1153	LDpred2/LDpred2-pseudo	EUR	0.000233133	0.000137664
olinknov1153	Ensemble/Ensemble-pseudo	EUR	0	0
olinknov1153	Ensemble-ARM/Ensemble-ARM-pseudo	EUR	0	0
olinknov1154	Lassosum2/Lassosum2-pseudo	EUR	0.000724315	0.00370239
olinknov1154	LDpred2/LDpred2-pseudo	EUR	0.0010988	0.00149017
olinknov1154	Ensemble/Ensemble-pseudo	EUR	0	0
olinknov1154	Ensemble-ARM/Ensemble-ARM-pseudo	EUR	0	0
olinknov1155	C+T/C+T-pseudo	EUR	0.0149488	0.00805794
olinknov1155	Lassosum2/Lassosum2-pseudo	EUR	0.0132616	0.0105107
olinknov1155	LDpred2/LDpred2-pseudo	EUR	0.0209324	0.0141267
olinknov1155	Ensemble/Ensemble-pseudo	EUR	0	0
olinknov1155	Ensemble-ARM/Ensemble-ARM-pseudo	EUR	0	0
olinknov1156	C+T/C+T-pseudo	EUR	0.00175366	0.000230174
olinknov1156	Lassosum2/Lassosum2-pseudo	EUR	0.0018086	0.000559445
olinknov1156	LDpred2/LDpred2-pseudo	EUR	0.000224731	0.000237058
olinknov1156	Ensemble/Ensemble-pseudo	EUR	0	0
olinknov1156	Ensemble-ARM/Ensemble-ARM-pseudo	EUR	0	0
olinknov1157	C+T/C+T-pseudo	EUR	9.88766011249107e-05	6.75506458591355e-05
olinknov1157	Lassosum2/Lassosum2-pseudo	EUR	0.000350799	0.000165418
olinknov1157	LDpred2/LDpred2-pseudo	EUR	0.000593579	2.88974930317844e-05
olinknov1157	Ensemble/Ensemble-pseudo	EUR	0	0
olinknov1157	Ensemble-ARM/Ensemble-ARM-pseudo	EUR	0	0
olinknov1158	C+T/C+T-pseudo	EUR	0.156888	0.158081
olinknov1158	Lassosum2/Lassosum2-pseudo	EUR	0.18895	0.168839
olinknov1158	LDpred2/LDpred2-pseudo	EUR	0.178427	0.173022
olinknov1158	Ensemble/Ensemble-pseudo	EUR	0	0
olinknov1158	Ensemble-ARM/Ensemble-ARM-pseudo	EUR	0	0
olinknov1159	C+T/C+T-pseudo	EUR	0.000936805	9.37391373437407e-07
olinknov1159	Lassosum2/Lassosum2-pseudo	EUR	0.00291658	0.00916044
olinknov1159	LDpred2/LDpred2-pseudo	EUR	0.000348368	0.000332197
olinknov1159	Ensemble/Ensemble-pseudo	EUR	0	0
olinknov1159	Ensemble-ARM/Ensemble-ARM-pseudo	EUR	0	0
olinknov1160	C+T/C+T-pseudo	EUR	0.114707	0.113049
olinknov1160	Lassosum2/Lassosum2-pseudo	EUR	0.149279	0.140961
olinknov1160	LDpred2/LDpred2-pseudo	EUR	0.163698	0.15828
olinknov1160	Ensemble/Ensemble-pseudo	EUR	0	0
olinknov1160	Ensemble-ARM/Ensemble-ARM-pseudo	EUR	0	0
olinknov1161	C+T/C+T-pseudo	EUR	0.00107001	0.00124034
olinknov1161	Lassosum2/Lassosum2-pseudo	EUR	0.00164374	0.00121807
olinknov1161	LDpred2/LDpred2-pseudo	EUR	0.00105785	0.00318848
olinknov1161	Ensemble/Ensemble-pseudo	EUR	0	0
olinknov1161	Ensemble-ARM/Ensemble-ARM-pseudo	EUR	0	0
olinknov1162	C+T/C+T-pseudo	EUR	0.0872359	0.0872359
olinknov1162	Lassosum2/Lassosum2-pseudo	EUR	0.0764338	0.08992
olinknov1162	LDpred2/LDpred2-pseudo	EUR	0.0831162	0.0831162
olinknov1162	Ensemble/Ensemble-pseudo	EUR	0	0
olinknov1162	Ensemble-ARM/Ensemble-ARM-pseudo	EUR	0	0
olinknov1163	C+T/C+T-pseudo	EUR	7.45508964687341e-06	0.00042109
olinknov1163	Lassosum2/Lassosum2-pseudo	EUR	0.000591903	0.0008878
olinknov1163	LDpred2/LDpred2-pseudo	EUR	0.00194101	0.00227927
olinknov1163	Ensemble/Ensemble-pseudo	EUR	0	0
olinknov1163	Ensemble-ARM/Ensemble-ARM-pseudo	EUR	0	0
olinknov1164	C+T/C+T-pseudo	EUR	0.00156267	0.00117906
olinknov1164	Lassosum2/Lassosum2-pseudo	EUR	0.000306824	0.000181136
olinknov1164	LDpred2/LDpred2-pseudo	EUR	0.000538312	3.64797676897715e-06
olinknov1164	Ensemble/Ensemble-pseudo	EUR	0	0
olinknov1164	Ensemble-ARM/Ensemble-ARM-pseudo	EUR	0	0
olinknov1165	C+T/C+T-pseudo	EUR	0.00213312	0.001061
olinknov1165	Lassosum2/Lassosum2-pseudo	EUR	3.22395714323882e-06	0.00267634
olinknov1165	LDpred2/LDpred2-pseudo	EUR	0.00177533	0.000926682
olinknov1165	Ensemble/Ensemble-pseudo	EUR	0	0
olinknov1165	Ensemble-ARM/Ensemble-ARM-pseudo	EUR	0	0
olinknov1166	C+T/C+T-pseudo	EUR	0.000419808	0.000419808
olinknov1166	Lassosum2/Lassosum2-pseudo	EUR	0.00273241	4.19393102059279e-05
olinknov1166	LDpred2/LDpred2-pseudo	EUR	0.000812508	0.000111361
olinknov1166	Ensemble/Ensemble-pseudo	EUR	0	0
olinknov1166	Ensemble-ARM/Ensemble-ARM-pseudo	EUR	0	0
olinknov1167	C+T/C+T-pseudo	EUR	0.00100049	6.03531675889387e-06
olinknov1167	Lassosum2/Lassosum2-pseudo	EUR	0.00145696	9.2975472872116e-05
olinknov1167	LDpred2/LDpred2-pseudo	EUR	0.000601528	0.000601528
olinknov1167	Ensemble/Ensemble-pseudo	EUR	0	0
olinknov1167	Ensemble-ARM/Ensemble-ARM-pseudo	EUR	0	0
olinknov1168	C+T/C+T-pseudo	EUR	0.137513	0.143153
olinknov1168	Lassosum2/Lassosum2-pseudo	EUR	0.236773	0.201104
olinknov1168	LDpred2/LDpred2-pseudo	EUR	0.205459	0.199069
olinknov1168	Ensemble/Ensemble-pseudo	EUR	0	0
olinknov1168	Ensemble-ARM/Ensemble-ARM-pseudo	EUR	0	0
olinknov1169	C+T/C+T-pseudo	EUR	0.0470635	0.0470635
olinknov1169	Lassosum2/Lassosum2-pseudo	EUR	0.0600605	0.057841
olinknov1169	LDpred2/LDpred2-pseudo	EUR	0.0526611	0.0526611
olinknov1169	Ensemble/Ensemble-pseudo	EUR	0	0
olinknov1169	Ensemble-ARM/Ensemble-ARM-pseudo	EUR	0	0
olinknov1170	C+T/C+T-pseudo	EUR	0.00289367	0.00861843
olinknov1170	Lassosum2/Lassosum2-pseudo	EUR	0.0109273	0.0114114
olinknov1170	LDpred2/LDpred2-pseudo	EUR	0.0169635	0.0170277
olinknov1170	Ensemble/Ensemble-pseudo	EUR	0	0
olinknov1170	Ensemble-ARM/Ensemble-ARM-pseudo	EUR	0	0
olinknov1171	C+T/C+T-pseudo	EUR	1.25263649320714e-05	2.81552233179793e-05
olinknov1171	Lassosum2/Lassosum2-pseudo	EUR	0.00173565	3.33787729661395e-05
olinknov1171	LDpred2/LDpred2-pseudo	EUR	4.67622302010783e-05	3.90119618075925e-05
olinknov1171	Ensemble/Ensemble-pseudo	EUR	0	0
olinknov1171	Ensemble-ARM/Ensemble-ARM-pseudo	EUR	0	0
olinknov1172	C+T/C+T-pseudo	EUR	0.00326876	0.000235298
olinknov1172	Lassosum2/Lassosum2-pseudo	EUR	0.00473096	0.000393717
olinknov1172	LDpred2/LDpred2-pseudo	EUR	0.00568661	0.00501431
olinknov1172	Ensemble/Ensemble-pseudo	EUR	0	0
olinknov1172	Ensemble-ARM/Ensemble-ARM-pseudo	EUR	0	0
olinknov1173	C+T/C+T-pseudo	EUR	0.031992	0.031992
olinknov1173	Lassosum2/Lassosum2-pseudo	EUR	0.0318567	0.0333337
olinknov1173	LDpred2/LDpred2-pseudo	EUR	0.028747	0.0302886
olinknov1173	Ensemble/Ensemble-pseudo	EUR	0	0
olinknov1173	Ensemble-ARM/Ensemble-ARM-pseudo	EUR	0	0
olinknov1174	C+T/C+T-pseudo	EUR	0.0144137	0.0144137
olinknov1174	Lassosum2/Lassosum2-pseudo	EUR	0.027358	0.0255634
olinknov1174	LDpred2/LDpred2-pseudo	EUR	0.0208084	0.0298929
olinknov1174	Ensemble/Ensemble-pseudo	EUR	0	0
olinknov1174	Ensemble-ARM/Ensemble-ARM-pseudo	EUR	0	0
olinknov1175	C+T/C+T-pseudo	EUR	0.0696664	0.0705777
olinknov1175	Lassosum2/Lassosum2-pseudo	EUR	0.12418	0.115367
olinknov1175	LDpred2/LDpred2-pseudo	EUR	0.0958565	0.0927505
olinknov1175	Ensemble/Ensemble-pseudo	EUR	0	0
olinknov1175	Ensemble-ARM/Ensemble-ARM-pseudo	EUR	0	0
olinknov1176	C+T/C+T-pseudo	EUR	0.0191842	0.0214492
olinknov1176	Lassosum2/Lassosum2-pseudo	EUR	0.0278242	0.0259519
olinknov1176	LDpred2/LDpred2-pseudo	EUR	0.024829	0.0229403
olinknov1176	Ensemble/Ensemble-pseudo	EUR	0	0
olinknov1176	Ensemble-ARM/Ensemble-ARM-pseudo	EUR	0	0
olinknov1177	C+T/C+T-pseudo	EUR	0.0514474	0.0527945
olinknov1177	Lassosum2/Lassosum2-pseudo	EUR	0.0584862	0.0536924
olinknov1177	LDpred2/LDpred2-pseudo	EUR	0.0550644	0.056985
olinknov1177	Ensemble/Ensemble-pseudo	EUR	0	0
olinknov1177	Ensemble-ARM/Ensemble-ARM-pseudo	EUR	0	0
olinknov1178	C+T/C+T-pseudo	EUR	0.00267689	0.00267689
olinknov1178	Lassosum2/Lassosum2-pseudo	EUR	0.00288946	0.00283712
olinknov1178	LDpred2/LDpred2-pseudo	EUR	0.00304998	0.00304998
olinknov1178	Ensemble/Ensemble-pseudo	EUR	0	0
olinknov1178	Ensemble-ARM/Ensemble-ARM-pseudo	EUR	0	0
olinknov1179	C+T/C+T-pseudo	EUR	0.10508	0.10508
olinknov1179	Lassosum2/Lassosum2-pseudo	EUR	0.140405	0.133232
olinknov1179	LDpred2/LDpred2-pseudo	EUR	0.145169	0.136073
olinknov1179	Ensemble/Ensemble-pseudo	EUR	0	0
olinknov1179	Ensemble-ARM/Ensemble-ARM-pseudo	EUR	0	0
olinknov1180	C+T/C+T-pseudo	EUR	0.109826	0.115306
olinknov1180	Lassosum2/Lassosum2-pseudo	EUR	0.126325	0.122632
olinknov1180	LDpred2/LDpred2-pseudo	EUR	0.127502	0.127502
olinknov1180	Ensemble/Ensemble-pseudo	EUR	0	0
olinknov1180	Ensemble-ARM/Ensemble-ARM-pseudo	EUR	0	0
olinknov1181	C+T/C+T-pseudo	EUR	0.00199532	0.00605329
olinknov1181	Lassosum2/Lassosum2-pseudo	EUR	0.00538153	0.00235862
olinknov1181	LDpred2/LDpred2-pseudo	EUR	0.00338195	0.00283666
olinknov1181	Ensemble/Ensemble-pseudo	EUR	0	0
olinknov1181	Ensemble-ARM/Ensemble-ARM-pseudo	EUR	0	0
olinknov1182	C+T/C+T-pseudo	EUR	0.0223007	0.0172013
olinknov1182	Lassosum2/Lassosum2-pseudo	EUR	0.0286508	0.0310511
olinknov1182	LDpred2/LDpred2-pseudo	EUR	0.0338116	0.0338116
olinknov1182	Ensemble/Ensemble-pseudo	EUR	0	0
olinknov1182	Ensemble-ARM/Ensemble-ARM-pseudo	EUR	0	0
olinknov1183	Lassosum2/Lassosum2-pseudo	EUR	0.00133251	0.0015141
olinknov1183	LDpred2/LDpred2-pseudo	EUR	0.0013744	0.00129537
olinknov1183	Ensemble/Ensemble-pseudo	EUR	0	0
olinknov1183	Ensemble-ARM/Ensemble-ARM-pseudo	EUR	0	0
olinknov1184	C+T/C+T-pseudo	EUR	0.00578591	0.00578591
olinknov1184	Lassosum2/Lassosum2-pseudo	EUR	0.00200995	0.00390385
olinknov1184	LDpred2/LDpred2-pseudo	EUR	0.00409487	0.00468743
olinknov1184	Ensemble/Ensemble-pseudo	EUR	0	0
olinknov1184	Ensemble-ARM/Ensemble-ARM-pseudo	EUR	0	0
olinknov1185	C+T/C+T-pseudo	EUR	0.0109464	0.0129311
olinknov1185	Lassosum2/Lassosum2-pseudo	EUR	0.0132526	0.0106189
olinknov1185	LDpred2/LDpred2-pseudo	EUR	0.0124419	0.0115599
olinknov1185	Ensemble/Ensemble-pseudo	EUR	0	0
olinknov1185	Ensemble-ARM/Ensemble-ARM-pseudo	EUR	0	0
olinknov1186	C+T/C+T-pseudo	EUR	0.0359868	0.0359868
olinknov1186	Lassosum2/Lassosum2-pseudo	EUR	0.0466784	0.0450623
olinknov1186	LDpred2/LDpred2-pseudo	EUR	0.0501223	0.0501223
olinknov1186	Ensemble/Ensemble-pseudo	EUR	0	0
olinknov1186	Ensemble-ARM/Ensemble-ARM-pseudo	EUR	0	0
olinknov1187	C+T/C+T-pseudo	EUR	0.0985423	0.0985423
olinknov1187	Lassosum2/Lassosum2-pseudo	EUR	0.150965	0.137426
olinknov1187	LDpred2/LDpred2-pseudo	EUR	0.153237	0.15205
olinknov1187	Ensemble/Ensemble-pseudo	EUR	0	0
olinknov1187	Ensemble-ARM/Ensemble-ARM-pseudo	EUR	0	0
olinknov1188	C+T/C+T-pseudo	EUR	0.0470222	0.0454219
olinknov1188	Lassosum2/Lassosum2-pseudo	EUR	0.0581027	0.0602589
olinknov1188	LDpred2/LDpred2-pseudo	EUR	0.0660717	0.0660717
olinknov1188	Ensemble/Ensemble-pseudo	EUR	0	0
olinknov1188	Ensemble-ARM/Ensemble-ARM-pseudo	EUR	0	0
olinknov1189	C+T/C+T-pseudo	EUR	0.0235563	0.021629
olinknov1189	Lassosum2/Lassosum2-pseudo	EUR	0.0372075	0.0394093
olinknov1189	LDpred2/LDpred2-pseudo	EUR	0.0430166	0.0451525
olinknov1189	Ensemble/Ensemble-pseudo	EUR	0	0
olinknov1189	Ensemble-ARM/Ensemble-ARM-pseudo	EUR	0	0
olinknov1190	C+T/C+T-pseudo	EUR	0.00295413	0.0100344
olinknov1190	Lassosum2/Lassosum2-pseudo	EUR	0.00249489	0.00781443
olinknov1190	LDpred2/LDpred2-pseudo	EUR	0.0100087	0.0112996
olinknov1190	Ensemble/Ensemble-pseudo	EUR	0	0
olinknov1190	Ensemble-ARM/Ensemble-ARM-pseudo	EUR	0	0
olinknov1191	C+T/C+T-pseudo	EUR	0.0136946	0.00555144
olinknov1191	Lassosum2/Lassosum2-pseudo	EUR	0.0106745	0.00898146
olinknov1191	LDpred2/LDpred2-pseudo	EUR	0.0141819	0.0141819
olinknov1191	Ensemble/Ensemble-pseudo	EUR	0	0
olinknov1191	Ensemble-ARM/Ensemble-ARM-pseudo	EUR	0	0
olinknov1192	C+T/C+T-pseudo	EUR	0.0868182	0.0895501
olinknov1192	Lassosum2/Lassosum2-pseudo	EUR	0.0749641	0.0949859
olinknov1192	LDpred2/LDpred2-pseudo	EUR	0.0941471	0.0941471
olinknov1192	Ensemble/Ensemble-pseudo	EUR	0	0
olinknov1192	Ensemble-ARM/Ensemble-ARM-pseudo	EUR	0	0
olinknov1193	C+T/C+T-pseudo	EUR	0.12527	0.122435
olinknov1193	Lassosum2/Lassosum2-pseudo	EUR	0.126502	0.125599
olinknov1193	LDpred2/LDpred2-pseudo	EUR	0.133121	0.135311
olinknov1193	Ensemble/Ensemble-pseudo	EUR	0	0
olinknov1193	Ensemble-ARM/Ensemble-ARM-pseudo	EUR	0	0
olinknov1194	C+T/C+T-pseudo	EUR	0.0436325	0.0422826
olinknov1194	Lassosum2/Lassosum2-pseudo	EUR	0.0526007	0.0520145
olinknov1194	LDpred2/LDpred2-pseudo	EUR	0.0579166	0.0495772
olinknov1194	Ensemble/Ensemble-pseudo	EUR	0	0
olinknov1194	Ensemble-ARM/Ensemble-ARM-pseudo	EUR	0	0
olinknov1195	C+T/C+T-pseudo	EUR	0.0221947	0.0221947
olinknov1195	Lassosum2/Lassosum2-pseudo	EUR	0.0338643	0.032519
olinknov1195	LDpred2/LDpred2-pseudo	EUR	0.0396695	0.0300687
olinknov1195	Ensemble/Ensemble-pseudo	EUR	0	0
olinknov1195	Ensemble-ARM/Ensemble-ARM-pseudo	EUR	0	0
olinknov1196	C+T/C+T-pseudo	EUR	0.0550542	0.0592261
olinknov1196	Lassosum2/Lassosum2-pseudo	EUR	0.0603714	0.0653977
olinknov1196	LDpred2/LDpred2-pseudo	EUR	0.0666256	0.070166
olinknov1196	Ensemble/Ensemble-pseudo	EUR	0	0
olinknov1196	Ensemble-ARM/Ensemble-ARM-pseudo	EUR	0	0
olinknov1197	C+T/C+T-pseudo	EUR	0.0210287	0.0210287
olinknov1197	Lassosum2/Lassosum2-pseudo	EUR	0.0190268	0.0190991
olinknov1197	LDpred2/LDpred2-pseudo	EUR	0.0233585	0.0221011
olinknov1197	Ensemble/Ensemble-pseudo	EUR	0	0
olinknov1197	Ensemble-ARM/Ensemble-ARM-pseudo	EUR	0	0
olinknov1198	C+T/C+T-pseudo	EUR	0.0651847	0.0658804
olinknov1198	Lassosum2/Lassosum2-pseudo	EUR	0.0752373	0.0754628
olinknov1198	LDpred2/LDpred2-pseudo	EUR	0.0844666	0.0844666
olinknov1198	Ensemble/Ensemble-pseudo	EUR	0	0
olinknov1198	Ensemble-ARM/Ensemble-ARM-pseudo	EUR	0	0
olinknov1199	C+T/C+T-pseudo	EUR	0.278407	0.276875
olinknov1199	Lassosum2/Lassosum2-pseudo	EUR	0.370459	0.359764
olinknov1199	LDpred2/LDpred2-pseudo	EUR	0.364837	0.364837
olinknov1199	Ensemble/Ensemble-pseudo	EUR	0	0
olinknov1199	Ensemble-ARM/Ensemble-ARM-pseudo	EUR	0	0
olinknov1200	C+T/C+T-pseudo	EUR	0.00598215	0.00598215
olinknov1200	Lassosum2/Lassosum2-pseudo	EUR	0.00378282	0.00348947
olinknov1200	LDpred2/LDpred2-pseudo	EUR	0.00427085	0.00180687
olinknov1200	Ensemble/Ensemble-pseudo	EUR	0	0
olinknov1200	Ensemble-ARM/Ensemble-ARM-pseudo	EUR	0	0
olinknov1201	C+T/C+T-pseudo	EUR	0.00957291	0.0132374
olinknov1201	Lassosum2/Lassosum2-pseudo	EUR	0.0231085	0.0198936
olinknov1201	LDpred2/LDpred2-pseudo	EUR	0.0281634	0.0281634
olinknov1201	Ensemble/Ensemble-pseudo	EUR	0	0
olinknov1201	Ensemble-ARM/Ensemble-ARM-pseudo	EUR	0	0
olinknov1202	C+T/C+T-pseudo	EUR	0.18402	0.18402
olinknov1202	Lassosum2/Lassosum2-pseudo	EUR	0.321615	0.279091
olinknov1202	LDpred2/LDpred2-pseudo	EUR	0.286796	0.273427
olinknov1202	Ensemble/Ensemble-pseudo	EUR	0	0
olinknov1202	Ensemble-ARM/Ensemble-ARM-pseudo	EUR	0	0
olinknov1203	C+T/C+T-pseudo	EUR	0.000174029	0.000109669
olinknov1203	Lassosum2/Lassosum2-pseudo	EUR	0.000367579	0.000181485
olinknov1203	LDpred2/LDpred2-pseudo	EUR	2.76872281300203e-05	6.39352650272275e-05
olinknov1203	Ensemble/Ensemble-pseudo	EUR	0	0
olinknov1203	Ensemble-ARM/Ensemble-ARM-pseudo	EUR	0	0
olinknov1204	C+T/C+T-pseudo	EUR	0.0353643	0.0359917
olinknov1204	Lassosum2/Lassosum2-pseudo	EUR	0.034736	0.0337786
olinknov1204	LDpred2/LDpred2-pseudo	EUR	0.0353294	0.0310115
olinknov1204	Ensemble/Ensemble-pseudo	EUR	0	0
olinknov1204	Ensemble-ARM/Ensemble-ARM-pseudo	EUR	0	0
olinknov1205	C+T/C+T-pseudo	EUR	0.00133257	0.00133257
olinknov1205	Lassosum2/Lassosum2-pseudo	EUR	0.00231935	0.000758941
olinknov1205	LDpred2/LDpred2-pseudo	EUR	0.00173772	0.0020804
olinknov1205	Ensemble/Ensemble-pseudo	EUR	0	0
olinknov1205	Ensemble-ARM/Ensemble-ARM-pseudo	EUR	0	0
olinknov1206	C+T/C+T-pseudo	EUR	0.0458437	0.0427214
olinknov1206	Lassosum2/Lassosum2-pseudo	EUR	0.0460327	0.051241
olinknov1206	LDpred2/LDpred2-pseudo	EUR	0.0446999	0.0446999
olinknov1206	Ensemble/Ensemble-pseudo	EUR	0	0
olinknov1206	Ensemble-ARM/Ensemble-ARM-pseudo	EUR	0	0
olinknov1207	C+T/C+T-pseudo	EUR	0.0604045	0.0640237
olinknov1207	Lassosum2/Lassosum2-pseudo	EUR	0.0668859	0.0586663
olinknov1207	LDpred2/LDpred2-pseudo	EUR	0.0776369	0.0776366
olinknov1207	Ensemble/Ensemble-pseudo	EUR	0	0
olinknov1207	Ensemble-ARM/Ensemble-ARM-pseudo	EUR	0	0
olinknov1208	C+T/C+T-pseudo	EUR	0.00104138	0.00799003
olinknov1208	Lassosum2/Lassosum2-pseudo	EUR	0.000249127	0.0087922
olinknov1208	LDpred2/LDpred2-pseudo	EUR	0.000678124	0.00106573
olinknov1208	Ensemble/Ensemble-pseudo	EUR	0	0
olinknov1208	Ensemble-ARM/Ensemble-ARM-pseudo	EUR	0	0
olinknov1209	C+T/C+T-pseudo	EUR	0.000155577	1.2697672065038e-05
olinknov1209	Lassosum2/Lassosum2-pseudo	EUR	1.12207008231206e-05	0.000427347
olinknov1209	LDpred2/LDpred2-pseudo	EUR	3.37061741797184e-05	1.27538713901799e-06
olinknov1209	Ensemble/Ensemble-pseudo	EUR	0	0
olinknov1209	Ensemble-ARM/Ensemble-ARM-pseudo	EUR	0	0
olinknov1210	C+T/C+T-pseudo	EUR	0.000363345	0.000257291
olinknov1210	Lassosum2/Lassosum2-pseudo	EUR	1.55599436084959e-05	0.000857819
olinknov1210	LDpred2/LDpred2-pseudo	EUR	0.00194696	0.00145223
olinknov1210	Ensemble/Ensemble-pseudo	EUR	0	0
olinknov1210	Ensemble-ARM/Ensemble-ARM-pseudo	EUR	0	0
olinknov1211	C+T/C+T-pseudo	EUR	0.0120234	0.000697242
olinknov1211	Lassosum2/Lassosum2-pseudo	EUR	0.0140195	0.000583926
olinknov1211	LDpred2/LDpred2-pseudo	EUR	0.0154139	0.0105517
olinknov1211	Ensemble/Ensemble-pseudo	EUR	0	0
olinknov1211	Ensemble-ARM/Ensemble-ARM-pseudo	EUR	0	0
olinknov1212	C+T/C+T-pseudo	EUR	1.73483862855311e-05	0.000156104
olinknov1212	Lassosum2/Lassosum2-pseudo	EUR	0.00101812	7.03349113046661e-05
olinknov1212	LDpred2/LDpred2-pseudo	EUR	2.5020153093504e-05	0.000102885
olinknov1212	Ensemble/Ensemble-pseudo	EUR	0	0
olinknov1212	Ensemble-ARM/Ensemble-ARM-pseudo	EUR	0	0
olinknov1213	C+T/C+T-pseudo	EUR	0.0792468	0.0792468
olinknov1213	Lassosum2/Lassosum2-pseudo	EUR	0.176185	0.162259
olinknov1213	LDpred2/LDpred2-pseudo	EUR	0.175622	0.175013
olinknov1213	Ensemble/Ensemble-pseudo	EUR	0	0
olinknov1213	Ensemble-ARM/Ensemble-ARM-pseudo	EUR	0	0
olinknov1214	C+T/C+T-pseudo	EUR	0.00959193	0.00959193
olinknov1214	Lassosum2/Lassosum2-pseudo	EUR	0.00738871	0.00883953
olinknov1214	LDpred2/LDpred2-pseudo	EUR	0.0118419	0.00919779
olinknov1214	Ensemble/Ensemble-pseudo	EUR	0	0
olinknov1214	Ensemble-ARM/Ensemble-ARM-pseudo	EUR	0	0
olinknov1215	C+T/C+T-pseudo	EUR	0.00179915	0.000561695
olinknov1215	Lassosum2/Lassosum2-pseudo	EUR	0.000729251	0.00178515
olinknov1215	LDpred2/LDpred2-pseudo	EUR	0.000737911	0.00302638
olinknov1215	Ensemble/Ensemble-pseudo	EUR	0	0
olinknov1215	Ensemble-ARM/Ensemble-ARM-pseudo	EUR	0	0
olinknov1216	C+T/C+T-pseudo	EUR	0.00110563	0.000130084
olinknov1216	Lassosum2/Lassosum2-pseudo	EUR	8.57806404256011e-07	0.000434901
olinknov1216	LDpred2/LDpred2-pseudo	EUR	0.00226801	6.86421954206803e-06
olinknov1216	Ensemble/Ensemble-pseudo	EUR	0	0
olinknov1216	Ensemble-ARM/Ensemble-ARM-pseudo	EUR	0	0
olinknov1217	C+T/C+T-pseudo	EUR	0.00498684	0.00569539
olinknov1217	Lassosum2/Lassosum2-pseudo	EUR	0.00328958	0.00439105
olinknov1217	LDpred2/LDpred2-pseudo	EUR	0.00457698	0.00618058
olinknov1217	Ensemble/Ensemble-pseudo	EUR	0	0
olinknov1217	Ensemble-ARM/Ensemble-ARM-pseudo	EUR	0	0
olinknov1218	C+T/C+T-pseudo	EUR	0.00011243	0.00011243
olinknov1218	Lassosum2/Lassosum2-pseudo	EUR	0.000235822	6.45686231842016e-05
olinknov1218	LDpred2/LDpred2-pseudo	EUR	0.000308993	7.69960333636829e-05
olinknov1218	Ensemble/Ensemble-pseudo	EUR	0	0
olinknov1218	Ensemble-ARM/Ensemble-ARM-pseudo	EUR	0	0
olinknov1219	C+T/C+T-pseudo	EUR	0.000840855	0.000538049
olinknov1219	Lassosum2/Lassosum2-pseudo	EUR	0.000914854	0.000165081
olinknov1219	LDpred2/LDpred2-pseudo	EUR	0.000914179	0.0001606
olinknov1219	Ensemble/Ensemble-pseudo	EUR	0	0
olinknov1219	Ensemble-ARM/Ensemble-ARM-pseudo	EUR	0	0
olinknov1220	C+T/C+T-pseudo	EUR	0.000508684	0.00309685
olinknov1220	Lassosum2/Lassosum2-pseudo	EUR	2.07759426449698e-05	0.00375441
olinknov1220	LDpred2/LDpred2-pseudo	EUR	0.00116218	0.00129264
olinknov1220	Ensemble/Ensemble-pseudo	EUR	0	0
olinknov1220	Ensemble-ARM/Ensemble-ARM-pseudo	EUR	0	0
olinknov1221	C+T/C+T-pseudo	EUR	0.00100041	0.00100041
olinknov1221	Lassosum2/Lassosum2-pseudo	EUR	0.000135876	0.00121567
olinknov1221	LDpred2/LDpred2-pseudo	EUR	0.0012969	0.00147667
olinknov1221	Ensemble/Ensemble-pseudo	EUR	0	0
olinknov1221	Ensemble-ARM/Ensemble-ARM-pseudo	EUR	0	0
olinknov1222	C+T/C+T-pseudo	EUR	4.33768644486281e-05	2.40133188598896e-05
olinknov1222	Lassosum2/Lassosum2-pseudo	EUR	1.73318447009856e-05	0.000554826
olinknov1222	LDpred2/LDpred2-pseudo	EUR	2.78673588140837e-05	2.7296809355322e-05
olinknov1222	Ensemble/Ensemble-pseudo	EUR	0	0
olinknov1222	Ensemble-ARM/Ensemble-ARM-pseudo	EUR	0	0
olinknov1223	C+T/C+T-pseudo	EUR	0.00328891	4.30755188414623e-08
olinknov1223	Lassosum2/Lassosum2-pseudo	EUR	0.00141489	0.000269173
olinknov1223	LDpred2/LDpred2-pseudo	EUR	0.000120951	0.00058102
olinknov1223	Ensemble/Ensemble-pseudo	EUR	0	0
olinknov1223	Ensemble-ARM/Ensemble-ARM-pseudo	EUR	0	0
olinknov1224	C+T/C+T-pseudo	EUR	0.000832293	0.000207803
olinknov1224	Lassosum2/Lassosum2-pseudo	EUR	0.000350374	2.15782564594321e-06
olinknov1224	LDpred2/LDpred2-pseudo	EUR	0.000148301	0.000862252
olinknov1224	Ensemble/Ensemble-pseudo	EUR	0	0
olinknov1224	Ensemble-ARM/Ensemble-ARM-pseudo	EUR	0	0
olinknov1225	C+T/C+T-pseudo	EUR	0.055451	0.0655843
olinknov1225	Lassosum2/Lassosum2-pseudo	EUR	0.0708734	0.0687471
olinknov1225	LDpred2/LDpred2-pseudo	EUR	0.0754278	0.0756669
olinknov1225	Ensemble/Ensemble-pseudo	EUR	0	0
olinknov1225	Ensemble-ARM/Ensemble-ARM-pseudo	EUR	0	0
olinknov1226	C+T/C+T-pseudo	EUR	0.0197658	0.0197658
olinknov1226	Lassosum2/Lassosum2-pseudo	EUR	0.0236329	0.0204322
olinknov1226	LDpred2/LDpred2-pseudo	EUR	0.0251237	0.026966
olinknov1226	Ensemble/Ensemble-pseudo	EUR	0	0
olinknov1226	Ensemble-ARM/Ensemble-ARM-pseudo	EUR	0	0
olinknov1227	C+T/C+T-pseudo	EUR	0.0153184	0.0153184
olinknov1227	Lassosum2/Lassosum2-pseudo	EUR	0.0101772	0.0103876
olinknov1227	LDpred2/LDpred2-pseudo	EUR	0.014182	0.0146238
olinknov1227	Ensemble/Ensemble-pseudo	EUR	0	0
olinknov1227	Ensemble-ARM/Ensemble-ARM-pseudo	EUR	0	0
olinknov1228	C+T/C+T-pseudo	EUR	0.00153249	4.58139369474536e-05
olinknov1228	Lassosum2/Lassosum2-pseudo	EUR	0.000173337	0.000283989
olinknov1228	LDpred2/LDpred2-pseudo	EUR	0.0020292	0.00192667
olinknov1228	Ensemble/Ensemble-pseudo	EUR	0	0
olinknov1228	Ensemble-ARM/Ensemble-ARM-pseudo	EUR	0	0
olinknov1229	C+T/C+T-pseudo	EUR	0.0157185	0.0171285
olinknov1229	Lassosum2/Lassosum2-pseudo	EUR	0.0250327	0.0152964
olinknov1229	LDpred2/LDpred2-pseudo	EUR	0.0497019	0.0467766
olinknov1229	Ensemble/Ensemble-pseudo	EUR	0	0
olinknov1229	Ensemble-ARM/Ensemble-ARM-pseudo	EUR	0	0
olinknov1230	C+T/C+T-pseudo	EUR	0.00146279	0.000623885
olinknov1230	Lassosum2/Lassosum2-pseudo	EUR	0.00146279	0.00323756
olinknov1230	LDpred2/LDpred2-pseudo	EUR	0.00388575	0.00506215
olinknov1230	Ensemble/Ensemble-pseudo	EUR	0	0
olinknov1230	Ensemble-ARM/Ensemble-ARM-pseudo	EUR	0	0
olinknov1231	C+T/C+T-pseudo	EUR	0.0105919	0.0105919
olinknov1231	Lassosum2/Lassosum2-pseudo	EUR	0.0131016	0.0122728
olinknov1231	LDpred2/LDpred2-pseudo	EUR	0.0125357	0.0100247
olinknov1231	Ensemble/Ensemble-pseudo	EUR	0	0
olinknov1231	Ensemble-ARM/Ensemble-ARM-pseudo	EUR	0	0
olinknov1232	C+T/C+T-pseudo	EUR	0.0775543	0.0784656
olinknov1232	Lassosum2/Lassosum2-pseudo	EUR	0.0922852	0.0798153
olinknov1232	LDpred2/LDpred2-pseudo	EUR	0.099805	0.0949349
olinknov1232	Ensemble/Ensemble-pseudo	EUR	0	0
olinknov1232	Ensemble-ARM/Ensemble-ARM-pseudo	EUR	0	0
olinknov1233	C+T/C+T-pseudo	EUR	0.016701	0.0068631
olinknov1233	Lassosum2/Lassosum2-pseudo	EUR	0.012542	0.00718607
olinknov1233	LDpred2/LDpred2-pseudo	EUR	0.00701972	0.00942823
olinknov1233	Ensemble/Ensemble-pseudo	EUR	0	0
olinknov1233	Ensemble-ARM/Ensemble-ARM-pseudo	EUR	0	0
olinknov1234	C+T/C+T-pseudo	EUR	0.0301551	0.0329841
olinknov1234	Lassosum2/Lassosum2-pseudo	EUR	0.049633	0.0537336
olinknov1234	LDpred2/LDpred2-pseudo	EUR	0.0486436	0.0486436
olinknov1234	Ensemble/Ensemble-pseudo	EUR	0	0
olinknov1234	Ensemble-ARM/Ensemble-ARM-pseudo	EUR	0	0
olinknov1235	C+T/C+T-pseudo	EUR	1.31476586210064e-05	4.8676769311369e-05
olinknov1235	Lassosum2/Lassosum2-pseudo	EUR	4.19232522211209e-05	9.21499412294753e-07
olinknov1235	LDpred2/LDpred2-pseudo	EUR	0.000697411	8.85959478002625e-05
olinknov1235	Ensemble/Ensemble-pseudo	EUR	0	0
olinknov1235	Ensemble-ARM/Ensemble-ARM-pseudo	EUR	0	0
olinknov1236	C+T/C+T-pseudo	EUR	2.18027923637128e-05	0.00430705
olinknov1236	Lassosum2/Lassosum2-pseudo	EUR	0.00104412	0.00134526
olinknov1236	LDpred2/LDpred2-pseudo	EUR	0.00245515	0.00273759
olinknov1236	Ensemble/Ensemble-pseudo	EUR	0	0
olinknov1236	Ensemble-ARM/Ensemble-ARM-pseudo	EUR	0	0
olinknov1237	C+T/C+T-pseudo	EUR	0.0011099	0.0011099
olinknov1237	Lassosum2/Lassosum2-pseudo	EUR	0.000708249	0.000200305
olinknov1237	LDpred2/LDpred2-pseudo	EUR	0.00109537	0.00194388
olinknov1237	Ensemble/Ensemble-pseudo	EUR	0	0
olinknov1237	Ensemble-ARM/Ensemble-ARM-pseudo	EUR	0	0
olinknov1238	C+T/C+T-pseudo	EUR	0.00240041	0.000267983
olinknov1238	Lassosum2/Lassosum2-pseudo	EUR	0.000176812	0.000130423
olinknov1238	LDpred2/LDpred2-pseudo	EUR	0.00057692	0.00176414
olinknov1238	Ensemble/Ensemble-pseudo	EUR	0	0
olinknov1238	Ensemble-ARM/Ensemble-ARM-pseudo	EUR	0	0
olinknov1239	C+T/C+T-pseudo	EUR	5.12737652517771e-05	0.00490641
olinknov1239	Lassosum2/Lassosum2-pseudo	EUR	0.00500344	0.0053855
olinknov1239	LDpred2/LDpred2-pseudo	EUR	0.0107505	1.89881702968059e-05
olinknov1239	Ensemble/Ensemble-pseudo	EUR	0	0
olinknov1239	Ensemble-ARM/Ensemble-ARM-pseudo	EUR	0	0
olinknov1240	C+T/C+T-pseudo	EUR	0.00409567	0.00409567
olinknov1240	Lassosum2/Lassosum2-pseudo	EUR	0.00700828	0.00700828
olinknov1240	LDpred2/LDpred2-pseudo	EUR	0.00799074	0.00784673
olinknov1240	Ensemble/Ensemble-pseudo	EUR	0	0
olinknov1240	Ensemble-ARM/Ensemble-ARM-pseudo	EUR	0	0
olinknov1241	C+T/C+T-pseudo	EUR	0.111601	0.115843
olinknov1241	Lassosum2/Lassosum2-pseudo	EUR	0.133475	0.118921
olinknov1241	LDpred2/LDpred2-pseudo	EUR	0.136245	0.13502
olinknov1241	Ensemble/Ensemble-pseudo	EUR	0	0
olinknov1241	Ensemble-ARM/Ensemble-ARM-pseudo	EUR	0	0
olinknov1242	C+T/C+T-pseudo	EUR	0.00123992	0.0032043
olinknov1242	Lassosum2/Lassosum2-pseudo	EUR	0.00360439	0.000610514
olinknov1242	LDpred2/LDpred2-pseudo	EUR	0.0024965	0.00475944
olinknov1242	Ensemble/Ensemble-pseudo	EUR	0	0
olinknov1242	Ensemble-ARM/Ensemble-ARM-pseudo	EUR	0	0
olinknov1243	C+T/C+T-pseudo	EUR	0.0134333	0.0134333
olinknov1243	Lassosum2/Lassosum2-pseudo	EUR	0.0234283	0.0191635
olinknov1243	LDpred2/LDpred2-pseudo	EUR	0.0150381	0.0150381
olinknov1243	Ensemble/Ensemble-pseudo	EUR	0	0
olinknov1243	Ensemble-ARM/Ensemble-ARM-pseudo	EUR	0	0
olinknov1244	C+T/C+T-pseudo	EUR	0.00985439	0.00658699
olinknov1244	Lassosum2/Lassosum2-pseudo	EUR	0.0082954	0.00698249
olinknov1244	LDpred2/LDpred2-pseudo	EUR	0.0103456	0.0103456
olinknov1244	Ensemble/Ensemble-pseudo	EUR	0	0
olinknov1244	Ensemble-ARM/Ensemble-ARM-pseudo	EUR	0	0
olinknov1245	C+T/C+T-pseudo	EUR	0.000750292	0.000141691
olinknov1245	Lassosum2/Lassosum2-pseudo	EUR	0.00122106	0.000784157
olinknov1245	LDpred2/LDpred2-pseudo	EUR	0.00015602	0.000153746
olinknov1245	Ensemble/Ensemble-pseudo	EUR	0	0
olinknov1245	Ensemble-ARM/Ensemble-ARM-pseudo	EUR	0	0
olinknov1246	C+T/C+T-pseudo	EUR	0.00331734	0.00319425
olinknov1246	Lassosum2/Lassosum2-pseudo	EUR	0.00264057	0.000778472
olinknov1246	LDpred2/LDpred2-pseudo	EUR	0.000533738	0.000203641
olinknov1246	Ensemble/Ensemble-pseudo	EUR	0	0
olinknov1246	Ensemble-ARM/Ensemble-ARM-pseudo	EUR	0	0
olinknov1247	C+T/C+T-pseudo	EUR	0.0738602	0.0738602
olinknov1247	Lassosum2/Lassosum2-pseudo	EUR	0.106699	0.101644
olinknov1247	LDpred2/LDpred2-pseudo	EUR	0.104249	0.104249
olinknov1247	Ensemble/Ensemble-pseudo	EUR	0	0
olinknov1247	Ensemble-ARM/Ensemble-ARM-pseudo	EUR	0	0
olinknov1248	C+T/C+T-pseudo	EUR	0.00057053	0.000301635
olinknov1248	Lassosum2/Lassosum2-pseudo	EUR	1.07260525829731e-05	0.000434367
olinknov1248	LDpred2/LDpred2-pseudo	EUR	0.000113425	1.9972261914838e-05
olinknov1248	Ensemble/Ensemble-pseudo	EUR	0	0
olinknov1248	Ensemble-ARM/Ensemble-ARM-pseudo	EUR	0	0
olinknov1249	C+T/C+T-pseudo	EUR	0.00745998	0.00745998
olinknov1249	Lassosum2/Lassosum2-pseudo	EUR	0.00677929	0.0069646
olinknov1249	LDpred2/LDpred2-pseudo	EUR	0.00476403	0.00454758
olinknov1249	Ensemble/Ensemble-pseudo	EUR	0	0
olinknov1249	Ensemble-ARM/Ensemble-ARM-pseudo	EUR	0	0
olinknov1250	C+T/C+T-pseudo	EUR	0.0243832	0.0213466
olinknov1250	Lassosum2/Lassosum2-pseudo	EUR	0.022306	0.0217546
olinknov1250	LDpred2/LDpred2-pseudo	EUR	0.0259456	0.0263849
olinknov1250	Ensemble/Ensemble-pseudo	EUR	0	0
olinknov1250	Ensemble-ARM/Ensemble-ARM-pseudo	EUR	0	0
olinknov1251	C+T/C+T-pseudo	EUR	0.0464796	0.0550378
olinknov1251	Lassosum2/Lassosum2-pseudo	EUR	0.0591229	0.0641967
olinknov1251	LDpred2/LDpred2-pseudo	EUR	0.0715642	0.0697315
olinknov1251	Ensemble/Ensemble-pseudo	EUR	0	0
olinknov1251	Ensemble-ARM/Ensemble-ARM-pseudo	EUR	0	0
olinknov1252	C+T/C+T-pseudo	EUR	0.00555014	0.00640939
olinknov1252	Lassosum2/Lassosum2-pseudo	EUR	0.00254798	0.00140542
olinknov1252	LDpred2/LDpred2-pseudo	EUR	0.00265708	0.00499084
olinknov1252	Ensemble/Ensemble-pseudo	EUR	0	0
olinknov1252	Ensemble-ARM/Ensemble-ARM-pseudo	EUR	0	0
olinknov1253	C+T/C+T-pseudo	EUR	0.000565689	0.00102862
olinknov1253	Lassosum2/Lassosum2-pseudo	EUR	0.000251843	0.00102542
olinknov1253	LDpred2/LDpred2-pseudo	EUR	0.00120051	0.00155816
olinknov1253	Ensemble/Ensemble-pseudo	EUR	0	0
olinknov1253	Ensemble-ARM/Ensemble-ARM-pseudo	EUR	0	0
olinknov1254	C+T/C+T-pseudo	EUR	0.00139933	0.000140169
olinknov1254	Lassosum2/Lassosum2-pseudo	EUR	0.00105881	0.000593314
olinknov1254	LDpred2/LDpred2-pseudo	EUR	0.000553255	0.000173016
olinknov1254	Ensemble/Ensemble-pseudo	EUR	0	0
olinknov1254	Ensemble-ARM/Ensemble-ARM-pseudo	EUR	0	0
olinknov1255	Lassosum2/Lassosum2-pseudo	EUR	0.000312155	0.00016711
olinknov1255	LDpred2/LDpred2-pseudo	EUR	0.00420667	0.00420857
olinknov1255	Ensemble/Ensemble-pseudo	EUR	0	0
olinknov1255	Ensemble-ARM/Ensemble-ARM-pseudo	EUR	0	0
olinknov1256	C+T/C+T-pseudo	EUR	0.00123287	0.00121621
olinknov1256	Lassosum2/Lassosum2-pseudo	EUR	0.000528711	0.000165978
olinknov1256	LDpred2/LDpred2-pseudo	EUR	0.000748922	0.00145823
olinknov1256	Ensemble/Ensemble-pseudo	EUR	0	0
olinknov1256	Ensemble-ARM/Ensemble-ARM-pseudo	EUR	0	0
olinknov1257	C+T/C+T-pseudo	EUR	0.124057	0.124068
olinknov1257	Lassosum2/Lassosum2-pseudo	EUR	0.217161	0.198718
olinknov1257	LDpred2/LDpred2-pseudo	EUR	0.188927	0.17957
olinknov1257	Ensemble/Ensemble-pseudo	EUR	0	0
olinknov1257	Ensemble-ARM/Ensemble-ARM-pseudo	EUR	0	0
olinknov1258	C+T/C+T-pseudo	EUR	0.00960029	0.00960029
olinknov1258	Lassosum2/Lassosum2-pseudo	EUR	0.016019	0.0136789
olinknov1258	LDpred2/LDpred2-pseudo	EUR	0.0178635	0.0145278
olinknov1258	Ensemble/Ensemble-pseudo	EUR	0	0
olinknov1258	Ensemble-ARM/Ensemble-ARM-pseudo	EUR	0	0
olinknov1259	C+T/C+T-pseudo	EUR	0.0186415	0.021168
olinknov1259	Lassosum2/Lassosum2-pseudo	EUR	0.0242232	0.0229359
olinknov1259	LDpred2/LDpred2-pseudo	EUR	0.0268036	0.0254575
olinknov1259	Ensemble/Ensemble-pseudo	EUR	0	0
olinknov1259	Ensemble-ARM/Ensemble-ARM-pseudo	EUR	0	0
olinknov1260	C+T/C+T-pseudo	EUR	0.135061	0.135061
olinknov1260	Lassosum2/Lassosum2-pseudo	EUR	0.217486	0.223007
olinknov1260	LDpred2/LDpred2-pseudo	EUR	0.177135	0.184537
olinknov1260	Ensemble/Ensemble-pseudo	EUR	0	0
olinknov1260	Ensemble-ARM/Ensemble-ARM-pseudo	EUR	0	0
olinknov1261	C+T/C+T-pseudo	EUR	0.0109209	0.0120649
olinknov1261	Lassosum2/Lassosum2-pseudo	EUR	0.0133727	0.0121616
olinknov1261	LDpred2/LDpred2-pseudo	EUR	0.00697939	0.0101607
olinknov1261	Ensemble/Ensemble-pseudo	EUR	0	0
olinknov1261	Ensemble-ARM/Ensemble-ARM-pseudo	EUR	0	0
olinknov1262	C+T/C+T-pseudo	EUR	0.000476038	0.00745265
olinknov1262	Lassosum2/Lassosum2-pseudo	EUR	0.00283015	0.00934436
olinknov1262	LDpred2/LDpred2-pseudo	EUR	0.00826152	0.0116498
olinknov1262	Ensemble/Ensemble-pseudo	EUR	0	0
olinknov1262	Ensemble-ARM/Ensemble-ARM-pseudo	EUR	0	0
olinknov1263	C+T/C+T-pseudo	EUR	0.000202858	0.00211712
olinknov1263	Lassosum2/Lassosum2-pseudo	EUR	0.000501927	0.00211668
olinknov1263	LDpred2/LDpred2-pseudo	EUR	0.00170111	0.0037037
olinknov1263	Ensemble/Ensemble-pseudo	EUR	0	0
olinknov1263	Ensemble-ARM/Ensemble-ARM-pseudo	EUR	0	0
olinknov1264	C+T/C+T-pseudo	EUR	0.000506554	7.8420693786003e-05
olinknov1264	Lassosum2/Lassosum2-pseudo	EUR	1.44226254289245e-05	0.000213958
olinknov1264	LDpred2/LDpred2-pseudo	EUR	0.000346948	0.000303321
olinknov1264	Ensemble/Ensemble-pseudo	EUR	0	0
olinknov1264	Ensemble-ARM/Ensemble-ARM-pseudo	EUR	0	0
olinknov1265	C+T/C+T-pseudo	EUR	0.000146803	6.19123961311475e-05
olinknov1265	Lassosum2/Lassosum2-pseudo	EUR	8.20978599692341e-05	0.000206185
olinknov1265	LDpred2/LDpred2-pseudo	EUR	0.000327738	0.000253638
olinknov1265	Ensemble/Ensemble-pseudo	EUR	0	0
olinknov1265	Ensemble-ARM/Ensemble-ARM-pseudo	EUR	0	0
olinknov1266	C+T/C+T-pseudo	EUR	0.0297497	0.0297527
olinknov1266	Lassosum2/Lassosum2-pseudo	EUR	0.0382985	0.0398402
olinknov1266	LDpred2/LDpred2-pseudo	EUR	0.0357727	0.0383346
olinknov1266	Ensemble/Ensemble-pseudo	EUR	0	0
olinknov1266	Ensemble-ARM/Ensemble-ARM-pseudo	EUR	0	0
olinknov1267	C+T/C+T-pseudo	EUR	0.000106449	0.000268108
olinknov1267	Lassosum2/Lassosum2-pseudo	EUR	0.000535647	9.76126680263e-06
olinknov1267	LDpred2/LDpred2-pseudo	EUR	0.000491907	1.63944029093617e-05
olinknov1267	Ensemble/Ensemble-pseudo	EUR	0	0
olinknov1267	Ensemble-ARM/Ensemble-ARM-pseudo	EUR	0	0
olinknov1268	C+T/C+T-pseudo	EUR	0.000734505	0.000854133
olinknov1268	Lassosum2/Lassosum2-pseudo	EUR	0.000425154	0.00120469
olinknov1268	LDpred2/LDpred2-pseudo	EUR	0.000822434	0.00319022
olinknov1268	Ensemble/Ensemble-pseudo	EUR	0	0
olinknov1268	Ensemble-ARM/Ensemble-ARM-pseudo	EUR	0	0
olinknov1269	C+T/C+T-pseudo	EUR	0.000104872	0.00260163
olinknov1269	Lassosum2/Lassosum2-pseudo	EUR	0.000541953	0.00331888
olinknov1269	LDpred2/LDpred2-pseudo	EUR	0.00358961	0.00410652
olinknov1269	Ensemble/Ensemble-pseudo	EUR	0	0
olinknov1269	Ensemble-ARM/Ensemble-ARM-pseudo	EUR	0	0
olinknov1270	C+T/C+T-pseudo	EUR	0.000261724	3.20375859570971e-05
olinknov1270	Lassosum2/Lassosum2-pseudo	EUR	4.38597574220041e-05	4.65351889059709e-06
olinknov1270	LDpred2/LDpred2-pseudo	EUR	0.000166853	2.00404891030051e-05
olinknov1270	Ensemble/Ensemble-pseudo	EUR	0	0
olinknov1270	Ensemble-ARM/Ensemble-ARM-pseudo	EUR	0	0
olinknov1271	C+T/C+T-pseudo	EUR	0.000527995	0.00160725
olinknov1271	Lassosum2/Lassosum2-pseudo	EUR	0.00104245	0.00386711
olinknov1271	LDpred2/LDpred2-pseudo	EUR	0.00182031	0.00234834
olinknov1271	Ensemble/Ensemble-pseudo	EUR	0	0
olinknov1271	Ensemble-ARM/Ensemble-ARM-pseudo	EUR	0	0
olinknov1272	C+T/C+T-pseudo	EUR	0.00756004	0.00806227
olinknov1272	Lassosum2/Lassosum2-pseudo	EUR	0.011509	0.010934
olinknov1272	LDpred2/LDpred2-pseudo	EUR	0.00903897	0.0125195
olinknov1272	Ensemble/Ensemble-pseudo	EUR	0	0
olinknov1272	Ensemble-ARM/Ensemble-ARM-pseudo	EUR	0	0
olinknov1273	C+T/C+T-pseudo	EUR	0.00465677	0.00465677
olinknov1273	Lassosum2/Lassosum2-pseudo	EUR	0.00850643	0.00850643
olinknov1273	LDpred2/LDpred2-pseudo	EUR	0.00951011	0.004984
olinknov1273	Ensemble/Ensemble-pseudo	EUR	0	0
olinknov1273	Ensemble-ARM/Ensemble-ARM-pseudo	EUR	0	0
olinknov1274	C+T/C+T-pseudo	EUR	0.000851252	0.00120071
olinknov1274	Lassosum2/Lassosum2-pseudo	EUR	0.000995818	0.000268707
olinknov1274	LDpred2/LDpred2-pseudo	EUR	0.000815347	0.000442372
olinknov1274	Ensemble/Ensemble-pseudo	EUR	0	0
olinknov1274	Ensemble-ARM/Ensemble-ARM-pseudo	EUR	0	0
olinknov1275	C+T/C+T-pseudo	EUR	0.170231	0.170231
olinknov1275	Lassosum2/Lassosum2-pseudo	EUR	0.18522	0.180608
olinknov1275	LDpred2/LDpred2-pseudo	EUR	0.198693	0.195877
olinknov1275	Ensemble/Ensemble-pseudo	EUR	0	0
olinknov1275	Ensemble-ARM/Ensemble-ARM-pseudo	EUR	0	0
olinknov1276	C+T/C+T-pseudo	EUR	0.000262362	0.000262362
olinknov1276	Lassosum2/Lassosum2-pseudo	EUR	0.000128888	0.000716046
olinknov1276	LDpred2/LDpred2-pseudo	EUR	9.59542787036412e-05	4.78999331712718e-05
olinknov1276	Ensemble/Ensemble-pseudo	EUR	0	0
olinknov1276	Ensemble-ARM/Ensemble-ARM-pseudo	EUR	0	0
olinknov1277	C+T/C+T-pseudo	EUR	0.00891781	0.00891781
olinknov1277	Lassosum2/Lassosum2-pseudo	EUR	0.0141146	0.0129369
olinknov1277	LDpred2/LDpred2-pseudo	EUR	0.00852194	0.0142085
olinknov1277	Ensemble/Ensemble-pseudo	EUR	0	0
olinknov1277	Ensemble-ARM/Ensemble-ARM-pseudo	EUR	0	0
olinknov1278	C+T/C+T-pseudo	EUR	0.008646	0.00317819
olinknov1278	Lassosum2/Lassosum2-pseudo	EUR	0.00622713	0.00512537
olinknov1278	LDpred2/LDpred2-pseudo	EUR	0.00640088	0.00408444
olinknov1278	Ensemble/Ensemble-pseudo	EUR	0	0
olinknov1278	Ensemble-ARM/Ensemble-ARM-pseudo	EUR	0	0
olinknov1279	C+T/C+T-pseudo	EUR	0.000684532	0.000684532
olinknov1279	Lassosum2/Lassosum2-pseudo	EUR	0.00033975	0.00190522
olinknov1279	LDpred2/LDpred2-pseudo	EUR	9.78044407512886e-06	0.00395218
olinknov1279	Ensemble/Ensemble-pseudo	EUR	0	0
olinknov1279	Ensemble-ARM/Ensemble-ARM-pseudo	EUR	0	0
olinknov1281	C+T/C+T-pseudo	EUR	0.000453333	0.000570584
olinknov1281	Lassosum2/Lassosum2-pseudo	EUR	0.000938721	0.000938721
olinknov1281	LDpred2/LDpred2-pseudo	EUR	0.00210379	0.00228673
olinknov1281	Ensemble/Ensemble-pseudo	EUR	0	0
olinknov1281	Ensemble-ARM/Ensemble-ARM-pseudo	EUR	0	0
olinknov1282	C+T/C+T-pseudo	EUR	0.00204137	0.00595074
olinknov1282	Lassosum2/Lassosum2-pseudo	EUR	0.00851988	0.00981132
olinknov1282	LDpred2/LDpred2-pseudo	EUR	0.00967235	0.00879345
olinknov1282	Ensemble/Ensemble-pseudo	EUR	0	0
olinknov1282	Ensemble-ARM/Ensemble-ARM-pseudo	EUR	0	0
olinknov1283	C+T/C+T-pseudo	EUR	0.000118898	6.65849527691197e-05
olinknov1283	Lassosum2/Lassosum2-pseudo	EUR	0.000131813	0.00113222
olinknov1283	LDpred2/LDpred2-pseudo	EUR	1.09282422839246e-05	0.000137829
olinknov1283	Ensemble/Ensemble-pseudo	EUR	0	0
olinknov1283	Ensemble-ARM/Ensemble-ARM-pseudo	EUR	0	0
olinknov1284	C+T/C+T-pseudo	EUR	0.159042	0.159827
olinknov1284	Lassosum2/Lassosum2-pseudo	EUR	0.178612	0.166831
olinknov1284	LDpred2/LDpred2-pseudo	EUR	0.174502	0.169804
olinknov1284	Ensemble/Ensemble-pseudo	EUR	0	0
olinknov1284	Ensemble-ARM/Ensemble-ARM-pseudo	EUR	0	0
olinknov1285	C+T/C+T-pseudo	EUR	0.0129208	0.0129208
olinknov1285	Lassosum2/Lassosum2-pseudo	EUR	0.00942084	0.0104017
olinknov1285	LDpred2/LDpred2-pseudo	EUR	0.00902245	0.00918734
olinknov1285	Ensemble/Ensemble-pseudo	EUR	0	0
olinknov1285	Ensemble-ARM/Ensemble-ARM-pseudo	EUR	0	0
olinknov1286	C+T/C+T-pseudo	EUR	0.0290659	0.0290659
olinknov1286	Lassosum2/Lassosum2-pseudo	EUR	0.0331572	0.0352748
olinknov1286	LDpred2/LDpred2-pseudo	EUR	0.0372199	0.0372199
olinknov1286	Ensemble/Ensemble-pseudo	EUR	0	0
olinknov1286	Ensemble-ARM/Ensemble-ARM-pseudo	EUR	0	0
olinknov1287	C+T/C+T-pseudo	EUR	0.0014744	0.0014744
olinknov1287	Lassosum2/Lassosum2-pseudo	EUR	0.00285201	0.00248382
olinknov1287	LDpred2/LDpred2-pseudo	EUR	0.00334136	0.00301515
olinknov1287	Ensemble/Ensemble-pseudo	EUR	0	0
olinknov1287	Ensemble-ARM/Ensemble-ARM-pseudo	EUR	0	0
olinknov1288	C+T/C+T-pseudo	EUR	0.0398739	0.0393707
olinknov1288	Lassosum2/Lassosum2-pseudo	EUR	0.0451355	0.0435855
olinknov1288	LDpred2/LDpred2-pseudo	EUR	0.0486027	0.0457768
olinknov1288	Ensemble/Ensemble-pseudo	EUR	0	0
olinknov1288	Ensemble-ARM/Ensemble-ARM-pseudo	EUR	0	0
olinknov1289	C+T/C+T-pseudo	EUR	0.0688505	0.067294
olinknov1289	Lassosum2/Lassosum2-pseudo	EUR	0.0892973	0.085452
olinknov1289	LDpred2/LDpred2-pseudo	EUR	0.0952482	0.0944232
olinknov1289	Ensemble/Ensemble-pseudo	EUR	0	0
olinknov1289	Ensemble-ARM/Ensemble-ARM-pseudo	EUR	0	0
olinknov1290	C+T/C+T-pseudo	EUR	0.107334	0.10983
olinknov1290	Lassosum2/Lassosum2-pseudo	EUR	0.186528	0.171954
olinknov1290	LDpred2/LDpred2-pseudo	EUR	0.172098	0.172098
olinknov1290	Ensemble/Ensemble-pseudo	EUR	0	0
olinknov1290	Ensemble-ARM/Ensemble-ARM-pseudo	EUR	0	0
olinknov1291	C+T/C+T-pseudo	EUR	0.00964716	0.00964716
olinknov1291	Lassosum2/Lassosum2-pseudo	EUR	0.0153437	0.0144822
olinknov1291	LDpred2/LDpred2-pseudo	EUR	0.020047	0.0173619
olinknov1291	Ensemble/Ensemble-pseudo	EUR	0	0
olinknov1291	Ensemble-ARM/Ensemble-ARM-pseudo	EUR	0	0
olinknov1292	C+T/C+T-pseudo	EUR	0.0255914	0.0255914
olinknov1292	Lassosum2/Lassosum2-pseudo	EUR	0.0338765	0.0346982
olinknov1292	LDpred2/LDpred2-pseudo	EUR	0.0381127	0.0338318
olinknov1292	Ensemble/Ensemble-pseudo	EUR	0	0
olinknov1292	Ensemble-ARM/Ensemble-ARM-pseudo	EUR	0	0
olinknov1293	C+T/C+T-pseudo	EUR	0.00919457	0.00919457
olinknov1293	Lassosum2/Lassosum2-pseudo	EUR	0.0115321	0.0116709
olinknov1293	LDpred2/LDpred2-pseudo	EUR	0.0098376	0.00961301
olinknov1293	Ensemble/Ensemble-pseudo	EUR	0	0
olinknov1293	Ensemble-ARM/Ensemble-ARM-pseudo	EUR	0	0
olinknov1294	C+T/C+T-pseudo	EUR	0.000262409	0.000830966
olinknov1294	Lassosum2/Lassosum2-pseudo	EUR	0.00141428	0.00124263
olinknov1294	LDpred2/LDpred2-pseudo	EUR	0.000517892	0.00109204
olinknov1294	Ensemble/Ensemble-pseudo	EUR	0	0
olinknov1294	Ensemble-ARM/Ensemble-ARM-pseudo	EUR	0	0
olinknov1295	C+T/C+T-pseudo	EUR	0.00920019	0.00920019
olinknov1295	Lassosum2/Lassosum2-pseudo	EUR	0.00882878	0.00882878
olinknov1295	LDpred2/LDpred2-pseudo	EUR	0.00959917	0.0228082
olinknov1295	Ensemble/Ensemble-pseudo	EUR	0	0
olinknov1295	Ensemble-ARM/Ensemble-ARM-pseudo	EUR	0	0
olinknov1296	C+T/C+T-pseudo	EUR	0.00283385	0.0169835
olinknov1296	Lassosum2/Lassosum2-pseudo	EUR	0.00246198	0.0111379
olinknov1296	LDpred2/LDpred2-pseudo	EUR	0.00906839	0.0124403
olinknov1296	Ensemble/Ensemble-pseudo	EUR	0	0
olinknov1296	Ensemble-ARM/Ensemble-ARM-pseudo	EUR	0	0
olinknov1297	C+T/C+T-pseudo	EUR	0.010695	0.010695
olinknov1297	Lassosum2/Lassosum2-pseudo	EUR	0.00496392	0.0137453
olinknov1297	LDpred2/LDpred2-pseudo	EUR	0.0049287	0.0153245
olinknov1297	Ensemble/Ensemble-pseudo	EUR	0	0
olinknov1297	Ensemble-ARM/Ensemble-ARM-pseudo	EUR	0	0
olinknov1298	C+T/C+T-pseudo	EUR	0.00653504	0.00549594
olinknov1298	Lassosum2/Lassosum2-pseudo	EUR	0.00864954	0.00549594
olinknov1298	LDpred2/LDpred2-pseudo	EUR	0.00779377	0.00812211
olinknov1298	Ensemble/Ensemble-pseudo	EUR	0	0
olinknov1298	Ensemble-ARM/Ensemble-ARM-pseudo	EUR	0	0
olinknov1299	C+T/C+T-pseudo	EUR	0.000371351	0.000517993
olinknov1299	Lassosum2/Lassosum2-pseudo	EUR	0.000975337	0.000680348
olinknov1299	LDpred2/LDpred2-pseudo	EUR	6.67092457916426e-06	0.00181739
olinknov1299	Ensemble/Ensemble-pseudo	EUR	0	0
olinknov1299	Ensemble-ARM/Ensemble-ARM-pseudo	EUR	0	0
olinknov1300	C+T/C+T-pseudo	EUR	0.00474471	0.00474471
olinknov1300	Lassosum2/Lassosum2-pseudo	EUR	0.00419954	0.00262523
olinknov1300	LDpred2/LDpred2-pseudo	EUR	0.00645648	0.00540334
olinknov1300	Ensemble/Ensemble-pseudo	EUR	0	0
olinknov1300	Ensemble-ARM/Ensemble-ARM-pseudo	EUR	0	0
olinknov1301	Lassosum2/Lassosum2-pseudo	EUR	0.00127215	0.000310923
olinknov1301	LDpred2/LDpred2-pseudo	EUR	1.45872172170521e-06	7.38663958720719e-07
olinknov1302	C+T/C+T-pseudo	EUR	0.000525304	0.000525304
olinknov1302	Lassosum2/Lassosum2-pseudo	EUR	0.000329312	0.000329312
olinknov1302	LDpred2/LDpred2-pseudo	EUR	0.000217807	0.00164196
olinknov1302	Ensemble/Ensemble-pseudo	EUR	0	0
olinknov1302	Ensemble-ARM/Ensemble-ARM-pseudo	EUR	0	0
olinknov1303	C+T/C+T-pseudo	EUR	0.000964312	0.00587589
olinknov1303	Lassosum2/Lassosum2-pseudo	EUR	0.000878505	0.00307833
olinknov1303	LDpred2/LDpred2-pseudo	EUR	0.00165843	0.000937046
olinknov1303	Ensemble/Ensemble-pseudo	EUR	0	0
olinknov1303	Ensemble-ARM/Ensemble-ARM-pseudo	EUR	0	0
olinknov1304	C+T/C+T-pseudo	EUR	0.00847875	0.00920624
olinknov1304	Lassosum2/Lassosum2-pseudo	EUR	0.00452054	0.00598855
olinknov1304	LDpred2/LDpred2-pseudo	EUR	0.00456709	0.00926524
olinknov1304	Ensemble/Ensemble-pseudo	EUR	0	0
olinknov1304	Ensemble-ARM/Ensemble-ARM-pseudo	EUR	0	0
olinknov1305	C+T/C+T-pseudo	EUR	0.0144718	0.0144718
olinknov1305	Lassosum2/Lassosum2-pseudo	EUR	0.0189212	0.0178891
olinknov1305	LDpred2/LDpred2-pseudo	EUR	0.0163257	0.0178395
olinknov1305	Ensemble/Ensemble-pseudo	EUR	0	0
olinknov1305	Ensemble-ARM/Ensemble-ARM-pseudo	EUR	0	0
olinknov1306	Lassosum2/Lassosum2-pseudo	EUR	0.000410981	0.000563384
olinknov1306	LDpred2/LDpred2-pseudo	EUR	4.52356092023757e-05	0.000761129
olinknov1306	Ensemble/Ensemble-pseudo	EUR	0	0
olinknov1306	Ensemble-ARM/Ensemble-ARM-pseudo	EUR	0	0
olinknov1307	C+T/C+T-pseudo	EUR	0.16462	0.170118
olinknov1307	Lassosum2/Lassosum2-pseudo	EUR	0.202672	0.191758
olinknov1307	LDpred2/LDpred2-pseudo	EUR	0.208446	0.208446
olinknov1307	Ensemble/Ensemble-pseudo	EUR	0	0
olinknov1307	Ensemble-ARM/Ensemble-ARM-pseudo	EUR	0	0
olinknov1308	C+T/C+T-pseudo	EUR	0.000685082	0.000685082
olinknov1308	Lassosum2/Lassosum2-pseudo	EUR	0.00286254	0.000292554
olinknov1308	LDpred2/LDpred2-pseudo	EUR	0.0015529	0.00044242
olinknov1308	Ensemble/Ensemble-pseudo	EUR	0	0
olinknov1308	Ensemble-ARM/Ensemble-ARM-pseudo	EUR	0	0
olinknov1309	C+T/C+T-pseudo	EUR	0.000937892	0.000107701
olinknov1309	Lassosum2/Lassosum2-pseudo	EUR	0.000462842	0.00060071
olinknov1309	LDpred2/LDpred2-pseudo	EUR	0.00124453	0.000106008
olinknov1309	Ensemble/Ensemble-pseudo	EUR	0	0
olinknov1309	Ensemble-ARM/Ensemble-ARM-pseudo	EUR	0	0
olinknov1310	C+T/C+T-pseudo	EUR	0.233959	0.233959
olinknov1310	Lassosum2/Lassosum2-pseudo	EUR	0.276996	0.225801
olinknov1310	LDpred2/LDpred2-pseudo	EUR	0.238572	0.223371
olinknov1310	Ensemble/Ensemble-pseudo	EUR	0	0
olinknov1310	Ensemble-ARM/Ensemble-ARM-pseudo	EUR	0	0
olinknov1311	C+T/C+T-pseudo	EUR	5.29436148276383e-07	0.00494526
olinknov1311	Lassosum2/Lassosum2-pseudo	EUR	6.37735212012998e-05	0.00322599
olinknov1311	LDpred2/LDpred2-pseudo	EUR	0.0016977	0.00287825
olinknov1311	Ensemble/Ensemble-pseudo	EUR	0	0
olinknov1311	Ensemble-ARM/Ensemble-ARM-pseudo	EUR	0	0
olinknov1312	C+T/C+T-pseudo	EUR	0.0039035	0.0039035
olinknov1312	Lassosum2/Lassosum2-pseudo	EUR	0.00205335	0.00245057
olinknov1312	LDpred2/LDpred2-pseudo	EUR	0.00244227	0.00323175
olinknov1312	Ensemble/Ensemble-pseudo	EUR	0	0
olinknov1312	Ensemble-ARM/Ensemble-ARM-pseudo	EUR	0	0
olinknov1313	C+T/C+T-pseudo	EUR	0.000839627	0.000839627
olinknov1313	Lassosum2/Lassosum2-pseudo	EUR	0.000244137	0.000475001
olinknov1313	LDpred2/LDpred2-pseudo	EUR	0.000625297	0.00170358
olinknov1313	Ensemble/Ensemble-pseudo	EUR	0	0
olinknov1313	Ensemble-ARM/Ensemble-ARM-pseudo	EUR	0	0
olinknov1314	Lassosum2/Lassosum2-pseudo	EUR	0.000284047	2.85869309041754e-05
olinknov1314	LDpred2/LDpred2-pseudo	EUR	0.0012429	0.00122108
olinknov1314	Ensemble/Ensemble-pseudo	EUR	0	0
olinknov1314	Ensemble-ARM/Ensemble-ARM-pseudo	EUR	0	0
olinknov1315	C+T/C+T-pseudo	EUR	4.60898603360091e-06	0.000720224
olinknov1315	Lassosum2/Lassosum2-pseudo	EUR	7.38771530385071e-05	0.00382509
olinknov1315	LDpred2/LDpred2-pseudo	EUR	0.00495046	0.00447696
olinknov1315	Ensemble/Ensemble-pseudo	EUR	0	0
olinknov1315	Ensemble-ARM/Ensemble-ARM-pseudo	EUR	0	0
olinknov1316	C+T/C+T-pseudo	EUR	0.041245	0.0420345
olinknov1316	Lassosum2/Lassosum2-pseudo	EUR	0.0410904	0.0342236
olinknov1316	LDpred2/LDpred2-pseudo	EUR	0.0484286	0.0484286
olinknov1316	Ensemble/Ensemble-pseudo	EUR	0	0
olinknov1316	Ensemble-ARM/Ensemble-ARM-pseudo	EUR	0	0
olinknov1317	C+T/C+T-pseudo	EUR	0.000986888	0.000368751
olinknov1317	Lassosum2/Lassosum2-pseudo	EUR	0.000403254	0.00102495
olinknov1317	LDpred2/LDpred2-pseudo	EUR	0.000697292	4.14076602444014e-05
olinknov1317	Ensemble/Ensemble-pseudo	EUR	0	0
olinknov1317	Ensemble-ARM/Ensemble-ARM-pseudo	EUR	0	0
olinknov1318	C+T/C+T-pseudo	EUR	0.0688426	0.0655363
olinknov1318	Lassosum2/Lassosum2-pseudo	EUR	0.0787618	0.0756836
olinknov1318	LDpred2/LDpred2-pseudo	EUR	0.0832838	0.0832838
olinknov1318	Ensemble/Ensemble-pseudo	EUR	0	0
olinknov1318	Ensemble-ARM/Ensemble-ARM-pseudo	EUR	0	0
olinknov1319	C+T/C+T-pseudo	EUR	5.23104345976928e-05	0.00259666
olinknov1319	Lassosum2/Lassosum2-pseudo	EUR	0.000901435	0.00322012
olinknov1319	LDpred2/LDpred2-pseudo	EUR	0.00359499	4.36940868224737e-05
olinknov1319	Ensemble/Ensemble-pseudo	EUR	0	0
olinknov1319	Ensemble-ARM/Ensemble-ARM-pseudo	EUR	0	0
olinknov1320	C+T/C+T-pseudo	EUR	0.0393056	0.045545
olinknov1320	Lassosum2/Lassosum2-pseudo	EUR	0.0541298	0.056535
olinknov1320	LDpred2/LDpred2-pseudo	EUR	0.0565628	0.0647349
olinknov1320	Ensemble/Ensemble-pseudo	EUR	0	0
olinknov1320	Ensemble-ARM/Ensemble-ARM-pseudo	EUR	0	0
olinknov1321	C+T/C+T-pseudo	EUR	0.00851918	0.00445847
olinknov1321	Lassosum2/Lassosum2-pseudo	EUR	0.00744703	0.0091027
olinknov1321	LDpred2/LDpred2-pseudo	EUR	0.00889863	0.00603977
olinknov1321	Ensemble/Ensemble-pseudo	EUR	0	0
olinknov1321	Ensemble-ARM/Ensemble-ARM-pseudo	EUR	0	0
olinknov1322	C+T/C+T-pseudo	EUR	0.000112474	0.000302436
olinknov1322	Lassosum2/Lassosum2-pseudo	EUR	0.000872186	0.00148907
olinknov1322	LDpred2/LDpred2-pseudo	EUR	0.00227972	0.00221453
olinknov1322	Ensemble/Ensemble-pseudo	EUR	0	0
olinknov1322	Ensemble-ARM/Ensemble-ARM-pseudo	EUR	0	0
olinknov1323	C+T/C+T-pseudo	EUR	0.150738	0.150738
olinknov1323	Lassosum2/Lassosum2-pseudo	EUR	0.260823	0.239692
olinknov1323	LDpred2/LDpred2-pseudo	EUR	0.259418	0.259418
olinknov1323	Ensemble/Ensemble-pseudo	EUR	0	0
olinknov1323	Ensemble-ARM/Ensemble-ARM-pseudo	EUR	0	0
olinknov1324	C+T/C+T-pseudo	EUR	6.78616231586283e-05	6.78616231586283e-05
olinknov1324	Lassosum2/Lassosum2-pseudo	EUR	0.000463862	0.00011221
olinknov1324	LDpred2/LDpred2-pseudo	EUR	0.000100116	0.000128978
olinknov1324	Ensemble/Ensemble-pseudo	EUR	0	0
olinknov1324	Ensemble-ARM/Ensemble-ARM-pseudo	EUR	0	0
olinknov1325	Lassosum2/Lassosum2-pseudo	EUR	0.000552259	0.000691164
olinknov1325	LDpred2/LDpred2-pseudo	EUR	0.000883952	0.000148767
olinknov1325	Ensemble/Ensemble-pseudo	EUR	0	0
olinknov1325	Ensemble-ARM/Ensemble-ARM-pseudo	EUR	0	0
olinknov1326	C+T/C+T-pseudo	EUR	0.0176033	0.0153389
olinknov1326	Lassosum2/Lassosum2-pseudo	EUR	0.0140889	0.0149052
olinknov1326	LDpred2/LDpred2-pseudo	EUR	0.0114467	0.0125676
olinknov1326	Ensemble/Ensemble-pseudo	EUR	0	0
olinknov1326	Ensemble-ARM/Ensemble-ARM-pseudo	EUR	0	0
olinknov1327	C+T/C+T-pseudo	EUR	0.0672396	0.0672396
olinknov1327	Lassosum2/Lassosum2-pseudo	EUR	0.0941299	0.0831542
olinknov1327	LDpred2/LDpred2-pseudo	EUR	0.0897854	0.0897854
olinknov1327	Ensemble/Ensemble-pseudo	EUR	0	0
olinknov1327	Ensemble-ARM/Ensemble-ARM-pseudo	EUR	0	0
olinknov1328	C+T/C+T-pseudo	EUR	0.00428221	0.00289385
olinknov1328	Lassosum2/Lassosum2-pseudo	EUR	0.00289384	0.00289385
olinknov1328	LDpred2/LDpred2-pseudo	EUR	0.00254551	0.00731208
olinknov1328	Ensemble/Ensemble-pseudo	EUR	0	0
olinknov1328	Ensemble-ARM/Ensemble-ARM-pseudo	EUR	0	0
olinknov1329	C+T/C+T-pseudo	EUR	0.0183244	0.0205695
olinknov1329	Lassosum2/Lassosum2-pseudo	EUR	0.0207379	0.0188941
olinknov1329	LDpred2/LDpred2-pseudo	EUR	0.0205069	0.0231066
olinknov1329	Ensemble/Ensemble-pseudo	EUR	0	0
olinknov1329	Ensemble-ARM/Ensemble-ARM-pseudo	EUR	0	0
olinknov1330	C+T/C+T-pseudo	EUR	0.00778997	0.00325224
olinknov1330	Lassosum2/Lassosum2-pseudo	EUR	0.00554206	0.00554206
olinknov1330	LDpred2/LDpred2-pseudo	EUR	0.00568009	0.00428882
olinknov1330	Ensemble/Ensemble-pseudo	EUR	0	0
olinknov1330	Ensemble-ARM/Ensemble-ARM-pseudo	EUR	0	0
olinknov1331	C+T/C+T-pseudo	EUR	0.0119731	0.0131937
olinknov1331	Lassosum2/Lassosum2-pseudo	EUR	0.0120966	0.0138775
olinknov1331	LDpred2/LDpred2-pseudo	EUR	0.0129937	0.013891
olinknov1331	Ensemble/Ensemble-pseudo	EUR	0	0
olinknov1331	Ensemble-ARM/Ensemble-ARM-pseudo	EUR	0	0
olinknov1332	C+T/C+T-pseudo	EUR	0.00126281	0.000199741
olinknov1332	Lassosum2/Lassosum2-pseudo	EUR	0.000610568	0.00113101
olinknov1332	LDpred2/LDpred2-pseudo	EUR	0.000724564	0.000777151
olinknov1332	Ensemble/Ensemble-pseudo	EUR	0	0
olinknov1332	Ensemble-ARM/Ensemble-ARM-pseudo	EUR	0	0
olinknov1333	C+T/C+T-pseudo	EUR	0.00629414	0.00865867
olinknov1333	Lassosum2/Lassosum2-pseudo	EUR	0.00441183	0.00445064
olinknov1333	LDpred2/LDpred2-pseudo	EUR	0.00803535	0.00794714
olinknov1333	Ensemble/Ensemble-pseudo	EUR	0	0
olinknov1333	Ensemble-ARM/Ensemble-ARM-pseudo	EUR	0	0
olinknov1334	C+T/C+T-pseudo	EUR	0.0356517	0.03747
olinknov1334	Lassosum2/Lassosum2-pseudo	EUR	0.0603126	0.0564145
olinknov1334	LDpred2/LDpred2-pseudo	EUR	0.0568011	0.0553175
olinknov1334	Ensemble/Ensemble-pseudo	EUR	0	0
olinknov1334	Ensemble-ARM/Ensemble-ARM-pseudo	EUR	0	0
olinknov1335	C+T/C+T-pseudo	EUR	0.00077831	0.00010254
olinknov1335	Lassosum2/Lassosum2-pseudo	EUR	8.49140214246633e-05	0.000510545
olinknov1335	LDpred2/LDpred2-pseudo	EUR	6.15769971544626e-05	0.000543681
olinknov1335	Ensemble/Ensemble-pseudo	EUR	0	0
olinknov1335	Ensemble-ARM/Ensemble-ARM-pseudo	EUR	0	0
olinknov1336	C+T/C+T-pseudo	EUR	0.0108921	0.0108921
olinknov1336	Lassosum2/Lassosum2-pseudo	EUR	0.00908802	0.00816009
olinknov1336	LDpred2/LDpred2-pseudo	EUR	0.00967783	0.0117117
olinknov1336	Ensemble/Ensemble-pseudo	EUR	0	0
olinknov1336	Ensemble-ARM/Ensemble-ARM-pseudo	EUR	0	0
olinknov1337	C+T/C+T-pseudo	EUR	0.00344894	0.00297888
olinknov1337	Lassosum2/Lassosum2-pseudo	EUR	1.44910946705409e-05	0.002978
olinknov1337	LDpred2/LDpred2-pseudo	EUR	0.000349541	0.0046315
olinknov1337	Ensemble/Ensemble-pseudo	EUR	0	0
olinknov1337	Ensemble-ARM/Ensemble-ARM-pseudo	EUR	0	0
olinknov1338	Lassosum2/Lassosum2-pseudo	EUR	9.93365180357942e-05	0.000205892
olinknov1338	LDpred2/LDpred2-pseudo	EUR	0.000455104	0.000301788
olinknov1338	Ensemble/Ensemble-pseudo	EUR	0	0
olinknov1338	Ensemble-ARM/Ensemble-ARM-pseudo	EUR	0	0
olinknov1339	Lassosum2/Lassosum2-pseudo	EUR	0.00101675	0.000386851
olinknov1339	LDpred2/LDpred2-pseudo	EUR	0.000416373	1.58340897562714e-05
olinknov1339	Ensemble/Ensemble-pseudo	EUR	0	0
olinknov1340	C+T/C+T-pseudo	EUR	2.25400747516e-08	3.63908319415875e-06
olinknov1340	Lassosum2/Lassosum2-pseudo	EUR	0.000109007	0.00415398
olinknov1340	LDpred2/LDpred2-pseudo	EUR	9.28998804043482e-05	1.52034323317228e-07
olinknov1340	Ensemble/Ensemble-pseudo	EUR	0	0
olinknov1340	Ensemble-ARM/Ensemble-ARM-pseudo	EUR	0	0
olinknov1341	C+T/C+T-pseudo	EUR	0.00574241	0.0079906
olinknov1341	Lassosum2/Lassosum2-pseudo	EUR	0.0047249	0.0093861
olinknov1341	LDpred2/LDpred2-pseudo	EUR	0.0038426	0.0106408
olinknov1341	Ensemble/Ensemble-pseudo	EUR	0	0
olinknov1341	Ensemble-ARM/Ensemble-ARM-pseudo	EUR	0	0
olinknov1342	C+T/C+T-pseudo	EUR	0.0331895	0.0340694
olinknov1342	Lassosum2/Lassosum2-pseudo	EUR	0.035874	0.0346141
olinknov1342	LDpred2/LDpred2-pseudo	EUR	0.0459679	0.0416976
olinknov1342	Ensemble/Ensemble-pseudo	EUR	0	0
olinknov1342	Ensemble-ARM/Ensemble-ARM-pseudo	EUR	0	0
olinknov1343	C+T/C+T-pseudo	EUR	0.159587	0.159587
olinknov1343	Lassosum2/Lassosum2-pseudo	EUR	0.226381	0.201564
olinknov1343	LDpred2/LDpred2-pseudo	EUR	0.190433	0.190433
olinknov1343	Ensemble/Ensemble-pseudo	EUR	0	0
olinknov1343	Ensemble-ARM/Ensemble-ARM-pseudo	EUR	0	0
olinknov1344	C+T/C+T-pseudo	EUR	0.0278831	0.0390169
olinknov1344	Lassosum2/Lassosum2-pseudo	EUR	0.058251	0.0632174
olinknov1344	LDpred2/LDpred2-pseudo	EUR	0.0576009	0.0629603
olinknov1344	Ensemble/Ensemble-pseudo	EUR	0	0
olinknov1344	Ensemble-ARM/Ensemble-ARM-pseudo	EUR	0	0
olinknov1345	C+T/C+T-pseudo	EUR	2.11238796439319e-08	0.00165768
olinknov1345	Lassosum2/Lassosum2-pseudo	EUR	0.0014678	0.00134423
olinknov1345	LDpred2/LDpred2-pseudo	EUR	1.89377832601098e-05	3.82491183076301e-05
olinknov1345	Ensemble/Ensemble-pseudo	EUR	0	0
olinknov1345	Ensemble-ARM/Ensemble-ARM-pseudo	EUR	0	0
olinknov1346	C+T/C+T-pseudo	EUR	1.71901319155872e-05	1.71901319155872e-05
olinknov1346	Lassosum2/Lassosum2-pseudo	EUR	0.000271834	0.000239871
olinknov1346	LDpred2/LDpred2-pseudo	EUR	6.47522373839238e-05	0.000276135
olinknov1346	Ensemble/Ensemble-pseudo	EUR	0	0
olinknov1346	Ensemble-ARM/Ensemble-ARM-pseudo	EUR	0	0
olinknov1347	C+T/C+T-pseudo	EUR	0.0160795	0.0152706
olinknov1347	Lassosum2/Lassosum2-pseudo	EUR	0.0156522	0.00891685
olinknov1347	LDpred2/LDpred2-pseudo	EUR	0.0185232	0.0179519
olinknov1347	Ensemble/Ensemble-pseudo	EUR	0	0
olinknov1347	Ensemble-ARM/Ensemble-ARM-pseudo	EUR	0	0
olinknov1348	C+T/C+T-pseudo	EUR	0.0185391	0.0185391
olinknov1348	Lassosum2/Lassosum2-pseudo	EUR	0.018476	0.0189412
olinknov1348	LDpred2/LDpred2-pseudo	EUR	0.014791	0.014791
olinknov1348	Ensemble/Ensemble-pseudo	EUR	0	0
olinknov1348	Ensemble-ARM/Ensemble-ARM-pseudo	EUR	0	0
olinknov1349	C+T/C+T-pseudo	EUR	0.0122994	0.0122994
olinknov1349	Lassosum2/Lassosum2-pseudo	EUR	0.0148982	0.014799
olinknov1349	LDpred2/LDpred2-pseudo	EUR	0.0161193	0.0155671
olinknov1349	Ensemble/Ensemble-pseudo	EUR	0	0
olinknov1349	Ensemble-ARM/Ensemble-ARM-pseudo	EUR	0	0
olinknov1350	C+T/C+T-pseudo	EUR	0.0366778	0.0366778
olinknov1350	Lassosum2/Lassosum2-pseudo	EUR	0.049071	0.0450577
olinknov1350	LDpred2/LDpred2-pseudo	EUR	0.0699284	0.0699284
olinknov1350	Ensemble/Ensemble-pseudo	EUR	0	0
olinknov1350	Ensemble-ARM/Ensemble-ARM-pseudo	EUR	0	0
olinknov1351	C+T/C+T-pseudo	EUR	0.0691878	0.0685903
olinknov1351	Lassosum2/Lassosum2-pseudo	EUR	0.0931591	0.0931158
olinknov1351	LDpred2/LDpred2-pseudo	EUR	0.0967807	0.0978528
olinknov1351	Ensemble/Ensemble-pseudo	EUR	0	0
olinknov1351	Ensemble-ARM/Ensemble-ARM-pseudo	EUR	0	0
olinknov1352	C+T/C+T-pseudo	EUR	0.0235226	0.0235226
olinknov1352	Lassosum2/Lassosum2-pseudo	EUR	0.0250701	0.0266096
olinknov1352	LDpred2/LDpred2-pseudo	EUR	0.0219505	0.0200486
olinknov1352	Ensemble/Ensemble-pseudo	EUR	0	0
olinknov1352	Ensemble-ARM/Ensemble-ARM-pseudo	EUR	0	0
olinknov1353	C+T/C+T-pseudo	EUR	0.340784	0.337311
olinknov1353	Lassosum2/Lassosum2-pseudo	EUR	0.474658	0.392071
olinknov1353	LDpred2/LDpred2-pseudo	EUR	0.384638	0.369201
olinknov1353	Ensemble/Ensemble-pseudo	EUR	0	0
olinknov1353	Ensemble-ARM/Ensemble-ARM-pseudo	EUR	0	0
olinknov1354	Lassosum2/Lassosum2-pseudo	EUR	0.00107715	0.000117271
olinknov1354	LDpred2/LDpred2-pseudo	EUR	0.000208032	0.000658761
olinknov1354	Ensemble/Ensemble-pseudo	EUR	0	0
olinknov1354	Ensemble-ARM/Ensemble-ARM-pseudo	EUR	0	0
olinknov1355	C+T/C+T-pseudo	EUR	0.0141418	0.0197541
olinknov1355	Lassosum2/Lassosum2-pseudo	EUR	0.0152319	0.0179309
olinknov1355	LDpred2/LDpred2-pseudo	EUR	0.0205397	0.0212584
olinknov1355	Ensemble/Ensemble-pseudo	EUR	0	0
olinknov1355	Ensemble-ARM/Ensemble-ARM-pseudo	EUR	0	0
olinknov1356	C+T/C+T-pseudo	EUR	0.215311	0.217333
olinknov1356	Lassosum2/Lassosum2-pseudo	EUR	0.478051	0.445946
olinknov1356	LDpred2/LDpred2-pseudo	EUR	0.367029	0.332751
olinknov1356	Ensemble/Ensemble-pseudo	EUR	0	0
olinknov1356	Ensemble-ARM/Ensemble-ARM-pseudo	EUR	0	0
olinknov1357	Lassosum2/Lassosum2-pseudo	EUR	0.000590283	0.000143515
olinknov1357	LDpred2/LDpred2-pseudo	EUR	0.00177386	0.00178265
olinknov1357	Ensemble/Ensemble-pseudo	EUR	0	0
olinknov1358	C+T/C+T-pseudo	EUR	0.0254199	0.0235258
olinknov1358	Lassosum2/Lassosum2-pseudo	EUR	0.026487	0.0286762
olinknov1358	LDpred2/LDpred2-pseudo	EUR	0.0260718	0.029189
olinknov1358	Ensemble/Ensemble-pseudo	EUR	0	0
olinknov1358	Ensemble-ARM/Ensemble-ARM-pseudo	EUR	0	0
olinknov1359	C+T/C+T-pseudo	EUR	0.19241	0.1907
olinknov1359	Lassosum2/Lassosum2-pseudo	EUR	0.265093	0.232407
olinknov1359	LDpred2/LDpred2-pseudo	EUR	0.220383	0.20206
olinknov1359	Ensemble/Ensemble-pseudo	EUR	0	0
olinknov1359	Ensemble-ARM/Ensemble-ARM-pseudo	EUR	0	0
olinknov1360	C+T/C+T-pseudo	EUR	0.000722653	0.00697042
olinknov1360	Lassosum2/Lassosum2-pseudo	EUR	2.91919271217455e-05	0.0143878
olinknov1360	LDpred2/LDpred2-pseudo	EUR	0.0120406	0.012999
olinknov1360	Ensemble/Ensemble-pseudo	EUR	0	0
olinknov1360	Ensemble-ARM/Ensemble-ARM-pseudo	EUR	0	0
olinknov1361	C+T/C+T-pseudo	EUR	0.0815587	0.0816845
olinknov1361	Lassosum2/Lassosum2-pseudo	EUR	0.117126	0.112772
olinknov1361	LDpred2/LDpred2-pseudo	EUR	0.101218	0.107883
olinknov1361	Ensemble/Ensemble-pseudo	EUR	0	0
olinknov1361	Ensemble-ARM/Ensemble-ARM-pseudo	EUR	0	0
olinknov1362	Lassosum2/Lassosum2-pseudo	EUR	0.000937091	0.00074653
olinknov1362	LDpred2/LDpred2-pseudo	EUR	0.000633147	0.00192102
olinknov1362	Ensemble/Ensemble-pseudo	EUR	0	0
olinknov1362	Ensemble-ARM/Ensemble-ARM-pseudo	EUR	0	0
olinknov1363	C+T/C+T-pseudo	EUR	0.00568328	0.00568328
olinknov1363	Lassosum2/Lassosum2-pseudo	EUR	0.00588875	0.00588046
olinknov1363	LDpred2/LDpred2-pseudo	EUR	0.0075897	0.00411846
olinknov1363	Ensemble/Ensemble-pseudo	EUR	0	0
olinknov1363	Ensemble-ARM/Ensemble-ARM-pseudo	EUR	0	0
olinknov1364	C+T/C+T-pseudo	EUR	0.0206856	0.0206856
olinknov1364	Lassosum2/Lassosum2-pseudo	EUR	0.0243001	0.0252106
olinknov1364	LDpred2/LDpred2-pseudo	EUR	0.020527	0.0222159
olinknov1364	Ensemble/Ensemble-pseudo	EUR	0	0
olinknov1364	Ensemble-ARM/Ensemble-ARM-pseudo	EUR	0	0
olinknov1365	C+T/C+T-pseudo	EUR	0.0873375	0.086288
olinknov1365	Lassosum2/Lassosum2-pseudo	EUR	0.106931	0.100385
olinknov1365	LDpred2/LDpred2-pseudo	EUR	0.111207	0.109728
olinknov1365	Ensemble/Ensemble-pseudo	EUR	0	0
olinknov1365	Ensemble-ARM/Ensemble-ARM-pseudo	EUR	0	0
olinknov1366	C+T/C+T-pseudo	EUR	0.00537125	0.00446304
olinknov1366	Lassosum2/Lassosum2-pseudo	EUR	0.00391519	0.00546301
olinknov1366	LDpred2/LDpred2-pseudo	EUR	0.0046294	0.00627029
olinknov1366	Ensemble/Ensemble-pseudo	EUR	0	0
olinknov1366	Ensemble-ARM/Ensemble-ARM-pseudo	EUR	0	0
olinknov1367	C+T/C+T-pseudo	EUR	0.00359169	0.000252683
olinknov1367	Lassosum2/Lassosum2-pseudo	EUR	0.00138884	1.47089633929316e-06
olinknov1367	LDpred2/LDpred2-pseudo	EUR	0.000229144	3.18021167252092e-06
olinknov1367	Ensemble/Ensemble-pseudo	EUR	0	0
olinknov1367	Ensemble-ARM/Ensemble-ARM-pseudo	EUR	0	0
olinknov1368	C+T/C+T-pseudo	EUR	0.000840982	0.00116978
olinknov1368	Lassosum2/Lassosum2-pseudo	EUR	0.00134046	0.0013523
olinknov1368	LDpred2/LDpred2-pseudo	EUR	0.00072063	0.000454365
olinknov1368	Ensemble/Ensemble-pseudo	EUR	0	0
olinknov1368	Ensemble-ARM/Ensemble-ARM-pseudo	EUR	0	0
olinknov1369	Lassosum2/Lassosum2-pseudo	EUR	0.00205001	0.00162237
olinknov1369	LDpred2/LDpred2-pseudo	EUR	0.000430506	0.000847988
olinknov1369	Ensemble/Ensemble-pseudo	EUR	0	0
olinknov1369	Ensemble-ARM/Ensemble-ARM-pseudo	EUR	0	0
olinknov1370	C+T/C+T-pseudo	EUR	0.0614073	0.0614073
olinknov1370	Lassosum2/Lassosum2-pseudo	EUR	0.0937839	0.0893368
olinknov1370	LDpred2/LDpred2-pseudo	EUR	0.0883279	0.0836253
olinknov1370	Ensemble/Ensemble-pseudo	EUR	0	0
olinknov1370	Ensemble-ARM/Ensemble-ARM-pseudo	EUR	0	0
olinknov1371	C+T/C+T-pseudo	EUR	0.000296892	0.00038478
olinknov1371	Lassosum2/Lassosum2-pseudo	EUR	5.93716623704738e-06	8.66520966718111e-05
olinknov1371	LDpred2/LDpred2-pseudo	EUR	0.000161239	1.81982951381555e-05
olinknov1371	Ensemble/Ensemble-pseudo	EUR	0	0
olinknov1371	Ensemble-ARM/Ensemble-ARM-pseudo	EUR	0	0
olinknov1372	C+T/C+T-pseudo	EUR	2.36325940564701e-05	0.00071777
olinknov1372	Lassosum2/Lassosum2-pseudo	EUR	2.35106675468239e-07	0.000160771
olinknov1372	LDpred2/LDpred2-pseudo	EUR	0.00070362	0.00070362
olinknov1372	Ensemble/Ensemble-pseudo	EUR	0	0
olinknov1372	Ensemble-ARM/Ensemble-ARM-pseudo	EUR	0	0
olinknov1373	C+T/C+T-pseudo	EUR	5.07178322169467e-05	0.000173169
olinknov1373	Lassosum2/Lassosum2-pseudo	EUR	0.000269848	0.000215195
olinknov1373	LDpred2/LDpred2-pseudo	EUR	0.000193066	0.000276465
olinknov1373	Ensemble/Ensemble-pseudo	EUR	0	0
olinknov1373	Ensemble-ARM/Ensemble-ARM-pseudo	EUR	0	0
olinknov1374	C+T/C+T-pseudo	EUR	0.0154091	0.011183
olinknov1374	Lassosum2/Lassosum2-pseudo	EUR	0.015974	0.0158551
olinknov1374	LDpred2/LDpred2-pseudo	EUR	0.0194397	0.0174684
olinknov1374	Ensemble/Ensemble-pseudo	EUR	0	0
olinknov1374	Ensemble-ARM/Ensemble-ARM-pseudo	EUR	0	0
olinknov1375	C+T/C+T-pseudo	EUR	0.338513	0.33819
olinknov1375	Lassosum2/Lassosum2-pseudo	EUR	0.553893	0.44608
olinknov1375	LDpred2/LDpred2-pseudo	EUR	0.452854	0.418869
olinknov1375	Ensemble/Ensemble-pseudo	EUR	0	0
olinknov1375	Ensemble-ARM/Ensemble-ARM-pseudo	EUR	0	0
olinknov1376	C+T/C+T-pseudo	EUR	0.0206568	0.0238731
olinknov1376	Lassosum2/Lassosum2-pseudo	EUR	0.0264385	0.0261792
olinknov1376	LDpred2/LDpred2-pseudo	EUR	0.0315112	0.0319539
olinknov1376	Ensemble/Ensemble-pseudo	EUR	0	0
olinknov1376	Ensemble-ARM/Ensemble-ARM-pseudo	EUR	0	0
olinknov1377	C+T/C+T-pseudo	EUR	0.0110273	0.017166
olinknov1377	Lassosum2/Lassosum2-pseudo	EUR	0.00640269	0.0159677
olinknov1377	LDpred2/LDpred2-pseudo	EUR	0.0186058	0.0205694
olinknov1377	Ensemble/Ensemble-pseudo	EUR	0	0
olinknov1377	Ensemble-ARM/Ensemble-ARM-pseudo	EUR	0	0
olinknov1378	C+T/C+T-pseudo	EUR	0.0195766	0.0195766
olinknov1378	Lassosum2/Lassosum2-pseudo	EUR	0.00562456	0.0154366
olinknov1378	LDpred2/LDpred2-pseudo	EUR	0.0229472	0.0229029
olinknov1378	Ensemble/Ensemble-pseudo	EUR	0	0
olinknov1378	Ensemble-ARM/Ensemble-ARM-pseudo	EUR	0	0
olinknov1379	C+T/C+T-pseudo	EUR	0.000190662	0.000236731
olinknov1379	Lassosum2/Lassosum2-pseudo	EUR	8.38803333903698e-07	0.00127041
olinknov1379	LDpred2/LDpred2-pseudo	EUR	0.0012496	0.00151812
olinknov1379	Ensemble/Ensemble-pseudo	EUR	0	0
olinknov1379	Ensemble-ARM/Ensemble-ARM-pseudo	EUR	0	0
olinknov1380	C+T/C+T-pseudo	EUR	0.00134966	2.40747348645565e-05
olinknov1380	Lassosum2/Lassosum2-pseudo	EUR	6.19952529439256e-05	6.19952529439256e-05
olinknov1380	LDpred2/LDpred2-pseudo	EUR	0.000261793	1.74803562443815e-08
olinknov1380	Ensemble/Ensemble-pseudo	EUR	0	0
olinknov1380	Ensemble-ARM/Ensemble-ARM-pseudo	EUR	0	0
olinknov1381	C+T/C+T-pseudo	EUR	0.0200259	0.0288491
olinknov1381	Lassosum2/Lassosum2-pseudo	EUR	0.0294345	0.030261
olinknov1381	LDpred2/LDpred2-pseudo	EUR	0.0280519	0.0121667
olinknov1381	Ensemble/Ensemble-pseudo	EUR	0	0
olinknov1381	Ensemble-ARM/Ensemble-ARM-pseudo	EUR	0	0
olinknov1382	C+T/C+T-pseudo	EUR	0.000272266	0.000108839
olinknov1382	Lassosum2/Lassosum2-pseudo	EUR	5.95514677577508e-05	4.46699679059862e-05
olinknov1382	LDpred2/LDpred2-pseudo	EUR	0.0033557	4.95939887679039e-05
olinknov1382	Ensemble/Ensemble-pseudo	EUR	0	0
olinknov1382	Ensemble-ARM/Ensemble-ARM-pseudo	EUR	0	0
olinknov1383	C+T/C+T-pseudo	EUR	0.000727322	9.22382821288492e-05
olinknov1383	Lassosum2/Lassosum2-pseudo	EUR	0.000240934	0.000248079
olinknov1383	LDpred2/LDpred2-pseudo	EUR	2.03293727142862e-05	0.00148598
olinknov1383	Ensemble/Ensemble-pseudo	EUR	0	0
olinknov1383	Ensemble-ARM/Ensemble-ARM-pseudo	EUR	0	0
olinknov1384	C+T/C+T-pseudo	EUR	0.0296542	0.0262546
olinknov1384	Lassosum2/Lassosum2-pseudo	EUR	0.0262766	0.0284341
olinknov1384	LDpred2/LDpred2-pseudo	EUR	0.0262614	0.0239762
olinknov1384	Ensemble/Ensemble-pseudo	EUR	0	0
olinknov1384	Ensemble-ARM/Ensemble-ARM-pseudo	EUR	0	0
olinknov1385	C+T/C+T-pseudo	EUR	0.00101474	0.00131891
olinknov1385	Lassosum2/Lassosum2-pseudo	EUR	0.000172191	0.000571945
olinknov1385	LDpred2/LDpred2-pseudo	EUR	0.000347155	0.00189823
olinknov1385	Ensemble/Ensemble-pseudo	EUR	0	0
olinknov1385	Ensemble-ARM/Ensemble-ARM-pseudo	EUR	0	0
olinknov1386	C+T/C+T-pseudo	EUR	1.1594178772317e-05	0.000488647
olinknov1386	Lassosum2/Lassosum2-pseudo	EUR	0.000589688	0.000488645
olinknov1386	LDpred2/LDpred2-pseudo	EUR	0.000675876	0.00105964
olinknov1386	Ensemble/Ensemble-pseudo	EUR	0	0
olinknov1386	Ensemble-ARM/Ensemble-ARM-pseudo	EUR	0	0
olinknov1387	C+T/C+T-pseudo	EUR	8.44391002163295e-05	0.00153161
olinknov1387	Lassosum2/Lassosum2-pseudo	EUR	0.000172366	0.0020837
olinknov1387	LDpred2/LDpred2-pseudo	EUR	2.25081808687802e-05	0.000240006
olinknov1387	Ensemble/Ensemble-pseudo	EUR	0	0
olinknov1387	Ensemble-ARM/Ensemble-ARM-pseudo	EUR	0	0
olinknov1388	C+T/C+T-pseudo	EUR	0.117748	0.145676
olinknov1388	Lassosum2/Lassosum2-pseudo	EUR	0.171596	0.167289
olinknov1388	LDpred2/LDpred2-pseudo	EUR	0.178987	0.178987
olinknov1388	Ensemble/Ensemble-pseudo	EUR	0	0
olinknov1388	Ensemble-ARM/Ensemble-ARM-pseudo	EUR	0	0
olinknov1389	C+T/C+T-pseudo	EUR	0.00733667	0.0100771
olinknov1389	Lassosum2/Lassosum2-pseudo	EUR	0.0115012	0.0126693
olinknov1389	LDpred2/LDpred2-pseudo	EUR	0.0113064	0.0113064
olinknov1389	Ensemble/Ensemble-pseudo	EUR	0	0
olinknov1389	Ensemble-ARM/Ensemble-ARM-pseudo	EUR	0	0
olinknov1390	C+T/C+T-pseudo	EUR	0.0635656	0.0605995
olinknov1390	Lassosum2/Lassosum2-pseudo	EUR	0.0688058	0.0636737
olinknov1390	LDpred2/LDpred2-pseudo	EUR	0.0689275	0.0698974
olinknov1390	Ensemble/Ensemble-pseudo	EUR	0	0
olinknov1390	Ensemble-ARM/Ensemble-ARM-pseudo	EUR	0	0
olinknov1391	C+T/C+T-pseudo	EUR	0.000240888	0.00225443
olinknov1391	Lassosum2/Lassosum2-pseudo	EUR	0.00263604	1.08868191778983e-07
olinknov1391	LDpred2/LDpred2-pseudo	EUR	0.00107984	0.000316688
olinknov1391	Ensemble/Ensemble-pseudo	EUR	0	0
olinknov1391	Ensemble-ARM/Ensemble-ARM-pseudo	EUR	0	0
olinknov1392	C+T/C+T-pseudo	EUR	0.0247525	0.034663
olinknov1392	Lassosum2/Lassosum2-pseudo	EUR	0.0478423	0.0478423
olinknov1392	LDpred2/LDpred2-pseudo	EUR	0.0512947	0.0512947
olinknov1392	Ensemble/Ensemble-pseudo	EUR	0	0
olinknov1392	Ensemble-ARM/Ensemble-ARM-pseudo	EUR	0	0
olinknov1393	C+T/C+T-pseudo	EUR	8.02592271672744e-05	8.02592271672744e-05
olinknov1393	Lassosum2/Lassosum2-pseudo	EUR	2.0954384854314e-05	2.74349783837923e-05
olinknov1393	LDpred2/LDpred2-pseudo	EUR	0.000223376	0.000687373
olinknov1393	Ensemble/Ensemble-pseudo	EUR	0	0
olinknov1393	Ensemble-ARM/Ensemble-ARM-pseudo	EUR	0	0
olinknov1394	C+T/C+T-pseudo	EUR	0.0108009	0.0108009
olinknov1394	Lassosum2/Lassosum2-pseudo	EUR	0.0138156	0.0155542
olinknov1394	LDpred2/LDpred2-pseudo	EUR	0.0140063	0.0143649
olinknov1394	Ensemble/Ensemble-pseudo	EUR	0	0
olinknov1394	Ensemble-ARM/Ensemble-ARM-pseudo	EUR	0	0
olinknov1395	C+T/C+T-pseudo	EUR	0.00015441	0.000697251
olinknov1395	Lassosum2/Lassosum2-pseudo	EUR	5.70142055605055e-05	3.94408002297022e-07
olinknov1395	LDpred2/LDpred2-pseudo	EUR	0.000119135	0.000250345
olinknov1395	Ensemble/Ensemble-pseudo	EUR	0	0
olinknov1395	Ensemble-ARM/Ensemble-ARM-pseudo	EUR	0	0
olinknov1396	C+T/C+T-pseudo	EUR	0.00122491	0.00201001
olinknov1396	Lassosum2/Lassosum2-pseudo	EUR	0.00159397	0.00326674
olinknov1396	LDpred2/LDpred2-pseudo	EUR	0.00189772	0.00231798
olinknov1396	Ensemble/Ensemble-pseudo	EUR	0	0
olinknov1396	Ensemble-ARM/Ensemble-ARM-pseudo	EUR	0	0
olinknov1397	C+T/C+T-pseudo	EUR	0.00950948	0.00950948
olinknov1397	Lassosum2/Lassosum2-pseudo	EUR	0.0121039	0.0151708
olinknov1397	LDpred2/LDpred2-pseudo	EUR	0.0144221	0.0187494
olinknov1397	Ensemble/Ensemble-pseudo	EUR	0	0
olinknov1397	Ensemble-ARM/Ensemble-ARM-pseudo	EUR	0	0
olinknov1398	C+T/C+T-pseudo	EUR	0.00362345	0.00431094
olinknov1398	Lassosum2/Lassosum2-pseudo	EUR	0.00441503	0.00141678
olinknov1398	LDpred2/LDpred2-pseudo	EUR	0.00232025	0.00232025
olinknov1398	Ensemble/Ensemble-pseudo	EUR	0	0
olinknov1398	Ensemble-ARM/Ensemble-ARM-pseudo	EUR	0	0
olinknov1399	C+T/C+T-pseudo	EUR	0.00764659	0.00764659
olinknov1399	Lassosum2/Lassosum2-pseudo	EUR	0.00832477	0.00687953
olinknov1399	LDpred2/LDpred2-pseudo	EUR	0.0071799	0.00796502
olinknov1399	Ensemble/Ensemble-pseudo	EUR	0	0
olinknov1399	Ensemble-ARM/Ensemble-ARM-pseudo	EUR	0	0
olinknov1400	C+T/C+T-pseudo	EUR	4.9316898592064e-05	2.02448382545469e-05
olinknov1400	Lassosum2/Lassosum2-pseudo	EUR	0.0043073	6.74515471279865e-05
olinknov1400	LDpred2/LDpred2-pseudo	EUR	0.000294634	0.000110428
olinknov1400	Ensemble/Ensemble-pseudo	EUR	0	0
olinknov1400	Ensemble-ARM/Ensemble-ARM-pseudo	EUR	0	0
olinknov1401	C+T/C+T-pseudo	EUR	0.0343078	0.0380186
olinknov1401	Lassosum2/Lassosum2-pseudo	EUR	0.0381957	0.0384258
olinknov1401	LDpred2/LDpred2-pseudo	EUR	0.0354664	0.0329521
olinknov1401	Ensemble/Ensemble-pseudo	EUR	0	0
olinknov1401	Ensemble-ARM/Ensemble-ARM-pseudo	EUR	0	0
olinknov1402	C+T/C+T-pseudo	EUR	5.77390000113288e-05	0.00096709
olinknov1402	Lassosum2/Lassosum2-pseudo	EUR	0.00127576	0.00254588
olinknov1402	LDpred2/LDpred2-pseudo	EUR	0.00111501	3.84438638772959e-07
olinknov1402	Ensemble/Ensemble-pseudo	EUR	0	0
olinknov1402	Ensemble-ARM/Ensemble-ARM-pseudo	EUR	0	0
olinknov1403	C+T/C+T-pseudo	EUR	0.000243269	1.27754302511259e-06
olinknov1403	Lassosum2/Lassosum2-pseudo	EUR	0.000238948	0.0015494
olinknov1403	LDpred2/LDpred2-pseudo	EUR	7.85043889258891e-05	0.000522916
olinknov1403	Ensemble/Ensemble-pseudo	EUR	0	0
olinknov1403	Ensemble-ARM/Ensemble-ARM-pseudo	EUR	0	0
olinknov1404	C+T/C+T-pseudo	EUR	0.00697792	0.0103145
olinknov1404	Lassosum2/Lassosum2-pseudo	EUR	0.0116409	0.0109962
olinknov1404	LDpred2/LDpred2-pseudo	EUR	0.00420821	0.0103718
olinknov1404	Ensemble/Ensemble-pseudo	EUR	0	0
olinknov1404	Ensemble-ARM/Ensemble-ARM-pseudo	EUR	0	0
olinknov1405	C+T/C+T-pseudo	EUR	0.0169535	0.0175678
olinknov1405	Lassosum2/Lassosum2-pseudo	EUR	0.0216688	0.0237043
olinknov1405	LDpred2/LDpred2-pseudo	EUR	0.00977521	0.0220927
olinknov1405	Ensemble/Ensemble-pseudo	EUR	0	0
olinknov1405	Ensemble-ARM/Ensemble-ARM-pseudo	EUR	0	0
olinknov1406	C+T/C+T-pseudo	EUR	0.00036267	0.000974646
olinknov1406	Lassosum2/Lassosum2-pseudo	EUR	0.000530329	0.000398002
olinknov1406	LDpred2/LDpred2-pseudo	EUR	0.000125581	3.72105287537192e-05
olinknov1406	Ensemble/Ensemble-pseudo	EUR	0	0
olinknov1406	Ensemble-ARM/Ensemble-ARM-pseudo	EUR	0	0
olinknov1407	C+T/C+T-pseudo	EUR	1.93090346664063e-05	1.93090346664063e-05
olinknov1407	Lassosum2/Lassosum2-pseudo	EUR	0.000102444	0.000135373
olinknov1407	LDpred2/LDpred2-pseudo	EUR	0.000440026	0.000445899
olinknov1407	Ensemble/Ensemble-pseudo	EUR	0	0
olinknov1407	Ensemble-ARM/Ensemble-ARM-pseudo	EUR	0	0
olinknov1408	C+T/C+T-pseudo	EUR	0.000117192	0.00454468
olinknov1408	Lassosum2/Lassosum2-pseudo	EUR	0.00182575	0.00211151
olinknov1408	LDpred2/LDpred2-pseudo	EUR	0.00296653	0.00399455
olinknov1408	Ensemble/Ensemble-pseudo	EUR	0	0
olinknov1408	Ensemble-ARM/Ensemble-ARM-pseudo	EUR	0	0
olinknov1409	C+T/C+T-pseudo	EUR	0.00445862	0.00506502
olinknov1409	Lassosum2/Lassosum2-pseudo	EUR	0.00303614	0.00267167
olinknov1409	LDpred2/LDpred2-pseudo	EUR	0.00620156	0.00636263
olinknov1409	Ensemble/Ensemble-pseudo	EUR	0	0
olinknov1409	Ensemble-ARM/Ensemble-ARM-pseudo	EUR	0	0
olinknov1410	C+T/C+T-pseudo	EUR	2.33331062657174e-06	0.00108247
olinknov1410	Lassosum2/Lassosum2-pseudo	EUR	2.37607468737139e-05	0.00105172
olinknov1410	LDpred2/LDpred2-pseudo	EUR	7.87665725746838e-05	0.000264944
olinknov1410	Ensemble/Ensemble-pseudo	EUR	0	0
olinknov1410	Ensemble-ARM/Ensemble-ARM-pseudo	EUR	0	0
olinknov1411	C+T/C+T-pseudo	EUR	1.70846103588368e-07	0.0017348
olinknov1411	Lassosum2/Lassosum2-pseudo	EUR	0.000308459	0.000986622
olinknov1411	LDpred2/LDpred2-pseudo	EUR	0.0026835	0.0026835
olinknov1411	Ensemble/Ensemble-pseudo	EUR	0	0
olinknov1411	Ensemble-ARM/Ensemble-ARM-pseudo	EUR	0	0
olinknov1412	C+T/C+T-pseudo	EUR	2.00720664984243e-05	1.72334199999054e-06
olinknov1412	Lassosum2/Lassosum2-pseudo	EUR	0.000477409	4.89864609885889e-06
olinknov1412	LDpred2/LDpred2-pseudo	EUR	3.73894339349463e-05	2.65469646351696e-05
olinknov1412	Ensemble/Ensemble-pseudo	EUR	0	0
olinknov1412	Ensemble-ARM/Ensemble-ARM-pseudo	EUR	0	0
olinknov1413	C+T/C+T-pseudo	EUR	0.000456743	0.000670048
olinknov1413	Lassosum2/Lassosum2-pseudo	EUR	1.99496533273016e-05	9.77121419033349e-05
olinknov1413	LDpred2/LDpred2-pseudo	EUR	0.000331173	8.33837509371604e-07
olinknov1413	Ensemble/Ensemble-pseudo	EUR	0	0
olinknov1413	Ensemble-ARM/Ensemble-ARM-pseudo	EUR	0	0
olinknov1414	C+T/C+T-pseudo	EUR	0.059542	0.0600434
olinknov1414	Lassosum2/Lassosum2-pseudo	EUR	0.107902	0.101038
olinknov1414	LDpred2/LDpred2-pseudo	EUR	0.0950874	0.0950874
olinknov1414	Ensemble/Ensemble-pseudo	EUR	0	0
olinknov1414	Ensemble-ARM/Ensemble-ARM-pseudo	EUR	0	0
olinknov1415	C+T/C+T-pseudo	EUR	0.00152982	0.00152982
olinknov1415	Lassosum2/Lassosum2-pseudo	EUR	0.00464505	0.00241192
olinknov1415	LDpred2/LDpred2-pseudo	EUR	0.0048545	0.00371416
olinknov1415	Ensemble/Ensemble-pseudo	EUR	0	0
olinknov1415	Ensemble-ARM/Ensemble-ARM-pseudo	EUR	0	0
olinknov1416	C+T/C+T-pseudo	EUR	0.019705	0.0170156
olinknov1416	Lassosum2/Lassosum2-pseudo	EUR	0.0211244	0.0204987
olinknov1416	LDpred2/LDpred2-pseudo	EUR	0.00947672	0.0170623
olinknov1416	Ensemble/Ensemble-pseudo	EUR	0	0
olinknov1416	Ensemble-ARM/Ensemble-ARM-pseudo	EUR	0	0
olinknov1417	C+T/C+T-pseudo	EUR	0.00023012	2.69162931723415e-08
olinknov1417	Lassosum2/Lassosum2-pseudo	EUR	3.45679867508819e-06	6.4657452976182e-05
olinknov1417	LDpred2/LDpred2-pseudo	EUR	7.17538618909586e-05	2.9593764216945e-07
olinknov1417	Ensemble/Ensemble-pseudo	EUR	0	0
olinknov1417	Ensemble-ARM/Ensemble-ARM-pseudo	EUR	0	0
olinknov1418	C+T/C+T-pseudo	EUR	0.00224555	0.00282717
olinknov1418	Lassosum2/Lassosum2-pseudo	EUR	0.00257959	0.0027309
olinknov1418	LDpred2/LDpred2-pseudo	EUR	0.00193814	0.00283668
olinknov1418	Ensemble/Ensemble-pseudo	EUR	0	0
olinknov1418	Ensemble-ARM/Ensemble-ARM-pseudo	EUR	0	0
olinknov1419	C+T/C+T-pseudo	EUR	0.00877769	0.00877769
olinknov1419	Lassosum2/Lassosum2-pseudo	EUR	0.0123721	0.0112527
olinknov1419	LDpred2/LDpred2-pseudo	EUR	0.0129278	0.0124529
olinknov1419	Ensemble/Ensemble-pseudo	EUR	0	0
olinknov1419	Ensemble-ARM/Ensemble-ARM-pseudo	EUR	0	0
olinknov1420	C+T/C+T-pseudo	EUR	0.0143237	0.0179369
olinknov1420	Lassosum2/Lassosum2-pseudo	EUR	0.0167226	0.0191622
olinknov1420	LDpred2/LDpred2-pseudo	EUR	0.0143263	0.014689
olinknov1420	Ensemble/Ensemble-pseudo	EUR	0	0
olinknov1420	Ensemble-ARM/Ensemble-ARM-pseudo	EUR	0	0
olinknov1421	C+T/C+T-pseudo	EUR	0.0110063	0.0110063
olinknov1421	Lassosum2/Lassosum2-pseudo	EUR	0.0124524	0.00746008
olinknov1421	LDpred2/LDpred2-pseudo	EUR	0.0127851	0.0112312
olinknov1421	Ensemble/Ensemble-pseudo	EUR	0	0
olinknov1421	Ensemble-ARM/Ensemble-ARM-pseudo	EUR	0	0
olinknov1422	C+T/C+T-pseudo	EUR	0.000676276	0.000450283
olinknov1422	Lassosum2/Lassosum2-pseudo	EUR	0.000192805	7.5379361629767e-05
olinknov1422	LDpred2/LDpred2-pseudo	EUR	0.000566606	0.000402382
olinknov1422	Ensemble/Ensemble-pseudo	EUR	0	0
olinknov1422	Ensemble-ARM/Ensemble-ARM-pseudo	EUR	0	0
olinknov1423	C+T/C+T-pseudo	EUR	0.00860527	0.0100118
olinknov1423	Lassosum2/Lassosum2-pseudo	EUR	0.00625555	0.0110871
olinknov1423	LDpred2/LDpred2-pseudo	EUR	0.019183	0.0204536
olinknov1423	Ensemble/Ensemble-pseudo	EUR	0	0
olinknov1423	Ensemble-ARM/Ensemble-ARM-pseudo	EUR	0	0
olinknov1424	C+T/C+T-pseudo	EUR	0.0167633	0.00249237
olinknov1424	Lassosum2/Lassosum2-pseudo	EUR	0.0103986	0.000279756
olinknov1424	LDpred2/LDpred2-pseudo	EUR	0.0190742	0.0188112
olinknov1424	Ensemble/Ensemble-pseudo	EUR	0	0
olinknov1424	Ensemble-ARM/Ensemble-ARM-pseudo	EUR	0	0
olinknov1425	C+T/C+T-pseudo	EUR	0.000101136	2.44733088776186e-05
olinknov1425	Lassosum2/Lassosum2-pseudo	EUR	1.88168625496731e-05	1.88449756416272e-05
olinknov1425	LDpred2/LDpred2-pseudo	EUR	0.000172955	0.000157475
olinknov1425	Ensemble/Ensemble-pseudo	EUR	0	0
olinknov1425	Ensemble-ARM/Ensemble-ARM-pseudo	EUR	0	0
olinknov1426	C+T/C+T-pseudo	EUR	0.15743	0.162089
olinknov1426	Lassosum2/Lassosum2-pseudo	EUR	0.183814	0.176168
olinknov1426	LDpred2/LDpred2-pseudo	EUR	0.174929	0.170681
olinknov1426	Ensemble/Ensemble-pseudo	EUR	0	0
olinknov1426	Ensemble-ARM/Ensemble-ARM-pseudo	EUR	0	0
olinknov1427	C+T/C+T-pseudo	EUR	0.191335	0.197863
olinknov1427	Lassosum2/Lassosum2-pseudo	EUR	0.498975	0.40974
olinknov1427	LDpred2/LDpred2-pseudo	EUR	0.412	0.358833
olinknov1427	Ensemble/Ensemble-pseudo	EUR	0	0
olinknov1427	Ensemble-ARM/Ensemble-ARM-pseudo	EUR	0	0
olinknov1428	C+T/C+T-pseudo	EUR	0.00725192	0.00725192
olinknov1428	Lassosum2/Lassosum2-pseudo	EUR	0.00730823	0.00592092
olinknov1428	LDpred2/LDpred2-pseudo	EUR	0.00584926	0.00872506
olinknov1428	Ensemble/Ensemble-pseudo	EUR	0	0
olinknov1428	Ensemble-ARM/Ensemble-ARM-pseudo	EUR	0	0
olinknov1429	C+T/C+T-pseudo	EUR	0.0234358	0.0149192
olinknov1429	Lassosum2/Lassosum2-pseudo	EUR	0.0214114	0.0204061
olinknov1429	LDpred2/LDpred2-pseudo	EUR	0.0133238	0.0201055
olinknov1429	Ensemble/Ensemble-pseudo	EUR	0	0
olinknov1429	Ensemble-ARM/Ensemble-ARM-pseudo	EUR	0	0
olinknov1430	C+T/C+T-pseudo	EUR	0.190606	0.190606
olinknov1430	Lassosum2/Lassosum2-pseudo	EUR	0.25925	0.219463
olinknov1430	LDpred2/LDpred2-pseudo	EUR	0.225807	0.216391
olinknov1430	Ensemble/Ensemble-pseudo	EUR	0	0
olinknov1430	Ensemble-ARM/Ensemble-ARM-pseudo	EUR	0	0
olinknov1431	C+T/C+T-pseudo	EUR	0.0195799	0.0252072
olinknov1431	Lassosum2/Lassosum2-pseudo	EUR	0.0242503	0.0270476
olinknov1431	LDpred2/LDpred2-pseudo	EUR	0.0325869	0.0347186
olinknov1431	Ensemble/Ensemble-pseudo	EUR	0	0
olinknov1431	Ensemble-ARM/Ensemble-ARM-pseudo	EUR	0	0
olinknov1432	C+T/C+T-pseudo	EUR	0.0404092	0.0410914
olinknov1432	Lassosum2/Lassosum2-pseudo	EUR	0.0423691	0.0445516
olinknov1432	LDpred2/LDpred2-pseudo	EUR	0.0494475	0.0361693
olinknov1432	Ensemble/Ensemble-pseudo	EUR	0	0
olinknov1432	Ensemble-ARM/Ensemble-ARM-pseudo	EUR	0	0
olinknov1433	C+T/C+T-pseudo	EUR	0.0383839	0.0412262
olinknov1433	Lassosum2/Lassosum2-pseudo	EUR	0.0630281	0.0590734
olinknov1433	LDpred2/LDpred2-pseudo	EUR	0.0685767	0.0685767
olinknov1433	Ensemble/Ensemble-pseudo	EUR	0	0
olinknov1433	Ensemble-ARM/Ensemble-ARM-pseudo	EUR	0	0
olinknov1434	C+T/C+T-pseudo	EUR	5.39933995986345e-05	5.39933995986345e-05
olinknov1434	Lassosum2/Lassosum2-pseudo	EUR	0.000266936	0.000149912
olinknov1434	LDpred2/LDpred2-pseudo	EUR	0.000174388	0.000843089
olinknov1434	Ensemble/Ensemble-pseudo	EUR	0	0
olinknov1434	Ensemble-ARM/Ensemble-ARM-pseudo	EUR	0	0
olinknov1435	C+T/C+T-pseudo	EUR	0.0088698	0.0129644
olinknov1435	Lassosum2/Lassosum2-pseudo	EUR	0.0111779	0.0124058
olinknov1435	LDpred2/LDpred2-pseudo	EUR	0.012596	0.012596
olinknov1435	Ensemble/Ensemble-pseudo	EUR	0	0
olinknov1435	Ensemble-ARM/Ensemble-ARM-pseudo	EUR	0	0
olinknov1436	C+T/C+T-pseudo	EUR	1.47887401574611e-06	8.66982753538274e-09
olinknov1436	Lassosum2/Lassosum2-pseudo	EUR	1.76276952932422e-07	4.22015620256922e-05
olinknov1436	LDpred2/LDpred2-pseudo	EUR	0.000122297	1.46850820960761e-05
olinknov1436	Ensemble/Ensemble-pseudo	EUR	0	0
olinknov1436	Ensemble-ARM/Ensemble-ARM-pseudo	EUR	0	0
olinknov1437	C+T/C+T-pseudo	EUR	0.00186282	0.00782382
olinknov1437	Lassosum2/Lassosum2-pseudo	EUR	0.00533771	0.0109496
olinknov1437	LDpred2/LDpred2-pseudo	EUR	0.0165275	0.0166379
olinknov1437	Ensemble/Ensemble-pseudo	EUR	0	0
olinknov1437	Ensemble-ARM/Ensemble-ARM-pseudo	EUR	0	0
olinknov1438	C+T/C+T-pseudo	EUR	0.0174579	0.0174579
olinknov1438	Lassosum2/Lassosum2-pseudo	EUR	0.0128762	0.0168234
olinknov1438	LDpred2/LDpred2-pseudo	EUR	0.0162391	0.0162391
olinknov1438	Ensemble/Ensemble-pseudo	EUR	0	0
olinknov1438	Ensemble-ARM/Ensemble-ARM-pseudo	EUR	0	0
olinknov1439	C+T/C+T-pseudo	EUR	5.55416805278209e-05	0.000142039
olinknov1439	Lassosum2/Lassosum2-pseudo	EUR	0.000863527	0.000656312
olinknov1439	LDpred2/LDpred2-pseudo	EUR	0.000244311	0.000244311
olinknov1439	Ensemble/Ensemble-pseudo	EUR	0	0
olinknov1439	Ensemble-ARM/Ensemble-ARM-pseudo	EUR	0	0
olinknov1440	C+T/C+T-pseudo	EUR	0.00151399	0.00388472
olinknov1440	Lassosum2/Lassosum2-pseudo	EUR	0.00362133	0.00362682
olinknov1440	LDpred2/LDpred2-pseudo	EUR	0.000908615	6.37657546793914e-06
olinknov1440	Ensemble/Ensemble-pseudo	EUR	0	0
olinknov1440	Ensemble-ARM/Ensemble-ARM-pseudo	EUR	0	0
olinknov1441	C+T/C+T-pseudo	EUR	0.0380272	0.0383013
olinknov1441	Lassosum2/Lassosum2-pseudo	EUR	0.0478319	0.0472478
olinknov1441	LDpred2/LDpred2-pseudo	EUR	0.0481574	0.046943
olinknov1441	Ensemble/Ensemble-pseudo	EUR	0	0
olinknov1441	Ensemble-ARM/Ensemble-ARM-pseudo	EUR	0	0
olinknov1442	C+T/C+T-pseudo	EUR	0.013897	0.013897
olinknov1442	Lassosum2/Lassosum2-pseudo	EUR	0.0157983	0.0141685
olinknov1442	LDpred2/LDpred2-pseudo	EUR	0.0186788	0.0185025
olinknov1442	Ensemble/Ensemble-pseudo	EUR	0	0
olinknov1442	Ensemble-ARM/Ensemble-ARM-pseudo	EUR	0	0
olinknov1443	C+T/C+T-pseudo	EUR	0.0209055	0.0202655
olinknov1443	Lassosum2/Lassosum2-pseudo	EUR	0.0163966	0.0167712
olinknov1443	LDpred2/LDpred2-pseudo	EUR	0.0216369	0.0199599
olinknov1443	Ensemble/Ensemble-pseudo	EUR	0	0
olinknov1443	Ensemble-ARM/Ensemble-ARM-pseudo	EUR	0	0
olinknov1444	C+T/C+T-pseudo	EUR	0.0185965	0.0174145
olinknov1444	Lassosum2/Lassosum2-pseudo	EUR	0.0225591	0.0210351
olinknov1444	LDpred2/LDpred2-pseudo	EUR	0.0188371	0.0201002
olinknov1444	Ensemble/Ensemble-pseudo	EUR	0	0
olinknov1444	Ensemble-ARM/Ensemble-ARM-pseudo	EUR	0	0
olinknov1445	C+T/C+T-pseudo	EUR	0.0100079	0.00285584
olinknov1445	Lassosum2/Lassosum2-pseudo	EUR	0.00840184	0.00321713
olinknov1445	LDpred2/LDpred2-pseudo	EUR	0.000459771	0.00822787
olinknov1445	Ensemble/Ensemble-pseudo	EUR	0	0
olinknov1445	Ensemble-ARM/Ensemble-ARM-pseudo	EUR	0	0
olinknov1446	C+T/C+T-pseudo	EUR	0.002675	0.002675
olinknov1446	Lassosum2/Lassosum2-pseudo	EUR	0.00401328	0.00439427
olinknov1446	LDpred2/LDpred2-pseudo	EUR	0.00326141	0.00385885
olinknov1446	Ensemble/Ensemble-pseudo	EUR	0	0
olinknov1446	Ensemble-ARM/Ensemble-ARM-pseudo	EUR	0	0
olinknov1447	C+T/C+T-pseudo	EUR	0.00721593	0.0121815
olinknov1447	Lassosum2/Lassosum2-pseudo	EUR	0.0136179	0.0126902
olinknov1447	LDpred2/LDpred2-pseudo	EUR	0.0125923	0.0125923
olinknov1447	Ensemble/Ensemble-pseudo	EUR	0	0
olinknov1447	Ensemble-ARM/Ensemble-ARM-pseudo	EUR	0	0
olinknov1448	C+T/C+T-pseudo	EUR	0.00106833	8.61956675974067e-05
olinknov1448	Lassosum2/Lassosum2-pseudo	EUR	0.00111606	0.000345668
olinknov1448	LDpred2/LDpred2-pseudo	EUR	1.76893203185198e-06	1.75888828092558e-07
olinknov1448	Ensemble/Ensemble-pseudo	EUR	0	0
olinknov1448	Ensemble-ARM/Ensemble-ARM-pseudo	EUR	0	0
olinknov1449	C+T/C+T-pseudo	EUR	0.0123931	0.0111859
olinknov1449	Lassosum2/Lassosum2-pseudo	EUR	0.0122104	0.0183582
olinknov1449	LDpred2/LDpred2-pseudo	EUR	0.0168132	0.025067
olinknov1449	Ensemble/Ensemble-pseudo	EUR	0	0
olinknov1449	Ensemble-ARM/Ensemble-ARM-pseudo	EUR	0	0
olinknov1450	C+T/C+T-pseudo	EUR	2.1201756830641e-05	4.24078489105177e-06
olinknov1450	Lassosum2/Lassosum2-pseudo	EUR	1.15898595472919e-06	9.13625601814765e-06
olinknov1450	LDpred2/LDpred2-pseudo	EUR	0.000357124	8.52863420349592e-06
olinknov1450	Ensemble/Ensemble-pseudo	EUR	0	0
olinknov1450	Ensemble-ARM/Ensemble-ARM-pseudo	EUR	0	0
olinknov1451	C+T/C+T-pseudo	EUR	0.0539762	0.0498217
olinknov1451	Lassosum2/Lassosum2-pseudo	EUR	0.07482	0.0748458
olinknov1451	LDpred2/LDpred2-pseudo	EUR	0.0627425	0.0627425
olinknov1451	Ensemble/Ensemble-pseudo	EUR	0	0
olinknov1451	Ensemble-ARM/Ensemble-ARM-pseudo	EUR	0	0
olinknov1452	C+T/C+T-pseudo	EUR	2.72599589872059e-07	2.72599589872059e-07
olinknov1452	Lassosum2/Lassosum2-pseudo	EUR	3.7746030737453e-05	0.000392633
olinknov1452	LDpred2/LDpred2-pseudo	EUR	0.000713681	0.000144278
olinknov1452	Ensemble/Ensemble-pseudo	EUR	0	0
olinknov1452	Ensemble-ARM/Ensemble-ARM-pseudo	EUR	0	0
olinknov1453	C+T/C+T-pseudo	EUR	0.00136045	0.00136045
olinknov1453	Lassosum2/Lassosum2-pseudo	EUR	7.22325464780632e-05	0.00326177
olinknov1453	LDpred2/LDpred2-pseudo	EUR	0.00113124	0.000237663
olinknov1453	Ensemble/Ensemble-pseudo	EUR	0	0
olinknov1453	Ensemble-ARM/Ensemble-ARM-pseudo	EUR	0	0
olinknov1454	C+T/C+T-pseudo	EUR	0.00131477	0.00118831
olinknov1454	Lassosum2/Lassosum2-pseudo	EUR	0.000702382	0.000394134
olinknov1454	LDpred2/LDpred2-pseudo	EUR	0.000353419	0.000353173
olinknov1454	Ensemble/Ensemble-pseudo	EUR	0	0
olinknov1454	Ensemble-ARM/Ensemble-ARM-pseudo	EUR	0	0
olinknov1455	C+T/C+T-pseudo	EUR	0.000127917	0.0010725
olinknov1455	Lassosum2/Lassosum2-pseudo	EUR	0.00112005	8.7956669410796e-05
olinknov1455	LDpred2/LDpred2-pseudo	EUR	0.00094985	0.00138052
olinknov1455	Ensemble/Ensemble-pseudo	EUR	0	0
olinknov1455	Ensemble-ARM/Ensemble-ARM-pseudo	EUR	0	0
olinknov1456	C+T/C+T-pseudo	EUR	0.0233065	0.0225307
olinknov1456	Lassosum2/Lassosum2-pseudo	EUR	0.0228241	0.0295354
olinknov1456	LDpred2/LDpred2-pseudo	EUR	0.0269154	0.0296728
olinknov1456	Ensemble/Ensemble-pseudo	EUR	0	0
olinknov1456	Ensemble-ARM/Ensemble-ARM-pseudo	EUR	0	0
olinknov1457	C+T/C+T-pseudo	EUR	0.00771186	0.0108219
olinknov1457	Lassosum2/Lassosum2-pseudo	EUR	0.0118775	0.0132742
olinknov1457	LDpred2/LDpred2-pseudo	EUR	0.0144542	0.0112703
olinknov1457	Ensemble/Ensemble-pseudo	EUR	0	0
olinknov1457	Ensemble-ARM/Ensemble-ARM-pseudo	EUR	0	0
olinknov1458	C+T/C+T-pseudo	EUR	0.477726	0.477726
olinknov1458	Lassosum2/Lassosum2-pseudo	EUR	0.687118	0.628763
olinknov1458	LDpred2/LDpred2-pseudo	EUR	0.53557	0.513238
olinknov1458	Ensemble/Ensemble-pseudo	EUR	0	0
olinknov1458	Ensemble-ARM/Ensemble-ARM-pseudo	EUR	0	0

### Sheet: Supplementary Table 10
Supplementary Table 10. Simulation results of multi-ancestry analysis under different settings of causal SNP proportion, heritability, negative selection pattern, and GWAS sample size.
GWAS Sample Size of the Target Ancestry	Causal SNP Proportion	Genetic Architecture Setting1	Method	Race	R2.ind	R2.sum
15000	1% Causal SNPs	Fixed Common SNP Heritability with Strong Negative Selection	PROSPER-Single/PROSPER-Single-pseudo	EUR	0.122128	0.115338
15000	1% Causal SNPs	Fixed Common SNP Heritability with Strong Negative Selection	PROSPER/PROSPER-pseudo	EUR	0.114387	0.114967
15000	1% Causal SNPs	Fixed Common SNP Heritability with Strong Negative Selection	PROSPER-Single/PROSPER-Single-pseudo	AFR	0.0233701	0.0232736
15000	1% Causal SNPs	Fixed Common SNP Heritability with Strong Negative Selection	PROSPER/PROSPER-pseudo	AFR	0.0137965	0.0206622
15000	1% Causal SNPs	Fixed Common SNP Heritability with Strong Negative Selection	PROSPER-Single/PROSPER-Single-pseudo	AMR	0.0493659	0.0421735
15000	1% Causal SNPs	Fixed Common SNP Heritability with Strong Negative Selection	PROSPER/PROSPER-pseudo	AMR	0.0429973	0.0420316
15000	1% Causal SNPs	Fixed Common SNP Heritability with Strong Negative Selection	PROSPER-Single/PROSPER-Single-pseudo	EAS	0.0429942	0.0405512
15000	1% Causal SNPs	Fixed Common SNP Heritability with Strong Negative Selection	PROSPER/PROSPER-pseudo	EAS	0.0425897	0.0370841
15000	1% Causal SNPs	Fixed Common SNP Heritability with Strong Negative Selection	PROSPER-Single/PROSPER-Single-pseudo	SAS	0.0661714	0.0631015
15000	1% Causal SNPs	Fixed Common SNP Heritability with Strong Negative Selection	PROSPER/PROSPER-pseudo	SAS	0.0662037	0.0645774
15000	1% Causal SNPs	Fixed per-SNP heritability with strong negative selection	PROSPER-Single/PROSPER-Single-pseudo	EUR	0.029497	0.029497
15000	1% Causal SNPs	Fixed per-SNP heritability with strong negative selection	PROSPER/PROSPER-pseudo	EUR	0.0229263	0.0243522
15000	1% Causal SNPs	Fixed per-SNP heritability with strong negative selection	PROSPER-Single/PROSPER-Single-pseudo	AFR	0.0116151	0.0118162
15000	1% Causal SNPs	Fixed per-SNP heritability with strong negative selection	PROSPER/PROSPER-pseudo	AFR	0.00864326	0.0101751
15000	1% Causal SNPs	Fixed per-SNP heritability with strong negative selection	PROSPER-Single/PROSPER-Single-pseudo	AMR	0.0159461	0.0150043
15000	1% Causal SNPs	Fixed per-SNP heritability with strong negative selection	PROSPER/PROSPER-pseudo	AMR	0.0123906	0.0111328
15000	1% Causal SNPs	Fixed per-SNP heritability with strong negative selection	PROSPER-Single/PROSPER-Single-pseudo	EAS	0.0113186	0.0112556
15000	1% Causal SNPs	Fixed per-SNP heritability with strong negative selection	PROSPER/PROSPER-pseudo	EAS	0.00749372	0.0115859
15000	1% Causal SNPs	Fixed per-SNP heritability with strong negative selection	PROSPER-Single/PROSPER-Single-pseudo	SAS	0.0145274	0.0102836
15000	1% Causal SNPs	Fixed per-SNP heritability with strong negative selection	PROSPER/PROSPER-pseudo	SAS	0.0137945	0.0117831
15000	1% Causal SNPs	Fixed per-SNP heritability with strong negative selection (lower genetic correlation r = 0.6)	PROSPER-Single/PROSPER-Single-pseudo	EUR	0.0248916	0.026733
15000	1% Causal SNPs	Fixed per-SNP heritability with strong negative selection (lower genetic correlation r = 0.6)	PROSPER/PROSPER-pseudo	EUR	0.0202251	0.0220915
15000	1% Causal SNPs	Fixed per-SNP heritability with strong negative selection (lower genetic correlation r = 0.6)	PROSPER-Single/PROSPER-Single-pseudo	AFR	0.00518415	0.00613616
15000	1% Causal SNPs	Fixed per-SNP heritability with strong negative selection (lower genetic correlation r = 0.6)	PROSPER/PROSPER-pseudo	AFR	0.00972443	0.00825017
15000	1% Causal SNPs	Fixed per-SNP heritability with strong negative selection (lower genetic correlation r = 0.6)	PROSPER-Single/PROSPER-Single-pseudo	AMR	0.00506089	0.0104564
15000	1% Causal SNPs	Fixed per-SNP heritability with strong negative selection (lower genetic correlation r = 0.6)	PROSPER/PROSPER-pseudo	AMR	0.0108281	0.00903331
15000	1% Causal SNPs	Fixed per-SNP heritability with strong negative selection (lower genetic correlation r = 0.6)	PROSPER-Single/PROSPER-Single-pseudo	EAS	0.00549338	0.00450935
15000	1% Causal SNPs	Fixed per-SNP heritability with strong negative selection (lower genetic correlation r = 0.6)	PROSPER/PROSPER-pseudo	EAS	0.00398191	0.00290033
15000	1% Causal SNPs	Fixed per-SNP heritability with strong negative selection (lower genetic correlation r = 0.6)	PROSPER-Single/PROSPER-Single-pseudo	SAS	0.0120178	0.0124935
15000	1% Causal SNPs	Fixed per-SNP heritability with strong negative selection (lower genetic correlation r = 0.6)	PROSPER/PROSPER-pseudo	SAS	0.00932373	0.00941817
15000	1% Causal SNPs	Fixed common SNP heritability with no negative selection	PROSPER-Single/PROSPER-Single-pseudo	EUR	0.136686	0.136544
15000	1% Causal SNPs	Fixed common SNP heritability with no negative selection	PROSPER/PROSPER-pseudo	EUR	0.139087	0.137574
15000	1% Causal SNPs	Fixed common SNP heritability with no negative selection	PROSPER-Single/PROSPER-Single-pseudo	AFR	0.0337868	0.0347388
15000	1% Causal SNPs	Fixed common SNP heritability with no negative selection	PROSPER/PROSPER-pseudo	AFR	0.0347017	0.0321984
15000	1% Causal SNPs	Fixed common SNP heritability with no negative selection	PROSPER-Single/PROSPER-Single-pseudo	AMR	0.0697798	0.0673083
15000	1% Causal SNPs	Fixed common SNP heritability with no negative selection	PROSPER/PROSPER-pseudo	AMR	0.0660236	0.0616807
15000	1% Causal SNPs	Fixed common SNP heritability with no negative selection	PROSPER-Single/PROSPER-Single-pseudo	EAS	0.0706314	0.069163
15000	1% Causal SNPs	Fixed common SNP heritability with no negative selection	PROSPER/PROSPER-pseudo	EAS	0.0731719	0.0681134
15000	1% Causal SNPs	Fixed common SNP heritability with no negative selection	PROSPER-Single/PROSPER-Single-pseudo	SAS	0.0923493	0.0909264
15000	1% Causal SNPs	Fixed common SNP heritability with no negative selection	PROSPER/PROSPER-pseudo	SAS	0.0914044	0.0884914
15000	1% Causal SNPs	Fixed common SNP heritability with mild negative selection	PROSPER-Single/PROSPER-Single-pseudo	EUR	0.133985	0.133358
15000	1% Causal SNPs	Fixed common SNP heritability with mild negative selection	PROSPER/PROSPER-pseudo	EUR	0.13707	0.136255
15000	1% Causal SNPs	Fixed common SNP heritability with mild negative selection	PROSPER-Single/PROSPER-Single-pseudo	AFR	0.0313696	0.0325376
15000	1% Causal SNPs	Fixed common SNP heritability with mild negative selection	PROSPER/PROSPER-pseudo	AFR	0.0399233	0.0350417
15000	1% Causal SNPs	Fixed common SNP heritability with mild negative selection	PROSPER-Single/PROSPER-Single-pseudo	AMR	0.0848915	0.0742338
15000	1% Causal SNPs	Fixed common SNP heritability with mild negative selection	PROSPER/PROSPER-pseudo	AMR	0.0832937	0.0811428
15000	1% Causal SNPs	Fixed common SNP heritability with mild negative selection	PROSPER-Single/PROSPER-Single-pseudo	EAS	0.0666449	0.0624685
15000	1% Causal SNPs	Fixed common SNP heritability with mild negative selection	PROSPER/PROSPER-pseudo	EAS	0.0721066	0.0658887
15000	1% Causal SNPs	Fixed common SNP heritability with mild negative selection	PROSPER-Single/PROSPER-Single-pseudo	SAS	0.0785196	0.0724286
15000	1% Causal SNPs	Fixed common SNP heritability with mild negative selection	PROSPER/PROSPER-pseudo	SAS	0.0795605	0.0723983
15000	0.10% Causal SNPs	Fixed Common SNP Heritability with Strong Negative Selection	PROSPER-Single/PROSPER-Single-pseudo	EUR	0.135709	0.104996
15000	0.10% Causal SNPs	Fixed Common SNP Heritability with Strong Negative Selection	PROSPER/PROSPER-pseudo	EUR	0.141923	0.129106
15000	0.10% Causal SNPs	Fixed Common SNP Heritability with Strong Negative Selection	PROSPER-Single/PROSPER-Single-pseudo	AFR	0.0115405	0.0112879
15000	0.10% Causal SNPs	Fixed Common SNP Heritability with Strong Negative Selection	PROSPER/PROSPER-pseudo	AFR	0.0107387	0.011156
15000	0.10% Causal SNPs	Fixed Common SNP Heritability with Strong Negative Selection	PROSPER-Single/PROSPER-Single-pseudo	AMR	0.0557823	0.0369136
15000	0.10% Causal SNPs	Fixed Common SNP Heritability with Strong Negative Selection	PROSPER/PROSPER-pseudo	AMR	0.0517398	0.0300668
15000	0.10% Causal SNPs	Fixed Common SNP Heritability with Strong Negative Selection	PROSPER-Single/PROSPER-Single-pseudo	EAS	0.0364906	0.0379638
15000	0.10% Causal SNPs	Fixed Common SNP Heritability with Strong Negative Selection	PROSPER/PROSPER-pseudo	EAS	0.043641	0.0360021
15000	0.10% Causal SNPs	Fixed Common SNP Heritability with Strong Negative Selection	PROSPER-Single/PROSPER-Single-pseudo	SAS	0.0516301	0.0401499
15000	0.10% Causal SNPs	Fixed Common SNP Heritability with Strong Negative Selection	PROSPER/PROSPER-pseudo	SAS	0.0480615	0.0368548
15000	0.10% Causal SNPs	Fixed per-SNP heritability with strong negative selection	PROSPER-Single/PROSPER-Single-pseudo	EUR	0.0292	0.0302988
15000	0.10% Causal SNPs	Fixed per-SNP heritability with strong negative selection	PROSPER/PROSPER-pseudo	EUR	0.032505	0.0320481
15000	0.10% Causal SNPs	Fixed per-SNP heritability with strong negative selection	PROSPER-Single/PROSPER-Single-pseudo	AFR	0.0116074	0.0113242
15000	0.10% Causal SNPs	Fixed per-SNP heritability with strong negative selection	PROSPER/PROSPER-pseudo	AFR	0.0105207	0.0118822
15000	0.10% Causal SNPs	Fixed per-SNP heritability with strong negative selection	PROSPER-Single/PROSPER-Single-pseudo	AMR	0.00820643	0.00772124
15000	0.10% Causal SNPs	Fixed per-SNP heritability with strong negative selection	PROSPER/PROSPER-pseudo	AMR	0.0103489	0.00897029
15000	0.10% Causal SNPs	Fixed per-SNP heritability with strong negative selection	PROSPER-Single/PROSPER-Single-pseudo	EAS	0.014586	0.00930647
15000	0.10% Causal SNPs	Fixed per-SNP heritability with strong negative selection	PROSPER/PROSPER-pseudo	EAS	0.00755484	0.00621006
15000	0.10% Causal SNPs	Fixed per-SNP heritability with strong negative selection	PROSPER-Single/PROSPER-Single-pseudo	SAS	0.0115983	0.0128417
15000	0.10% Causal SNPs	Fixed per-SNP heritability with strong negative selection	PROSPER/PROSPER-pseudo	SAS	0.0119925	0.0132893
15000	0.10% Causal SNPs	Fixed per-SNP heritability with strong negative selection (lower genetic correlation r = 0.6)	PROSPER-Single/PROSPER-Single-pseudo	EUR	0.0387999	0.0390458
15000	0.10% Causal SNPs	Fixed per-SNP heritability with strong negative selection (lower genetic correlation r = 0.6)	PROSPER/PROSPER-pseudo	EUR	0.0360062	0.0357253
15000	0.10% Causal SNPs	Fixed per-SNP heritability with strong negative selection (lower genetic correlation r = 0.6)	PROSPER-Single/PROSPER-Single-pseudo	AFR	0.00560856	0.0104582
15000	0.10% Causal SNPs	Fixed per-SNP heritability with strong negative selection (lower genetic correlation r = 0.6)	PROSPER/PROSPER-pseudo	AFR	0.0115189	0.0129357
15000	0.10% Causal SNPs	Fixed per-SNP heritability with strong negative selection (lower genetic correlation r = 0.6)	PROSPER-Single/PROSPER-Single-pseudo	AMR	0.00908991	0.0118806
15000	0.10% Causal SNPs	Fixed per-SNP heritability with strong negative selection (lower genetic correlation r = 0.6)	PROSPER/PROSPER-pseudo	AMR	0.0084313	0.0105953
15000	0.10% Causal SNPs	Fixed per-SNP heritability with strong negative selection (lower genetic correlation r = 0.6)	PROSPER-Single/PROSPER-Single-pseudo	EAS	0.00367242	0.00422645
15000	0.10% Causal SNPs	Fixed per-SNP heritability with strong negative selection (lower genetic correlation r = 0.6)	PROSPER/PROSPER-pseudo	EAS	0.00210824	0.00371974
15000	0.10% Causal SNPs	Fixed per-SNP heritability with strong negative selection (lower genetic correlation r = 0.6)	PROSPER-Single/PROSPER-Single-pseudo	SAS	0.00743571	0.00964587
15000	0.10% Causal SNPs	Fixed per-SNP heritability with strong negative selection (lower genetic correlation r = 0.6)	PROSPER/PROSPER-pseudo	SAS	0.00786301	0.00942306
15000	0.10% Causal SNPs	Fixed common SNP heritability with no negative selection	PROSPER-Single/PROSPER-Single-pseudo	EUR	0.151831	0.151831
15000	0.10% Causal SNPs	Fixed common SNP heritability with no negative selection	PROSPER/PROSPER-pseudo	EUR	0.160873	0.153989
15000	0.10% Causal SNPs	Fixed common SNP heritability with no negative selection	PROSPER-Single/PROSPER-Single-pseudo	AFR	0.031305	0.0347779
15000	0.10% Causal SNPs	Fixed common SNP heritability with no negative selection	PROSPER/PROSPER-pseudo	AFR	0.0532957	0.0447459
15000	0.10% Causal SNPs	Fixed common SNP heritability with no negative selection	PROSPER-Single/PROSPER-Single-pseudo	AMR	0.096436	0.0957651
15000	0.10% Causal SNPs	Fixed common SNP heritability with no negative selection	PROSPER/PROSPER-pseudo	AMR	0.108046	0.102896
15000	0.10% Causal SNPs	Fixed common SNP heritability with no negative selection	PROSPER-Single/PROSPER-Single-pseudo	EAS	0.0780141	0.0762618
15000	0.10% Causal SNPs	Fixed common SNP heritability with no negative selection	PROSPER/PROSPER-pseudo	EAS	0.114974	0.0894589
15000	0.10% Causal SNPs	Fixed common SNP heritability with no negative selection	PROSPER-Single/PROSPER-Single-pseudo	SAS	0.0900772	0.0894937
15000	0.10% Causal SNPs	Fixed common SNP heritability with no negative selection	PROSPER/PROSPER-pseudo	SAS	0.107924	0.0937981
15000	0.10% Causal SNPs	Fixed common SNP heritability with mild negative selection	PROSPER-Single/PROSPER-Single-pseudo	EUR	0.139889	0.139889
15000	0.10% Causal SNPs	Fixed common SNP heritability with mild negative selection	PROSPER/PROSPER-pseudo	EUR	0.136584	0.127008
15000	0.10% Causal SNPs	Fixed common SNP heritability with mild negative selection	PROSPER-Single/PROSPER-Single-pseudo	AFR	0.0197033	0.013176
15000	0.10% Causal SNPs	Fixed common SNP heritability with mild negative selection	PROSPER/PROSPER-pseudo	AFR	0.0373885	0.0336529
15000	0.10% Causal SNPs	Fixed common SNP heritability with mild negative selection	PROSPER-Single/PROSPER-Single-pseudo	AMR	0.100618	0.0915001
15000	0.10% Causal SNPs	Fixed common SNP heritability with mild negative selection	PROSPER/PROSPER-pseudo	AMR	0.119864	0.107476
15000	0.10% Causal SNPs	Fixed common SNP heritability with mild negative selection	PROSPER-Single/PROSPER-Single-pseudo	EAS	0.0780619	0.0774516
15000	0.10% Causal SNPs	Fixed common SNP heritability with mild negative selection	PROSPER/PROSPER-pseudo	EAS	0.0904672	0.0802874
15000	0.10% Causal SNPs	Fixed common SNP heritability with mild negative selection	PROSPER-Single/PROSPER-Single-pseudo	SAS	0.0967749	0.0956175
15000	0.10% Causal SNPs	Fixed common SNP heritability with mild negative selection	PROSPER/PROSPER-pseudo	SAS	0.114854	0.0966884
15000	0.05% Causal SNPs	Fixed Common SNP Heritability with Strong Negative Selection	PROSPER-Single/PROSPER-Single-pseudo	EUR	0.146401	0.146401
15000	0.05% Causal SNPs	Fixed Common SNP Heritability with Strong Negative Selection	PROSPER/PROSPER-pseudo	EUR	0.156558	0.135125
15000	0.05% Causal SNPs	Fixed Common SNP Heritability with Strong Negative Selection	PROSPER-Single/PROSPER-Single-pseudo	AFR	0.0181151	0.0278688
15000	0.05% Causal SNPs	Fixed Common SNP Heritability with Strong Negative Selection	PROSPER/PROSPER-pseudo	AFR	0.0297139	0.025448
15000	0.05% Causal SNPs	Fixed Common SNP Heritability with Strong Negative Selection	PROSPER-Single/PROSPER-Single-pseudo	AMR	0.0779449	0.076966
15000	0.05% Causal SNPs	Fixed Common SNP Heritability with Strong Negative Selection	PROSPER/PROSPER-pseudo	AMR	0.087591	0.0660684
15000	0.05% Causal SNPs	Fixed Common SNP Heritability with Strong Negative Selection	PROSPER-Single/PROSPER-Single-pseudo	EAS	0.0711649	0.0701001
15000	0.05% Causal SNPs	Fixed Common SNP Heritability with Strong Negative Selection	PROSPER/PROSPER-pseudo	EAS	0.09812	0.0959518
15000	0.05% Causal SNPs	Fixed Common SNP Heritability with Strong Negative Selection	PROSPER-Single/PROSPER-Single-pseudo	SAS	0.0633414	0.0613796
15000	0.05% Causal SNPs	Fixed Common SNP Heritability with Strong Negative Selection	PROSPER/PROSPER-pseudo	SAS	0.0826914	0.061232
15000	0.05% Causal SNPs	Fixed per-SNP heritability with strong negative selection	PROSPER-Single/PROSPER-Single-pseudo	EUR	0.0337042	0.0337042
15000	0.05% Causal SNPs	Fixed per-SNP heritability with strong negative selection	PROSPER/PROSPER-pseudo	EUR	0.0552455	0.0459425
15000	0.05% Causal SNPs	Fixed per-SNP heritability with strong negative selection	PROSPER-Single/PROSPER-Single-pseudo	AFR	0.00897542	0.00683355
15000	0.05% Causal SNPs	Fixed per-SNP heritability with strong negative selection	PROSPER/PROSPER-pseudo	AFR	0.0182714	0.0150569
15000	0.05% Causal SNPs	Fixed per-SNP heritability with strong negative selection	PROSPER-Single/PROSPER-Single-pseudo	AMR	0.0147816	0.0160702
15000	0.05% Causal SNPs	Fixed per-SNP heritability with strong negative selection	PROSPER/PROSPER-pseudo	AMR	0.0233563	0.0142775
15000	0.05% Causal SNPs	Fixed per-SNP heritability with strong negative selection	PROSPER-Single/PROSPER-Single-pseudo	EAS	0.0139904	0.0139708
15000	0.05% Causal SNPs	Fixed per-SNP heritability with strong negative selection	PROSPER/PROSPER-pseudo	EAS	0.0198574	0.0157883
15000	0.05% Causal SNPs	Fixed per-SNP heritability with strong negative selection	PROSPER-Single/PROSPER-Single-pseudo	SAS	0.0277114	0.0231877
15000	0.05% Causal SNPs	Fixed per-SNP heritability with strong negative selection	PROSPER/PROSPER-pseudo	SAS	0.0376734	0.0276717
15000	0.05% Causal SNPs	Fixed per-SNP heritability with strong negative selection (lower genetic correlation r = 0.6)	PROSPER-Single/PROSPER-Single-pseudo	EUR	0.0471755	0.0472548
15000	0.05% Causal SNPs	Fixed per-SNP heritability with strong negative selection (lower genetic correlation r = 0.6)	PROSPER/PROSPER-pseudo	EUR	0.0421608	0.0428229
15000	0.05% Causal SNPs	Fixed per-SNP heritability with strong negative selection (lower genetic correlation r = 0.6)	PROSPER-Single/PROSPER-Single-pseudo	AFR	0.00936109	0.00971243
15000	0.05% Causal SNPs	Fixed per-SNP heritability with strong negative selection (lower genetic correlation r = 0.6)	PROSPER/PROSPER-pseudo	AFR	0.0132578	0.0132189
15000	0.05% Causal SNPs	Fixed per-SNP heritability with strong negative selection (lower genetic correlation r = 0.6)	PROSPER-Single/PROSPER-Single-pseudo	AMR	0.0197557	0.0134528
15000	0.05% Causal SNPs	Fixed per-SNP heritability with strong negative selection (lower genetic correlation r = 0.6)	PROSPER/PROSPER-pseudo	AMR	0.0107373	0.0116367
15000	0.05% Causal SNPs	Fixed per-SNP heritability with strong negative selection (lower genetic correlation r = 0.6)	PROSPER-Single/PROSPER-Single-pseudo	EAS	0.0105755	0.0125271
15000	0.05% Causal SNPs	Fixed per-SNP heritability with strong negative selection (lower genetic correlation r = 0.6)	PROSPER/PROSPER-pseudo	EAS	0.0160349	0.015117
15000	0.05% Causal SNPs	Fixed per-SNP heritability with strong negative selection (lower genetic correlation r = 0.6)	PROSPER-Single/PROSPER-Single-pseudo	SAS	0.00406319	0.00401206
15000	0.05% Causal SNPs	Fixed per-SNP heritability with strong negative selection (lower genetic correlation r = 0.6)	PROSPER/PROSPER-pseudo	SAS	0.00388405	0.00489116
15000	0.05% Causal SNPs	Fixed common SNP heritability with no negative selection	PROSPER-Single/PROSPER-Single-pseudo	EUR	0.199359	0.199359
15000	0.05% Causal SNPs	Fixed common SNP heritability with no negative selection	PROSPER/PROSPER-pseudo	EUR	0.217473	0.190484
15000	0.05% Causal SNPs	Fixed common SNP heritability with no negative selection	PROSPER-Single/PROSPER-Single-pseudo	AFR	0.0473442	0.0584289
15000	0.05% Causal SNPs	Fixed common SNP heritability with no negative selection	PROSPER/PROSPER-pseudo	AFR	0.0807393	0.065649
15000	0.05% Causal SNPs	Fixed common SNP heritability with no negative selection	PROSPER-Single/PROSPER-Single-pseudo	AMR	0.127762	0.127568
15000	0.05% Causal SNPs	Fixed common SNP heritability with no negative selection	PROSPER/PROSPER-pseudo	AMR	0.156383	0.12183
15000	0.05% Causal SNPs	Fixed common SNP heritability with no negative selection	PROSPER-Single/PROSPER-Single-pseudo	EAS	0.123697	0.123426
15000	0.05% Causal SNPs	Fixed common SNP heritability with no negative selection	PROSPER/PROSPER-pseudo	EAS	0.16218	0.144374
15000	0.05% Causal SNPs	Fixed common SNP heritability with no negative selection	PROSPER-Single/PROSPER-Single-pseudo	SAS	0.100273	0.114836
15000	0.05% Causal SNPs	Fixed common SNP heritability with no negative selection	PROSPER/PROSPER-pseudo	SAS	0.142245	0.114754
15000	0.05% Causal SNPs	Fixed common SNP heritability with mild negative selection	PROSPER-Single/PROSPER-Single-pseudo	EUR	0.196926	0.196926
15000	0.05% Causal SNPs	Fixed common SNP heritability with mild negative selection	PROSPER/PROSPER-pseudo	EUR	0.211423	0.186112
15000	0.05% Causal SNPs	Fixed common SNP heritability with mild negative selection	PROSPER-Single/PROSPER-Single-pseudo	AFR	0.0323727	0.0326413
15000	0.05% Causal SNPs	Fixed common SNP heritability with mild negative selection	PROSPER/PROSPER-pseudo	AFR	0.0545605	0.0411313
15000	0.05% Causal SNPs	Fixed common SNP heritability with mild negative selection	PROSPER-Single/PROSPER-Single-pseudo	AMR	0.106392	0.103235
15000	0.05% Causal SNPs	Fixed common SNP heritability with mild negative selection	PROSPER/PROSPER-pseudo	AMR	0.138355	0.123714
15000	0.05% Causal SNPs	Fixed common SNP heritability with mild negative selection	PROSPER-Single/PROSPER-Single-pseudo	EAS	0.109528	0.109162
15000	0.05% Causal SNPs	Fixed common SNP heritability with mild negative selection	PROSPER/PROSPER-pseudo	EAS	0.157517	0.124554
15000	0.05% Causal SNPs	Fixed common SNP heritability with mild negative selection	PROSPER-Single/PROSPER-Single-pseudo	SAS	0.116124	0.117216
15000	0.05% Causal SNPs	Fixed common SNP heritability with mild negative selection	PROSPER/PROSPER-pseudo	SAS	0.15973	0.121719
45000	1% Causal SNPs	Fixed Common SNP Heritability with Strong Negative Selection	PROSPER-Single/PROSPER-Single-pseudo	EUR	0.122344	0.123954
45000	1% Causal SNPs	Fixed Common SNP Heritability with Strong Negative Selection	PROSPER/PROSPER-pseudo	EUR	0.120435	0.120407
45000	1% Causal SNPs	Fixed Common SNP Heritability with Strong Negative Selection	PROSPER-Single/PROSPER-Single-pseudo	AFR	0.0344892	0.0326827
45000	1% Causal SNPs	Fixed Common SNP Heritability with Strong Negative Selection	PROSPER/PROSPER-pseudo	AFR	0.0305617	0.0317617
45000	1% Causal SNPs	Fixed Common SNP Heritability with Strong Negative Selection	PROSPER-Single/PROSPER-Single-pseudo	AMR	0.065948	0.0653354
45000	1% Causal SNPs	Fixed Common SNP Heritability with Strong Negative Selection	PROSPER/PROSPER-pseudo	AMR	0.0751215	0.0722248
45000	1% Causal SNPs	Fixed Common SNP Heritability with Strong Negative Selection	PROSPER-Single/PROSPER-Single-pseudo	EAS	0.0708607	0.070622
45000	1% Causal SNPs	Fixed Common SNP Heritability with Strong Negative Selection	PROSPER/PROSPER-pseudo	EAS	0.080452	0.0700713
45000	1% Causal SNPs	Fixed Common SNP Heritability with Strong Negative Selection	PROSPER-Single/PROSPER-Single-pseudo	SAS	0.0787679	0.0786581
45000	1% Causal SNPs	Fixed Common SNP Heritability with Strong Negative Selection	PROSPER/PROSPER-pseudo	SAS	0.0940508	0.0924443
45000	1% Causal SNPs	Fixed per-SNP heritability with strong negative selection	PROSPER-Single/PROSPER-Single-pseudo	EUR	0.033584	0.033584
45000	1% Causal SNPs	Fixed per-SNP heritability with strong negative selection	PROSPER/PROSPER-pseudo	EUR	0.0342679	0.0326691
45000	1% Causal SNPs	Fixed per-SNP heritability with strong negative selection	PROSPER-Single/PROSPER-Single-pseudo	AFR	0.0140017	0.0236813
45000	1% Causal SNPs	Fixed per-SNP heritability with strong negative selection	PROSPER/PROSPER-pseudo	AFR	0.0220487	0.0251931
45000	1% Causal SNPs	Fixed per-SNP heritability with strong negative selection	PROSPER-Single/PROSPER-Single-pseudo	AMR	0.0262524	0.0222888
45000	1% Causal SNPs	Fixed per-SNP heritability with strong negative selection	PROSPER/PROSPER-pseudo	AMR	0.0258032	0.0211733
45000	1% Causal SNPs	Fixed per-SNP heritability with strong negative selection	PROSPER-Single/PROSPER-Single-pseudo	EAS	0.0223515	0.0223515
45000	1% Causal SNPs	Fixed per-SNP heritability with strong negative selection	PROSPER/PROSPER-pseudo	EAS	0.0242826	0.0241312
45000	1% Causal SNPs	Fixed per-SNP heritability with strong negative selection	PROSPER-Single/PROSPER-Single-pseudo	SAS	0.0227341	0.0181173
45000	1% Causal SNPs	Fixed per-SNP heritability with strong negative selection	PROSPER/PROSPER-pseudo	SAS	0.0213609	0.0239542
45000	1% Causal SNPs	Fixed per-SNP heritability with strong negative selection (lower genetic correlation r = 0.6)	PROSPER-Single/PROSPER-Single-pseudo	EUR	0.0304409	0.0316008
45000	1% Causal SNPs	Fixed per-SNP heritability with strong negative selection (lower genetic correlation r = 0.6)	PROSPER/PROSPER-pseudo	EUR	0.0276039	0.0280658
45000	1% Causal SNPs	Fixed per-SNP heritability with strong negative selection (lower genetic correlation r = 0.6)	PROSPER-Single/PROSPER-Single-pseudo	AFR	0.0114939	0.0150692
45000	1% Causal SNPs	Fixed per-SNP heritability with strong negative selection (lower genetic correlation r = 0.6)	PROSPER/PROSPER-pseudo	AFR	0.0119089	0.0148101
45000	1% Causal SNPs	Fixed per-SNP heritability with strong negative selection (lower genetic correlation r = 0.6)	PROSPER-Single/PROSPER-Single-pseudo	AMR	0.0149941	0.0149941
45000	1% Causal SNPs	Fixed per-SNP heritability with strong negative selection (lower genetic correlation r = 0.6)	PROSPER/PROSPER-pseudo	AMR	0.0127602	0.0138296
45000	1% Causal SNPs	Fixed per-SNP heritability with strong negative selection (lower genetic correlation r = 0.6)	PROSPER-Single/PROSPER-Single-pseudo	EAS	0.0167882	0.0166189
45000	1% Causal SNPs	Fixed per-SNP heritability with strong negative selection (lower genetic correlation r = 0.6)	PROSPER/PROSPER-pseudo	EAS	0.014725	0.0151873
45000	1% Causal SNPs	Fixed per-SNP heritability with strong negative selection (lower genetic correlation r = 0.6)	PROSPER-Single/PROSPER-Single-pseudo	SAS	0.0199946	0.0199946
45000	1% Causal SNPs	Fixed per-SNP heritability with strong negative selection (lower genetic correlation r = 0.6)	PROSPER/PROSPER-pseudo	SAS	0.0162791	0.0197875
45000	1% Causal SNPs	Fixed common SNP heritability with no negative selection	PROSPER-Single/PROSPER-Single-pseudo	EUR	0.145183	0.145183
45000	1% Causal SNPs	Fixed common SNP heritability with no negative selection	PROSPER/PROSPER-pseudo	EUR	0.154673	0.148557
45000	1% Causal SNPs	Fixed common SNP heritability with no negative selection	PROSPER-Single/PROSPER-Single-pseudo	AFR	0.055632	0.0463123
45000	1% Causal SNPs	Fixed common SNP heritability with no negative selection	PROSPER/PROSPER-pseudo	AFR	0.0615396	0.0516052
45000	1% Causal SNPs	Fixed common SNP heritability with no negative selection	PROSPER-Single/PROSPER-Single-pseudo	AMR	0.0910148	0.0910148
45000	1% Causal SNPs	Fixed common SNP heritability with no negative selection	PROSPER/PROSPER-pseudo	AMR	0.109409	0.102996
45000	1% Causal SNPs	Fixed common SNP heritability with no negative selection	PROSPER-Single/PROSPER-Single-pseudo	EAS	0.117663	0.117663
45000	1% Causal SNPs	Fixed common SNP heritability with no negative selection	PROSPER/PROSPER-pseudo	EAS	0.126512	0.127002
45000	1% Causal SNPs	Fixed common SNP heritability with no negative selection	PROSPER-Single/PROSPER-Single-pseudo	SAS	0.0963337	0.0963337
45000	1% Causal SNPs	Fixed common SNP heritability with no negative selection	PROSPER/PROSPER-pseudo	SAS	0.11367	0.105257
45000	1% Causal SNPs	Fixed common SNP heritability with mild negative selection	PROSPER-Single/PROSPER-Single-pseudo	EUR	0.139378	0.139378
45000	1% Causal SNPs	Fixed common SNP heritability with mild negative selection	PROSPER/PROSPER-pseudo	EUR	0.144891	0.142689
45000	1% Causal SNPs	Fixed common SNP heritability with mild negative selection	PROSPER-Single/PROSPER-Single-pseudo	AFR	0.0510539	0.0414409
45000	1% Causal SNPs	Fixed common SNP heritability with mild negative selection	PROSPER/PROSPER-pseudo	AFR	0.0554508	0.0527477
45000	1% Causal SNPs	Fixed common SNP heritability with mild negative selection	PROSPER-Single/PROSPER-Single-pseudo	AMR	0.111189	0.111189
45000	1% Causal SNPs	Fixed common SNP heritability with mild negative selection	PROSPER/PROSPER-pseudo	AMR	0.1301	0.122426
45000	1% Causal SNPs	Fixed common SNP heritability with mild negative selection	PROSPER-Single/PROSPER-Single-pseudo	EAS	0.0986439	0.0981919
45000	1% Causal SNPs	Fixed common SNP heritability with mild negative selection	PROSPER/PROSPER-pseudo	EAS	0.114652	0.107297
45000	1% Causal SNPs	Fixed common SNP heritability with mild negative selection	PROSPER-Single/PROSPER-Single-pseudo	SAS	0.0792522	0.093764
45000	1% Causal SNPs	Fixed common SNP heritability with mild negative selection	PROSPER/PROSPER-pseudo	SAS	0.111835	0.109519
45000	0.10% Causal SNPs	Fixed Common SNP Heritability with Strong Negative Selection	PROSPER-Single/PROSPER-Single-pseudo	EUR	0.138874	0.121813
45000	0.10% Causal SNPs	Fixed Common SNP Heritability with Strong Negative Selection	PROSPER/PROSPER-pseudo	EUR	0.141507	0.135279
45000	0.10% Causal SNPs	Fixed Common SNP Heritability with Strong Negative Selection	PROSPER-Single/PROSPER-Single-pseudo	AFR	0.0386947	0.0368179
45000	0.10% Causal SNPs	Fixed Common SNP Heritability with Strong Negative Selection	PROSPER/PROSPER-pseudo	AFR	0.0395658	0.037128
45000	0.10% Causal SNPs	Fixed Common SNP Heritability with Strong Negative Selection	PROSPER-Single/PROSPER-Single-pseudo	AMR	0.0636269	0.0634455
45000	0.10% Causal SNPs	Fixed Common SNP Heritability with Strong Negative Selection	PROSPER/PROSPER-pseudo	AMR	0.0615995	0.0624896
45000	0.10% Causal SNPs	Fixed Common SNP Heritability with Strong Negative Selection	PROSPER-Single/PROSPER-Single-pseudo	EAS	0.0820859	0.0749326
45000	0.10% Causal SNPs	Fixed Common SNP Heritability with Strong Negative Selection	PROSPER/PROSPER-pseudo	EAS	0.0912733	0.0843971
45000	0.10% Causal SNPs	Fixed Common SNP Heritability with Strong Negative Selection	PROSPER-Single/PROSPER-Single-pseudo	SAS	0.0843227	0.0853383
45000	0.10% Causal SNPs	Fixed Common SNP Heritability with Strong Negative Selection	PROSPER/PROSPER-pseudo	SAS	0.0820707	0.0838282
45000	0.10% Causal SNPs	Fixed per-SNP heritability with strong negative selection	PROSPER-Single/PROSPER-Single-pseudo	EUR	0.0294604	0.0317951
45000	0.10% Causal SNPs	Fixed per-SNP heritability with strong negative selection	PROSPER/PROSPER-pseudo	EUR	0.031492	0.0321544
45000	0.10% Causal SNPs	Fixed per-SNP heritability with strong negative selection	PROSPER-Single/PROSPER-Single-pseudo	AFR	0.0136822	0.0132159
45000	0.10% Causal SNPs	Fixed per-SNP heritability with strong negative selection	PROSPER/PROSPER-pseudo	AFR	0.0159929	0.0140863
45000	0.10% Causal SNPs	Fixed per-SNP heritability with strong negative selection	PROSPER-Single/PROSPER-Single-pseudo	AMR	0.0118088	0.0159132
45000	0.10% Causal SNPs	Fixed per-SNP heritability with strong negative selection	PROSPER/PROSPER-pseudo	AMR	0.0182327	0.0189411
45000	0.10% Causal SNPs	Fixed per-SNP heritability with strong negative selection	PROSPER-Single/PROSPER-Single-pseudo	EAS	0.0337715	0.0364064
45000	0.10% Causal SNPs	Fixed per-SNP heritability with strong negative selection	PROSPER/PROSPER-pseudo	EAS	0.0288772	0.0329429
45000	0.10% Causal SNPs	Fixed per-SNP heritability with strong negative selection	PROSPER-Single/PROSPER-Single-pseudo	SAS	0.0164887	0.0168214
45000	0.10% Causal SNPs	Fixed per-SNP heritability with strong negative selection	PROSPER/PROSPER-pseudo	SAS	0.0241782	0.024191
45000	0.10% Causal SNPs	Fixed per-SNP heritability with strong negative selection (lower genetic correlation r = 0.6)	PROSPER-Single/PROSPER-Single-pseudo	EUR	0.0399297	0.0403069
45000	0.10% Causal SNPs	Fixed per-SNP heritability with strong negative selection (lower genetic correlation r = 0.6)	PROSPER/PROSPER-pseudo	EUR	0.0410889	0.0398834
45000	0.10% Causal SNPs	Fixed per-SNP heritability with strong negative selection (lower genetic correlation r = 0.6)	PROSPER-Single/PROSPER-Single-pseudo	AFR	0.0182468	0.0177373
45000	0.10% Causal SNPs	Fixed per-SNP heritability with strong negative selection (lower genetic correlation r = 0.6)	PROSPER/PROSPER-pseudo	AFR	0.020507	0.0197946
45000	0.10% Causal SNPs	Fixed per-SNP heritability with strong negative selection (lower genetic correlation r = 0.6)	PROSPER-Single/PROSPER-Single-pseudo	AMR	0.0223786	0.0239227
45000	0.10% Causal SNPs	Fixed per-SNP heritability with strong negative selection (lower genetic correlation r = 0.6)	PROSPER/PROSPER-pseudo	AMR	0.0167653	0.0235514
45000	0.10% Causal SNPs	Fixed per-SNP heritability with strong negative selection (lower genetic correlation r = 0.6)	PROSPER-Single/PROSPER-Single-pseudo	EAS	0.0135338	0.0135338
45000	0.10% Causal SNPs	Fixed per-SNP heritability with strong negative selection (lower genetic correlation r = 0.6)	PROSPER/PROSPER-pseudo	EAS	0.0148543	0.0143325
45000	0.10% Causal SNPs	Fixed per-SNP heritability with strong negative selection (lower genetic correlation r = 0.6)	PROSPER-Single/PROSPER-Single-pseudo	SAS	0.0107667	0.0114708
45000	0.10% Causal SNPs	Fixed per-SNP heritability with strong negative selection (lower genetic correlation r = 0.6)	PROSPER/PROSPER-pseudo	SAS	0.0153962	0.0156314
45000	0.10% Causal SNPs	Fixed common SNP heritability with no negative selection	PROSPER-Single/PROSPER-Single-pseudo	EUR	0.150705	0.151459
45000	0.10% Causal SNPs	Fixed common SNP heritability with no negative selection	PROSPER/PROSPER-pseudo	EUR	0.165311	0.160253
45000	0.10% Causal SNPs	Fixed common SNP heritability with no negative selection	PROSPER-Single/PROSPER-Single-pseudo	AFR	0.0689647	0.0645953
45000	0.10% Causal SNPs	Fixed common SNP heritability with no negative selection	PROSPER/PROSPER-pseudo	AFR	0.0889877	0.0728591
45000	0.10% Causal SNPs	Fixed common SNP heritability with no negative selection	PROSPER-Single/PROSPER-Single-pseudo	AMR	0.124585	0.121014
45000	0.10% Causal SNPs	Fixed common SNP heritability with no negative selection	PROSPER/PROSPER-pseudo	AMR	0.151065	0.145086
45000	0.10% Causal SNPs	Fixed common SNP heritability with no negative selection	PROSPER-Single/PROSPER-Single-pseudo	EAS	0.128423	0.130839
45000	0.10% Causal SNPs	Fixed common SNP heritability with no negative selection	PROSPER/PROSPER-pseudo	EAS	0.151301	0.14029
45000	0.10% Causal SNPs	Fixed common SNP heritability with no negative selection	PROSPER-Single/PROSPER-Single-pseudo	SAS	0.137055	0.116235
45000	0.10% Causal SNPs	Fixed common SNP heritability with no negative selection	PROSPER/PROSPER-pseudo	SAS	0.160923	0.131845
45000	0.10% Causal SNPs	Fixed common SNP heritability with mild negative selection	PROSPER-Single/PROSPER-Single-pseudo	EUR	0.143262	0.143262
45000	0.10% Causal SNPs	Fixed common SNP heritability with mild negative selection	PROSPER/PROSPER-pseudo	EUR	0.148357	0.140492
45000	0.10% Causal SNPs	Fixed common SNP heritability with mild negative selection	PROSPER-Single/PROSPER-Single-pseudo	AFR	0.0515031	0.0492639
45000	0.10% Causal SNPs	Fixed common SNP heritability with mild negative selection	PROSPER/PROSPER-pseudo	AFR	0.0642726	0.0529515
45000	0.10% Causal SNPs	Fixed common SNP heritability with mild negative selection	PROSPER-Single/PROSPER-Single-pseudo	AMR	0.111857	0.0999192
45000	0.10% Causal SNPs	Fixed common SNP heritability with mild negative selection	PROSPER/PROSPER-pseudo	AMR	0.130067	0.117148
45000	0.10% Causal SNPs	Fixed common SNP heritability with mild negative selection	PROSPER-Single/PROSPER-Single-pseudo	EAS	0.126748	0.12774
45000	0.10% Causal SNPs	Fixed common SNP heritability with mild negative selection	PROSPER/PROSPER-pseudo	EAS	0.147482	0.142651
45000	0.10% Causal SNPs	Fixed common SNP heritability with mild negative selection	PROSPER-Single/PROSPER-Single-pseudo	SAS	0.12129	0.110344
45000	0.10% Causal SNPs	Fixed common SNP heritability with mild negative selection	PROSPER/PROSPER-pseudo	SAS	0.154498	0.137022
45000	0.05% Causal SNPs	Fixed Common SNP Heritability with Strong Negative Selection	PROSPER-Single/PROSPER-Single-pseudo	EUR	0.152031	0.152031
45000	0.05% Causal SNPs	Fixed Common SNP Heritability with Strong Negative Selection	PROSPER/PROSPER-pseudo	EUR	0.157771	0.141767
45000	0.05% Causal SNPs	Fixed Common SNP Heritability with Strong Negative Selection	PROSPER-Single/PROSPER-Single-pseudo	AFR	0.0425922	0.0387454
45000	0.05% Causal SNPs	Fixed Common SNP Heritability with Strong Negative Selection	PROSPER/PROSPER-pseudo	AFR	0.0518576	0.0513571
45000	0.05% Causal SNPs	Fixed Common SNP Heritability with Strong Negative Selection	PROSPER-Single/PROSPER-Single-pseudo	AMR	0.10153	0.0882825
45000	0.05% Causal SNPs	Fixed Common SNP Heritability with Strong Negative Selection	PROSPER/PROSPER-pseudo	AMR	0.125813	0.119581
45000	0.05% Causal SNPs	Fixed Common SNP Heritability with Strong Negative Selection	PROSPER-Single/PROSPER-Single-pseudo	EAS	0.1165	0.116976
45000	0.05% Causal SNPs	Fixed Common SNP Heritability with Strong Negative Selection	PROSPER/PROSPER-pseudo	EAS	0.140511	0.121593
45000	0.05% Causal SNPs	Fixed Common SNP Heritability with Strong Negative Selection	PROSPER-Single/PROSPER-Single-pseudo	SAS	0.111895	0.0811064
45000	0.05% Causal SNPs	Fixed Common SNP Heritability with Strong Negative Selection	PROSPER/PROSPER-pseudo	SAS	0.145396	0.109615
45000	0.05% Causal SNPs	Fixed per-SNP heritability with strong negative selection	PROSPER-Single/PROSPER-Single-pseudo	EUR	0.0399655	0.0405629
45000	0.05% Causal SNPs	Fixed per-SNP heritability with strong negative selection	PROSPER/PROSPER-pseudo	EUR	0.0546268	0.0456854
45000	0.05% Causal SNPs	Fixed per-SNP heritability with strong negative selection	PROSPER-Single/PROSPER-Single-pseudo	AFR	0.0267258	0.0263634
45000	0.05% Causal SNPs	Fixed per-SNP heritability with strong negative selection	PROSPER/PROSPER-pseudo	AFR	0.0240967	0.0264039
45000	0.05% Causal SNPs	Fixed per-SNP heritability with strong negative selection	PROSPER-Single/PROSPER-Single-pseudo	AMR	0.0178663	0.0262147
45000	0.05% Causal SNPs	Fixed per-SNP heritability with strong negative selection	PROSPER/PROSPER-pseudo	AMR	0.0365459	0.0377716
45000	0.05% Causal SNPs	Fixed per-SNP heritability with strong negative selection	PROSPER-Single/PROSPER-Single-pseudo	EAS	0.0169684	0.0158263
45000	0.05% Causal SNPs	Fixed per-SNP heritability with strong negative selection	PROSPER/PROSPER-pseudo	EAS	0.0291605	0.0225458
45000	0.05% Causal SNPs	Fixed per-SNP heritability with strong negative selection	PROSPER-Single/PROSPER-Single-pseudo	SAS	0.0212825	0.0293745
45000	0.05% Causal SNPs	Fixed per-SNP heritability with strong negative selection	PROSPER/PROSPER-pseudo	SAS	0.0417455	0.0385906
45000	0.05% Causal SNPs	Fixed per-SNP heritability with strong negative selection (lower genetic correlation r = 0.6)	PROSPER-Single/PROSPER-Single-pseudo	EUR	0.0492778	0.0493688
45000	0.05% Causal SNPs	Fixed per-SNP heritability with strong negative selection (lower genetic correlation r = 0.6)	PROSPER/PROSPER-pseudo	EUR	0.0451896	0.0459369
45000	0.05% Causal SNPs	Fixed per-SNP heritability with strong negative selection (lower genetic correlation r = 0.6)	PROSPER-Single/PROSPER-Single-pseudo	AFR	0.028551	0.0296511
45000	0.05% Causal SNPs	Fixed per-SNP heritability with strong negative selection (lower genetic correlation r = 0.6)	PROSPER/PROSPER-pseudo	AFR	0.0399126	0.0342678
45000	0.05% Causal SNPs	Fixed per-SNP heritability with strong negative selection (lower genetic correlation r = 0.6)	PROSPER-Single/PROSPER-Single-pseudo	AMR	0.0230663	0.0230663
45000	0.05% Causal SNPs	Fixed per-SNP heritability with strong negative selection (lower genetic correlation r = 0.6)	PROSPER/PROSPER-pseudo	AMR	0.0280008	0.0253198
45000	0.05% Causal SNPs	Fixed per-SNP heritability with strong negative selection (lower genetic correlation r = 0.6)	PROSPER-Single/PROSPER-Single-pseudo	EAS	0.0200025	0.021193
45000	0.05% Causal SNPs	Fixed per-SNP heritability with strong negative selection (lower genetic correlation r = 0.6)	PROSPER/PROSPER-pseudo	EAS	0.0306634	0.0262011
45000	0.05% Causal SNPs	Fixed per-SNP heritability with strong negative selection (lower genetic correlation r = 0.6)	PROSPER-Single/PROSPER-Single-pseudo	SAS	0.00414687	0.00686554
45000	0.05% Causal SNPs	Fixed per-SNP heritability with strong negative selection (lower genetic correlation r = 0.6)	PROSPER/PROSPER-pseudo	SAS	0.0132581	0.0171276
45000	0.05% Causal SNPs	Fixed common SNP heritability with no negative selection	PROSPER-Single/PROSPER-Single-pseudo	EUR	0.196486	0.196486
45000	0.05% Causal SNPs	Fixed common SNP heritability with no negative selection	PROSPER/PROSPER-pseudo	EUR	0.228448	0.210622
45000	0.05% Causal SNPs	Fixed common SNP heritability with no negative selection	PROSPER-Single/PROSPER-Single-pseudo	AFR	0.0991831	0.0721797
45000	0.05% Causal SNPs	Fixed common SNP heritability with no negative selection	PROSPER/PROSPER-pseudo	AFR	0.123115	0.105187
45000	0.05% Causal SNPs	Fixed common SNP heritability with no negative selection	PROSPER-Single/PROSPER-Single-pseudo	AMR	0.156798	0.138193
45000	0.05% Causal SNPs	Fixed common SNP heritability with no negative selection	PROSPER/PROSPER-pseudo	AMR	0.204226	0.181008
45000	0.05% Causal SNPs	Fixed common SNP heritability with no negative selection	PROSPER-Single/PROSPER-Single-pseudo	EAS	0.149481	0.160339
45000	0.05% Causal SNPs	Fixed common SNP heritability with no negative selection	PROSPER/PROSPER-pseudo	EAS	0.19177	0.172481
45000	0.05% Causal SNPs	Fixed common SNP heritability with no negative selection	PROSPER-Single/PROSPER-Single-pseudo	SAS	0.137871	0.123176
45000	0.05% Causal SNPs	Fixed common SNP heritability with no negative selection	PROSPER/PROSPER-pseudo	SAS	0.180933	0.144332
45000	0.05% Causal SNPs	Fixed common SNP heritability with mild negative selection	PROSPER-Single/PROSPER-Single-pseudo	EUR	0.193548	0.193548
45000	0.05% Causal SNPs	Fixed common SNP heritability with mild negative selection	PROSPER/PROSPER-pseudo	EUR	0.211832	0.192094
45000	0.05% Causal SNPs	Fixed common SNP heritability with mild negative selection	PROSPER-Single/PROSPER-Single-pseudo	AFR	0.0640743	0.0568805
45000	0.05% Causal SNPs	Fixed common SNP heritability with mild negative selection	PROSPER/PROSPER-pseudo	AFR	0.084285	0.0706911
45000	0.05% Causal SNPs	Fixed common SNP heritability with mild negative selection	PROSPER-Single/PROSPER-Single-pseudo	AMR	0.13023	0.124494
45000	0.05% Causal SNPs	Fixed common SNP heritability with mild negative selection	PROSPER/PROSPER-pseudo	AMR	0.159179	0.141891
45000	0.05% Causal SNPs	Fixed common SNP heritability with mild negative selection	PROSPER-Single/PROSPER-Single-pseudo	EAS	0.152731	0.152731
45000	0.05% Causal SNPs	Fixed common SNP heritability with mild negative selection	PROSPER/PROSPER-pseudo	EAS	0.190004	0.160608
45000	0.05% Causal SNPs	Fixed common SNP heritability with mild negative selection	PROSPER-Single/PROSPER-Single-pseudo	SAS	0.116452	0.117211
45000	0.05% Causal SNPs	Fixed common SNP heritability with mild negative selection	PROSPER/PROSPER-pseudo	SAS	0.187974	0.174246
80000	1% Causal SNPs	Fixed Common SNP Heritability with Strong Negative Selection	PROSPER-Single/PROSPER-Single-pseudo	EUR	0.119621	0.110941
80000	1% Causal SNPs	Fixed Common SNP Heritability with Strong Negative Selection	PROSPER/PROSPER-pseudo	EUR	0.12554	0.121199
80000	1% Causal SNPs	Fixed Common SNP Heritability with Strong Negative Selection	PROSPER-Single/PROSPER-Single-pseudo	AFR	0.0480419	0.043511
80000	1% Causal SNPs	Fixed Common SNP Heritability with Strong Negative Selection	PROSPER/PROSPER-pseudo	AFR	0.0488696	0.0455847
80000	1% Causal SNPs	Fixed Common SNP Heritability with Strong Negative Selection	PROSPER-Single/PROSPER-Single-pseudo	AMR	0.0809915	0.0809915
80000	1% Causal SNPs	Fixed Common SNP Heritability with Strong Negative Selection	PROSPER/PROSPER-pseudo	AMR	0.0790415	0.0809998
80000	1% Causal SNPs	Fixed Common SNP Heritability with Strong Negative Selection	PROSPER-Single/PROSPER-Single-pseudo	EAS	0.09367	0.0911397
80000	1% Causal SNPs	Fixed Common SNP Heritability with Strong Negative Selection	PROSPER/PROSPER-pseudo	EAS	0.0934865	0.0881077
80000	1% Causal SNPs	Fixed Common SNP Heritability with Strong Negative Selection	PROSPER-Single/PROSPER-Single-pseudo	SAS	0.101611	0.0989067
80000	1% Causal SNPs	Fixed Common SNP Heritability with Strong Negative Selection	PROSPER/PROSPER-pseudo	SAS	0.11435	0.0992539
80000	1% Causal SNPs	Fixed per-SNP heritability with strong negative selection	PROSPER-Single/PROSPER-Single-pseudo	EUR	0.0318173	0.0318173
80000	1% Causal SNPs	Fixed per-SNP heritability with strong negative selection	PROSPER/PROSPER-pseudo	EUR	0.034836	0.0333412
80000	1% Causal SNPs	Fixed per-SNP heritability with strong negative selection	PROSPER-Single/PROSPER-Single-pseudo	AFR	0.0389868	0.0386055
80000	1% Causal SNPs	Fixed per-SNP heritability with strong negative selection	PROSPER/PROSPER-pseudo	AFR	0.0251428	0.0341905
80000	1% Causal SNPs	Fixed per-SNP heritability with strong negative selection	PROSPER-Single/PROSPER-Single-pseudo	AMR	0.0277534	0.0277534
80000	1% Causal SNPs	Fixed per-SNP heritability with strong negative selection	PROSPER/PROSPER-pseudo	AMR	0.0299591	0.0289217
80000	1% Causal SNPs	Fixed per-SNP heritability with strong negative selection	PROSPER-Single/PROSPER-Single-pseudo	EAS	0.0299273	0.0299273
80000	1% Causal SNPs	Fixed per-SNP heritability with strong negative selection	PROSPER/PROSPER-pseudo	EAS	0.0257984	0.029093
80000	1% Causal SNPs	Fixed per-SNP heritability with strong negative selection	PROSPER-Single/PROSPER-Single-pseudo	SAS	0.0325419	0.0325419
80000	1% Causal SNPs	Fixed per-SNP heritability with strong negative selection	PROSPER/PROSPER-pseudo	SAS	0.0302008	0.0304313
80000	1% Causal SNPs	Fixed per-SNP heritability with strong negative selection (lower genetic correlation r = 0.6)	PROSPER-Single/PROSPER-Single-pseudo	EUR	0.0315949	0.0315949
80000	1% Causal SNPs	Fixed per-SNP heritability with strong negative selection (lower genetic correlation r = 0.6)	PROSPER/PROSPER-pseudo	EUR	0.0289308	0.0284274
80000	1% Causal SNPs	Fixed per-SNP heritability with strong negative selection (lower genetic correlation r = 0.6)	PROSPER-Single/PROSPER-Single-pseudo	AFR	0.03282	0.0283817
80000	1% Causal SNPs	Fixed per-SNP heritability with strong negative selection (lower genetic correlation r = 0.6)	PROSPER/PROSPER-pseudo	AFR	0.0248452	0.0298876
80000	1% Causal SNPs	Fixed per-SNP heritability with strong negative selection (lower genetic correlation r = 0.6)	PROSPER-Single/PROSPER-Single-pseudo	AMR	0.0221915	0.0220375
80000	1% Causal SNPs	Fixed per-SNP heritability with strong negative selection (lower genetic correlation r = 0.6)	PROSPER/PROSPER-pseudo	AMR	0.0235752	0.0207937
80000	1% Causal SNPs	Fixed per-SNP heritability with strong negative selection (lower genetic correlation r = 0.6)	PROSPER-Single/PROSPER-Single-pseudo	EAS	0.0227841	0.0225892
80000	1% Causal SNPs	Fixed per-SNP heritability with strong negative selection (lower genetic correlation r = 0.6)	PROSPER/PROSPER-pseudo	EAS	0.0233627	0.0230116
80000	1% Causal SNPs	Fixed per-SNP heritability with strong negative selection (lower genetic correlation r = 0.6)	PROSPER-Single/PROSPER-Single-pseudo	SAS	0.0256037	0.0252663
80000	1% Causal SNPs	Fixed per-SNP heritability with strong negative selection (lower genetic correlation r = 0.6)	PROSPER/PROSPER-pseudo	SAS	0.0269305	0.0243691
80000	1% Causal SNPs	Fixed common SNP heritability with no negative selection	PROSPER-Single/PROSPER-Single-pseudo	EUR	0.141836	0.141836
80000	1% Causal SNPs	Fixed common SNP heritability with no negative selection	PROSPER/PROSPER-pseudo	EUR	0.160571	0.152781
80000	1% Causal SNPs	Fixed common SNP heritability with no negative selection	PROSPER-Single/PROSPER-Single-pseudo	AFR	0.074102	0.0722285
80000	1% Causal SNPs	Fixed common SNP heritability with no negative selection	PROSPER/PROSPER-pseudo	AFR	0.0776393	0.0700156
80000	1% Causal SNPs	Fixed common SNP heritability with no negative selection	PROSPER-Single/PROSPER-Single-pseudo	AMR	0.109469	0.106594
80000	1% Causal SNPs	Fixed common SNP heritability with no negative selection	PROSPER/PROSPER-pseudo	AMR	0.133882	0.121615
80000	1% Causal SNPs	Fixed common SNP heritability with no negative selection	PROSPER-Single/PROSPER-Single-pseudo	EAS	0.13337	0.129521
80000	1% Causal SNPs	Fixed common SNP heritability with no negative selection	PROSPER/PROSPER-pseudo	EAS	0.137977	0.136011
80000	1% Causal SNPs	Fixed common SNP heritability with no negative selection	PROSPER-Single/PROSPER-Single-pseudo	SAS	0.115959	0.114579
80000	1% Causal SNPs	Fixed common SNP heritability with no negative selection	PROSPER/PROSPER-pseudo	SAS	0.129343	0.115469
80000	1% Causal SNPs	Fixed common SNP heritability with mild negative selection	PROSPER-Single/PROSPER-Single-pseudo	EUR	0.141253	0.141253
80000	1% Causal SNPs	Fixed common SNP heritability with mild negative selection	PROSPER/PROSPER-pseudo	EUR	0.154048	0.14869
80000	1% Causal SNPs	Fixed common SNP heritability with mild negative selection	PROSPER-Single/PROSPER-Single-pseudo	AFR	0.0652852	0.0521467
80000	1% Causal SNPs	Fixed common SNP heritability with mild negative selection	PROSPER/PROSPER-pseudo	AFR	0.0705899	0.0639755
80000	1% Causal SNPs	Fixed common SNP heritability with mild negative selection	PROSPER-Single/PROSPER-Single-pseudo	AMR	0.133996	0.119082
80000	1% Causal SNPs	Fixed common SNP heritability with mild negative selection	PROSPER/PROSPER-pseudo	AMR	0.148737	0.145071
80000	1% Causal SNPs	Fixed common SNP heritability with mild negative selection	PROSPER-Single/PROSPER-Single-pseudo	EAS	0.121878	0.119631
80000	1% Causal SNPs	Fixed common SNP heritability with mild negative selection	PROSPER/PROSPER-pseudo	EAS	0.132989	0.119327
80000	1% Causal SNPs	Fixed common SNP heritability with mild negative selection	PROSPER-Single/PROSPER-Single-pseudo	SAS	0.124569	0.122936
80000	1% Causal SNPs	Fixed common SNP heritability with mild negative selection	PROSPER/PROSPER-pseudo	SAS	0.131638	0.122449
80000	0.10% Causal SNPs	Fixed Common SNP Heritability with Strong Negative Selection	PROSPER-Single/PROSPER-Single-pseudo	EUR	0.139102	0.139102
80000	0.10% Causal SNPs	Fixed Common SNP Heritability with Strong Negative Selection	PROSPER/PROSPER-pseudo	EUR	0.156173	0.147474
80000	0.10% Causal SNPs	Fixed Common SNP Heritability with Strong Negative Selection	PROSPER-Single/PROSPER-Single-pseudo	AFR	0.0536467	0.0508969
80000	0.10% Causal SNPs	Fixed Common SNP Heritability with Strong Negative Selection	PROSPER/PROSPER-pseudo	AFR	0.0572967	0.0516988
80000	0.10% Causal SNPs	Fixed Common SNP Heritability with Strong Negative Selection	PROSPER-Single/PROSPER-Single-pseudo	AMR	0.0812843	0.0784314
80000	0.10% Causal SNPs	Fixed Common SNP Heritability with Strong Negative Selection	PROSPER/PROSPER-pseudo	AMR	0.0917146	0.0859414
80000	0.10% Causal SNPs	Fixed Common SNP Heritability with Strong Negative Selection	PROSPER-Single/PROSPER-Single-pseudo	EAS	0.0836852	0.0836852
80000	0.10% Causal SNPs	Fixed Common SNP Heritability with Strong Negative Selection	PROSPER/PROSPER-pseudo	EAS	0.0971744	0.0929756
80000	0.10% Causal SNPs	Fixed Common SNP Heritability with Strong Negative Selection	PROSPER-Single/PROSPER-Single-pseudo	SAS	0.111445	0.108655
80000	0.10% Causal SNPs	Fixed Common SNP Heritability with Strong Negative Selection	PROSPER/PROSPER-pseudo	SAS	0.135768	0.119305
80000	0.10% Causal SNPs	Fixed per-SNP heritability with strong negative selection	PROSPER-Single/PROSPER-Single-pseudo	EUR	0.0296732	0.0300883
80000	0.10% Causal SNPs	Fixed per-SNP heritability with strong negative selection	PROSPER/PROSPER-pseudo	EUR	0.0281886	0.0293673
80000	0.10% Causal SNPs	Fixed per-SNP heritability with strong negative selection	PROSPER-Single/PROSPER-Single-pseudo	AFR	0.025743	0.0255509
80000	0.10% Causal SNPs	Fixed per-SNP heritability with strong negative selection	PROSPER/PROSPER-pseudo	AFR	0.0263694	0.026204
80000	0.10% Causal SNPs	Fixed per-SNP heritability with strong negative selection	PROSPER-Single/PROSPER-Single-pseudo	AMR	0.0274988	0.0274407
80000	0.10% Causal SNPs	Fixed per-SNP heritability with strong negative selection	PROSPER/PROSPER-pseudo	AMR	0.0255945	0.0282658
80000	0.10% Causal SNPs	Fixed per-SNP heritability with strong negative selection	PROSPER-Single/PROSPER-Single-pseudo	EAS	0.0325858	0.0358556
80000	0.10% Causal SNPs	Fixed per-SNP heritability with strong negative selection	PROSPER/PROSPER-pseudo	EAS	0.0359737	0.0376818
80000	0.10% Causal SNPs	Fixed per-SNP heritability with strong negative selection	PROSPER-Single/PROSPER-Single-pseudo	SAS	0.0293805	0.032282
80000	0.10% Causal SNPs	Fixed per-SNP heritability with strong negative selection	PROSPER/PROSPER-pseudo	SAS	0.0361174	0.032399
80000	0.10% Causal SNPs	Fixed per-SNP heritability with strong negative selection (lower genetic correlation r = 0.6)	PROSPER-Single/PROSPER-Single-pseudo	EUR	0.0419275	0.0419916
80000	0.10% Causal SNPs	Fixed per-SNP heritability with strong negative selection (lower genetic correlation r = 0.6)	PROSPER/PROSPER-pseudo	EUR	0.0451484	0.0425666
80000	0.10% Causal SNPs	Fixed per-SNP heritability with strong negative selection (lower genetic correlation r = 0.6)	PROSPER-Single/PROSPER-Single-pseudo	AFR	0.0289418	0.0272683
80000	0.10% Causal SNPs	Fixed per-SNP heritability with strong negative selection (lower genetic correlation r = 0.6)	PROSPER/PROSPER-pseudo	AFR	0.0250091	0.029131
80000	0.10% Causal SNPs	Fixed per-SNP heritability with strong negative selection (lower genetic correlation r = 0.6)	PROSPER-Single/PROSPER-Single-pseudo	AMR	0.0376419	0.0376419
80000	0.10% Causal SNPs	Fixed per-SNP heritability with strong negative selection (lower genetic correlation r = 0.6)	PROSPER/PROSPER-pseudo	AMR	0.0313698	0.0357431
80000	0.10% Causal SNPs	Fixed per-SNP heritability with strong negative selection (lower genetic correlation r = 0.6)	PROSPER-Single/PROSPER-Single-pseudo	EAS	0.0234261	0.0234261
80000	0.10% Causal SNPs	Fixed per-SNP heritability with strong negative selection (lower genetic correlation r = 0.6)	PROSPER/PROSPER-pseudo	EAS	0.0259725	0.0239035
80000	0.10% Causal SNPs	Fixed per-SNP heritability with strong negative selection (lower genetic correlation r = 0.6)	PROSPER-Single/PROSPER-Single-pseudo	SAS	0.0209143	0.0204684
80000	0.10% Causal SNPs	Fixed per-SNP heritability with strong negative selection (lower genetic correlation r = 0.6)	PROSPER/PROSPER-pseudo	SAS	0.0199234	0.0206324
80000	0.10% Causal SNPs	Fixed common SNP heritability with no negative selection	PROSPER-Single/PROSPER-Single-pseudo	EUR	0.155071	0.155071
80000	0.10% Causal SNPs	Fixed common SNP heritability with no negative selection	PROSPER/PROSPER-pseudo	EUR	0.171554	0.166105
80000	0.10% Causal SNPs	Fixed common SNP heritability with no negative selection	PROSPER-Single/PROSPER-Single-pseudo	AFR	0.106461	0.105253
80000	0.10% Causal SNPs	Fixed common SNP heritability with no negative selection	PROSPER/PROSPER-pseudo	AFR	0.119867	0.105648
80000	0.10% Causal SNPs	Fixed common SNP heritability with no negative selection	PROSPER-Single/PROSPER-Single-pseudo	AMR	0.144406	0.140849
80000	0.10% Causal SNPs	Fixed common SNP heritability with no negative selection	PROSPER/PROSPER-pseudo	AMR	0.163191	0.149152
80000	0.10% Causal SNPs	Fixed common SNP heritability with no negative selection	PROSPER-Single/PROSPER-Single-pseudo	EAS	0.159314	0.155887
80000	0.10% Causal SNPs	Fixed common SNP heritability with no negative selection	PROSPER/PROSPER-pseudo	EAS	0.19207	0.17266
80000	0.10% Causal SNPs	Fixed common SNP heritability with no negative selection	PROSPER-Single/PROSPER-Single-pseudo	SAS	0.157419	0.156696
80000	0.10% Causal SNPs	Fixed common SNP heritability with no negative selection	PROSPER/PROSPER-pseudo	SAS	0.179656	0.166251
80000	0.10% Causal SNPs	Fixed common SNP heritability with mild negative selection	PROSPER-Single/PROSPER-Single-pseudo	EUR	0.136754	0.136754
80000	0.10% Causal SNPs	Fixed common SNP heritability with mild negative selection	PROSPER/PROSPER-pseudo	EUR	0.149174	0.143099
80000	0.10% Causal SNPs	Fixed common SNP heritability with mild negative selection	PROSPER-Single/PROSPER-Single-pseudo	AFR	0.0673668	0.0682659
80000	0.10% Causal SNPs	Fixed common SNP heritability with mild negative selection	PROSPER/PROSPER-pseudo	AFR	0.0865631	0.0705809
80000	0.10% Causal SNPs	Fixed common SNP heritability with mild negative selection	PROSPER-Single/PROSPER-Single-pseudo	AMR	0.139907	0.134935
80000	0.10% Causal SNPs	Fixed common SNP heritability with mild negative selection	PROSPER/PROSPER-pseudo	AMR	0.158302	0.149535
80000	0.10% Causal SNPs	Fixed common SNP heritability with mild negative selection	PROSPER-Single/PROSPER-Single-pseudo	EAS	0.151982	0.150925
80000	0.10% Causal SNPs	Fixed common SNP heritability with mild negative selection	PROSPER/PROSPER-pseudo	EAS	0.165372	0.160854
80000	0.10% Causal SNPs	Fixed common SNP heritability with mild negative selection	PROSPER-Single/PROSPER-Single-pseudo	SAS	0.148253	0.152884
80000	0.10% Causal SNPs	Fixed common SNP heritability with mild negative selection	PROSPER/PROSPER-pseudo	SAS	0.175759	0.167666
80000	0.05% Causal SNPs	Fixed Common SNP Heritability with Strong Negative Selection	PROSPER-Single/PROSPER-Single-pseudo	EUR	0.157039	0.157039
80000	0.05% Causal SNPs	Fixed Common SNP Heritability with Strong Negative Selection	PROSPER/PROSPER-pseudo	EUR	0.163864	0.147562
80000	0.05% Causal SNPs	Fixed Common SNP Heritability with Strong Negative Selection	PROSPER-Single/PROSPER-Single-pseudo	AFR	0.05653	0.0485942
80000	0.05% Causal SNPs	Fixed Common SNP Heritability with Strong Negative Selection	PROSPER/PROSPER-pseudo	AFR	0.0721655	0.0596942
80000	0.05% Causal SNPs	Fixed Common SNP Heritability with Strong Negative Selection	PROSPER-Single/PROSPER-Single-pseudo	AMR	0.140109	0.138744
80000	0.05% Causal SNPs	Fixed Common SNP Heritability with Strong Negative Selection	PROSPER/PROSPER-pseudo	AMR	0.153284	0.122526
80000	0.05% Causal SNPs	Fixed Common SNP Heritability with Strong Negative Selection	PROSPER-Single/PROSPER-Single-pseudo	EAS	0.162792	0.150827
80000	0.05% Causal SNPs	Fixed Common SNP Heritability with Strong Negative Selection	PROSPER/PROSPER-pseudo	EAS	0.17491	0.14172
80000	0.05% Causal SNPs	Fixed Common SNP Heritability with Strong Negative Selection	PROSPER-Single/PROSPER-Single-pseudo	SAS	0.136471	0.133703
80000	0.05% Causal SNPs	Fixed Common SNP Heritability with Strong Negative Selection	PROSPER/PROSPER-pseudo	SAS	0.157428	0.131199
80000	0.05% Causal SNPs	Fixed per-SNP heritability with strong negative selection	PROSPER-Single/PROSPER-Single-pseudo	EUR	0.0486539	0.0502529
80000	0.05% Causal SNPs	Fixed per-SNP heritability with strong negative selection	PROSPER/PROSPER-pseudo	EUR	0.0565082	0.0518168
80000	0.05% Causal SNPs	Fixed per-SNP heritability with strong negative selection	PROSPER-Single/PROSPER-Single-pseudo	AFR	0.0331826	0.0311955
80000	0.05% Causal SNPs	Fixed per-SNP heritability with strong negative selection	PROSPER/PROSPER-pseudo	AFR	0.0459914	0.0358743
80000	0.05% Causal SNPs	Fixed per-SNP heritability with strong negative selection	PROSPER-Single/PROSPER-Single-pseudo	AMR	0.0462925	0.0413968
80000	0.05% Causal SNPs	Fixed per-SNP heritability with strong negative selection	PROSPER/PROSPER-pseudo	AMR	0.0506309	0.0444659
80000	0.05% Causal SNPs	Fixed per-SNP heritability with strong negative selection	PROSPER-Single/PROSPER-Single-pseudo	EAS	0.0298896	0.0297099
80000	0.05% Causal SNPs	Fixed per-SNP heritability with strong negative selection	PROSPER/PROSPER-pseudo	EAS	0.0362278	0.0322045
80000	0.05% Causal SNPs	Fixed per-SNP heritability with strong negative selection	PROSPER-Single/PROSPER-Single-pseudo	SAS	0.0438507	0.0435279
80000	0.05% Causal SNPs	Fixed per-SNP heritability with strong negative selection	PROSPER/PROSPER-pseudo	SAS	0.0606601	0.0570238
80000	0.05% Causal SNPs	Fixed per-SNP heritability with strong negative selection (lower genetic correlation r = 0.6)	PROSPER-Single/PROSPER-Single-pseudo	EUR	0.0519827	0.0513283
80000	0.05% Causal SNPs	Fixed per-SNP heritability with strong negative selection (lower genetic correlation r = 0.6)	PROSPER/PROSPER-pseudo	EUR	0.056166	0.0552886
80000	0.05% Causal SNPs	Fixed per-SNP heritability with strong negative selection (lower genetic correlation r = 0.6)	PROSPER-Single/PROSPER-Single-pseudo	AFR	0.0536003	0.0536003
80000	0.05% Causal SNPs	Fixed per-SNP heritability with strong negative selection (lower genetic correlation r = 0.6)	PROSPER/PROSPER-pseudo	AFR	0.056558	0.0532791
80000	0.05% Causal SNPs	Fixed per-SNP heritability with strong negative selection (lower genetic correlation r = 0.6)	PROSPER-Single/PROSPER-Single-pseudo	AMR	0.0395781	0.0395781
80000	0.05% Causal SNPs	Fixed per-SNP heritability with strong negative selection (lower genetic correlation r = 0.6)	PROSPER/PROSPER-pseudo	AMR	0.0448683	0.0417557
80000	0.05% Causal SNPs	Fixed per-SNP heritability with strong negative selection (lower genetic correlation r = 0.6)	PROSPER-Single/PROSPER-Single-pseudo	EAS	0.0469047	0.0469047
80000	0.05% Causal SNPs	Fixed per-SNP heritability with strong negative selection (lower genetic correlation r = 0.6)	PROSPER/PROSPER-pseudo	EAS	0.0581726	0.0464545
80000	0.05% Causal SNPs	Fixed per-SNP heritability with strong negative selection (lower genetic correlation r = 0.6)	PROSPER-Single/PROSPER-Single-pseudo	SAS	0.0355476	0.0319715
80000	0.05% Causal SNPs	Fixed per-SNP heritability with strong negative selection (lower genetic correlation r = 0.6)	PROSPER/PROSPER-pseudo	SAS	0.0376732	0.0328333
80000	0.05% Causal SNPs	Fixed common SNP heritability with no negative selection	PROSPER-Single/PROSPER-Single-pseudo	EUR	0.199653	0.199653
80000	0.05% Causal SNPs	Fixed common SNP heritability with no negative selection	PROSPER/PROSPER-pseudo	EUR	0.22476	0.212911
80000	0.05% Causal SNPs	Fixed common SNP heritability with no negative selection	PROSPER-Single/PROSPER-Single-pseudo	AFR	0.138018	0.11
80000	0.05% Causal SNPs	Fixed common SNP heritability with no negative selection	PROSPER/PROSPER-pseudo	AFR	0.159686	0.134949
80000	0.05% Causal SNPs	Fixed common SNP heritability with no negative selection	PROSPER-Single/PROSPER-Single-pseudo	AMR	0.200179	0.189585
80000	0.05% Causal SNPs	Fixed common SNP heritability with no negative selection	PROSPER/PROSPER-pseudo	AMR	0.234102	0.207486
80000	0.05% Causal SNPs	Fixed common SNP heritability with no negative selection	PROSPER-Single/PROSPER-Single-pseudo	EAS	0.200879	0.189913
80000	0.05% Causal SNPs	Fixed common SNP heritability with no negative selection	PROSPER/PROSPER-pseudo	EAS	0.218961	0.204374
80000	0.05% Causal SNPs	Fixed common SNP heritability with no negative selection	PROSPER-Single/PROSPER-Single-pseudo	SAS	0.19243	0.19243
80000	0.05% Causal SNPs	Fixed common SNP heritability with no negative selection	PROSPER/PROSPER-pseudo	SAS	0.217691	0.201957
80000	0.05% Causal SNPs	Fixed common SNP heritability with mild negative selection	PROSPER-Single/PROSPER-Single-pseudo	EUR	0.199301	0.199301
80000	0.05% Causal SNPs	Fixed common SNP heritability with mild negative selection	PROSPER/PROSPER-pseudo	EUR	0.222384	0.205024
80000	0.05% Causal SNPs	Fixed common SNP heritability with mild negative selection	PROSPER-Single/PROSPER-Single-pseudo	AFR	0.10205	0.079897
80000	0.05% Causal SNPs	Fixed common SNP heritability with mild negative selection	PROSPER/PROSPER-pseudo	AFR	0.120849	0.103181
80000	0.05% Causal SNPs	Fixed common SNP heritability with mild negative selection	PROSPER-Single/PROSPER-Single-pseudo	AMR	0.176793	0.168828
80000	0.05% Causal SNPs	Fixed common SNP heritability with mild negative selection	PROSPER/PROSPER-pseudo	AMR	0.202705	0.185513
80000	0.05% Causal SNPs	Fixed common SNP heritability with mild negative selection	PROSPER-Single/PROSPER-Single-pseudo	EAS	0.212534	0.212534
80000	0.05% Causal SNPs	Fixed common SNP heritability with mild negative selection	PROSPER/PROSPER-pseudo	EAS	0.232913	0.218402
80000	0.05% Causal SNPs	Fixed common SNP heritability with mild negative selection	PROSPER-Single/PROSPER-Single-pseudo	SAS	0.187767	0.188223
80000	0.05% Causal SNPs	Fixed common SNP heritability with mild negative selection	PROSPER/PROSPER-pseudo	SAS	0.229455	0.21203
Note: GWAS sample size of EUR is set to 100K across all settings.
1The heritability settings and definitions of no, mild, and strong negative selection are provide in Jin et al. (2024), MUSSEL: Enhanced Bayesian polygenic risk prediction leveraging information across multiple ancestry groups, Cell Genomics, 4(4).

### Sheet: Supplementary Table 11
Supplementary Table 11. Phenotype- and ancestry-specific sample sizes and numbers of SNPs of the GWAS summary statistics from GLGC on blood lipids.
Phenotype	Ancestry group1	NGWAS (GLGC)	Nvalidation (UKBB)2	Number of SNPs included
HDL	EUR	888227	17457	1491172
	AFR	90805	7954	1683003
	AMR	47277	684	996256
	EAS	119298	1752	847389
	SAS	33953	9385	1476939
LDL	EUR	842660	19015	1492211
	AFR	87760	8585	1683941
	AMR	46040	750	1637899
	EAS	82587	1920	1194231
	SAS	33658	10276	1511084
TC	EUR	930671	19015	1491515
	AFR	92555	8585	1691065
	AMR	48057	750	918768
	EAS	146492	1920	823148
	SAS	34135	10276	1471975
logTG	EUR	864240	19030	1494241
	AFR	89468	8598	1682390
	AMR	49582	750	1647287
	EAS	83965	1921	1192539
	SAS	34023	10288	1510317
1 EUR, AFR, AMR, EAS, and SAS denote European, Admixed African or African, Hispanic, East Aisan, and South Asian, respectively. Prediction results on UKBB AMR are not reported due to the small validation sample size and low genetic ancestry prediction accuracy of Latino in UKBB.

### Sheet: Supplementary Table 12
Supplementary Table 12. Evaluation of single-ancestry and multi-ancestry PRS pseudo-training methods in comparison with individual-level tuning data-based training on blood lipid traits with GLGC GWAS data and UKB validation data.
Phenotype	Ancestry Group	Method	R2.ind	R2.sum
HDL	EUR	Lassosum2/Lassosum2-pseudo	0.167486	0.154029
HDL	EUR	LDpred2/LDpred2-pseudo	0.17628	0.172255
HDL	EUR	PROSPER/PROSPER-pseudo	0.17941	0.172559
HDL	EUR	PROSPER-Single/PROSPER-Single-pseudo	0.171389	0.131641
LDL	EUR	Lassosum2/Lassosum2-pseudo	0.0884836	0.0873452
LDL	EUR	LDpred2/LDpred2-pseudo	0.0861098	0.0861098
LDL	EUR	PROSPER/PROSPER-pseudo	0.10004	0.0914828
LDL	EUR	PROSPER-Single/PROSPER-Single-pseudo	0.0951921	0.0951921
logTG	EUR	Lassosum2/Lassosum2-pseudo	0.110057	0.103065
logTG	EUR	LDpred2/LDpred2-pseudo	0.120655	0.112068
logTG	EUR	PROSPER/PROSPER-pseudo	0.127403	0.116717
logTG	EUR	PROSPER-Single/PROSPER-Single-pseudo	0.116492	0.0926884
TC	EUR	Lassosum2/Lassosum2-pseudo	0.0865468	0.0865468
TC	EUR	LDpred2/LDpred2-pseudo	0.0828436	0.0828436
TC	EUR	PROSPER/PROSPER-pseudo	0.0956863	0.0929664
TC	EUR	PROSPER-Single/PROSPER-Single-pseudo	0.0895711	0.0895711
HDL	AFR	Lassosum2/Lassosum2-pseudo	0.0822253	0.0775883
HDL	AFR	LDpred2/LDpred2-pseudo	0.078266	0.0749283
HDL	AFR	PROSPER/PROSPER-pseudo	0.0766061	0.0672611
HDL	AFR	PROSPER-Single/PROSPER-Single-pseudo	0.0753705	0.0701147
LDL	AFR	Lassosum2/Lassosum2-pseudo	0.105289	0.104219
LDL	AFR	LDpred2/LDpred2-pseudo	0.0888403	0.0888403
LDL	AFR	PROSPER/PROSPER-pseudo	0.105745	0.076706
LDL	AFR	PROSPER-Single/PROSPER-Single-pseudo	0.0997451	0.0997451
logTG	AFR	Lassosum2/Lassosum2-pseudo	0.0226248	0.00813545
logTG	AFR	LDpred2/LDpred2-pseudo	0.0228111	0.00260371
logTG	AFR	PROSPER/PROSPER-pseudo	0.0125579	0.00457635
logTG	AFR	PROSPER-Single/PROSPER-Single-pseudo	0.0211481	0.00301088
TC	AFR	Lassosum2/Lassosum2-pseudo	0.101002	0.102298
TC	AFR	LDpred2/LDpred2-pseudo	0.081554	0.081554
TC	AFR	PROSPER/PROSPER-pseudo	0.0870747	0.0673205
TC	AFR	PROSPER-Single/PROSPER-Single-pseudo	0.0865479	0.0865479
HDL	AMR	Lassosum2/Lassosum2-pseudo	0.105376	0.0991
HDL	AMR	LDpred2/LDpred2-pseudo	0.101414	0.101414
HDL	AMR	PROSPER/PROSPER-pseudo	0.0222401	0.0801251
HDL	AMR	PROSPER-Single/PROSPER-Single-pseudo	0.0235609	0.103072
LDL	AMR	Lassosum2/Lassosum2-pseudo	0.0537346	0.051
LDL	AMR	LDpred2/LDpred2-pseudo	0.0426701	0.0426701
LDL	AMR	PROSPER/PROSPER-pseudo	3.22559e-05	0.0638995
LDL	AMR	PROSPER-Single/PROSPER-Single-pseudo	7.95914e-05	0.0344127
logTG	AMR	Lassosum2/Lassosum2-pseudo	0.0502801	0.0392253
logTG	AMR	LDpred2/LDpred2-pseudo	0.0290843	0.0290843
logTG	AMR	PROSPER/PROSPER-pseudo	0.0762787	0.066885
logTG	AMR	PROSPER-Single/PROSPER-Single-pseudo	0.0726962	0.0393312
TC	AMR	Lassosum2/Lassosum2-pseudo	0.0372123	0.0411
TC	AMR	LDpred2/LDpred2-pseudo	0.0311319	0.0397002
TC	AMR	PROSPER/PROSPER-pseudo	0.000228489	0.0622702
TC	AMR	PROSPER-Single/PROSPER-Single-pseudo	0.000905656	0.0454186
HDL	EAS	Lassosum2/Lassosum2-pseudo	0.119096	0.0947829
HDL	EAS	LDpred2/LDpred2-pseudo	0.123251	0.128286
HDL	EAS	PROSPER/PROSPER-pseudo	0.147943	0.155473
HDL	EAS	PROSPER-Single/PROSPER-Single-pseudo	0.139724	0.139724
LDL	EAS	Lassosum2/Lassosum2-pseudo	0.0300997	0.0334448
LDL	EAS	LDpred2/LDpred2-pseudo	0.0301369	0.0306416
LDL	EAS	PROSPER/PROSPER-pseudo	0.0786164	0.046
LDL	EAS	PROSPER-Single/PROSPER-Single-pseudo	0.0674714	0.0835151
logTG	EAS	Lassosum2/Lassosum2-pseudo	0.0684503	0.0633009
logTG	EAS	LDpred2/LDpred2-pseudo	0.0639089	0.0620858
logTG	EAS	PROSPER/PROSPER-pseudo	0.0815252	0.0820446
logTG	EAS	PROSPER-Single/PROSPER-Single-pseudo	0.0733655	0.0733655
TC	EAS	Lassosum2/Lassosum2-pseudo	0.0702452	0.0820444
TC	EAS	LDpred2/LDpred2-pseudo	0.0683128	0.067855
TC	EAS	PROSPER/PROSPER-pseudo	0.0781034	0.0818347
TC	EAS	PROSPER-Single/PROSPER-Single-pseudo	0.054123	0.0742884
HDL	SAS	Lassosum2/Lassosum2-pseudo	0.0915235	0.0885514
HDL	SAS	LDpred2/LDpred2-pseudo	0.102656	0.10355
HDL	SAS	PROSPER/PROSPER-pseudo	0.148798	0.143907
HDL	SAS	PROSPER-Single/PROSPER-Single-pseudo	0.127397	0.128317
LDL	SAS	Lassosum2/Lassosum2-pseudo	0.0349597	0.0332181
LDL	SAS	LDpred2/LDpred2-pseudo	0.0326767	0.0360419
LDL	SAS	PROSPER/PROSPER-pseudo	0.0518483	0.0513327
LDL	SAS	PROSPER-Single/PROSPER-Single-pseudo	0.0482606	0.0405921
logTG	SAS	Lassosum2/Lassosum2-pseudo	0.0697277	0.0714482
logTG	SAS	LDpred2/LDpred2-pseudo	0.0787342	0.0737633
logTG	SAS	PROSPER/PROSPER-pseudo	0.117535	0.115579
logTG	SAS	PROSPER-Single/PROSPER-Single-pseudo	0.105556	0.100213
TC	SAS	Lassosum2/Lassosum2-pseudo	0.0262772	0.0048583
TC	SAS	LDpred2/LDpred2-pseudo	0.0298911	0.0280161
TC	SAS	PROSPER/PROSPER-pseudo	0.050895	0.0444054
TC	SAS	PROSPER-Single/PROSPER-Single-pseudo	0.0462772	0.0425235

### Sheet: Supplementary Table 13
Supplementary Table 13. Phenotype-specific sample sizes and numbers of SNPs of the UKB GWAS summary statistics from UKB and EAS GWAS summary statistics from CHIMGEN on brain MRI phenotypes.
Phenotype Category	Phenotype	Phenotype ID	Ancestry Group	NGWAS	Nvalidation (UKB Tuning + Testing)	Number of SNPs included
dMRI	X25056_IDP_dMRI_TBSS_FA_Middle_cerebellar_peduncle	dMRI1	EUR	32714	4955	1149551
dMRI	X25056_IDP_dMRI_TBSS_FA_Middle_cerebellar_peduncle	dMRI1	EAS	7058	444	943700
dMRI	X25057_IDP_dMRI_TBSS_FA_Pontine_crossing_tract	dMRI2	EUR	32744	4955	1149551
dMRI	X25057_IDP_dMRI_TBSS_FA_Pontine_crossing_tract	dMRI2	EAS	7058	444	943700
dMRI	X25058_IDP_dMRI_TBSS_FA_Genu_of_corpus_callosum	dMRI3	EUR	32696	4955	1149551
dMRI	X25058_IDP_dMRI_TBSS_FA_Genu_of_corpus_callosum	dMRI3	EAS	7058	443	943700
dMRI	X25059_IDP_dMRI_TBSS_FA_Body_of_corpus_callosum	dMRI4	EUR	32708	4955	1149551
dMRI	X25059_IDP_dMRI_TBSS_FA_Body_of_corpus_callosum	dMRI4	EAS	7058	444	943700
dMRI	X25060_IDP_dMRI_TBSS_FA_Splenium_of_corpus_callosum	dMRI5	EUR	32689	4955	1149551
dMRI	X25060_IDP_dMRI_TBSS_FA_Splenium_of_corpus_callosum	dMRI5	EAS	7058	444	943700
dMRI	X25061_IDP_dMRI_TBSS_FA_Fornix	dMRI6	EUR	32744	4955	1149551
dMRI	X25061_IDP_dMRI_TBSS_FA_Fornix	dMRI6	EAS	7058	444	943700
dMRI	X25062_IDP_dMRI_TBSS_FA_Corticospinal_tract_R	dMRI7	EUR	32739	4955	1149551
dMRI	X25062_IDP_dMRI_TBSS_FA_Corticospinal_tract_R	dMRI7	EAS	7058	444	943700
dMRI	X25063_IDP_dMRI_TBSS_FA_Corticospinal_tract_L	dMRI8	EUR	32739	4955	1149551
dMRI	X25063_IDP_dMRI_TBSS_FA_Corticospinal_tract_L	dMRI8	EAS	7058	444	943700
dMRI	X25064_IDP_dMRI_TBSS_FA_Medial_lemniscus_R	dMRI9	EUR	32695	4955	1149551
dMRI	X25064_IDP_dMRI_TBSS_FA_Medial_lemniscus_R	dMRI9	EAS	7058	442	943700
dMRI	X25065_IDP_dMRI_TBSS_FA_Medial_lemniscus_L	dMRI10	EUR	32702	4955	1149551
dMRI	X25065_IDP_dMRI_TBSS_FA_Medial_lemniscus_L	dMRI10	EAS	7058	442	943700
dMRI	X25066_IDP_dMRI_TBSS_FA_Inferior_cerebellar_peduncle_R	dMRI11	EUR	32592	4955	1149550
dMRI	X25066_IDP_dMRI_TBSS_FA_Inferior_cerebellar_peduncle_R	dMRI11	EAS	7058	442	943700
dMRI	X25067_IDP_dMRI_TBSS_FA_Inferior_cerebellar_peduncle_L	dMRI12	EUR	32612	4955	1149550
dMRI	X25067_IDP_dMRI_TBSS_FA_Inferior_cerebellar_peduncle_L	dMRI12	EAS	7058	441	943700
dMRI	X25068_IDP_dMRI_TBSS_FA_Superior_cerebellar_peduncle_R	dMRI13	EUR	32713	4955	1149551
dMRI	X25068_IDP_dMRI_TBSS_FA_Superior_cerebellar_peduncle_R	dMRI13	EAS	7058	443	943700
dMRI	X25069_IDP_dMRI_TBSS_FA_Superior_cerebellar_peduncle_L	dMRI14	EUR	32705	4955	1149551
dMRI	X25069_IDP_dMRI_TBSS_FA_Superior_cerebellar_peduncle_L	dMRI14	EAS	7058	443	943700
dMRI	X25070_IDP_dMRI_TBSS_FA_Cerebral_peduncle_R	dMRI15	EUR	32732	4955	1149551
dMRI	X25070_IDP_dMRI_TBSS_FA_Cerebral_peduncle_R	dMRI15	EAS	7058	444	943700
dMRI	X25071_IDP_dMRI_TBSS_FA_Cerebral_peduncle_L	dMRI16	EUR	32731	4955	1149551
dMRI	X25071_IDP_dMRI_TBSS_FA_Cerebral_peduncle_L	dMRI16	EAS	7058	444	943700
dMRI	X25072_IDP_dMRI_TBSS_FA_Anterior_limb_of_internal_capsule_R	dMRI17	EUR	32718	4955	1149551
dMRI	X25072_IDP_dMRI_TBSS_FA_Anterior_limb_of_internal_capsule_R	dMRI17	EAS	7058	444	943700
dMRI	X25073_IDP_dMRI_TBSS_FA_Anterior_limb_of_internal_capsule_L	dMRI18	EUR	32720	4955	1149551
dMRI	X25073_IDP_dMRI_TBSS_FA_Anterior_limb_of_internal_capsule_L	dMRI18	EAS	7058	444	943700
dMRI	X25074_IDP_dMRI_TBSS_FA_Posterior_limb_of_internal_capsule_R	dMRI19	EUR	32740	4955	1149551
dMRI	X25074_IDP_dMRI_TBSS_FA_Posterior_limb_of_internal_capsule_R	dMRI19	EAS	7058	444	943700
dMRI	X25075_IDP_dMRI_TBSS_FA_Posterior_limb_of_internal_capsule_L	dMRI20	EUR	32740	4955	1149551
dMRI	X25075_IDP_dMRI_TBSS_FA_Posterior_limb_of_internal_capsule_L	dMRI20	EAS	7058	444	943700
dMRI	X25076_IDP_dMRI_TBSS_FA_Retrolenticular_part_of_internal_capsule_R	dMRI21	EUR	32737	4955	1149551
dMRI	X25076_IDP_dMRI_TBSS_FA_Retrolenticular_part_of_internal_capsule_R	dMRI21	EAS	7058	444	943700
dMRI	X25077_IDP_dMRI_TBSS_FA_Retrolenticular_part_of_internal_capsule_L	dMRI22	EUR	32733	4955	1149551
dMRI	X25077_IDP_dMRI_TBSS_FA_Retrolenticular_part_of_internal_capsule_L	dMRI22	EAS	7058	444	943700
dMRI	X25078_IDP_dMRI_TBSS_FA_Anterior_corona_radiata_R	dMRI23	EUR	32740	4955	1149551
dMRI	X25078_IDP_dMRI_TBSS_FA_Anterior_corona_radiata_R	dMRI23	EAS	7058	444	943700
dMRI	X25079_IDP_dMRI_TBSS_FA_Anterior_corona_radiata_L	dMRI24	EUR	32743	4955	1149551
dMRI	X25079_IDP_dMRI_TBSS_FA_Anterior_corona_radiata_L	dMRI24	EAS	7058	444	943700
dMRI	X25080_IDP_dMRI_TBSS_FA_Superior_corona_radiata_R	dMRI25	EUR	32741	4955	1149551
dMRI	X25080_IDP_dMRI_TBSS_FA_Superior_corona_radiata_R	dMRI25	EAS	7058	444	943700
dMRI	X25081_IDP_dMRI_TBSS_FA_Superior_corona_radiata_L	dMRI26	EUR	32739	4955	1149551
dMRI	X25081_IDP_dMRI_TBSS_FA_Superior_corona_radiata_L	dMRI26	EAS	7058	444	943700
dMRI	X25082_IDP_dMRI_TBSS_FA_Posterior_corona_radiata_R	dMRI27	EUR	32703	4955	1149551
dMRI	X25082_IDP_dMRI_TBSS_FA_Posterior_corona_radiata_R	dMRI27	EAS	7058	444	943700
dMRI	X25083_IDP_dMRI_TBSS_FA_Posterior_corona_radiata_L	dMRI28	EUR	32704	4955	1149551
dMRI	X25083_IDP_dMRI_TBSS_FA_Posterior_corona_radiata_L	dMRI28	EAS	7058	444	943700
dMRI	X25084_IDP_dMRI_TBSS_FA_Posterior_thalamic_radiation_R	dMRI29	EUR	32720	4955	1149551
dMRI	X25084_IDP_dMRI_TBSS_FA_Posterior_thalamic_radiation_R	dMRI29	EAS	7058	444	943700
dMRI	X25085_IDP_dMRI_TBSS_FA_Posterior_thalamic_radiation_L	dMRI30	EUR	32708	4955	1149551
dMRI	X25085_IDP_dMRI_TBSS_FA_Posterior_thalamic_radiation_L	dMRI30	EAS	7058	444	943700
dMRI	X25086_IDP_dMRI_TBSS_FA_Sagittal_stratum_R	dMRI31	EUR	32732	4955	1149551
dMRI	X25086_IDP_dMRI_TBSS_FA_Sagittal_stratum_R	dMRI31	EAS	7058	444	943700
dMRI	X25087_IDP_dMRI_TBSS_FA_Sagittal_stratum_L	dMRI32	EUR	32734	4955	1149551
dMRI	X25087_IDP_dMRI_TBSS_FA_Sagittal_stratum_L	dMRI32	EAS	7058	444	943700
dMRI	X25088_IDP_dMRI_TBSS_FA_External_capsule_R	dMRI33	EUR	32728	4955	1149551
dMRI	X25088_IDP_dMRI_TBSS_FA_External_capsule_R	dMRI33	EAS	7058	444	943700
dMRI	X25089_IDP_dMRI_TBSS_FA_External_capsule_L	dMRI34	EUR	32729	4955	1149551
dMRI	X25089_IDP_dMRI_TBSS_FA_External_capsule_L	dMRI34	EAS	7058	444	943700
dMRI	X25090_IDP_dMRI_TBSS_FA_Cingulum_cingulate_gyrus_R	dMRI35	EUR	32733	4955	1149551
dMRI	X25090_IDP_dMRI_TBSS_FA_Cingulum_cingulate_gyrus_R	dMRI35	EAS	7058	444	943700
dMRI	X25091_IDP_dMRI_TBSS_FA_Cingulum_cingulate_gyrus_L	dMRI36	EUR	32728	4955	1149551
dMRI	X25091_IDP_dMRI_TBSS_FA_Cingulum_cingulate_gyrus_L	dMRI36	EAS	7058	444	943700
dMRI	X25092_IDP_dMRI_TBSS_FA_Cingulum_hippocampus_R	dMRI37	EUR	32736	4955	1149551
dMRI	X25092_IDP_dMRI_TBSS_FA_Cingulum_hippocampus_R	dMRI37	EAS	7058	444	943700
dMRI	X25093_IDP_dMRI_TBSS_FA_Cingulum_hippocampus_L	dMRI38	EUR	32734	4955	1149551
dMRI	X25093_IDP_dMRI_TBSS_FA_Cingulum_hippocampus_L	dMRI38	EAS	7058	444	943700
dMRI	X25094_IDP_dMRI_TBSS_FA_Fornix_cres.Stria_terminalis_R	dMRI39	EUR	32736	4955	1149551
dMRI	X25094_IDP_dMRI_TBSS_FA_Fornix_cres.Stria_terminalis_R	dMRI39	EAS	7058	444	943700
dMRI	X25095_IDP_dMRI_TBSS_FA_Fornix_cres.Stria_terminalis_L	dMRI40	EUR	32733	4955	1149551
dMRI	X25095_IDP_dMRI_TBSS_FA_Fornix_cres.Stria_terminalis_L	dMRI40	EAS	7058	444	943700
dMRI	X25096_IDP_dMRI_TBSS_FA_Superior_longitudinal_fasciculus_R	dMRI41	EUR	32725	4955	1149550
dMRI	X25096_IDP_dMRI_TBSS_FA_Superior_longitudinal_fasciculus_R	dMRI41	EAS	7058	444	943700
dMRI	X25097_IDP_dMRI_TBSS_FA_Superior_longitudinal_fasciculus_L	dMRI42	EUR	32716	4955	1149551
dMRI	X25097_IDP_dMRI_TBSS_FA_Superior_longitudinal_fasciculus_L	dMRI42	EAS	7058	444	943700
dMRI	X25098_IDP_dMRI_TBSS_FA_Superior_fronto.occipital_fasciculus_R	dMRI43	EUR	32733	4955	1149551
dMRI	X25098_IDP_dMRI_TBSS_FA_Superior_fronto.occipital_fasciculus_R	dMRI43	EAS	7058	444	943700
dMRI	X25099_IDP_dMRI_TBSS_FA_Superior_fronto.occipital_fasciculus_L	dMRI44	EUR	32729	4955	1149551
dMRI	X25099_IDP_dMRI_TBSS_FA_Superior_fronto.occipital_fasciculus_L	dMRI44	EAS	7058	444	943700
dMRI	X25100_IDP_dMRI_TBSS_FA_Uncinate_fasciculus_R	dMRI45	EUR	32735	4955	1149551
dMRI	X25100_IDP_dMRI_TBSS_FA_Uncinate_fasciculus_R	dMRI45	EAS	7058	444	943700
dMRI	X25101_IDP_dMRI_TBSS_FA_Uncinate_fasciculus_L	dMRI46	EUR	32741	4955	1149551
dMRI	X25101_IDP_dMRI_TBSS_FA_Uncinate_fasciculus_L	dMRI46	EAS	7058	444	943700
dMRI	X25102_IDP_dMRI_TBSS_FA_Tapetum_R	dMRI47	EUR	32743	4955	1149551
dMRI	X25102_IDP_dMRI_TBSS_FA_Tapetum_R	dMRI47	EAS	7058	444	943700
dMRI	X25103_IDP_dMRI_TBSS_FA_Tapetum_L	dMRI48	EUR	32736	4955	1149551
dMRI	X25103_IDP_dMRI_TBSS_FA_Tapetum_L	dMRI48	EAS	7058	444	943700
dMRI	X25104_IDP_dMRI_TBSS_MD_Middle_cerebellar_peduncle	dMRI49	EUR	32717	4955	1149551
dMRI	X25104_IDP_dMRI_TBSS_MD_Middle_cerebellar_peduncle	dMRI49	EAS	7058	444	943700
dMRI	X25105_IDP_dMRI_TBSS_MD_Pontine_crossing_tract	dMRI50	EUR	32698	4955	1149551
dMRI	X25105_IDP_dMRI_TBSS_MD_Pontine_crossing_tract	dMRI50	EAS	7058	439	943700
dMRI	X25106_IDP_dMRI_TBSS_MD_Genu_of_corpus_callosum	dMRI51	EUR	32705	4955	1149551
dMRI	X25106_IDP_dMRI_TBSS_MD_Genu_of_corpus_callosum	dMRI51	EAS	7058	443	943700
dMRI	X25107_IDP_dMRI_TBSS_MD_Body_of_corpus_callosum	dMRI52	EUR	32707	4955	1149551
dMRI	X25107_IDP_dMRI_TBSS_MD_Body_of_corpus_callosum	dMRI52	EAS	7058	444	943700
dMRI	X25108_IDP_dMRI_TBSS_MD_Splenium_of_corpus_callosum	dMRI53	EUR	32643	4955	1149551
dMRI	X25108_IDP_dMRI_TBSS_MD_Splenium_of_corpus_callosum	dMRI53	EAS	7058	444	943700
dMRI	X25109_IDP_dMRI_TBSS_MD_Fornix	dMRI54	EUR	32693	4955	1149550
dMRI	X25109_IDP_dMRI_TBSS_MD_Fornix	dMRI54	EAS	7058	444	943700
dMRI	X25110_IDP_dMRI_TBSS_MD_Corticospinal_tract_R	dMRI55	EUR	32686	4955	1149551
dMRI	X25110_IDP_dMRI_TBSS_MD_Corticospinal_tract_R	dMRI55	EAS	7058	443	943700
dMRI	X25111_IDP_dMRI_TBSS_MD_Corticospinal_tract_L	dMRI56	EUR	32714	4955	1149551
dMRI	X25111_IDP_dMRI_TBSS_MD_Corticospinal_tract_L	dMRI56	EAS	7058	444	943700
dMRI	X25112_IDP_dMRI_TBSS_MD_Medial_lemniscus_R	dMRI57	EUR	32593	4955	1149551
dMRI	X25112_IDP_dMRI_TBSS_MD_Medial_lemniscus_R	dMRI57	EAS	7058	437	943700
dMRI	X25113_IDP_dMRI_TBSS_MD_Medial_lemniscus_L	dMRI58	EUR	32563	4955	1149550
dMRI	X25113_IDP_dMRI_TBSS_MD_Medial_lemniscus_L	dMRI58	EAS	7058	437	943700
dMRI	X25114_IDP_dMRI_TBSS_MD_Inferior_cerebellar_peduncle_R	dMRI59	EUR	32601	4955	1149552
dMRI	X25114_IDP_dMRI_TBSS_MD_Inferior_cerebellar_peduncle_R	dMRI59	EAS	7058	443	943700
dMRI	X25115_IDP_dMRI_TBSS_MD_Inferior_cerebellar_peduncle_L	dMRI60	EUR	32475	4955	1149552
dMRI	X25115_IDP_dMRI_TBSS_MD_Inferior_cerebellar_peduncle_L	dMRI60	EAS	7058	440	943700
dMRI	X25116_IDP_dMRI_TBSS_MD_Superior_cerebellar_peduncle_R	dMRI61	EUR	32725	4955	1149551
dMRI	X25116_IDP_dMRI_TBSS_MD_Superior_cerebellar_peduncle_R	dMRI61	EAS	7058	444	943700
dMRI	X25117_IDP_dMRI_TBSS_MD_Superior_cerebellar_peduncle_L	dMRI62	EUR	32724	4955	1149551
dMRI	X25117_IDP_dMRI_TBSS_MD_Superior_cerebellar_peduncle_L	dMRI62	EAS	7058	443	943700
dMRI	X25118_IDP_dMRI_TBSS_MD_Cerebral_peduncle_R	dMRI63	EUR	32733	4955	1149551
dMRI	X25118_IDP_dMRI_TBSS_MD_Cerebral_peduncle_R	dMRI63	EAS	7058	444	943700
dMRI	X25119_IDP_dMRI_TBSS_MD_Cerebral_peduncle_L	dMRI64	EUR	32726	4955	1149551
dMRI	X25119_IDP_dMRI_TBSS_MD_Cerebral_peduncle_L	dMRI64	EAS	7058	444	943700
dMRI	X25120_IDP_dMRI_TBSS_MD_Anterior_limb_of_internal_capsule_R	dMRI65	EUR	32484	4955	1149551
dMRI	X25120_IDP_dMRI_TBSS_MD_Anterior_limb_of_internal_capsule_R	dMRI65	EAS	7058	444	943700
dMRI	X25121_IDP_dMRI_TBSS_MD_Anterior_limb_of_internal_capsule_L	dMRI66	EUR	32477	4955	1149551
dMRI	X25121_IDP_dMRI_TBSS_MD_Anterior_limb_of_internal_capsule_L	dMRI66	EAS	7058	443	943700
dMRI	X25122_IDP_dMRI_TBSS_MD_Posterior_limb_of_internal_capsule_R	dMRI67	EUR	32703	4955	1149551
dMRI	X25122_IDP_dMRI_TBSS_MD_Posterior_limb_of_internal_capsule_R	dMRI67	EAS	7058	444	943700
dMRI	X25123_IDP_dMRI_TBSS_MD_Posterior_limb_of_internal_capsule_L	dMRI68	EUR	32677	4955	1149551
dMRI	X25123_IDP_dMRI_TBSS_MD_Posterior_limb_of_internal_capsule_L	dMRI68	EAS	7058	443	943700
dMRI	X25124_IDP_dMRI_TBSS_MD_Retrolenticular_part_of_internal_capsule_R	dMRI69	EUR	32704	4955	1149551
dMRI	X25124_IDP_dMRI_TBSS_MD_Retrolenticular_part_of_internal_capsule_R	dMRI69	EAS	7058	444	943700
dMRI	X25125_IDP_dMRI_TBSS_MD_Retrolenticular_part_of_internal_capsule_L	dMRI70	EUR	32705	4955	1149551
dMRI	X25125_IDP_dMRI_TBSS_MD_Retrolenticular_part_of_internal_capsule_L	dMRI70	EAS	7058	444	943700
dMRI	X25126_IDP_dMRI_TBSS_MD_Anterior_corona_radiata_R	dMRI71	EUR	32667	4955	1149550
dMRI	X25126_IDP_dMRI_TBSS_MD_Anterior_corona_radiata_R	dMRI71	EAS	7058	444	943700
dMRI	X25127_IDP_dMRI_TBSS_MD_Anterior_corona_radiata_L	dMRI72	EUR	32669	4955	1149551
dMRI	X25127_IDP_dMRI_TBSS_MD_Anterior_corona_radiata_L	dMRI72	EAS	7058	444	943700
dMRI	X25128_IDP_dMRI_TBSS_MD_Superior_corona_radiata_R	dMRI73	EUR	32594	4955	1149551
dMRI	X25128_IDP_dMRI_TBSS_MD_Superior_corona_radiata_R	dMRI73	EAS	7058	443	943700
dMRI	X25129_IDP_dMRI_TBSS_MD_Superior_corona_radiata_L	dMRI74	EUR	32590	4955	1149551
dMRI	X25129_IDP_dMRI_TBSS_MD_Superior_corona_radiata_L	dMRI74	EAS	7058	443	943700
dMRI	X25130_IDP_dMRI_TBSS_MD_Posterior_corona_radiata_R	dMRI75	EUR	32390	4955	1149552
dMRI	X25130_IDP_dMRI_TBSS_MD_Posterior_corona_radiata_R	dMRI75	EAS	7058	440	943700
dMRI	X25131_IDP_dMRI_TBSS_MD_Posterior_corona_radiata_L	dMRI76	EUR	32430	4955	1149551
dMRI	X25131_IDP_dMRI_TBSS_MD_Posterior_corona_radiata_L	dMRI76	EAS	7058	440	943700
dMRI	X25132_IDP_dMRI_TBSS_MD_Posterior_thalamic_radiation_R	dMRI77	EUR	32651	4955	1149551
dMRI	X25132_IDP_dMRI_TBSS_MD_Posterior_thalamic_radiation_R	dMRI77	EAS	7058	441	943700
dMRI	X25133_IDP_dMRI_TBSS_MD_Posterior_thalamic_radiation_L	dMRI78	EUR	32614	4955	1149550
dMRI	X25133_IDP_dMRI_TBSS_MD_Posterior_thalamic_radiation_L	dMRI78	EAS	7058	443	943700
dMRI	X25134_IDP_dMRI_TBSS_MD_Sagittal_stratum_R	dMRI79	EUR	32707	4955	1149551
dMRI	X25134_IDP_dMRI_TBSS_MD_Sagittal_stratum_R	dMRI79	EAS	7058	444	943700
dMRI	X25135_IDP_dMRI_TBSS_MD_Sagittal_stratum_L	dMRI80	EUR	32703	4955	1149550
dMRI	X25135_IDP_dMRI_TBSS_MD_Sagittal_stratum_L	dMRI80	EAS	7058	444	943700
dMRI	X25136_IDP_dMRI_TBSS_MD_External_capsule_R	dMRI81	EUR	32538	4955	1149551
dMRI	X25136_IDP_dMRI_TBSS_MD_External_capsule_R	dMRI81	EAS	7058	444	943700
dMRI	X25137_IDP_dMRI_TBSS_MD_External_capsule_L	dMRI82	EUR	32555	4955	1149552
dMRI	X25137_IDP_dMRI_TBSS_MD_External_capsule_L	dMRI82	EAS	7058	444	943700
dMRI	X25138_IDP_dMRI_TBSS_MD_Cingulum_cingulate_gyrus_R	dMRI83	EUR	32728	4955	1149551
dMRI	X25138_IDP_dMRI_TBSS_MD_Cingulum_cingulate_gyrus_R	dMRI83	EAS	7058	444	943700
dMRI	X25139_IDP_dMRI_TBSS_MD_Cingulum_cingulate_gyrus_L	dMRI84	EUR	32722	4955	1149551
dMRI	X25139_IDP_dMRI_TBSS_MD_Cingulum_cingulate_gyrus_L	dMRI84	EAS	7058	444	943700
dMRI	X25140_IDP_dMRI_TBSS_MD_Cingulum_hippocampus_R	dMRI85	EUR	32720	4955	1149551
dMRI	X25140_IDP_dMRI_TBSS_MD_Cingulum_hippocampus_R	dMRI85	EAS	7058	443	943700
dMRI	X25141_IDP_dMRI_TBSS_MD_Cingulum_hippocampus_L	dMRI86	EUR	32703	4955	1149551
dMRI	X25141_IDP_dMRI_TBSS_MD_Cingulum_hippocampus_L	dMRI86	EAS	7058	444	943700
dMRI	X25142_IDP_dMRI_TBSS_MD_Fornix_cres.Stria_terminalis_R	dMRI87	EUR	32460	4955	1149550
dMRI	X25142_IDP_dMRI_TBSS_MD_Fornix_cres.Stria_terminalis_R	dMRI87	EAS	7058	442	943700
dMRI	X25143_IDP_dMRI_TBSS_MD_Fornix_cres.Stria_terminalis_L	dMRI88	EUR	32431	4955	1149550
dMRI	X25143_IDP_dMRI_TBSS_MD_Fornix_cres.Stria_terminalis_L	dMRI88	EAS	7058	442	943700
dMRI	X25144_IDP_dMRI_TBSS_MD_Superior_longitudinal_fasciculus_R	dMRI89	EUR	32643	4955	1149550
dMRI	X25144_IDP_dMRI_TBSS_MD_Superior_longitudinal_fasciculus_R	dMRI89	EAS	7058	443	943700
dMRI	X25145_IDP_dMRI_TBSS_MD_Superior_longitudinal_fasciculus_L	dMRI90	EUR	32624	4955	1149550
dMRI	X25145_IDP_dMRI_TBSS_MD_Superior_longitudinal_fasciculus_L	dMRI90	EAS	7058	444	943700
dMRI	X25146_IDP_dMRI_TBSS_MD_Superior_fronto.occipital_fasciculus_R	dMRI91	EUR	31998	4955	1149551
dMRI	X25146_IDP_dMRI_TBSS_MD_Superior_fronto.occipital_fasciculus_R	dMRI91	EAS	7058	442	943700
dMRI	X25147_IDP_dMRI_TBSS_MD_Superior_fronto.occipital_fasciculus_L	dMRI92	EUR	31706	4955	1149550
dMRI	X25147_IDP_dMRI_TBSS_MD_Superior_fronto.occipital_fasciculus_L	dMRI92	EAS	7058	440	943700
dMRI	X25148_IDP_dMRI_TBSS_MD_Uncinate_fasciculus_R	dMRI93	EUR	32696	4955	1149551
dMRI	X25148_IDP_dMRI_TBSS_MD_Uncinate_fasciculus_R	dMRI93	EAS	7058	444	943700
dMRI	X25149_IDP_dMRI_TBSS_MD_Uncinate_fasciculus_L	dMRI94	EUR	32729	4955	1149551
dMRI	X25149_IDP_dMRI_TBSS_MD_Uncinate_fasciculus_L	dMRI94	EAS	7058	444	943700
dMRI	X25150_IDP_dMRI_TBSS_MD_Tapetum_R	dMRI95	EUR	32604	4955	1149551
dMRI	X25150_IDP_dMRI_TBSS_MD_Tapetum_R	dMRI95	EAS	7058	443	943700
dMRI	X25151_IDP_dMRI_TBSS_MD_Tapetum_L	dMRI96	EUR	32615	4955	1149552
dMRI	X25151_IDP_dMRI_TBSS_MD_Tapetum_L	dMRI96	EAS	7058	444	943700
dMRI	X25152_IDP_dMRI_TBSS_MO_Middle_cerebellar_peduncle	dMRI97	EUR	32726	4955	1149551
dMRI	X25152_IDP_dMRI_TBSS_MO_Middle_cerebellar_peduncle	dMRI97	EAS	7058	444	943700
dMRI	X25153_IDP_dMRI_TBSS_MO_Pontine_crossing_tract	dMRI98	EUR	32744	4955	1149551
dMRI	X25153_IDP_dMRI_TBSS_MO_Pontine_crossing_tract	dMRI98	EAS	7058	444	943700
dMRI	X25154_IDP_dMRI_TBSS_MO_Genu_of_corpus_callosum	dMRI99	EUR	32473	4955	1149551
dMRI	X25154_IDP_dMRI_TBSS_MO_Genu_of_corpus_callosum	dMRI99	EAS	7058	441	943700
dMRI	X25155_IDP_dMRI_TBSS_MO_Body_of_corpus_callosum	dMRI100	EUR	32495	4955	1149551
dMRI	X25155_IDP_dMRI_TBSS_MO_Body_of_corpus_callosum	dMRI100	EAS	7058	442	943700
dMRI	X25156_IDP_dMRI_TBSS_MO_Splenium_of_corpus_callosum	dMRI101	EUR	32725	4955	1149551
dMRI	X25156_IDP_dMRI_TBSS_MO_Splenium_of_corpus_callosum	dMRI101	EAS	7058	444	943700
dMRI	X25157_IDP_dMRI_TBSS_MO_Fornix	dMRI102	EUR	31418	4955	1149550
dMRI	X25157_IDP_dMRI_TBSS_MO_Fornix	dMRI102	EAS	7058	431	943700
dMRI	X25158_IDP_dMRI_TBSS_MO_Corticospinal_tract_R	dMRI103	EUR	32744	4955	1149551
dMRI	X25158_IDP_dMRI_TBSS_MO_Corticospinal_tract_R	dMRI103	EAS	7058	444	943700
dMRI	X25159_IDP_dMRI_TBSS_MO_Corticospinal_tract_L	dMRI104	EUR	32740	4955	1149551
dMRI	X25159_IDP_dMRI_TBSS_MO_Corticospinal_tract_L	dMRI104	EAS	7058	444	943700
dMRI	X25160_IDP_dMRI_TBSS_MO_Medial_lemniscus_R	dMRI105	EUR	32684	4955	1149551
dMRI	X25160_IDP_dMRI_TBSS_MO_Medial_lemniscus_R	dMRI105	EAS	7058	444	943700
dMRI	X25161_IDP_dMRI_TBSS_MO_Medial_lemniscus_L	dMRI106	EUR	32678	4955	1149551
dMRI	X25161_IDP_dMRI_TBSS_MO_Medial_lemniscus_L	dMRI106	EAS	7058	442	943700
dMRI	X25162_IDP_dMRI_TBSS_MO_Inferior_cerebellar_peduncle_R	dMRI107	EUR	32550	4955	1149552
dMRI	X25162_IDP_dMRI_TBSS_MO_Inferior_cerebellar_peduncle_R	dMRI107	EAS	7058	439	943700
dMRI	X25163_IDP_dMRI_TBSS_MO_Inferior_cerebellar_peduncle_L	dMRI108	EUR	32430	4955	1149550
dMRI	X25163_IDP_dMRI_TBSS_MO_Inferior_cerebellar_peduncle_L	dMRI108	EAS	7058	439	943700
dMRI	X25164_IDP_dMRI_TBSS_MO_Superior_cerebellar_peduncle_R	dMRI109	EUR	32687	4955	1149551
dMRI	X25164_IDP_dMRI_TBSS_MO_Superior_cerebellar_peduncle_R	dMRI109	EAS	7058	443	943700
dMRI	X25165_IDP_dMRI_TBSS_MO_Superior_cerebellar_peduncle_L	dMRI110	EUR	32675	4955	1149551
dMRI	X25165_IDP_dMRI_TBSS_MO_Superior_cerebellar_peduncle_L	dMRI110	EAS	7058	442	943700
dMRI	X25166_IDP_dMRI_TBSS_MO_Cerebral_peduncle_R	dMRI111	EUR	32694	4955	1149551
dMRI	X25166_IDP_dMRI_TBSS_MO_Cerebral_peduncle_R	dMRI111	EAS	7058	444	943700
dMRI	X25167_IDP_dMRI_TBSS_MO_Cerebral_peduncle_L	dMRI112	EUR	32702	4955	1149551
dMRI	X25167_IDP_dMRI_TBSS_MO_Cerebral_peduncle_L	dMRI112	EAS	7058	444	943700
dMRI	X25168_IDP_dMRI_TBSS_MO_Anterior_limb_of_internal_capsule_R	dMRI113	EUR	32737	4955	1149551
dMRI	X25168_IDP_dMRI_TBSS_MO_Anterior_limb_of_internal_capsule_R	dMRI113	EAS	7058	444	943700
dMRI	X25169_IDP_dMRI_TBSS_MO_Anterior_limb_of_internal_capsule_L	dMRI114	EUR	32730	4955	1149551
dMRI	X25169_IDP_dMRI_TBSS_MO_Anterior_limb_of_internal_capsule_L	dMRI114	EAS	7058	444	943700
dMRI	X25170_IDP_dMRI_TBSS_MO_Posterior_limb_of_internal_capsule_R	dMRI115	EUR	32704	4955	1149551
dMRI	X25170_IDP_dMRI_TBSS_MO_Posterior_limb_of_internal_capsule_R	dMRI115	EAS	7058	444	943700
dMRI	X25171_IDP_dMRI_TBSS_MO_Posterior_limb_of_internal_capsule_L	dMRI116	EUR	32712	4955	1149551
dMRI	X25171_IDP_dMRI_TBSS_MO_Posterior_limb_of_internal_capsule_L	dMRI116	EAS	7058	444	943700
dMRI	X25172_IDP_dMRI_TBSS_MO_Retrolenticular_part_of_internal_capsule_R	dMRI117	EUR	32730	4955	1149551
dMRI	X25172_IDP_dMRI_TBSS_MO_Retrolenticular_part_of_internal_capsule_R	dMRI117	EAS	7058	444	943700
dMRI	X25173_IDP_dMRI_TBSS_MO_Retrolenticular_part_of_internal_capsule_L	dMRI118	EUR	32726	4955	1149551
dMRI	X25173_IDP_dMRI_TBSS_MO_Retrolenticular_part_of_internal_capsule_L	dMRI118	EAS	7058	444	943700
dMRI	X25174_IDP_dMRI_TBSS_MO_Anterior_corona_radiata_R	dMRI119	EUR	32741	4955	1149551
dMRI	X25174_IDP_dMRI_TBSS_MO_Anterior_corona_radiata_R	dMRI119	EAS	7058	444	943700
dMRI	X25175_IDP_dMRI_TBSS_MO_Anterior_corona_radiata_L	dMRI120	EUR	32742	4955	1149551
dMRI	X25175_IDP_dMRI_TBSS_MO_Anterior_corona_radiata_L	dMRI120	EAS	7058	444	943700
dMRI	X25176_IDP_dMRI_TBSS_MO_Superior_corona_radiata_R	dMRI121	EUR	32743	4955	1149551
dMRI	X25176_IDP_dMRI_TBSS_MO_Superior_corona_radiata_R	dMRI121	EAS	7058	444	943700
dMRI	X25177_IDP_dMRI_TBSS_MO_Superior_corona_radiata_L	dMRI122	EUR	32744	4955	1149551
dMRI	X25177_IDP_dMRI_TBSS_MO_Superior_corona_radiata_L	dMRI122	EAS	7058	444	943700
dMRI	X25178_IDP_dMRI_TBSS_MO_Posterior_corona_radiata_R	dMRI123	EUR	32744	4955	1149551
dMRI	X25178_IDP_dMRI_TBSS_MO_Posterior_corona_radiata_R	dMRI123	EAS	7058	444	943700
dMRI	X25179_IDP_dMRI_TBSS_MO_Posterior_corona_radiata_L	dMRI124	EUR	32743	4955	1149551
dMRI	X25179_IDP_dMRI_TBSS_MO_Posterior_corona_radiata_L	dMRI124	EAS	7058	444	943700
dMRI	X25180_IDP_dMRI_TBSS_MO_Posterior_thalamic_radiation_R	dMRI125	EUR	32677	4955	1149550
dMRI	X25180_IDP_dMRI_TBSS_MO_Posterior_thalamic_radiation_R	dMRI125	EAS	7058	443	943700
dMRI	X25181_IDP_dMRI_TBSS_MO_Posterior_thalamic_radiation_L	dMRI126	EUR	32505	4955	1149551
dMRI	X25181_IDP_dMRI_TBSS_MO_Posterior_thalamic_radiation_L	dMRI126	EAS	7058	443	943700
dMRI	X25182_IDP_dMRI_TBSS_MO_Sagittal_stratum_R	dMRI127	EUR	32739	4955	1149551
dMRI	X25182_IDP_dMRI_TBSS_MO_Sagittal_stratum_R	dMRI127	EAS	7058	444	943700
dMRI	X25183_IDP_dMRI_TBSS_MO_Sagittal_stratum_L	dMRI128	EUR	32735	4955	1149551
dMRI	X25183_IDP_dMRI_TBSS_MO_Sagittal_stratum_L	dMRI128	EAS	7058	444	943700
dMRI	X25184_IDP_dMRI_TBSS_MO_External_capsule_R	dMRI129	EUR	32742	4955	1149551
dMRI	X25184_IDP_dMRI_TBSS_MO_External_capsule_R	dMRI129	EAS	7058	444	943700
dMRI	X25185_IDP_dMRI_TBSS_MO_External_capsule_L	dMRI130	EUR	32741	4955	1149551
dMRI	X25185_IDP_dMRI_TBSS_MO_External_capsule_L	dMRI130	EAS	7058	444	943700
dMRI	X25186_IDP_dMRI_TBSS_MO_Cingulum_cingulate_gyrus_R	dMRI131	EUR	32728	4955	1149551
dMRI	X25186_IDP_dMRI_TBSS_MO_Cingulum_cingulate_gyrus_R	dMRI131	EAS	7058	444	943700
dMRI	X25187_IDP_dMRI_TBSS_MO_Cingulum_cingulate_gyrus_L	dMRI132	EUR	32717	4955	1149551
dMRI	X25187_IDP_dMRI_TBSS_MO_Cingulum_cingulate_gyrus_L	dMRI132	EAS	7058	444	943700
dMRI	X25188_IDP_dMRI_TBSS_MO_Cingulum_hippocampus_R	dMRI133	EUR	32724	4955	1149551
dMRI	X25188_IDP_dMRI_TBSS_MO_Cingulum_hippocampus_R	dMRI133	EAS	7058	444	943700
dMRI	X25189_IDP_dMRI_TBSS_MO_Cingulum_hippocampus_L	dMRI134	EUR	32726	4955	1149551
dMRI	X25189_IDP_dMRI_TBSS_MO_Cingulum_hippocampus_L	dMRI134	EAS	7058	444	943700
dMRI	X25190_IDP_dMRI_TBSS_MO_Fornix_cres.Stria_terminalis_R	dMRI135	EUR	32726	4955	1149550
dMRI	X25190_IDP_dMRI_TBSS_MO_Fornix_cres.Stria_terminalis_R	dMRI135	EAS	7058	444	943700
dMRI	X25191_IDP_dMRI_TBSS_MO_Fornix_cres.Stria_terminalis_L	dMRI136	EUR	32737	4955	1149551
dMRI	X25191_IDP_dMRI_TBSS_MO_Fornix_cres.Stria_terminalis_L	dMRI136	EAS	7058	444	943700
dMRI	X25192_IDP_dMRI_TBSS_MO_Superior_longitudinal_fasciculus_R	dMRI137	EUR	32744	4955	1149551
dMRI	X25192_IDP_dMRI_TBSS_MO_Superior_longitudinal_fasciculus_R	dMRI137	EAS	7058	444	943700
dMRI	X25193_IDP_dMRI_TBSS_MO_Superior_longitudinal_fasciculus_L	dMRI138	EUR	32744	4955	1149551
dMRI	X25193_IDP_dMRI_TBSS_MO_Superior_longitudinal_fasciculus_L	dMRI138	EAS	7058	444	943700
dMRI	X25194_IDP_dMRI_TBSS_MO_Superior_fronto.occipital_fasciculus_R	dMRI139	EUR	31986	4955	1149550
dMRI	X25194_IDP_dMRI_TBSS_MO_Superior_fronto.occipital_fasciculus_R	dMRI139	EAS	7058	439	943700
dMRI	X25195_IDP_dMRI_TBSS_MO_Superior_fronto.occipital_fasciculus_L	dMRI140	EUR	31752	4955	1149551
dMRI	X25195_IDP_dMRI_TBSS_MO_Superior_fronto.occipital_fasciculus_L	dMRI140	EAS	7058	438	943700
dMRI	X25196_IDP_dMRI_TBSS_MO_Uncinate_fasciculus_R	dMRI141	EUR	32684	4955	1149551
dMRI	X25196_IDP_dMRI_TBSS_MO_Uncinate_fasciculus_R	dMRI141	EAS	7058	444	943700
dMRI	X25197_IDP_dMRI_TBSS_MO_Uncinate_fasciculus_L	dMRI142	EUR	32687	4955	1149551
dMRI	X25197_IDP_dMRI_TBSS_MO_Uncinate_fasciculus_L	dMRI142	EAS	7058	444	943700
dMRI	X25198_IDP_dMRI_TBSS_MO_Tapetum_R	dMRI143	EUR	32373	4955	1149550
dMRI	X25198_IDP_dMRI_TBSS_MO_Tapetum_R	dMRI143	EAS	7058	442	943700
dMRI	X25199_IDP_dMRI_TBSS_MO_Tapetum_L	dMRI144	EUR	32505	4955	1149550
dMRI	X25199_IDP_dMRI_TBSS_MO_Tapetum_L	dMRI144	EAS	7058	440	943700
dMRI	X25200_IDP_dMRI_TBSS_L1_Middle_cerebellar_peduncle	dMRI145	EUR	32738	4955	1149551
dMRI	X25200_IDP_dMRI_TBSS_L1_Middle_cerebellar_peduncle	dMRI145	EAS	7058	444	943700
dMRI	X25201_IDP_dMRI_TBSS_L1_Pontine_crossing_tract	dMRI146	EUR	32632	4955	1149551
dMRI	X25201_IDP_dMRI_TBSS_L1_Pontine_crossing_tract	dMRI146	EAS	7058	436	943700
dMRI	X25202_IDP_dMRI_TBSS_L1_Genu_of_corpus_callosum	dMRI147	EUR	32738	4955	1149551
dMRI	X25202_IDP_dMRI_TBSS_L1_Genu_of_corpus_callosum	dMRI147	EAS	7058	444	943700
dMRI	X25203_IDP_dMRI_TBSS_L1_Body_of_corpus_callosum	dMRI148	EUR	32719	4955	1149551
dMRI	X25203_IDP_dMRI_TBSS_L1_Body_of_corpus_callosum	dMRI148	EAS	7058	444	943700
dMRI	X25204_IDP_dMRI_TBSS_L1_Splenium_of_corpus_callosum	dMRI149	EUR	32737	4955	1149551
dMRI	X25204_IDP_dMRI_TBSS_L1_Splenium_of_corpus_callosum	dMRI149	EAS	7058	444	943700
dMRI	X25205_IDP_dMRI_TBSS_L1_Fornix	dMRI150	EUR	32734	4955	1149551
dMRI	X25205_IDP_dMRI_TBSS_L1_Fornix	dMRI150	EAS	7058	444	943700
dMRI	X25206_IDP_dMRI_TBSS_L1_Corticospinal_tract_R	dMRI151	EUR	32710	4955	1149551
dMRI	X25206_IDP_dMRI_TBSS_L1_Corticospinal_tract_R	dMRI151	EAS	7058	444	943700
dMRI	X25207_IDP_dMRI_TBSS_L1_Corticospinal_tract_L	dMRI152	EUR	32731	4955	1149551
dMRI	X25207_IDP_dMRI_TBSS_L1_Corticospinal_tract_L	dMRI152	EAS	7058	444	943700
dMRI	X25208_IDP_dMRI_TBSS_L1_Medial_lemniscus_R	dMRI153	EUR	32688	4955	1149551
dMRI	X25208_IDP_dMRI_TBSS_L1_Medial_lemniscus_R	dMRI153	EAS	7058	439	943700
dMRI	X25209_IDP_dMRI_TBSS_L1_Medial_lemniscus_L	dMRI154	EUR	32675	4955	1149550
dMRI	X25209_IDP_dMRI_TBSS_L1_Medial_lemniscus_L	dMRI154	EAS	7058	443	943700
dMRI	X25210_IDP_dMRI_TBSS_L1_Inferior_cerebellar_peduncle_R	dMRI155	EUR	32701	4955	1149550
dMRI	X25210_IDP_dMRI_TBSS_L1_Inferior_cerebellar_peduncle_R	dMRI155	EAS	7058	442	943700
dMRI	X25211_IDP_dMRI_TBSS_L1_Inferior_cerebellar_peduncle_L	dMRI156	EUR	32678	4955	1149550
dMRI	X25211_IDP_dMRI_TBSS_L1_Inferior_cerebellar_peduncle_L	dMRI156	EAS	7058	442	943700
dMRI	X25212_IDP_dMRI_TBSS_L1_Superior_cerebellar_peduncle_R	dMRI157	EUR	32737	4955	1149551
dMRI	X25212_IDP_dMRI_TBSS_L1_Superior_cerebellar_peduncle_R	dMRI157	EAS	7058	444	943700
dMRI	X25213_IDP_dMRI_TBSS_L1_Superior_cerebellar_peduncle_L	dMRI158	EUR	32733	4955	1149551
dMRI	X25213_IDP_dMRI_TBSS_L1_Superior_cerebellar_peduncle_L	dMRI158	EAS	7058	444	943700
dMRI	X25214_IDP_dMRI_TBSS_L1_Cerebral_peduncle_R	dMRI159	EUR	32739	4955	1149551
dMRI	X25214_IDP_dMRI_TBSS_L1_Cerebral_peduncle_R	dMRI159	EAS	7058	444	943700
dMRI	X25215_IDP_dMRI_TBSS_L1_Cerebral_peduncle_L	dMRI160	EUR	32735	4955	1149551
dMRI	X25215_IDP_dMRI_TBSS_L1_Cerebral_peduncle_L	dMRI160	EAS	7058	444	943700
dMRI	X25216_IDP_dMRI_TBSS_L1_Anterior_limb_of_internal_capsule_R	dMRI161	EUR	32694	4955	1149551
dMRI	X25216_IDP_dMRI_TBSS_L1_Anterior_limb_of_internal_capsule_R	dMRI161	EAS	7058	444	943700
dMRI	X25217_IDP_dMRI_TBSS_L1_Anterior_limb_of_internal_capsule_L	dMRI162	EUR	32688	4955	1149551
dMRI	X25217_IDP_dMRI_TBSS_L1_Anterior_limb_of_internal_capsule_L	dMRI162	EAS	7058	443	943700
dMRI	X25218_IDP_dMRI_TBSS_L1_Posterior_limb_of_internal_capsule_R	dMRI163	EUR	32736	4955	1149551
dMRI	X25218_IDP_dMRI_TBSS_L1_Posterior_limb_of_internal_capsule_R	dMRI163	EAS	7058	444	943700
dMRI	X25219_IDP_dMRI_TBSS_L1_Posterior_limb_of_internal_capsule_L	dMRI164	EUR	32735	4955	1149551
dMRI	X25219_IDP_dMRI_TBSS_L1_Posterior_limb_of_internal_capsule_L	dMRI164	EAS	7058	444	943700
dMRI	X25220_IDP_dMRI_TBSS_L1_Retrolenticular_part_of_internal_capsule_R	dMRI165	EUR	32735	4955	1149551
dMRI	X25220_IDP_dMRI_TBSS_L1_Retrolenticular_part_of_internal_capsule_R	dMRI165	EAS	7058	444	943700
dMRI	X25221_IDP_dMRI_TBSS_L1_Retrolenticular_part_of_internal_capsule_L	dMRI166	EUR	32736	4955	1149551
dMRI	X25221_IDP_dMRI_TBSS_L1_Retrolenticular_part_of_internal_capsule_L	dMRI166	EAS	7058	444	943700
dMRI	X25222_IDP_dMRI_TBSS_L1_Anterior_corona_radiata_R	dMRI167	EUR	32717	4955	1149551
dMRI	X25222_IDP_dMRI_TBSS_L1_Anterior_corona_radiata_R	dMRI167	EAS	7058	444	943700
dMRI	X25223_IDP_dMRI_TBSS_L1_Anterior_corona_radiata_L	dMRI168	EUR	32717	4955	1149551
dMRI	X25223_IDP_dMRI_TBSS_L1_Anterior_corona_radiata_L	dMRI168	EAS	7058	444	943700
dMRI	X25224_IDP_dMRI_TBSS_L1_Superior_corona_radiata_R	dMRI169	EUR	32667	4955	1149550
dMRI	X25224_IDP_dMRI_TBSS_L1_Superior_corona_radiata_R	dMRI169	EAS	7058	443	943700
dMRI	X25225_IDP_dMRI_TBSS_L1_Superior_corona_radiata_L	dMRI170	EUR	32662	4955	1149550
dMRI	X25225_IDP_dMRI_TBSS_L1_Superior_corona_radiata_L	dMRI170	EAS	7058	443	943700
dMRI	X25226_IDP_dMRI_TBSS_L1_Posterior_corona_radiata_R	dMRI171	EUR	32582	4955	1149550
dMRI	X25226_IDP_dMRI_TBSS_L1_Posterior_corona_radiata_R	dMRI171	EAS	7058	442	943700
dMRI	X25227_IDP_dMRI_TBSS_L1_Posterior_corona_radiata_L	dMRI172	EUR	32508	4955	1149552
dMRI	X25227_IDP_dMRI_TBSS_L1_Posterior_corona_radiata_L	dMRI172	EAS	7058	441	943700
dMRI	X25228_IDP_dMRI_TBSS_L1_Posterior_thalamic_radiation_R	dMRI173	EUR	32735	4955	1149551
dMRI	X25228_IDP_dMRI_TBSS_L1_Posterior_thalamic_radiation_R	dMRI173	EAS	7058	443	943700
dMRI	X25229_IDP_dMRI_TBSS_L1_Posterior_thalamic_radiation_L	dMRI174	EUR	32732	4955	1149551
dMRI	X25229_IDP_dMRI_TBSS_L1_Posterior_thalamic_radiation_L	dMRI174	EAS	7058	444	943700
dMRI	X25230_IDP_dMRI_TBSS_L1_Sagittal_stratum_R	dMRI175	EUR	32741	4955	1149551
dMRI	X25230_IDP_dMRI_TBSS_L1_Sagittal_stratum_R	dMRI175	EAS	7058	444	943700
dMRI	X25231_IDP_dMRI_TBSS_L1_Sagittal_stratum_L	dMRI176	EUR	32738	4955	1149551
dMRI	X25231_IDP_dMRI_TBSS_L1_Sagittal_stratum_L	dMRI176	EAS	7058	444	943700
dMRI	X25232_IDP_dMRI_TBSS_L1_External_capsule_R	dMRI177	EUR	32643	4955	1149551
dMRI	X25232_IDP_dMRI_TBSS_L1_External_capsule_R	dMRI177	EAS	7058	444	943700
dMRI	X25233_IDP_dMRI_TBSS_L1_External_capsule_L	dMRI178	EUR	32655	4955	1149551
dMRI	X25233_IDP_dMRI_TBSS_L1_External_capsule_L	dMRI178	EAS	7058	444	943700
dMRI	X25234_IDP_dMRI_TBSS_L1_Cingulum_cingulate_gyrus_R	dMRI179	EUR	32739	4955	1149551
dMRI	X25234_IDP_dMRI_TBSS_L1_Cingulum_cingulate_gyrus_R	dMRI179	EAS	7058	444	943700
dMRI	X25235_IDP_dMRI_TBSS_L1_Cingulum_cingulate_gyrus_L	dMRI180	EUR	32733	4955	1149551
dMRI	X25235_IDP_dMRI_TBSS_L1_Cingulum_cingulate_gyrus_L	dMRI180	EAS	7058	444	943700
dMRI	X25236_IDP_dMRI_TBSS_L1_Cingulum_hippocampus_R	dMRI181	EUR	32740	4955	1149551
dMRI	X25236_IDP_dMRI_TBSS_L1_Cingulum_hippocampus_R	dMRI181	EAS	7058	444	943700
dMRI	X25237_IDP_dMRI_TBSS_L1_Cingulum_hippocampus_L	dMRI182	EUR	32737	4955	1149551
dMRI	X25237_IDP_dMRI_TBSS_L1_Cingulum_hippocampus_L	dMRI182	EAS	7058	444	943700
dMRI	X25238_IDP_dMRI_TBSS_L1_Fornix_cres.Stria_terminalis_R	dMRI183	EUR	32684	4955	1149550
dMRI	X25238_IDP_dMRI_TBSS_L1_Fornix_cres.Stria_terminalis_R	dMRI183	EAS	7058	444	943700
dMRI	X25239_IDP_dMRI_TBSS_L1_Fornix_cres.Stria_terminalis_L	dMRI184	EUR	32676	4955	1149552
dMRI	X25239_IDP_dMRI_TBSS_L1_Fornix_cres.Stria_terminalis_L	dMRI184	EAS	7058	444	943700
dMRI	X25240_IDP_dMRI_TBSS_L1_Superior_longitudinal_fasciculus_R	dMRI185	EUR	32721	4955	1149551
dMRI	X25240_IDP_dMRI_TBSS_L1_Superior_longitudinal_fasciculus_R	dMRI185	EAS	7058	444	943700
dMRI	X25241_IDP_dMRI_TBSS_L1_Superior_longitudinal_fasciculus_L	dMRI186	EUR	32724	4955	1149551
dMRI	X25241_IDP_dMRI_TBSS_L1_Superior_longitudinal_fasciculus_L	dMRI186	EAS	7058	444	943700
dMRI	X25242_IDP_dMRI_TBSS_L1_Superior_fronto.occipital_fasciculus_R	dMRI187	EUR	32538	4955	1149550
dMRI	X25242_IDP_dMRI_TBSS_L1_Superior_fronto.occipital_fasciculus_R	dMRI187	EAS	7058	444	943700
dMRI	X25243_IDP_dMRI_TBSS_L1_Superior_fronto.occipital_fasciculus_L	dMRI188	EUR	32398	4955	1149551
dMRI	X25243_IDP_dMRI_TBSS_L1_Superior_fronto.occipital_fasciculus_L	dMRI188	EAS	7058	444	943700
dMRI	X25244_IDP_dMRI_TBSS_L1_Uncinate_fasciculus_R	dMRI189	EUR	32729	4955	1149551
dMRI	X25244_IDP_dMRI_TBSS_L1_Uncinate_fasciculus_R	dMRI189	EAS	7058	444	943700
dMRI	X25245_IDP_dMRI_TBSS_L1_Uncinate_fasciculus_L	dMRI190	EUR	32740	4955	1149551
dMRI	X25245_IDP_dMRI_TBSS_L1_Uncinate_fasciculus_L	dMRI190	EAS	7058	444	943700
dMRI	X25246_IDP_dMRI_TBSS_L1_Tapetum_R	dMRI191	EUR	32697	4955	1149551
dMRI	X25246_IDP_dMRI_TBSS_L1_Tapetum_R	dMRI191	EAS	7058	443	943700
dMRI	X25247_IDP_dMRI_TBSS_L1_Tapetum_L	dMRI192	EUR	32700	4955	1149551
dMRI	X25247_IDP_dMRI_TBSS_L1_Tapetum_L	dMRI192	EAS	7058	444	943700
dMRI	X25248_IDP_dMRI_TBSS_L2_Middle_cerebellar_peduncle	dMRI193	EUR	32713	4955	1149551
dMRI	X25248_IDP_dMRI_TBSS_L2_Middle_cerebellar_peduncle	dMRI193	EAS	7058	444	943700
dMRI	X25249_IDP_dMRI_TBSS_L2_Pontine_crossing_tract	dMRI194	EUR	32736	4955	1149551
dMRI	X25249_IDP_dMRI_TBSS_L2_Pontine_crossing_tract	dMRI194	EAS	7058	443	943700
dMRI	X25250_IDP_dMRI_TBSS_L2_Genu_of_corpus_callosum	dMRI195	EUR	32641	4955	1149550
dMRI	X25250_IDP_dMRI_TBSS_L2_Genu_of_corpus_callosum	dMRI195	EAS	7058	442	943700
dMRI	X25251_IDP_dMRI_TBSS_L2_Body_of_corpus_callosum	dMRI196	EUR	32656	4955	1149551
dMRI	X25251_IDP_dMRI_TBSS_L2_Body_of_corpus_callosum	dMRI196	EAS	7058	443	943700
dMRI	X25252_IDP_dMRI_TBSS_L2_Splenium_of_corpus_callosum	dMRI197	EUR	32668	4955	1149552
dMRI	X25252_IDP_dMRI_TBSS_L2_Splenium_of_corpus_callosum	dMRI197	EAS	7058	444	943700
dMRI	X25253_IDP_dMRI_TBSS_L2_Fornix	dMRI198	EUR	32673	4955	1149550
dMRI	X25253_IDP_dMRI_TBSS_L2_Fornix	dMRI198	EAS	7058	444	943700
dMRI	X25254_IDP_dMRI_TBSS_L2_Corticospinal_tract_R	dMRI199	EUR	32701	4955	1149551
dMRI	X25254_IDP_dMRI_TBSS_L2_Corticospinal_tract_R	dMRI199	EAS	7058	443	943700
dMRI	X25255_IDP_dMRI_TBSS_L2_Corticospinal_tract_L	dMRI200	EUR	32707	4955	1149551
dMRI	X25255_IDP_dMRI_TBSS_L2_Corticospinal_tract_L	dMRI200	EAS	7058	444	943700
dMRI	X25256_IDP_dMRI_TBSS_L2_Medial_lemniscus_R	dMRI201	EUR	32611	4955	1149551
dMRI	X25256_IDP_dMRI_TBSS_L2_Medial_lemniscus_R	dMRI201	EAS	7058	439	943700
dMRI	X25257_IDP_dMRI_TBSS_L2_Medial_lemniscus_L	dMRI202	EUR	32593	4955	1149551
dMRI	X25257_IDP_dMRI_TBSS_L2_Medial_lemniscus_L	dMRI202	EAS	7058	437	943700
dMRI	X25258_IDP_dMRI_TBSS_L2_Inferior_cerebellar_peduncle_R	dMRI203	EUR	32497	4955	1149551
dMRI	X25258_IDP_dMRI_TBSS_L2_Inferior_cerebellar_peduncle_R	dMRI203	EAS	7058	442	943700
dMRI	X25259_IDP_dMRI_TBSS_L2_Inferior_cerebellar_peduncle_L	dMRI204	EUR	32385	4955	1149553
dMRI	X25259_IDP_dMRI_TBSS_L2_Inferior_cerebellar_peduncle_L	dMRI204	EAS	7058	438	943700
dMRI	X25260_IDP_dMRI_TBSS_L2_Superior_cerebellar_peduncle_R	dMRI205	EUR	32711	4955	1149551
dMRI	X25260_IDP_dMRI_TBSS_L2_Superior_cerebellar_peduncle_R	dMRI205	EAS	7058	443	943700
dMRI	X25261_IDP_dMRI_TBSS_L2_Superior_cerebellar_peduncle_L	dMRI206	EUR	32712	4955	1149551
dMRI	X25261_IDP_dMRI_TBSS_L2_Superior_cerebellar_peduncle_L	dMRI206	EAS	7058	443	943700
dMRI	X25262_IDP_dMRI_TBSS_L2_Cerebral_peduncle_R	dMRI207	EUR	32731	4955	1149551
dMRI	X25262_IDP_dMRI_TBSS_L2_Cerebral_peduncle_R	dMRI207	EAS	7058	444	943700
dMRI	X25263_IDP_dMRI_TBSS_L2_Cerebral_peduncle_L	dMRI208	EUR	32726	4955	1149551
dMRI	X25263_IDP_dMRI_TBSS_L2_Cerebral_peduncle_L	dMRI208	EAS	7058	444	943700
dMRI	X25264_IDP_dMRI_TBSS_L2_Anterior_limb_of_internal_capsule_R	dMRI209	EUR	32631	4955	1149551
dMRI	X25264_IDP_dMRI_TBSS_L2_Anterior_limb_of_internal_capsule_R	dMRI209	EAS	7058	444	943700
dMRI	X25265_IDP_dMRI_TBSS_L2_Anterior_limb_of_internal_capsule_L	dMRI210	EUR	32605	4955	1149551
dMRI	X25265_IDP_dMRI_TBSS_L2_Anterior_limb_of_internal_capsule_L	dMRI210	EAS	7058	443	943700
dMRI	X25266_IDP_dMRI_TBSS_L2_Posterior_limb_of_internal_capsule_R	dMRI211	EUR	32735	4955	1149551
dMRI	X25266_IDP_dMRI_TBSS_L2_Posterior_limb_of_internal_capsule_R	dMRI211	EAS	7058	444	943700
dMRI	X25267_IDP_dMRI_TBSS_L2_Posterior_limb_of_internal_capsule_L	dMRI212	EUR	32732	4955	1149551
dMRI	X25267_IDP_dMRI_TBSS_L2_Posterior_limb_of_internal_capsule_L	dMRI212	EAS	7058	444	943700
dMRI	X25268_IDP_dMRI_TBSS_L2_Retrolenticular_part_of_internal_capsule_R	dMRI213	EUR	32725	4955	1149551
dMRI	X25268_IDP_dMRI_TBSS_L2_Retrolenticular_part_of_internal_capsule_R	dMRI213	EAS	7058	444	943700
dMRI	X25269_IDP_dMRI_TBSS_L2_Retrolenticular_part_of_internal_capsule_L	dMRI214	EUR	32716	4955	1149551
dMRI	X25269_IDP_dMRI_TBSS_L2_Retrolenticular_part_of_internal_capsule_L	dMRI214	EAS	7058	444	943700
dMRI	X25270_IDP_dMRI_TBSS_L2_Anterior_corona_radiata_R	dMRI215	EUR	32677	4955	1149550
dMRI	X25270_IDP_dMRI_TBSS_L2_Anterior_corona_radiata_R	dMRI215	EAS	7058	444	943700
dMRI	X25271_IDP_dMRI_TBSS_L2_Anterior_corona_radiata_L	dMRI216	EUR	32683	4955	1149550
dMRI	X25271_IDP_dMRI_TBSS_L2_Anterior_corona_radiata_L	dMRI216	EAS	7058	444	943700
dMRI	X25272_IDP_dMRI_TBSS_L2_Superior_corona_radiata_R	dMRI217	EUR	32649	4955	1149550
dMRI	X25272_IDP_dMRI_TBSS_L2_Superior_corona_radiata_R	dMRI217	EAS	7058	444	943700
dMRI	X25273_IDP_dMRI_TBSS_L2_Superior_corona_radiata_L	dMRI218	EUR	32639	4955	1149551
dMRI	X25273_IDP_dMRI_TBSS_L2_Superior_corona_radiata_L	dMRI218	EAS	7058	444	943700
dMRI	X25274_IDP_dMRI_TBSS_L2_Posterior_corona_radiata_R	dMRI219	EUR	32494	4955	1149551
dMRI	X25274_IDP_dMRI_TBSS_L2_Posterior_corona_radiata_R	dMRI219	EAS	7058	440	943700
dMRI	X25275_IDP_dMRI_TBSS_L2_Posterior_corona_radiata_L	dMRI220	EUR	32500	4955	1149551
dMRI	X25275_IDP_dMRI_TBSS_L2_Posterior_corona_radiata_L	dMRI220	EAS	7058	441	943700
dMRI	X25276_IDP_dMRI_TBSS_L2_Posterior_thalamic_radiation_R	dMRI221	EUR	32655	4955	1149551
dMRI	X25276_IDP_dMRI_TBSS_L2_Posterior_thalamic_radiation_R	dMRI221	EAS	7058	442	943700
dMRI	X25277_IDP_dMRI_TBSS_L2_Posterior_thalamic_radiation_L	dMRI222	EUR	32632	4955	1149550
dMRI	X25277_IDP_dMRI_TBSS_L2_Posterior_thalamic_radiation_L	dMRI222	EAS	7058	443	943700
dMRI	X25278_IDP_dMRI_TBSS_L2_Sagittal_stratum_R	dMRI223	EUR	32712	4955	1149551
dMRI	X25278_IDP_dMRI_TBSS_L2_Sagittal_stratum_R	dMRI223	EAS	7058	444	943700
dMRI	X25279_IDP_dMRI_TBSS_L2_Sagittal_stratum_L	dMRI224	EUR	32707	4955	1149551
dMRI	X25279_IDP_dMRI_TBSS_L2_Sagittal_stratum_L	dMRI224	EAS	7058	444	943700
dMRI	X25280_IDP_dMRI_TBSS_L2_External_capsule_R	dMRI225	EUR	32627	4955	1149551
dMRI	X25280_IDP_dMRI_TBSS_L2_External_capsule_R	dMRI225	EAS	7058	444	943700
dMRI	X25281_IDP_dMRI_TBSS_L2_External_capsule_L	dMRI226	EUR	32614	4955	1149552
dMRI	X25281_IDP_dMRI_TBSS_L2_External_capsule_L	dMRI226	EAS	7058	444	943700
dMRI	X25282_IDP_dMRI_TBSS_L2_Cingulum_cingulate_gyrus_R	dMRI227	EUR	32740	4955	1149551
dMRI	X25282_IDP_dMRI_TBSS_L2_Cingulum_cingulate_gyrus_R	dMRI227	EAS	7058	444	943700
dMRI	X25283_IDP_dMRI_TBSS_L2_Cingulum_cingulate_gyrus_L	dMRI228	EUR	32736	4955	1149551
dMRI	X25283_IDP_dMRI_TBSS_L2_Cingulum_cingulate_gyrus_L	dMRI228	EAS	7058	444	943700
dMRI	X25284_IDP_dMRI_TBSS_L2_Cingulum_hippocampus_R	dMRI229	EUR	32721	4955	1149551
dMRI	X25284_IDP_dMRI_TBSS_L2_Cingulum_hippocampus_R	dMRI229	EAS	7058	444	943700
dMRI	X25285_IDP_dMRI_TBSS_L2_Cingulum_hippocampus_L	dMRI230	EUR	32708	4955	1149551
dMRI	X25285_IDP_dMRI_TBSS_L2_Cingulum_hippocampus_L	dMRI230	EAS	7058	444	943700
dMRI	X25286_IDP_dMRI_TBSS_L2_Fornix_cres.Stria_terminalis_R	dMRI231	EUR	32548	4955	1149550
dMRI	X25286_IDP_dMRI_TBSS_L2_Fornix_cres.Stria_terminalis_R	dMRI231	EAS	7058	443	943700
dMRI	X25287_IDP_dMRI_TBSS_L2_Fornix_cres.Stria_terminalis_L	dMRI232	EUR	32531	4955	1149550
dMRI	X25287_IDP_dMRI_TBSS_L2_Fornix_cres.Stria_terminalis_L	dMRI232	EAS	7058	443	943700
dMRI	X25288_IDP_dMRI_TBSS_L2_Superior_longitudinal_fasciculus_R	dMRI233	EUR	32686	4955	1149550
dMRI	X25288_IDP_dMRI_TBSS_L2_Superior_longitudinal_fasciculus_R	dMRI233	EAS	7058	444	943700
dMRI	X25289_IDP_dMRI_TBSS_L2_Superior_longitudinal_fasciculus_L	dMRI234	EUR	32680	4955	1149550
dMRI	X25289_IDP_dMRI_TBSS_L2_Superior_longitudinal_fasciculus_L	dMRI234	EAS	7058	444	943700
dMRI	X25290_IDP_dMRI_TBSS_L2_Superior_fronto.occipital_fasciculus_R	dMRI235	EUR	31986	4955	1149552
dMRI	X25290_IDP_dMRI_TBSS_L2_Superior_fronto.occipital_fasciculus_R	dMRI235	EAS	7058	442	943700
dMRI	X25291_IDP_dMRI_TBSS_L2_Superior_fronto.occipital_fasciculus_L	dMRI236	EUR	31612	4955	1149550
dMRI	X25291_IDP_dMRI_TBSS_L2_Superior_fronto.occipital_fasciculus_L	dMRI236	EAS	7058	440	943700
dMRI	X25292_IDP_dMRI_TBSS_L2_Uncinate_fasciculus_R	dMRI237	EUR	32714	4955	1149551
dMRI	X25292_IDP_dMRI_TBSS_L2_Uncinate_fasciculus_R	dMRI237	EAS	7058	444	943700
dMRI	X25293_IDP_dMRI_TBSS_L2_Uncinate_fasciculus_L	dMRI238	EUR	32731	4955	1149551
dMRI	X25293_IDP_dMRI_TBSS_L2_Uncinate_fasciculus_L	dMRI238	EAS	7058	444	943700
dMRI	X25294_IDP_dMRI_TBSS_L2_Tapetum_R	dMRI239	EUR	32627	4955	1149552
dMRI	X25294_IDP_dMRI_TBSS_L2_Tapetum_R	dMRI239	EAS	7058	443	943700
dMRI	X25295_IDP_dMRI_TBSS_L2_Tapetum_L	dMRI240	EUR	32618	4955	1149552
dMRI	X25295_IDP_dMRI_TBSS_L2_Tapetum_L	dMRI240	EAS	7058	444	943700
dMRI	X25296_IDP_dMRI_TBSS_L3_Middle_cerebellar_peduncle	dMRI241	EUR	32706	4955	1149550
dMRI	X25296_IDP_dMRI_TBSS_L3_Middle_cerebellar_peduncle	dMRI241	EAS	7058	444	943700
dMRI	X25297_IDP_dMRI_TBSS_L3_Pontine_crossing_tract	dMRI242	EUR	32712	4955	1149551
dMRI	X25297_IDP_dMRI_TBSS_L3_Pontine_crossing_tract	dMRI242	EAS	7058	441	943700
dMRI	X25298_IDP_dMRI_TBSS_L3_Genu_of_corpus_callosum	dMRI243	EUR	32704	4955	1149550
dMRI	X25298_IDP_dMRI_TBSS_L3_Genu_of_corpus_callosum	dMRI243	EAS	7058	443	943700
dMRI	X25299_IDP_dMRI_TBSS_L3_Body_of_corpus_callosum	dMRI244	EUR	32712	4955	1149551
dMRI	X25299_IDP_dMRI_TBSS_L3_Body_of_corpus_callosum	dMRI244	EAS	7058	444	943700
dMRI	X25300_IDP_dMRI_TBSS_L3_Splenium_of_corpus_callosum	dMRI245	EUR	32617	4955	1149552
dMRI	X25300_IDP_dMRI_TBSS_L3_Splenium_of_corpus_callosum	dMRI245	EAS	7058	444	943700
dMRI	X25301_IDP_dMRI_TBSS_L3_Fornix	dMRI246	EUR	32631	4955	1149550
dMRI	X25301_IDP_dMRI_TBSS_L3_Fornix	dMRI246	EAS	7058	443	943700
dMRI	X25302_IDP_dMRI_TBSS_L3_Corticospinal_tract_R	dMRI247	EUR	32687	4955	1149551
dMRI	X25302_IDP_dMRI_TBSS_L3_Corticospinal_tract_R	dMRI247	EAS	7058	443	943700
dMRI	X25303_IDP_dMRI_TBSS_L3_Corticospinal_tract_L	dMRI248	EUR	32709	4955	1149551
dMRI	X25303_IDP_dMRI_TBSS_L3_Corticospinal_tract_L	dMRI248	EAS	7058	444	943700
dMRI	X25304_IDP_dMRI_TBSS_L3_Medial_lemniscus_R	dMRI249	EUR	32596	4955	1149551
dMRI	X25304_IDP_dMRI_TBSS_L3_Medial_lemniscus_R	dMRI249	EAS	7058	434	943700
dMRI	X25305_IDP_dMRI_TBSS_L3_Medial_lemniscus_L	dMRI250	EUR	32582	4955	1149551
dMRI	X25305_IDP_dMRI_TBSS_L3_Medial_lemniscus_L	dMRI250	EAS	7058	436	943700
dMRI	X25306_IDP_dMRI_TBSS_L3_Inferior_cerebellar_peduncle_R	dMRI251	EUR	32553	4955	1149551
dMRI	X25306_IDP_dMRI_TBSS_L3_Inferior_cerebellar_peduncle_R	dMRI251	EAS	7058	442	943700
dMRI	X25307_IDP_dMRI_TBSS_L3_Inferior_cerebellar_peduncle_L	dMRI252	EUR	32480	4955	1149552
dMRI	X25307_IDP_dMRI_TBSS_L3_Inferior_cerebellar_peduncle_L	dMRI252	EAS	7058	438	943700
dMRI	X25308_IDP_dMRI_TBSS_L3_Superior_cerebellar_peduncle_R	dMRI253	EUR	32718	4955	1149551
dMRI	X25308_IDP_dMRI_TBSS_L3_Superior_cerebellar_peduncle_R	dMRI253	EAS	7058	443	943700
dMRI	X25309_IDP_dMRI_TBSS_L3_Superior_cerebellar_peduncle_L	dMRI254	EUR	32717	4955	1149551
dMRI	X25309_IDP_dMRI_TBSS_L3_Superior_cerebellar_peduncle_L	dMRI254	EAS	7058	443	943700
dMRI	X25310_IDP_dMRI_TBSS_L3_Cerebral_peduncle_R	dMRI255	EUR	32724	4955	1149551
dMRI	X25310_IDP_dMRI_TBSS_L3_Cerebral_peduncle_R	dMRI255	EAS	7058	444	943700
dMRI	X25311_IDP_dMRI_TBSS_L3_Cerebral_peduncle_L	dMRI256	EUR	32727	4955	1149551
dMRI	X25311_IDP_dMRI_TBSS_L3_Cerebral_peduncle_L	dMRI256	EAS	7058	444	943700
dMRI	X25312_IDP_dMRI_TBSS_L3_Anterior_limb_of_internal_capsule_R	dMRI257	EUR	32564	4955	1149551
dMRI	X25312_IDP_dMRI_TBSS_L3_Anterior_limb_of_internal_capsule_R	dMRI257	EAS	7058	444	943700
dMRI	X25313_IDP_dMRI_TBSS_L3_Anterior_limb_of_internal_capsule_L	dMRI258	EUR	32520	4955	1149551
dMRI	X25313_IDP_dMRI_TBSS_L3_Anterior_limb_of_internal_capsule_L	dMRI258	EAS	7058	443	943700
dMRI	X25314_IDP_dMRI_TBSS_L3_Posterior_limb_of_internal_capsule_R	dMRI259	EUR	32714	4955	1149551
dMRI	X25314_IDP_dMRI_TBSS_L3_Posterior_limb_of_internal_capsule_R	dMRI259	EAS	7058	444	943700
dMRI	X25315_IDP_dMRI_TBSS_L3_Posterior_limb_of_internal_capsule_L	dMRI260	EUR	32715	4955	1149551
dMRI	X25315_IDP_dMRI_TBSS_L3_Posterior_limb_of_internal_capsule_L	dMRI260	EAS	7058	444	943700
dMRI	X25316_IDP_dMRI_TBSS_L3_Retrolenticular_part_of_internal_capsule_R	dMRI261	EUR	32693	4955	1149551
dMRI	X25316_IDP_dMRI_TBSS_L3_Retrolenticular_part_of_internal_capsule_R	dMRI261	EAS	7058	444	943700
dMRI	X25317_IDP_dMRI_TBSS_L3_Retrolenticular_part_of_internal_capsule_L	dMRI262	EUR	32707	4955	1149551
dMRI	X25317_IDP_dMRI_TBSS_L3_Retrolenticular_part_of_internal_capsule_L	dMRI262	EAS	7058	444	943700
dMRI	X25318_IDP_dMRI_TBSS_L3_Anterior_corona_radiata_R	dMRI263	EUR	32678	4955	1149551
dMRI	X25318_IDP_dMRI_TBSS_L3_Anterior_corona_radiata_R	dMRI263	EAS	7058	444	943700
dMRI	X25319_IDP_dMRI_TBSS_L3_Anterior_corona_radiata_L	dMRI264	EUR	32671	4955	1149551
dMRI	X25319_IDP_dMRI_TBSS_L3_Anterior_corona_radiata_L	dMRI264	EAS	7058	444	943700
dMRI	X25320_IDP_dMRI_TBSS_L3_Superior_corona_radiata_R	dMRI265	EUR	32634	4955	1149551
dMRI	X25320_IDP_dMRI_TBSS_L3_Superior_corona_radiata_R	dMRI265	EAS	7058	443	943700
dMRI	X25321_IDP_dMRI_TBSS_L3_Superior_corona_radiata_L	dMRI266	EUR	32625	4955	1149551
dMRI	X25321_IDP_dMRI_TBSS_L3_Superior_corona_radiata_L	dMRI266	EAS	7058	443	943700
dMRI	X25322_IDP_dMRI_TBSS_L3_Posterior_corona_radiata_R	dMRI267	EUR	32486	4955	1149551
dMRI	X25322_IDP_dMRI_TBSS_L3_Posterior_corona_radiata_R	dMRI267	EAS	7058	440	943700
dMRI	X25323_IDP_dMRI_TBSS_L3_Posterior_corona_radiata_L	dMRI268	EUR	32501	4955	1149552
dMRI	X25323_IDP_dMRI_TBSS_L3_Posterior_corona_radiata_L	dMRI268	EAS	7058	442	943700
dMRI	X25324_IDP_dMRI_TBSS_L3_Posterior_thalamic_radiation_R	dMRI269	EUR	32643	4955	1149550
dMRI	X25324_IDP_dMRI_TBSS_L3_Posterior_thalamic_radiation_R	dMRI269	EAS	7058	442	943700
dMRI	X25325_IDP_dMRI_TBSS_L3_Posterior_thalamic_radiation_L	dMRI270	EUR	32611	4955	1149550
dMRI	X25325_IDP_dMRI_TBSS_L3_Posterior_thalamic_radiation_L	dMRI270	EAS	7058	442	943700
dMRI	X25326_IDP_dMRI_TBSS_L3_Sagittal_stratum_R	dMRI271	EUR	32701	4955	1149551
dMRI	X25326_IDP_dMRI_TBSS_L3_Sagittal_stratum_R	dMRI271	EAS	7058	444	943700
dMRI	X25327_IDP_dMRI_TBSS_L3_Sagittal_stratum_L	dMRI272	EUR	32706	4955	1149551
dMRI	X25327_IDP_dMRI_TBSS_L3_Sagittal_stratum_L	dMRI272	EAS	7058	444	943700
dMRI	X25328_IDP_dMRI_TBSS_L3_External_capsule_R	dMRI273	EUR	32561	4955	1149551
dMRI	X25328_IDP_dMRI_TBSS_L3_External_capsule_R	dMRI273	EAS	7058	444	943700
dMRI	X25329_IDP_dMRI_TBSS_L3_External_capsule_L	dMRI274	EUR	32569	4955	1149552
dMRI	X25329_IDP_dMRI_TBSS_L3_External_capsule_L	dMRI274	EAS	7058	444	943700
dMRI	X25330_IDP_dMRI_TBSS_L3_Cingulum_cingulate_gyrus_R	dMRI275	EUR	32738	4955	1149551
dMRI	X25330_IDP_dMRI_TBSS_L3_Cingulum_cingulate_gyrus_R	dMRI275	EAS	7058	444	943700
dMRI	X25331_IDP_dMRI_TBSS_L3_Cingulum_cingulate_gyrus_L	dMRI276	EUR	32734	4955	1149551
dMRI	X25331_IDP_dMRI_TBSS_L3_Cingulum_cingulate_gyrus_L	dMRI276	EAS	7058	444	943700
dMRI	X25332_IDP_dMRI_TBSS_L3_Cingulum_hippocampus_R	dMRI277	EUR	32713	4955	1149551
dMRI	X25332_IDP_dMRI_TBSS_L3_Cingulum_hippocampus_R	dMRI277	EAS	7058	444	943700
dMRI	X25333_IDP_dMRI_TBSS_L3_Cingulum_hippocampus_L	dMRI278	EUR	32702	4955	1149551
dMRI	X25333_IDP_dMRI_TBSS_L3_Cingulum_hippocampus_L	dMRI278	EAS	7058	443	943700
dMRI	X25334_IDP_dMRI_TBSS_L3_Fornix_cres.Stria_terminalis_R	dMRI279	EUR	32432	4955	1149550
dMRI	X25334_IDP_dMRI_TBSS_L3_Fornix_cres.Stria_terminalis_R	dMRI279	EAS	7058	442	943700
dMRI	X25335_IDP_dMRI_TBSS_L3_Fornix_cres.Stria_terminalis_L	dMRI280	EUR	32417	4955	1149550
dMRI	X25335_IDP_dMRI_TBSS_L3_Fornix_cres.Stria_terminalis_L	dMRI280	EAS	7058	442	943700
dMRI	X25336_IDP_dMRI_TBSS_L3_Superior_longitudinal_fasciculus_R	dMRI281	EUR	32637	4955	1149550
dMRI	X25336_IDP_dMRI_TBSS_L3_Superior_longitudinal_fasciculus_R	dMRI281	EAS	7058	443	943700
dMRI	X25337_IDP_dMRI_TBSS_L3_Superior_longitudinal_fasciculus_L	dMRI282	EUR	32627	4955	1149550
dMRI	X25337_IDP_dMRI_TBSS_L3_Superior_longitudinal_fasciculus_L	dMRI282	EAS	7058	444	943700
dMRI	X25338_IDP_dMRI_TBSS_L3_Superior_fronto.occipital_fasciculus_R	dMRI283	EUR	32195	4955	1149550
dMRI	X25338_IDP_dMRI_TBSS_L3_Superior_fronto.occipital_fasciculus_R	dMRI283	EAS	7058	442	943700
dMRI	X25339_IDP_dMRI_TBSS_L3_Superior_fronto.occipital_fasciculus_L	dMRI284	EUR	32005	4955	1149551
dMRI	X25339_IDP_dMRI_TBSS_L3_Superior_fronto.occipital_fasciculus_L	dMRI284	EAS	7058	440	943700
dMRI	X25340_IDP_dMRI_TBSS_L3_Uncinate_fasciculus_R	dMRI285	EUR	32712	4955	1149552
dMRI	X25340_IDP_dMRI_TBSS_L3_Uncinate_fasciculus_R	dMRI285	EAS	7058	444	943700
dMRI	X25341_IDP_dMRI_TBSS_L3_Uncinate_fasciculus_L	dMRI286	EUR	32729	4955	1149551
dMRI	X25341_IDP_dMRI_TBSS_L3_Uncinate_fasciculus_L	dMRI286	EAS	7058	444	943700
dMRI	X25342_IDP_dMRI_TBSS_L3_Tapetum_R	dMRI287	EUR	32644	4955	1149552
dMRI	X25342_IDP_dMRI_TBSS_L3_Tapetum_R	dMRI287	EAS	7058	443	943700
dMRI	X25343_IDP_dMRI_TBSS_L3_Tapetum_L	dMRI288	EUR	32627	4955	1149553
dMRI	X25343_IDP_dMRI_TBSS_L3_Tapetum_L	dMRI288	EAS	7058	444	943700
dMRI	X25344_IDP_dMRI_TBSS_ICVF_Middle_cerebellar_peduncle	dMRI289	EUR	32722	4955	1149551
dMRI	X25345_IDP_dMRI_TBSS_ICVF_Pontine_crossing_tract	dMRI290	EUR	32709	4955	1149551
dMRI	X25346_IDP_dMRI_TBSS_ICVF_Genu_of_corpus_callosum	dMRI291	EUR	32721	4955	1149551
dMRI	X25347_IDP_dMRI_TBSS_ICVF_Body_of_corpus_callosum	dMRI292	EUR	32719	4955	1149551
dMRI	X25348_IDP_dMRI_TBSS_ICVF_Splenium_of_corpus_callosum	dMRI293	EUR	32715	4955	1149551
dMRI	X25349_IDP_dMRI_TBSS_ICVF_Fornix	dMRI294	EUR	32716	4955	1149551
dMRI	X25350_IDP_dMRI_TBSS_ICVF_Corticospinal_tract_R	dMRI295	EUR	32722	4955	1149551
dMRI	X25351_IDP_dMRI_TBSS_ICVF_Corticospinal_tract_L	dMRI296	EUR	32721	4955	1149551
dMRI	X25352_IDP_dMRI_TBSS_ICVF_Medial_lemniscus_R	dMRI297	EUR	32715	4955	1149550
dMRI	X25353_IDP_dMRI_TBSS_ICVF_Medial_lemniscus_L	dMRI298	EUR	32717	4955	1149551
dMRI	X25354_IDP_dMRI_TBSS_ICVF_Inferior_cerebellar_peduncle_R	dMRI299	EUR	32725	4955	1149551
dMRI	X25355_IDP_dMRI_TBSS_ICVF_Inferior_cerebellar_peduncle_L	dMRI300	EUR	32721	4955	1149551
dMRI	X25356_IDP_dMRI_TBSS_ICVF_Superior_cerebellar_peduncle_R	dMRI301	EUR	32714	4955	1149550
dMRI	X25357_IDP_dMRI_TBSS_ICVF_Superior_cerebellar_peduncle_L	dMRI302	EUR	32714	4955	1149551
dMRI	X25358_IDP_dMRI_TBSS_ICVF_Cerebral_peduncle_R	dMRI303	EUR	32722	4955	1149551
dMRI	X25359_IDP_dMRI_TBSS_ICVF_Cerebral_peduncle_L	dMRI304	EUR	32722	4955	1149551
dMRI	X25360_IDP_dMRI_TBSS_ICVF_Anterior_limb_of_internal_capsule_R	dMRI305	EUR	32697	4955	1149551
dMRI	X25361_IDP_dMRI_TBSS_ICVF_Anterior_limb_of_internal_capsule_L	dMRI306	EUR	32694	4955	1149550
dMRI	X25362_IDP_dMRI_TBSS_ICVF_Posterior_limb_of_internal_capsule_R	dMRI307	EUR	32714	4955	1149551
dMRI	X25363_IDP_dMRI_TBSS_ICVF_Posterior_limb_of_internal_capsule_L	dMRI308	EUR	32717	4955	1149551
dMRI	X25364_IDP_dMRI_TBSS_ICVF_Retrolenticular_part_of_internal_capsule_R	dMRI309	EUR	32713	4955	1149551
dMRI	X25365_IDP_dMRI_TBSS_ICVF_Retrolenticular_part_of_internal_capsule_L	dMRI310	EUR	32719	4955	1149551
dMRI	X25366_IDP_dMRI_TBSS_ICVF_Anterior_corona_radiata_R	dMRI311	EUR	32718	4955	1149551
dMRI	X25367_IDP_dMRI_TBSS_ICVF_Anterior_corona_radiata_L	dMRI312	EUR	32720	4955	1149551
dMRI	X25368_IDP_dMRI_TBSS_ICVF_Superior_corona_radiata_R	dMRI313	EUR	32668	4955	1149550
dMRI	X25369_IDP_dMRI_TBSS_ICVF_Superior_corona_radiata_L	dMRI314	EUR	32666	4955	1149550
dMRI	X25370_IDP_dMRI_TBSS_ICVF_Posterior_corona_radiata_R	dMRI315	EUR	32681	4955	1149551
dMRI	X25371_IDP_dMRI_TBSS_ICVF_Posterior_corona_radiata_L	dMRI316	EUR	32672	4955	1149550
dMRI	X25372_IDP_dMRI_TBSS_ICVF_Posterior_thalamic_radiation_R	dMRI317	EUR	32718	4955	1149551
dMRI	X25373_IDP_dMRI_TBSS_ICVF_Posterior_thalamic_radiation_L	dMRI318	EUR	32721	4955	1149551
dMRI	X25374_IDP_dMRI_TBSS_ICVF_Sagittal_stratum_R	dMRI319	EUR	32720	4955	1149551
dMRI	X25375_IDP_dMRI_TBSS_ICVF_Sagittal_stratum_L	dMRI320	EUR	32723	4955	1149550
dMRI	X25376_IDP_dMRI_TBSS_ICVF_External_capsule_R	dMRI321	EUR	32710	4955	1149551
dMRI	X25377_IDP_dMRI_TBSS_ICVF_External_capsule_L	dMRI322	EUR	32705	4955	1149551
dMRI	X25378_IDP_dMRI_TBSS_ICVF_Cingulum_cingulate_gyrus_R	dMRI323	EUR	32725	4955	1149551
dMRI	X25379_IDP_dMRI_TBSS_ICVF_Cingulum_cingulate_gyrus_L	dMRI324	EUR	32722	4955	1149551
dMRI	X25380_IDP_dMRI_TBSS_ICVF_Cingulum_hippocampus_R	dMRI325	EUR	32725	4955	1149551
dMRI	X25381_IDP_dMRI_TBSS_ICVF_Cingulum_hippocampus_L	dMRI326	EUR	32724	4955	1149551
dMRI	X25382_IDP_dMRI_TBSS_ICVF_Fornix_cres.Stria_terminalis_R	dMRI327	EUR	32722	4955	1149551
dMRI	X25383_IDP_dMRI_TBSS_ICVF_Fornix_cres.Stria_terminalis_L	dMRI328	EUR	32722	4955	1149551
dMRI	X25384_IDP_dMRI_TBSS_ICVF_Superior_longitudinal_fasciculus_R	dMRI329	EUR	32695	4955	1149551
dMRI	X25385_IDP_dMRI_TBSS_ICVF_Superior_longitudinal_fasciculus_L	dMRI330	EUR	32692	4955	1149550
dMRI	X25386_IDP_dMRI_TBSS_ICVF_Superior_fronto.occipital_fasciculus_R	dMRI331	EUR	32557	4955	1149550
dMRI	X25387_IDP_dMRI_TBSS_ICVF_Superior_fronto.occipital_fasciculus_L	dMRI332	EUR	32552	4955	1149550
dMRI	X25388_IDP_dMRI_TBSS_ICVF_Uncinate_fasciculus_R	dMRI333	EUR	32716	4955	1149551
dMRI	X25389_IDP_dMRI_TBSS_ICVF_Uncinate_fasciculus_L	dMRI334	EUR	32724	4955	1149551
dMRI	X25390_IDP_dMRI_TBSS_ICVF_Tapetum_R	dMRI335	EUR	32720	4955	1149551
dMRI	X25391_IDP_dMRI_TBSS_ICVF_Tapetum_L	dMRI336	EUR	32723	4955	1149551
dMRI	X25392_IDP_dMRI_TBSS_OD_Middle_cerebellar_peduncle	dMRI337	EUR	32688	4955	1149551
dMRI	X25393_IDP_dMRI_TBSS_OD_Pontine_crossing_tract	dMRI338	EUR	32740	4955	1149551
dMRI	X25394_IDP_dMRI_TBSS_OD_Genu_of_corpus_callosum	dMRI339	EUR	32698	4955	1149551
dMRI	X25395_IDP_dMRI_TBSS_OD_Body_of_corpus_callosum	dMRI340	EUR	32712	4955	1149551
dMRI	X25396_IDP_dMRI_TBSS_OD_Splenium_of_corpus_callosum	dMRI341	EUR	32722	4955	1149551
dMRI	X25397_IDP_dMRI_TBSS_OD_Fornix	dMRI342	EUR	28626	4955	1149549
dMRI	X25398_IDP_dMRI_TBSS_OD_Corticospinal_tract_R	dMRI343	EUR	32737	4955	1149551
dMRI	X25399_IDP_dMRI_TBSS_OD_Corticospinal_tract_L	dMRI344	EUR	32732	4955	1149551
dMRI	X25400_IDP_dMRI_TBSS_OD_Medial_lemniscus_R	dMRI345	EUR	32633	4955	1149550
dMRI	X25401_IDP_dMRI_TBSS_OD_Medial_lemniscus_L	dMRI346	EUR	32647	4955	1149550
dMRI	X25402_IDP_dMRI_TBSS_OD_Inferior_cerebellar_peduncle_R	dMRI347	EUR	32487	4955	1149550
dMRI	X25403_IDP_dMRI_TBSS_OD_Inferior_cerebellar_peduncle_L	dMRI348	EUR	32402	4955	1149550
dMRI	X25404_IDP_dMRI_TBSS_OD_Superior_cerebellar_peduncle_R	dMRI349	EUR	32685	4955	1149551
dMRI	X25405_IDP_dMRI_TBSS_OD_Superior_cerebellar_peduncle_L	dMRI350	EUR	32687	4955	1149551
dMRI	X25406_IDP_dMRI_TBSS_OD_Cerebral_peduncle_R	dMRI351	EUR	32718	4955	1149551
dMRI	X25407_IDP_dMRI_TBSS_OD_Cerebral_peduncle_L	dMRI352	EUR	32718	4955	1149551
dMRI	X25408_IDP_dMRI_TBSS_OD_Anterior_limb_of_internal_capsule_R	dMRI353	EUR	32715	4955	1149550
dMRI	X25409_IDP_dMRI_TBSS_OD_Anterior_limb_of_internal_capsule_L	dMRI354	EUR	32707	4955	1149551
dMRI	X25410_IDP_dMRI_TBSS_OD_Posterior_limb_of_internal_capsule_R	dMRI355	EUR	32739	4955	1149551
dMRI	X25411_IDP_dMRI_TBSS_OD_Posterior_limb_of_internal_capsule_L	dMRI356	EUR	32738	4955	1149551
dMRI	X25412_IDP_dMRI_TBSS_OD_Retrolenticular_part_of_internal_capsule_R	dMRI357	EUR	32733	4955	1149551
dMRI	X25413_IDP_dMRI_TBSS_OD_Retrolenticular_part_of_internal_capsule_L	dMRI358	EUR	32718	4955	1149551
dMRI	X25414_IDP_dMRI_TBSS_OD_Anterior_corona_radiata_R	dMRI359	EUR	32738	4955	1149551
dMRI	X25415_IDP_dMRI_TBSS_OD_Anterior_corona_radiata_L	dMRI360	EUR	32739	4955	1149551
dMRI	X25416_IDP_dMRI_TBSS_OD_Superior_corona_radiata_R	dMRI361	EUR	32740	4955	1149551
dMRI	X25417_IDP_dMRI_TBSS_OD_Superior_corona_radiata_L	dMRI362	EUR	32740	4955	1149551
dMRI	X25418_IDP_dMRI_TBSS_OD_Posterior_corona_radiata_R	dMRI363	EUR	32736	4955	1149551
dMRI	X25419_IDP_dMRI_TBSS_OD_Posterior_corona_radiata_L	dMRI364	EUR	32735	4955	1149551
dMRI	X25420_IDP_dMRI_TBSS_OD_Posterior_thalamic_radiation_R	dMRI365	EUR	32671	4955	1149551
dMRI	X25421_IDP_dMRI_TBSS_OD_Posterior_thalamic_radiation_L	dMRI366	EUR	32583	4955	1149551
dMRI	X25422_IDP_dMRI_TBSS_OD_Sagittal_stratum_R	dMRI367	EUR	32717	4955	1149551
dMRI	X25423_IDP_dMRI_TBSS_OD_Sagittal_stratum_L	dMRI368	EUR	32697	4955	1149551
dMRI	X25424_IDP_dMRI_TBSS_OD_External_capsule_R	dMRI369	EUR	32734	4955	1149551
dMRI	X25425_IDP_dMRI_TBSS_OD_External_capsule_L	dMRI370	EUR	32728	4955	1149551
dMRI	X25426_IDP_dMRI_TBSS_OD_Cingulum_cingulate_gyrus_R	dMRI371	EUR	32662	4955	1149551
dMRI	X25427_IDP_dMRI_TBSS_OD_Cingulum_cingulate_gyrus_L	dMRI372	EUR	32668	4955	1149551
dMRI	X25428_IDP_dMRI_TBSS_OD_Cingulum_hippocampus_R	dMRI373	EUR	32724	4955	1149551
dMRI	X25429_IDP_dMRI_TBSS_OD_Cingulum_hippocampus_L	dMRI374	EUR	32704	4955	1149551
dMRI	X25430_IDP_dMRI_TBSS_OD_Fornix_cres.Stria_terminalis_R	dMRI375	EUR	32591	4955	1149550
dMRI	X25431_IDP_dMRI_TBSS_OD_Fornix_cres.Stria_terminalis_L	dMRI376	EUR	32605	4955	1149551
dMRI	X25432_IDP_dMRI_TBSS_OD_Superior_longitudinal_fasciculus_R	dMRI377	EUR	32728	4955	1149551
dMRI	X25433_IDP_dMRI_TBSS_OD_Superior_longitudinal_fasciculus_L	dMRI378	EUR	32727	4955	1149551
dMRI	X25434_IDP_dMRI_TBSS_OD_Superior_fronto.occipital_fasciculus_R	dMRI379	EUR	32738	4955	1149551
dMRI	X25435_IDP_dMRI_TBSS_OD_Superior_fronto.occipital_fasciculus_L	dMRI380	EUR	32730	4955	1149551
dMRI	X25436_IDP_dMRI_TBSS_OD_Uncinate_fasciculus_R	dMRI381	EUR	32730	4955	1149551
dMRI	X25437_IDP_dMRI_TBSS_OD_Uncinate_fasciculus_L	dMRI382	EUR	32730	4955	1149551
dMRI	X25438_IDP_dMRI_TBSS_OD_Tapetum_R	dMRI383	EUR	32627	4955	1149551
dMRI	X25439_IDP_dMRI_TBSS_OD_Tapetum_L	dMRI384	EUR	32624	4955	1149550
dMRI	X25440_IDP_dMRI_TBSS_ISOVF_Middle_cerebellar_peduncle	dMRI385	EUR	32709	4955	1149551
dMRI	X25441_IDP_dMRI_TBSS_ISOVF_Pontine_crossing_tract	dMRI386	EUR	32719	4955	1149551
dMRI	X25442_IDP_dMRI_TBSS_ISOVF_Genu_of_corpus_callosum	dMRI387	EUR	32634	4955	1149551
dMRI	X25443_IDP_dMRI_TBSS_ISOVF_Body_of_corpus_callosum	dMRI388	EUR	32720	4955	1149550
dMRI	X25444_IDP_dMRI_TBSS_ISOVF_Splenium_of_corpus_callosum	dMRI389	EUR	32659	4955	1149552
dMRI	X25445_IDP_dMRI_TBSS_ISOVF_Fornix	dMRI390	EUR	32744	4955	1149551
dMRI	X25446_IDP_dMRI_TBSS_ISOVF_Corticospinal_tract_R	dMRI391	EUR	32674	4955	1149551
dMRI	X25447_IDP_dMRI_TBSS_ISOVF_Corticospinal_tract_L	dMRI392	EUR	32707	4955	1149551
dMRI	X25448_IDP_dMRI_TBSS_ISOVF_Medial_lemniscus_R	dMRI393	EUR	32564	4955	1149551
dMRI	X25449_IDP_dMRI_TBSS_ISOVF_Medial_lemniscus_L	dMRI394	EUR	32571	4955	1149550
dMRI	X25450_IDP_dMRI_TBSS_ISOVF_Inferior_cerebellar_peduncle_R	dMRI395	EUR	32557	4955	1149552
dMRI	X25451_IDP_dMRI_TBSS_ISOVF_Inferior_cerebellar_peduncle_L	dMRI396	EUR	32554	4955	1149552
dMRI	X25452_IDP_dMRI_TBSS_ISOVF_Superior_cerebellar_peduncle_R	dMRI397	EUR	32723	4955	1149551
dMRI	X25453_IDP_dMRI_TBSS_ISOVF_Superior_cerebellar_peduncle_L	dMRI398	EUR	32717	4955	1149551
dMRI	X25454_IDP_dMRI_TBSS_ISOVF_Cerebral_peduncle_R	dMRI399	EUR	32722	4955	1149551
dMRI	X25455_IDP_dMRI_TBSS_ISOVF_Cerebral_peduncle_L	dMRI400	EUR	32715	4955	1149551
dMRI	X25456_IDP_dMRI_TBSS_ISOVF_Anterior_limb_of_internal_capsule_R	dMRI401	EUR	32621	4955	1149551
dMRI	X25457_IDP_dMRI_TBSS_ISOVF_Anterior_limb_of_internal_capsule_L	dMRI402	EUR	32600	4955	1149551
dMRI	X25459_IDP_dMRI_TBSS_ISOVF_Posterior_limb_of_internal_capsule_L	dMRI404	EUR	32741	4955	1149551
dMRI	X25460_IDP_dMRI_TBSS_ISOVF_Retrolenticular_part_of_internal_capsule_R	dMRI405	EUR	32707	4955	1149551
dMRI	X25461_IDP_dMRI_TBSS_ISOVF_Retrolenticular_part_of_internal_capsule_L	dMRI406	EUR	32700	4955	1149551
dMRI	X25462_IDP_dMRI_TBSS_ISOVF_Anterior_corona_radiata_R	dMRI407	EUR	32690	4955	1149551
dMRI	X25463_IDP_dMRI_TBSS_ISOVF_Anterior_corona_radiata_L	dMRI408	EUR	32696	4955	1149550
dMRI	X25464_IDP_dMRI_TBSS_ISOVF_Superior_corona_radiata_R	dMRI409	EUR	32695	4955	1149550
dMRI	X25465_IDP_dMRI_TBSS_ISOVF_Superior_corona_radiata_L	dMRI410	EUR	32699	4955	1149551
dMRI	X25466_IDP_dMRI_TBSS_ISOVF_Posterior_corona_radiata_R	dMRI411	EUR	32593	4955	1149550
dMRI	X25467_IDP_dMRI_TBSS_ISOVF_Posterior_corona_radiata_L	dMRI412	EUR	32567	4955	1149552
dMRI	X25468_IDP_dMRI_TBSS_ISOVF_Posterior_thalamic_radiation_R	dMRI413	EUR	32692	4955	1149551
dMRI	X25469_IDP_dMRI_TBSS_ISOVF_Posterior_thalamic_radiation_L	dMRI414	EUR	32616	4955	1149551
dMRI	X25470_IDP_dMRI_TBSS_ISOVF_Sagittal_stratum_R	dMRI415	EUR	32728	4955	1149551
dMRI	X25471_IDP_dMRI_TBSS_ISOVF_Sagittal_stratum_L	dMRI416	EUR	32714	4955	1149550
dMRI	X25472_IDP_dMRI_TBSS_ISOVF_External_capsule_R	dMRI417	EUR	32304	4955	1149550
dMRI	X25473_IDP_dMRI_TBSS_ISOVF_External_capsule_L	dMRI418	EUR	32192	4955	1149553
dMRI	X25474_IDP_dMRI_TBSS_ISOVF_Cingulum_cingulate_gyrus_R	dMRI419	EUR	32725	4955	1149551
dMRI	X25475_IDP_dMRI_TBSS_ISOVF_Cingulum_cingulate_gyrus_L	dMRI420	EUR	32729	4955	1149551
dMRI	X25476_IDP_dMRI_TBSS_ISOVF_Cingulum_hippocampus_R	dMRI421	EUR	32546	4955	1149552
dMRI	X25477_IDP_dMRI_TBSS_ISOVF_Cingulum_hippocampus_L	dMRI422	EUR	32506	4955	1149550
dMRI	X25478_IDP_dMRI_TBSS_ISOVF_Fornix_cres.Stria_terminalis_R	dMRI423	EUR	32621	4955	1149550
dMRI	X25479_IDP_dMRI_TBSS_ISOVF_Fornix_cres.Stria_terminalis_L	dMRI424	EUR	32582	4955	1149551
dMRI	X25480_IDP_dMRI_TBSS_ISOVF_Superior_longitudinal_fasciculus_R	dMRI425	EUR	32711	4955	1149551
dMRI	X25481_IDP_dMRI_TBSS_ISOVF_Superior_longitudinal_fasciculus_L	dMRI426	EUR	32697	4955	1149551
dMRI	X25482_IDP_dMRI_TBSS_ISOVF_Superior_fronto.occipital_fasciculus_R	dMRI427	EUR	32606	4955	1149551
dMRI	X25483_IDP_dMRI_TBSS_ISOVF_Superior_fronto.occipital_fasciculus_L	dMRI428	EUR	32332	4955	1149551
dMRI	X25484_IDP_dMRI_TBSS_ISOVF_Uncinate_fasciculus_R	dMRI429	EUR	32564	4955	1149552
dMRI	X25485_IDP_dMRI_TBSS_ISOVF_Uncinate_fasciculus_L	dMRI430	EUR	32526	4955	1149552
dMRI	X25486_IDP_dMRI_TBSS_ISOVF_Tapetum_R	dMRI431	EUR	32669	4955	1149551
dMRI	X25487_IDP_dMRI_TBSS_ISOVF_Tapetum_L	dMRI432	EUR	32613	4955	1149552
dMRI	X25488_IDP_dMRI_ProbtrackX_FA_ar_l	dMRI433	EUR	32737	4955	1149551
dMRI	X25488_IDP_dMRI_ProbtrackX_FA_ar_l	dMRI433	EAS	7058	444	943700
dMRI	X25489_IDP_dMRI_ProbtrackX_FA_ar_r	dMRI434	EUR	32737	4955	1149551
dMRI	X25489_IDP_dMRI_ProbtrackX_FA_ar_r	dMRI434	EAS	7058	444	943700
dMRI	X25490_IDP_dMRI_ProbtrackX_FA_atr_l	dMRI435	EUR	32732	4955	1149551
dMRI	X25490_IDP_dMRI_ProbtrackX_FA_atr_l	dMRI435	EAS	7058	444	943700
dMRI	X25491_IDP_dMRI_ProbtrackX_FA_atr_r	dMRI436	EUR	32734	4955	1149551
dMRI	X25491_IDP_dMRI_ProbtrackX_FA_atr_r	dMRI436	EAS	7058	444	943700
dMRI	X25492_IDP_dMRI_ProbtrackX_FA_cgc_l	dMRI437	EUR	32739	4955	1149551
dMRI	X25492_IDP_dMRI_ProbtrackX_FA_cgc_l	dMRI437	EAS	7058	444	943700
dMRI	X25493_IDP_dMRI_ProbtrackX_FA_cgc_r	dMRI438	EUR	32738	4955	1149551
dMRI	X25493_IDP_dMRI_ProbtrackX_FA_cgc_r	dMRI438	EAS	7058	444	943700
dMRI	X25494_IDP_dMRI_ProbtrackX_FA_cgh_l	dMRI439	EUR	32700	4955	1149551
dMRI	X25494_IDP_dMRI_ProbtrackX_FA_cgh_l	dMRI439	EAS	7058	443	943700
dMRI	X25495_IDP_dMRI_ProbtrackX_FA_cgh_r	dMRI440	EUR	32725	4955	1149551
dMRI	X25495_IDP_dMRI_ProbtrackX_FA_cgh_r	dMRI440	EAS	7058	443	943700
dMRI	X25496_IDP_dMRI_ProbtrackX_FA_cst_l	dMRI441	EUR	32736	4955	1149551
dMRI	X25496_IDP_dMRI_ProbtrackX_FA_cst_l	dMRI441	EAS	7058	444	943700
dMRI	X25497_IDP_dMRI_ProbtrackX_FA_cst_r	dMRI442	EUR	32734	4955	1149551
dMRI	X25497_IDP_dMRI_ProbtrackX_FA_cst_r	dMRI442	EAS	7058	444	943700
dMRI	X25498_IDP_dMRI_ProbtrackX_FA_fma	dMRI443	EUR	32717	4955	1149551
dMRI	X25498_IDP_dMRI_ProbtrackX_FA_fma	dMRI443	EAS	7058	444	943700
dMRI	X25499_IDP_dMRI_ProbtrackX_FA_fmi	dMRI444	EUR	32739	4955	1149551
dMRI	X25499_IDP_dMRI_ProbtrackX_FA_fmi	dMRI444	EAS	7058	444	943700
dMRI	X25500_IDP_dMRI_ProbtrackX_FA_ifo_l	dMRI445	EUR	32730	4955	1149551
dMRI	X25500_IDP_dMRI_ProbtrackX_FA_ifo_l	dMRI445	EAS	7058	444	943700
dMRI	X25501_IDP_dMRI_ProbtrackX_FA_ifo_r	dMRI446	EUR	32735	4955	1149551
dMRI	X25501_IDP_dMRI_ProbtrackX_FA_ifo_r	dMRI446	EAS	7058	444	943700
dMRI	X25502_IDP_dMRI_ProbtrackX_FA_ilf_l	dMRI447	EUR	32729	4955	1149551
dMRI	X25502_IDP_dMRI_ProbtrackX_FA_ilf_l	dMRI447	EAS	7058	444	943700
dMRI	X25503_IDP_dMRI_ProbtrackX_FA_ilf_r	dMRI448	EUR	32724	4955	1149551
dMRI	X25503_IDP_dMRI_ProbtrackX_FA_ilf_r	dMRI448	EAS	7058	444	943700
dMRI	X25504_IDP_dMRI_ProbtrackX_FA_mcp	dMRI449	EUR	32701	4955	1149551
dMRI	X25504_IDP_dMRI_ProbtrackX_FA_mcp	dMRI449	EAS	7058	444	943700
dMRI	X25505_IDP_dMRI_ProbtrackX_FA_ml_l	dMRI450	EUR	32736	4955	1149551
dMRI	X25505_IDP_dMRI_ProbtrackX_FA_ml_l	dMRI450	EAS	7058	444	943700
dMRI	X25506_IDP_dMRI_ProbtrackX_FA_ml_r	dMRI451	EUR	32739	4955	1149551
dMRI	X25506_IDP_dMRI_ProbtrackX_FA_ml_r	dMRI451	EAS	7058	443	943700
dMRI	X25507_IDP_dMRI_ProbtrackX_FA_ptr_l	dMRI452	EUR	32727	4955	1149551
dMRI	X25507_IDP_dMRI_ProbtrackX_FA_ptr_l	dMRI452	EAS	7058	444	943700
dMRI	X25508_IDP_dMRI_ProbtrackX_FA_ptr_r	dMRI453	EUR	32720	4955	1149551
dMRI	X25508_IDP_dMRI_ProbtrackX_FA_ptr_r	dMRI453	EAS	7058	444	943700
dMRI	X25509_IDP_dMRI_ProbtrackX_FA_slf_l	dMRI454	EUR	32726	4955	1149551
dMRI	X25509_IDP_dMRI_ProbtrackX_FA_slf_l	dMRI454	EAS	7058	444	943700
dMRI	X25510_IDP_dMRI_ProbtrackX_FA_slf_r	dMRI455	EUR	32730	4955	1149551
dMRI	X25510_IDP_dMRI_ProbtrackX_FA_slf_r	dMRI455	EAS	7058	444	943700
dMRI	X25511_IDP_dMRI_ProbtrackX_FA_str_l	dMRI456	EUR	32737	4955	1149551
dMRI	X25511_IDP_dMRI_ProbtrackX_FA_str_l	dMRI456	EAS	7058	444	943700
dMRI	X25512_IDP_dMRI_ProbtrackX_FA_str_r	dMRI457	EUR	32738	4955	1149551
dMRI	X25512_IDP_dMRI_ProbtrackX_FA_str_r	dMRI457	EAS	7058	444	943700
dMRI	X25513_IDP_dMRI_ProbtrackX_FA_unc_l	dMRI458	EUR	32737	4955	1149551
dMRI	X25513_IDP_dMRI_ProbtrackX_FA_unc_l	dMRI458	EAS	7058	444	943700
dMRI	X25514_IDP_dMRI_ProbtrackX_FA_unc_r	dMRI459	EUR	32730	4955	1149551
dMRI	X25514_IDP_dMRI_ProbtrackX_FA_unc_r	dMRI459	EAS	7058	444	943700
dMRI	X25515_IDP_dMRI_ProbtrackX_MD_ar_l	dMRI460	EUR	32721	4955	1149551
dMRI	X25515_IDP_dMRI_ProbtrackX_MD_ar_l	dMRI460	EAS	7058	444	943700
dMRI	X25516_IDP_dMRI_ProbtrackX_MD_ar_r	dMRI461	EUR	32715	4955	1149551
dMRI	X25516_IDP_dMRI_ProbtrackX_MD_ar_r	dMRI461	EAS	7058	444	943700
dMRI	X25517_IDP_dMRI_ProbtrackX_MD_atr_l	dMRI462	EUR	32659	4955	1149551
dMRI	X25517_IDP_dMRI_ProbtrackX_MD_atr_l	dMRI462	EAS	7058	443	943700
dMRI	X25518_IDP_dMRI_ProbtrackX_MD_atr_r	dMRI463	EUR	32654	4955	1149551
dMRI	X25518_IDP_dMRI_ProbtrackX_MD_atr_r	dMRI463	EAS	7058	444	943700
dMRI	X25519_IDP_dMRI_ProbtrackX_MD_cgc_l	dMRI464	EUR	32729	4955	1149551
dMRI	X25519_IDP_dMRI_ProbtrackX_MD_cgc_l	dMRI464	EAS	7058	443	943700
dMRI	X25520_IDP_dMRI_ProbtrackX_MD_cgc_r	dMRI465	EUR	32723	4955	1149551
dMRI	X25520_IDP_dMRI_ProbtrackX_MD_cgc_r	dMRI465	EAS	7058	444	943700
dMRI	X25521_IDP_dMRI_ProbtrackX_MD_cgh_l	dMRI466	EUR	32318	4955	1149551
dMRI	X25521_IDP_dMRI_ProbtrackX_MD_cgh_l	dMRI466	EAS	7058	439	943700
dMRI	X25522_IDP_dMRI_ProbtrackX_MD_cgh_r	dMRI467	EUR	32483	4955	1149552
dMRI	X25522_IDP_dMRI_ProbtrackX_MD_cgh_r	dMRI467	EAS	7058	439	943700
dMRI	X25523_IDP_dMRI_ProbtrackX_MD_cst_l	dMRI468	EUR	32723	4955	1149551
dMRI	X25523_IDP_dMRI_ProbtrackX_MD_cst_l	dMRI468	EAS	7058	444	943700
dMRI	X25524_IDP_dMRI_ProbtrackX_MD_cst_r	dMRI469	EUR	32715	4955	1149551
dMRI	X25524_IDP_dMRI_ProbtrackX_MD_cst_r	dMRI469	EAS	7058	444	943700
dMRI	X25525_IDP_dMRI_ProbtrackX_MD_fma	dMRI470	EUR	32729	4955	1149551
dMRI	X25525_IDP_dMRI_ProbtrackX_MD_fma	dMRI470	EAS	7058	444	943700
dMRI	X25526_IDP_dMRI_ProbtrackX_MD_fmi	dMRI471	EUR	32732	4955	1149551
dMRI	X25526_IDP_dMRI_ProbtrackX_MD_fmi	dMRI471	EAS	7058	444	943700
dMRI	X25527_IDP_dMRI_ProbtrackX_MD_ifo_l	dMRI472	EUR	32699	4955	1149551
dMRI	X25527_IDP_dMRI_ProbtrackX_MD_ifo_l	dMRI472	EAS	7058	444	943700
dMRI	X25528_IDP_dMRI_ProbtrackX_MD_ifo_r	dMRI473	EUR	32705	4955	1149551
dMRI	X25528_IDP_dMRI_ProbtrackX_MD_ifo_r	dMRI473	EAS	7058	443	943700
dMRI	X25529_IDP_dMRI_ProbtrackX_MD_ilf_l	dMRI474	EUR	32697	4955	1149552
dMRI	X25529_IDP_dMRI_ProbtrackX_MD_ilf_l	dMRI474	EAS	7058	444	943700
dMRI	X25530_IDP_dMRI_ProbtrackX_MD_ilf_r	dMRI475	EUR	32703	4955	1149551
dMRI	X25530_IDP_dMRI_ProbtrackX_MD_ilf_r	dMRI475	EAS	7058	443	943700
dMRI	X25531_IDP_dMRI_ProbtrackX_MD_mcp	dMRI476	EUR	32703	4955	1149551
dMRI	X25531_IDP_dMRI_ProbtrackX_MD_mcp	dMRI476	EAS	7058	444	943700
dMRI	X25532_IDP_dMRI_ProbtrackX_MD_ml_l	dMRI477	EUR	32717	4955	1149551
dMRI	X25532_IDP_dMRI_ProbtrackX_MD_ml_l	dMRI477	EAS	7058	444	943700
dMRI	X25533_IDP_dMRI_ProbtrackX_MD_ml_r	dMRI478	EUR	32724	4955	1149551
dMRI	X25533_IDP_dMRI_ProbtrackX_MD_ml_r	dMRI478	EAS	7058	444	943700
dMRI	X25534_IDP_dMRI_ProbtrackX_MD_ptr_l	dMRI479	EUR	32599	4955	1149551
dMRI	X25534_IDP_dMRI_ProbtrackX_MD_ptr_l	dMRI479	EAS	7058	444	943700
dMRI	X25535_IDP_dMRI_ProbtrackX_MD_ptr_r	dMRI480	EUR	32615	4955	1149550
dMRI	X25535_IDP_dMRI_ProbtrackX_MD_ptr_r	dMRI480	EAS	7058	443	943700
dMRI	X25536_IDP_dMRI_ProbtrackX_MD_slf_l	dMRI481	EUR	32647	4955	1149550
dMRI	X25536_IDP_dMRI_ProbtrackX_MD_slf_l	dMRI481	EAS	7058	443	943700
dMRI	X25537_IDP_dMRI_ProbtrackX_MD_slf_r	dMRI482	EUR	32666	4955	1149550
dMRI	X25537_IDP_dMRI_ProbtrackX_MD_slf_r	dMRI482	EAS	7058	443	943700
dMRI	X25538_IDP_dMRI_ProbtrackX_MD_str_l	dMRI483	EUR	32659	4955	1149551
dMRI	X25538_IDP_dMRI_ProbtrackX_MD_str_l	dMRI483	EAS	7058	443	943700
dMRI	X25539_IDP_dMRI_ProbtrackX_MD_str_r	dMRI484	EUR	32663	4955	1149551
dMRI	X25539_IDP_dMRI_ProbtrackX_MD_str_r	dMRI484	EAS	7058	443	943700
dMRI	X25540_IDP_dMRI_ProbtrackX_MD_unc_l	dMRI485	EUR	32717	4955	1149551
dMRI	X25540_IDP_dMRI_ProbtrackX_MD_unc_l	dMRI485	EAS	7058	443	943700
dMRI	X25541_IDP_dMRI_ProbtrackX_MD_unc_r	dMRI486	EUR	32716	4955	1149551
dMRI	X25541_IDP_dMRI_ProbtrackX_MD_unc_r	dMRI486	EAS	7058	444	943700
dMRI	X25542_IDP_dMRI_ProbtrackX_MO_ar_l	dMRI487	EUR	32739	4955	1149551
dMRI	X25542_IDP_dMRI_ProbtrackX_MO_ar_l	dMRI487	EAS	7058	444	943700
dMRI	X25543_IDP_dMRI_ProbtrackX_MO_ar_r	dMRI488	EUR	32736	4955	1149551
dMRI	X25543_IDP_dMRI_ProbtrackX_MO_ar_r	dMRI488	EAS	7058	444	943700
dMRI	X25544_IDP_dMRI_ProbtrackX_MO_atr_l	dMRI489	EUR	32738	4955	1149551
dMRI	X25544_IDP_dMRI_ProbtrackX_MO_atr_l	dMRI489	EAS	7058	444	943700
dMRI	X25545_IDP_dMRI_ProbtrackX_MO_atr_r	dMRI490	EUR	32739	4955	1149551
dMRI	X25545_IDP_dMRI_ProbtrackX_MO_atr_r	dMRI490	EAS	7058	444	943700
dMRI	X25546_IDP_dMRI_ProbtrackX_MO_cgc_l	dMRI491	EUR	32728	4955	1149551
dMRI	X25546_IDP_dMRI_ProbtrackX_MO_cgc_l	dMRI491	EAS	7058	444	943700
dMRI	X25547_IDP_dMRI_ProbtrackX_MO_cgc_r	dMRI492	EUR	32735	4955	1149551
dMRI	X25547_IDP_dMRI_ProbtrackX_MO_cgc_r	dMRI492	EAS	7058	444	943700
dMRI	X25548_IDP_dMRI_ProbtrackX_MO_cgh_l	dMRI493	EUR	32727	4955	1149551
dMRI	X25548_IDP_dMRI_ProbtrackX_MO_cgh_l	dMRI493	EAS	7058	444	943700
dMRI	X25549_IDP_dMRI_ProbtrackX_MO_cgh_r	dMRI494	EUR	32733	4955	1149551
dMRI	X25549_IDP_dMRI_ProbtrackX_MO_cgh_r	dMRI494	EAS	7058	444	943700
dMRI	X25550_IDP_dMRI_ProbtrackX_MO_cst_l	dMRI495	EUR	32739	4955	1149551
dMRI	X25550_IDP_dMRI_ProbtrackX_MO_cst_l	dMRI495	EAS	7058	444	943700
dMRI	X25551_IDP_dMRI_ProbtrackX_MO_cst_r	dMRI496	EUR	32737	4955	1149551
dMRI	X25551_IDP_dMRI_ProbtrackX_MO_cst_r	dMRI496	EAS	7058	444	943700
dMRI	X25552_IDP_dMRI_ProbtrackX_MO_fma	dMRI497	EUR	32685	4955	1149551
dMRI	X25552_IDP_dMRI_ProbtrackX_MO_fma	dMRI497	EAS	7058	444	943700
dMRI	X25553_IDP_dMRI_ProbtrackX_MO_fmi	dMRI498	EUR	32737	4955	1149551
dMRI	X25553_IDP_dMRI_ProbtrackX_MO_fmi	dMRI498	EAS	7058	443	943700
dMRI	X25554_IDP_dMRI_ProbtrackX_MO_ifo_l	dMRI499	EUR	32733	4955	1149551
dMRI	X25554_IDP_dMRI_ProbtrackX_MO_ifo_l	dMRI499	EAS	7058	444	943700
dMRI	X25555_IDP_dMRI_ProbtrackX_MO_ifo_r	dMRI500	EUR	32738	4955	1149551
dMRI	X25555_IDP_dMRI_ProbtrackX_MO_ifo_r	dMRI500	EAS	7058	444	943700
dMRI	X25556_IDP_dMRI_ProbtrackX_MO_ilf_l	dMRI501	EUR	32738	4955	1149551
dMRI	X25556_IDP_dMRI_ProbtrackX_MO_ilf_l	dMRI501	EAS	7058	444	943700
dMRI	X25557_IDP_dMRI_ProbtrackX_MO_ilf_r	dMRI502	EUR	32740	4955	1149551
dMRI	X25557_IDP_dMRI_ProbtrackX_MO_ilf_r	dMRI502	EAS	7058	444	943700
dMRI	X25558_IDP_dMRI_ProbtrackX_MO_mcp	dMRI503	EUR	32714	4955	1149551
dMRI	X25558_IDP_dMRI_ProbtrackX_MO_mcp	dMRI503	EAS	7058	444	943700
dMRI	X25559_IDP_dMRI_ProbtrackX_MO_ml_l	dMRI504	EUR	32722	4955	1149551
dMRI	X25559_IDP_dMRI_ProbtrackX_MO_ml_l	dMRI504	EAS	7058	444	943700
dMRI	X25560_IDP_dMRI_ProbtrackX_MO_ml_r	dMRI505	EUR	32716	4955	1149551
dMRI	X25560_IDP_dMRI_ProbtrackX_MO_ml_r	dMRI505	EAS	7058	444	943700
dMRI	X25561_IDP_dMRI_ProbtrackX_MO_ptr_l	dMRI506	EUR	32730	4955	1149551
dMRI	X25561_IDP_dMRI_ProbtrackX_MO_ptr_l	dMRI506	EAS	7058	444	943700
dMRI	X25562_IDP_dMRI_ProbtrackX_MO_ptr_r	dMRI507	EUR	32733	4955	1149551
dMRI	X25562_IDP_dMRI_ProbtrackX_MO_ptr_r	dMRI507	EAS	7058	444	943700
dMRI	X25563_IDP_dMRI_ProbtrackX_MO_slf_l	dMRI508	EUR	32742	4955	1149551
dMRI	X25563_IDP_dMRI_ProbtrackX_MO_slf_l	dMRI508	EAS	7058	444	943700
dMRI	X25564_IDP_dMRI_ProbtrackX_MO_slf_r	dMRI509	EUR	32742	4955	1149551
dMRI	X25564_IDP_dMRI_ProbtrackX_MO_slf_r	dMRI509	EAS	7058	444	943700
dMRI	X25565_IDP_dMRI_ProbtrackX_MO_str_l	dMRI510	EUR	32741	4955	1149551
dMRI	X25565_IDP_dMRI_ProbtrackX_MO_str_l	dMRI510	EAS	7058	444	943700
dMRI	X25566_IDP_dMRI_ProbtrackX_MO_str_r	dMRI511	EUR	32740	4955	1149551
dMRI	X25566_IDP_dMRI_ProbtrackX_MO_str_r	dMRI511	EAS	7058	444	943700
dMRI	X25567_IDP_dMRI_ProbtrackX_MO_unc_l	dMRI512	EUR	32726	4955	1149551
dMRI	X25567_IDP_dMRI_ProbtrackX_MO_unc_l	dMRI512	EAS	7058	444	943700
dMRI	X25568_IDP_dMRI_ProbtrackX_MO_unc_r	dMRI513	EUR	32735	4955	1149551
dMRI	X25568_IDP_dMRI_ProbtrackX_MO_unc_r	dMRI513	EAS	7058	444	943700
dMRI	X25569_IDP_dMRI_ProbtrackX_L1_ar_l	dMRI514	EUR	32729	4955	1149551
dMRI	X25569_IDP_dMRI_ProbtrackX_L1_ar_l	dMRI514	EAS	7058	444	943700
dMRI	X25570_IDP_dMRI_ProbtrackX_L1_ar_r	dMRI515	EUR	32721	4955	1149551
dMRI	X25570_IDP_dMRI_ProbtrackX_L1_ar_r	dMRI515	EAS	7058	444	943700
dMRI	X25571_IDP_dMRI_ProbtrackX_L1_atr_l	dMRI516	EUR	32698	4955	1149551
dMRI	X25571_IDP_dMRI_ProbtrackX_L1_atr_l	dMRI516	EAS	7058	443	943700
dMRI	X25572_IDP_dMRI_ProbtrackX_L1_atr_r	dMRI517	EUR	32694	4955	1149551
dMRI	X25572_IDP_dMRI_ProbtrackX_L1_atr_r	dMRI517	EAS	7058	444	943700
dMRI	X25573_IDP_dMRI_ProbtrackX_L1_cgc_l	dMRI518	EUR	32736	4955	1149551
dMRI	X25573_IDP_dMRI_ProbtrackX_L1_cgc_l	dMRI518	EAS	7058	444	943700
dMRI	X25574_IDP_dMRI_ProbtrackX_L1_cgc_r	dMRI519	EUR	32736	4955	1149551
dMRI	X25574_IDP_dMRI_ProbtrackX_L1_cgc_r	dMRI519	EAS	7058	444	943700
dMRI	X25575_IDP_dMRI_ProbtrackX_L1_cgh_l	dMRI520	EUR	32477	4955	1149550
dMRI	X25575_IDP_dMRI_ProbtrackX_L1_cgh_l	dMRI520	EAS	7058	440	943700
dMRI	X25576_IDP_dMRI_ProbtrackX_L1_cgh_r	dMRI521	EUR	32577	4955	1149552
dMRI	X25576_IDP_dMRI_ProbtrackX_L1_cgh_r	dMRI521	EAS	7058	440	943700
dMRI	X25577_IDP_dMRI_ProbtrackX_L1_cst_l	dMRI522	EUR	32735	4955	1149551
dMRI	X25577_IDP_dMRI_ProbtrackX_L1_cst_l	dMRI522	EAS	7058	444	943700
dMRI	X25578_IDP_dMRI_ProbtrackX_L1_cst_r	dMRI523	EUR	32737	4955	1149551
dMRI	X25578_IDP_dMRI_ProbtrackX_L1_cst_r	dMRI523	EAS	7058	444	943700
dMRI	X25579_IDP_dMRI_ProbtrackX_L1_fma	dMRI524	EUR	32737	4955	1149551
dMRI	X25579_IDP_dMRI_ProbtrackX_L1_fma	dMRI524	EAS	7058	444	943700
dMRI	X25580_IDP_dMRI_ProbtrackX_L1_fmi	dMRI525	EUR	32732	4955	1149551
dMRI	X25580_IDP_dMRI_ProbtrackX_L1_fmi	dMRI525	EAS	7058	444	943700
dMRI	X25581_IDP_dMRI_ProbtrackX_L1_ifo_l	dMRI526	EUR	32728	4955	1149551
dMRI	X25581_IDP_dMRI_ProbtrackX_L1_ifo_l	dMRI526	EAS	7058	444	943700
dMRI	X25582_IDP_dMRI_ProbtrackX_L1_ifo_r	dMRI527	EUR	32732	4955	1149551
dMRI	X25582_IDP_dMRI_ProbtrackX_L1_ifo_r	dMRI527	EAS	7058	444	943700
dMRI	X25583_IDP_dMRI_ProbtrackX_L1_ilf_l	dMRI528	EUR	32721	4955	1149552
dMRI	X25583_IDP_dMRI_ProbtrackX_L1_ilf_l	dMRI528	EAS	7058	444	943700
dMRI	X25584_IDP_dMRI_ProbtrackX_L1_ilf_r	dMRI529	EUR	32725	4955	1149551
dMRI	X25584_IDP_dMRI_ProbtrackX_L1_ilf_r	dMRI529	EAS	7058	444	943700
dMRI	X25585_IDP_dMRI_ProbtrackX_L1_mcp	dMRI530	EUR	32717	4955	1149551
dMRI	X25585_IDP_dMRI_ProbtrackX_L1_mcp	dMRI530	EAS	7058	444	943700
dMRI	X25586_IDP_dMRI_ProbtrackX_L1_ml_l	dMRI531	EUR	32724	4955	1149551
dMRI	X25586_IDP_dMRI_ProbtrackX_L1_ml_l	dMRI531	EAS	7058	444	943700
dMRI	X25587_IDP_dMRI_ProbtrackX_L1_ml_r	dMRI532	EUR	32729	4955	1149551
dMRI	X25587_IDP_dMRI_ProbtrackX_L1_ml_r	dMRI532	EAS	7058	444	943700
dMRI	X25588_IDP_dMRI_ProbtrackX_L1_ptr_l	dMRI533	EUR	32680	4955	1149551
dMRI	X25588_IDP_dMRI_ProbtrackX_L1_ptr_l	dMRI533	EAS	7058	444	943700
dMRI	X25589_IDP_dMRI_ProbtrackX_L1_ptr_r	dMRI534	EUR	32675	4955	1149551
dMRI	X25589_IDP_dMRI_ProbtrackX_L1_ptr_r	dMRI534	EAS	7058	444	943700
dMRI	X25590_IDP_dMRI_ProbtrackX_L1_slf_l	dMRI535	EUR	32687	4955	1149551
dMRI	X25590_IDP_dMRI_ProbtrackX_L1_slf_l	dMRI535	EAS	7058	444	943700
dMRI	X25591_IDP_dMRI_ProbtrackX_L1_slf_r	dMRI536	EUR	32707	4955	1149551
dMRI	X25591_IDP_dMRI_ProbtrackX_L1_slf_r	dMRI536	EAS	7058	444	943700
dMRI	X25592_IDP_dMRI_ProbtrackX_L1_str_l	dMRI537	EUR	32685	4955	1149551
dMRI	X25592_IDP_dMRI_ProbtrackX_L1_str_l	dMRI537	EAS	7058	443	943700
dMRI	X25593_IDP_dMRI_ProbtrackX_L1_str_r	dMRI538	EUR	32689	4955	1149551
dMRI	X25593_IDP_dMRI_ProbtrackX_L1_str_r	dMRI538	EAS	7058	443	943700
dMRI	X25594_IDP_dMRI_ProbtrackX_L1_unc_l	dMRI539	EUR	32731	4955	1149551
dMRI	X25594_IDP_dMRI_ProbtrackX_L1_unc_l	dMRI539	EAS	7058	443	943700
dMRI	X25595_IDP_dMRI_ProbtrackX_L1_unc_r	dMRI540	EUR	32729	4955	1149551
dMRI	X25595_IDP_dMRI_ProbtrackX_L1_unc_r	dMRI540	EAS	7058	443	943700
dMRI	X25596_IDP_dMRI_ProbtrackX_L2_ar_l	dMRI541	EUR	32729	4955	1149551
dMRI	X25596_IDP_dMRI_ProbtrackX_L2_ar_l	dMRI541	EAS	7058	444	943700
dMRI	X25597_IDP_dMRI_ProbtrackX_L2_ar_r	dMRI542	EUR	32721	4955	1149551
dMRI	X25597_IDP_dMRI_ProbtrackX_L2_ar_r	dMRI542	EAS	7058	444	943700
dMRI	X25598_IDP_dMRI_ProbtrackX_L2_atr_l	dMRI543	EUR	32662	4955	1149551
dMRI	X25598_IDP_dMRI_ProbtrackX_L2_atr_l	dMRI543	EAS	7058	443	943700
dMRI	X25599_IDP_dMRI_ProbtrackX_L2_atr_r	dMRI544	EUR	32660	4955	1149551
dMRI	X25599_IDP_dMRI_ProbtrackX_L2_atr_r	dMRI544	EAS	7058	444	943700
dMRI	X25600_IDP_dMRI_ProbtrackX_L2_cgc_l	dMRI545	EUR	32738	4955	1149551
dMRI	X25600_IDP_dMRI_ProbtrackX_L2_cgc_l	dMRI545	EAS	7058	444	943700
dMRI	X25601_IDP_dMRI_ProbtrackX_L2_cgc_r	dMRI546	EUR	32736	4955	1149551
dMRI	X25601_IDP_dMRI_ProbtrackX_L2_cgc_r	dMRI546	EAS	7058	444	943700
dMRI	X25602_IDP_dMRI_ProbtrackX_L2_cgh_l	dMRI547	EUR	32315	4955	1149551
dMRI	X25602_IDP_dMRI_ProbtrackX_L2_cgh_l	dMRI547	EAS	7058	440	943700
dMRI	X25603_IDP_dMRI_ProbtrackX_L2_cgh_r	dMRI548	EUR	32477	4955	1149551
dMRI	X25603_IDP_dMRI_ProbtrackX_L2_cgh_r	dMRI548	EAS	7058	438	943700
dMRI	X25604_IDP_dMRI_ProbtrackX_L2_cst_l	dMRI549	EUR	32728	4955	1149551
dMRI	X25604_IDP_dMRI_ProbtrackX_L2_cst_l	dMRI549	EAS	7058	444	943700
dMRI	X25605_IDP_dMRI_ProbtrackX_L2_cst_r	dMRI550	EUR	32726	4955	1149551
dMRI	X25605_IDP_dMRI_ProbtrackX_L2_cst_r	dMRI550	EAS	7058	444	943700
dMRI	X25606_IDP_dMRI_ProbtrackX_L2_fma	dMRI551	EUR	32711	4955	1149551
dMRI	X25606_IDP_dMRI_ProbtrackX_L2_fma	dMRI551	EAS	7058	444	943700
dMRI	X25607_IDP_dMRI_ProbtrackX_L2_fmi	dMRI552	EUR	32727	4955	1149551
dMRI	X25607_IDP_dMRI_ProbtrackX_L2_fmi	dMRI552	EAS	7058	444	943700
dMRI	X25608_IDP_dMRI_ProbtrackX_L2_ifo_l	dMRI553	EUR	32702	4955	1149551
dMRI	X25608_IDP_dMRI_ProbtrackX_L2_ifo_l	dMRI553	EAS	7058	444	943700
dMRI	X25609_IDP_dMRI_ProbtrackX_L2_ifo_r	dMRI554	EUR	32707	4955	1149551
dMRI	X25609_IDP_dMRI_ProbtrackX_L2_ifo_r	dMRI554	EAS	7058	443	943700
dMRI	X25610_IDP_dMRI_ProbtrackX_L2_ilf_l	dMRI555	EUR	32697	4955	1149552
dMRI	X25610_IDP_dMRI_ProbtrackX_L2_ilf_l	dMRI555	EAS	7058	444	943700
dMRI	X25611_IDP_dMRI_ProbtrackX_L2_ilf_r	dMRI556	EUR	32700	4955	1149551
dMRI	X25611_IDP_dMRI_ProbtrackX_L2_ilf_r	dMRI556	EAS	7058	443	943700
dMRI	X25612_IDP_dMRI_ProbtrackX_L2_mcp	dMRI557	EUR	32639	4955	1149551
dMRI	X25612_IDP_dMRI_ProbtrackX_L2_mcp	dMRI557	EAS	7058	443	943700
dMRI	X25613_IDP_dMRI_ProbtrackX_L2_ml_l	dMRI558	EUR	32718	4955	1149551
dMRI	X25613_IDP_dMRI_ProbtrackX_L2_ml_l	dMRI558	EAS	7058	444	943700
dMRI	X25614_IDP_dMRI_ProbtrackX_L2_ml_r	dMRI559	EUR	32724	4955	1149551
dMRI	X25614_IDP_dMRI_ProbtrackX_L2_ml_r	dMRI559	EAS	7058	444	943700
dMRI	X25615_IDP_dMRI_ProbtrackX_L2_ptr_l	dMRI560	EUR	32550	4955	1149551
dMRI	X25615_IDP_dMRI_ProbtrackX_L2_ptr_l	dMRI560	EAS	7058	444	943700
dMRI	X25616_IDP_dMRI_ProbtrackX_L2_ptr_r	dMRI561	EUR	32587	4955	1149551
dMRI	X25616_IDP_dMRI_ProbtrackX_L2_ptr_r	dMRI561	EAS	7058	442	943700
dMRI	X25617_IDP_dMRI_ProbtrackX_L2_slf_l	dMRI562	EUR	32663	4955	1149551
dMRI	X25617_IDP_dMRI_ProbtrackX_L2_slf_l	dMRI562	EAS	7058	443	943700
dMRI	X25618_IDP_dMRI_ProbtrackX_L2_slf_r	dMRI563	EUR	32673	4955	1149551
dMRI	X25618_IDP_dMRI_ProbtrackX_L2_slf_r	dMRI563	EAS	7058	444	943700
dMRI	X25619_IDP_dMRI_ProbtrackX_L2_str_l	dMRI564	EUR	32700	4955	1149551
dMRI	X25619_IDP_dMRI_ProbtrackX_L2_str_l	dMRI564	EAS	7058	444	943700
dMRI	X25620_IDP_dMRI_ProbtrackX_L2_str_r	dMRI565	EUR	32688	4955	1149551
dMRI	X25620_IDP_dMRI_ProbtrackX_L2_str_r	dMRI565	EAS	7058	444	943700
dMRI	X25621_IDP_dMRI_ProbtrackX_L2_unc_l	dMRI566	EUR	32718	4955	1149551
dMRI	X25621_IDP_dMRI_ProbtrackX_L2_unc_l	dMRI566	EAS	7058	443	943700
dMRI	X25622_IDP_dMRI_ProbtrackX_L2_unc_r	dMRI567	EUR	32717	4955	1149551
dMRI	X25622_IDP_dMRI_ProbtrackX_L2_unc_r	dMRI567	EAS	7058	444	943700
dMRI	X25623_IDP_dMRI_ProbtrackX_L3_ar_l	dMRI568	EUR	32729	4955	1149551
dMRI	X25623_IDP_dMRI_ProbtrackX_L3_ar_l	dMRI568	EAS	7058	443	943700
dMRI	X25624_IDP_dMRI_ProbtrackX_L3_ar_r	dMRI569	EUR	32718	4955	1149551
dMRI	X25624_IDP_dMRI_ProbtrackX_L3_ar_r	dMRI569	EAS	7058	444	943700
dMRI	X25625_IDP_dMRI_ProbtrackX_L3_atr_l	dMRI570	EUR	32664	4955	1149551
dMRI	X25625_IDP_dMRI_ProbtrackX_L3_atr_l	dMRI570	EAS	7058	443	943700
dMRI	X25626_IDP_dMRI_ProbtrackX_L3_atr_r	dMRI571	EUR	32660	4955	1149551
dMRI	X25626_IDP_dMRI_ProbtrackX_L3_atr_r	dMRI571	EAS	7058	444	943700
dMRI	X25627_IDP_dMRI_ProbtrackX_L3_cgc_l	dMRI572	EUR	32735	4955	1149551
dMRI	X25627_IDP_dMRI_ProbtrackX_L3_cgc_l	dMRI572	EAS	7058	444	943700
dMRI	X25628_IDP_dMRI_ProbtrackX_L3_cgc_r	dMRI573	EUR	32735	4955	1149551
dMRI	X25628_IDP_dMRI_ProbtrackX_L3_cgc_r	dMRI573	EAS	7058	444	943700
dMRI	X25629_IDP_dMRI_ProbtrackX_L3_cgh_l	dMRI574	EUR	32327	4955	1149551
dMRI	X25629_IDP_dMRI_ProbtrackX_L3_cgh_l	dMRI574	EAS	7058	439	943700
dMRI	X25630_IDP_dMRI_ProbtrackX_L3_cgh_r	dMRI575	EUR	32477	4955	1149551
dMRI	X25630_IDP_dMRI_ProbtrackX_L3_cgh_r	dMRI575	EAS	7058	438	943700
dMRI	X25631_IDP_dMRI_ProbtrackX_L3_cst_l	dMRI576	EUR	32718	4955	1149551
dMRI	X25631_IDP_dMRI_ProbtrackX_L3_cst_l	dMRI576	EAS	7058	443	943700
dMRI	X25632_IDP_dMRI_ProbtrackX_L3_cst_r	dMRI577	EUR	32716	4955	1149551
dMRI	X25632_IDP_dMRI_ProbtrackX_L3_cst_r	dMRI577	EAS	7058	444	943700
dMRI	X25633_IDP_dMRI_ProbtrackX_L3_fma	dMRI578	EUR	32717	4955	1149551
dMRI	X25633_IDP_dMRI_ProbtrackX_L3_fma	dMRI578	EAS	7058	444	943700
dMRI	X25634_IDP_dMRI_ProbtrackX_L3_fmi	dMRI579	EUR	32729	4955	1149551
dMRI	X25634_IDP_dMRI_ProbtrackX_L3_fmi	dMRI579	EAS	7058	444	943700
dMRI	X25635_IDP_dMRI_ProbtrackX_L3_ifo_l	dMRI580	EUR	32699	4955	1149551
dMRI	X25635_IDP_dMRI_ProbtrackX_L3_ifo_l	dMRI580	EAS	7058	444	943700
dMRI	X25636_IDP_dMRI_ProbtrackX_L3_ifo_r	dMRI581	EUR	32709	4955	1149551
dMRI	X25636_IDP_dMRI_ProbtrackX_L3_ifo_r	dMRI581	EAS	7058	444	943700
dMRI	X25637_IDP_dMRI_ProbtrackX_L3_ilf_l	dMRI582	EUR	32692	4955	1149551
dMRI	X25637_IDP_dMRI_ProbtrackX_L3_ilf_l	dMRI582	EAS	7058	444	943700
dMRI	X25638_IDP_dMRI_ProbtrackX_L3_ilf_r	dMRI583	EUR	32698	4955	1149551
dMRI	X25638_IDP_dMRI_ProbtrackX_L3_ilf_r	dMRI583	EAS	7058	443	943700
dMRI	X25639_IDP_dMRI_ProbtrackX_L3_mcp	dMRI584	EUR	32667	4955	1149551
dMRI	X25639_IDP_dMRI_ProbtrackX_L3_mcp	dMRI584	EAS	7058	444	943700
dMRI	X25640_IDP_dMRI_ProbtrackX_L3_ml_l	dMRI585	EUR	32726	4955	1149551
dMRI	X25640_IDP_dMRI_ProbtrackX_L3_ml_l	dMRI585	EAS	7058	444	943700
dMRI	X25641_IDP_dMRI_ProbtrackX_L3_ml_r	dMRI586	EUR	32725	4955	1149551
dMRI	X25641_IDP_dMRI_ProbtrackX_L3_ml_r	dMRI586	EAS	7058	444	943700
dMRI	X25642_IDP_dMRI_ProbtrackX_L3_ptr_l	dMRI587	EUR	32622	4955	1149551
dMRI	X25642_IDP_dMRI_ProbtrackX_L3_ptr_l	dMRI587	EAS	7058	444	943700
dMRI	X25643_IDP_dMRI_ProbtrackX_L3_ptr_r	dMRI588	EUR	32632	4955	1149551
dMRI	X25643_IDP_dMRI_ProbtrackX_L3_ptr_r	dMRI588	EAS	7058	443	943700
dMRI	X25644_IDP_dMRI_ProbtrackX_L3_slf_l	dMRI589	EUR	32652	4955	1149550
dMRI	X25644_IDP_dMRI_ProbtrackX_L3_slf_l	dMRI589	EAS	7058	443	943700
dMRI	X25645_IDP_dMRI_ProbtrackX_L3_slf_r	dMRI590	EUR	32666	4955	1149550
dMRI	X25645_IDP_dMRI_ProbtrackX_L3_slf_r	dMRI590	EAS	7058	443	943700
dMRI	X25646_IDP_dMRI_ProbtrackX_L3_str_l	dMRI591	EUR	32675	4955	1149551
dMRI	X25646_IDP_dMRI_ProbtrackX_L3_str_l	dMRI591	EAS	7058	443	943700
dMRI	X25647_IDP_dMRI_ProbtrackX_L3_str_r	dMRI592	EUR	32686	4955	1149551
dMRI	X25647_IDP_dMRI_ProbtrackX_L3_str_r	dMRI592	EAS	7058	444	943700
dMRI	X25648_IDP_dMRI_ProbtrackX_L3_unc_l	dMRI593	EUR	32721	4955	1149551
dMRI	X25648_IDP_dMRI_ProbtrackX_L3_unc_l	dMRI593	EAS	7058	443	943700
dMRI	X25649_IDP_dMRI_ProbtrackX_L3_unc_r	dMRI594	EUR	32719	4955	1149551
dMRI	X25649_IDP_dMRI_ProbtrackX_L3_unc_r	dMRI594	EAS	7058	444	943700
dMRI	X25650_IDP_dMRI_ProbtrackX_ICVF_ar_l	dMRI595	EUR	32723	4955	1149551
dMRI	X25651_IDP_dMRI_ProbtrackX_ICVF_ar_r	dMRI596	EUR	32719	4955	1149551
dMRI	X25652_IDP_dMRI_ProbtrackX_ICVF_atr_l	dMRI597	EUR	32719	4955	1149551
dMRI	X25653_IDP_dMRI_ProbtrackX_ICVF_atr_r	dMRI598	EUR	32721	4955	1149551
dMRI	X25654_IDP_dMRI_ProbtrackX_ICVF_cgc_l	dMRI599	EUR	32723	4955	1149551
dMRI	X25655_IDP_dMRI_ProbtrackX_ICVF_cgc_r	dMRI600	EUR	32723	4955	1149551
dMRI	X25656_IDP_dMRI_ProbtrackX_ICVF_cgh_l	dMRI601	EUR	32715	4955	1149551
dMRI	X25657_IDP_dMRI_ProbtrackX_ICVF_cgh_r	dMRI602	EUR	32718	4955	1149551
dMRI	X25658_IDP_dMRI_ProbtrackX_ICVF_cst_l	dMRI603	EUR	32709	4955	1149551
dMRI	X25659_IDP_dMRI_ProbtrackX_ICVF_cst_r	dMRI604	EUR	32705	4955	1149551
dMRI	X25660_IDP_dMRI_ProbtrackX_ICVF_fma	dMRI605	EUR	32709	4955	1149551
dMRI	X25661_IDP_dMRI_ProbtrackX_ICVF_fmi	dMRI606	EUR	32720	4955	1149551
dMRI	X25662_IDP_dMRI_ProbtrackX_ICVF_ifo_l	dMRI607	EUR	32718	4955	1149551
dMRI	X25663_IDP_dMRI_ProbtrackX_ICVF_ifo_r	dMRI608	EUR	32723	4955	1149551
dMRI	X25664_IDP_dMRI_ProbtrackX_ICVF_ilf_l	dMRI609	EUR	32720	4955	1149551
dMRI	X25665_IDP_dMRI_ProbtrackX_ICVF_ilf_r	dMRI610	EUR	32717	4955	1149551
dMRI	X25666_IDP_dMRI_ProbtrackX_ICVF_mcp	dMRI611	EUR	32701	4955	1149551
dMRI	X25667_IDP_dMRI_ProbtrackX_ICVF_ml_l	dMRI612	EUR	32716	4955	1149551
dMRI	X25668_IDP_dMRI_ProbtrackX_ICVF_ml_r	dMRI613	EUR	32712	4955	1149551
dMRI	X25669_IDP_dMRI_ProbtrackX_ICVF_ptr_l	dMRI614	EUR	32717	4955	1149551
dMRI	X25670_IDP_dMRI_ProbtrackX_ICVF_ptr_r	dMRI615	EUR	32708	4955	1149551
dMRI	X25671_IDP_dMRI_ProbtrackX_ICVF_slf_l	dMRI616	EUR	32699	4955	1149551
dMRI	X25672_IDP_dMRI_ProbtrackX_ICVF_slf_r	dMRI617	EUR	32701	4955	1149551
dMRI	X25673_IDP_dMRI_ProbtrackX_ICVF_str_l	dMRI618	EUR	32703	4955	1149550
dMRI	X25674_IDP_dMRI_ProbtrackX_ICVF_str_r	dMRI619	EUR	32694	4955	1149550
dMRI	X25675_IDP_dMRI_ProbtrackX_ICVF_unc_l	dMRI620	EUR	32724	4955	1149551
dMRI	X25676_IDP_dMRI_ProbtrackX_ICVF_unc_r	dMRI621	EUR	32721	4955	1149551
dMRI	X25677_IDP_dMRI_ProbtrackX_OD_ar_l	dMRI622	EUR	32736	4955	1149551
dMRI	X25678_IDP_dMRI_ProbtrackX_OD_ar_r	dMRI623	EUR	32734	4955	1149551
dMRI	X25679_IDP_dMRI_ProbtrackX_OD_atr_l	dMRI624	EUR	32725	4955	1149551
dMRI	X25680_IDP_dMRI_ProbtrackX_OD_atr_r	dMRI625	EUR	32733	4955	1149551
dMRI	X25681_IDP_dMRI_ProbtrackX_OD_cgc_l	dMRI626	EUR	32712	4955	1149551
dMRI	X25682_IDP_dMRI_ProbtrackX_OD_cgc_r	dMRI627	EUR	32720	4955	1149551
dMRI	X25683_IDP_dMRI_ProbtrackX_OD_cgh_l	dMRI628	EUR	32693	4955	1149551
dMRI	X25684_IDP_dMRI_ProbtrackX_OD_cgh_r	dMRI629	EUR	32675	4955	1149550
dMRI	X25685_IDP_dMRI_ProbtrackX_OD_cst_l	dMRI630	EUR	32738	4955	1149551
dMRI	X25686_IDP_dMRI_ProbtrackX_OD_cst_r	dMRI631	EUR	32733	4955	1149551
dMRI	X25687_IDP_dMRI_ProbtrackX_OD_fma	dMRI632	EUR	32707	4955	1149551
dMRI	X25688_IDP_dMRI_ProbtrackX_OD_fmi	dMRI633	EUR	32738	4955	1149551
dMRI	X25689_IDP_dMRI_ProbtrackX_OD_ifo_l	dMRI634	EUR	32719	4955	1149551
dMRI	X25690_IDP_dMRI_ProbtrackX_OD_ifo_r	dMRI635	EUR	32716	4955	1149551
dMRI	X25691_IDP_dMRI_ProbtrackX_OD_ilf_l	dMRI636	EUR	32709	4955	1149551
dMRI	X25692_IDP_dMRI_ProbtrackX_OD_ilf_r	dMRI637	EUR	32705	4955	1149551
dMRI	X25693_IDP_dMRI_ProbtrackX_OD_mcp	dMRI638	EUR	32714	4955	1149551
dMRI	X25694_IDP_dMRI_ProbtrackX_OD_ml_l	dMRI639	EUR	32721	4955	1149551
dMRI	X25695_IDP_dMRI_ProbtrackX_OD_ml_r	dMRI640	EUR	32717	4955	1149551
dMRI	X25696_IDP_dMRI_ProbtrackX_OD_ptr_l	dMRI641	EUR	32726	4955	1149551
dMRI	X25697_IDP_dMRI_ProbtrackX_OD_ptr_r	dMRI642	EUR	32730	4955	1149551
dMRI	X25698_IDP_dMRI_ProbtrackX_OD_slf_l	dMRI643	EUR	32734	4955	1149551
dMRI	X25699_IDP_dMRI_ProbtrackX_OD_slf_r	dMRI644	EUR	32738	4955	1149551
dMRI	X25700_IDP_dMRI_ProbtrackX_OD_str_l	dMRI645	EUR	32735	4955	1149551
dMRI	X25701_IDP_dMRI_ProbtrackX_OD_str_r	dMRI646	EUR	32738	4955	1149551
dMRI	X25702_IDP_dMRI_ProbtrackX_OD_unc_l	dMRI647	EUR	32719	4955	1149551
dMRI	X25703_IDP_dMRI_ProbtrackX_OD_unc_r	dMRI648	EUR	32717	4955	1149551
dMRI	X25704_IDP_dMRI_ProbtrackX_ISOVF_ar_l	dMRI649	EUR	32714	4955	1149552
dMRI	X25705_IDP_dMRI_ProbtrackX_ISOVF_ar_r	dMRI650	EUR	32715	4955	1149551
dMRI	X25706_IDP_dMRI_ProbtrackX_ISOVF_atr_l	dMRI651	EUR	32667	4955	1149551
dMRI	X25707_IDP_dMRI_ProbtrackX_ISOVF_atr_r	dMRI652	EUR	32646	4955	1149552
dMRI	X25708_IDP_dMRI_ProbtrackX_ISOVF_cgc_l	dMRI653	EUR	32715	4955	1149551
dMRI	X25709_IDP_dMRI_ProbtrackX_ISOVF_cgc_r	dMRI654	EUR	32705	4955	1149551
dMRI	X25710_IDP_dMRI_ProbtrackX_ISOVF_cgh_l	dMRI655	EUR	32259	4955	1149550
dMRI	X25711_IDP_dMRI_ProbtrackX_ISOVF_cgh_r	dMRI656	EUR	32408	4955	1149553
dMRI	X25712_IDP_dMRI_ProbtrackX_ISOVF_cst_l	dMRI657	EUR	32722	4955	1149551
dMRI	X25713_IDP_dMRI_ProbtrackX_ISOVF_cst_r	dMRI658	EUR	32721	4955	1149551
dMRI	X25714_IDP_dMRI_ProbtrackX_ISOVF_fma	dMRI659	EUR	32721	4955	1149551
dMRI	X25715_IDP_dMRI_ProbtrackX_ISOVF_fmi	dMRI660	EUR	32721	4955	1149551
dMRI	X25716_IDP_dMRI_ProbtrackX_ISOVF_ifo_l	dMRI661	EUR	32697	4955	1149552
dMRI	X25717_IDP_dMRI_ProbtrackX_ISOVF_ifo_r	dMRI662	EUR	32708	4955	1149551
dMRI	X25718_IDP_dMRI_ProbtrackX_ISOVF_ilf_l	dMRI663	EUR	32684	4955	1149551
dMRI	X25719_IDP_dMRI_ProbtrackX_ISOVF_ilf_r	dMRI664	EUR	32707	4955	1149552
dMRI	X25720_IDP_dMRI_ProbtrackX_ISOVF_mcp	dMRI665	EUR	32726	4955	1149551
dMRI	X25721_IDP_dMRI_ProbtrackX_ISOVF_ml_l	dMRI666	EUR	32722	4955	1149551
dMRI	X25722_IDP_dMRI_ProbtrackX_ISOVF_ml_r	dMRI667	EUR	32725	4955	1149551
dMRI	X25723_IDP_dMRI_ProbtrackX_ISOVF_ptr_l	dMRI668	EUR	32551	4955	1149551
dMRI	X25724_IDP_dMRI_ProbtrackX_ISOVF_ptr_r	dMRI669	EUR	32617	4955	1149551
dMRI	X25725_IDP_dMRI_ProbtrackX_ISOVF_slf_l	dMRI670	EUR	32675	4955	1149551
dMRI	X25726_IDP_dMRI_ProbtrackX_ISOVF_slf_r	dMRI671	EUR	32698	4955	1149551
dMRI	X25727_IDP_dMRI_ProbtrackX_ISOVF_str_l	dMRI672	EUR	32703	4955	1149551
dMRI	X25728_IDP_dMRI_ProbtrackX_ISOVF_str_r	dMRI673	EUR	32703	4955	1149551
dMRI	X25729_IDP_dMRI_ProbtrackX_ISOVF_unc_l	dMRI674	EUR	32569	4955	1149553
dMRI	X25730_IDP_dMRI_ProbtrackX_ISOVF_unc_r	dMRI675	EUR	32549	4955	1149552
sMRI	X25011_IDP_T1_FIRST_left_thalamus_volume	sMRI1	EUR	32630	5050	1149551
sMRI	X25011_IDP_T1_FIRST_left_thalamus_volume	sMRI1	EAS	7058	443	943700
sMRI	X25012_IDP_T1_FIRST_right_thalamus_volume	sMRI2	EUR	32630	5050	1149551
sMRI	X25012_IDP_T1_FIRST_right_thalamus_volume	sMRI2	EAS	7058	443	943700
sMRI	X25013_IDP_T1_FIRST_left_caudate_volume	sMRI3	EUR	32634	5050	1149551
sMRI	X25013_IDP_T1_FIRST_left_caudate_volume	sMRI3	EAS	7058	443	943700
sMRI	X25014_IDP_T1_FIRST_right_caudate_volume	sMRI4	EUR	32635	5050	1149551
sMRI	X25014_IDP_T1_FIRST_right_caudate_volume	sMRI4	EAS	7058	443	943700
sMRI	X25015_IDP_T1_FIRST_left_putamen_volume	sMRI5	EUR	32627	5050	1149551
sMRI	X25015_IDP_T1_FIRST_left_putamen_volume	sMRI5	EAS	7058	443	943700
sMRI	X25016_IDP_T1_FIRST_right_putamen_volume	sMRI6	EUR	32626	5050	1149549
sMRI	X25016_IDP_T1_FIRST_right_putamen_volume	sMRI6	EAS	7058	443	943700
sMRI	X25017_IDP_T1_FIRST_left_pallidum_volume	sMRI7	EUR	32569	5050	1149552
sMRI	X25017_IDP_T1_FIRST_left_pallidum_volume	sMRI7	EAS	7058	442	943700
sMRI	X25018_IDP_T1_FIRST_right_pallidum_volume	sMRI8	EUR	32591	5050	1149553
sMRI	X25018_IDP_T1_FIRST_right_pallidum_volume	sMRI8	EAS	7058	442	943700
sMRI	X25019_IDP_T1_FIRST_left_hippocampus_volume	sMRI9	EUR	32627	5050	1149551
sMRI	X25019_IDP_T1_FIRST_left_hippocampus_volume	sMRI9	EAS	7058	443	943700
sMRI	X25020_IDP_T1_FIRST_right_hippocampus_volume	sMRI10	EUR	32625	5050	1149550
sMRI	X25020_IDP_T1_FIRST_right_hippocampus_volume	sMRI10	EAS	7058	443	943700
sMRI	X25021_IDP_T1_FIRST_left_amygdala_volume	sMRI11	EUR	32627	5050	1149551
sMRI	X25021_IDP_T1_FIRST_left_amygdala_volume	sMRI11	EAS	7058	443	943700
sMRI	X25022_IDP_T1_FIRST_right_amygdala_volume	sMRI12	EUR	32633	5050	1149548
sMRI	X25022_IDP_T1_FIRST_right_amygdala_volume	sMRI12	EAS	7058	443	943700
sMRI	X25023_IDP_T1_FIRST_left_accumbens_volume	sMRI13	EUR	32646	5050	1149551
sMRI	X25023_IDP_T1_FIRST_left_accumbens_volume	sMRI13	EAS	7058	443	943700
sMRI	X25024_IDP_T1_FIRST_right_accumbens_volume	sMRI14	EUR	32645	5050	1149551
sMRI	X25024_IDP_T1_FIRST_right_accumbens_volume	sMRI14	EAS	7058	443	943700
sMRI	X25025_IDP_T1_FIRST_brain_stem.4th_ventricle_volume	sMRI15	EUR	32633	5050	1149550
sMRI	X25025_IDP_T1_FIRST_brain_stem.4th_ventricle_volume	sMRI15	EAS	7058	443	943700
sMRI	X25026_IDP_SWI_T2star_left_thalamus	sMRI16	EUR	30651	5050	1149547
sMRI	X25027_IDP_SWI_T2star_right_thalamus	sMRI17	EUR	30656	5050	1149549
sMRI	X25028_IDP_SWI_T2star_left_caudate	sMRI18	EUR	30685	5050	1149547
sMRI	X25029_IDP_SWI_T2star_right_caudate	sMRI19	EUR	30685	5050	1149549
sMRI	X25030_IDP_SWI_T2star_left_putamen	sMRI20	EUR	30702	5050	1149547
sMRI	X25031_IDP_SWI_T2star_right_putamen	sMRI21	EUR	30702	5050	1149547
sMRI	X25032_IDP_SWI_T2star_left_pallidum	sMRI22	EUR	30672	5050	1149547
sMRI	X25033_IDP_SWI_T2star_right_pallidum	sMRI23	EUR	30670	5050	1149547
sMRI	X25034_IDP_SWI_T2star_left_hippocampus	sMRI24	EUR	30553	5050	1149549
sMRI	X25035_IDP_SWI_T2star_right_hippocampus	sMRI25	EUR	30576	5050	1149548
sMRI	X25036_IDP_SWI_T2star_left_amygdala	sMRI26	EUR	30677	5050	1149548
sMRI	X25037_IDP_SWI_T2star_right_amygdala	sMRI27	EUR	30665	5050	1149547
sMRI	X25038_IDP_SWI_T2star_left_accumbens	sMRI28	EUR	30514	5050	1149550
sMRI	X25039_IDP_SWI_T2star_right_accumbens	sMRI29	EUR	30462	5050	1149548
sMRI	X25781_IDP_T2_FLAIR_BIANCA_WMH_volume	sMRI30	EUR	30719	5050	1149550
sMRI	X25782_IDP_T1_FAST_ROIs_L_frontal_pole	sMRI31	EUR	32637	5050	1149552
sMRI	X25782_IDP_T1_FAST_ROIs_L_frontal_pole	sMRI31	EAS	7058	443	943700
sMRI	X25783_IDP_T1_FAST_ROIs_R_frontal_pole	sMRI32	EUR	32635	5050	1149550
sMRI	X25783_IDP_T1_FAST_ROIs_R_frontal_pole	sMRI32	EAS	7058	443	943700
sMRI	X25784_IDP_T1_FAST_ROIs_L_insular_cortex	sMRI33	EUR	32631	5050	1149551
sMRI	X25784_IDP_T1_FAST_ROIs_L_insular_cortex	sMRI33	EAS	7058	443	943700
sMRI	X25785_IDP_T1_FAST_ROIs_R_insular_cortex	sMRI34	EUR	32633	5050	1149551
sMRI	X25785_IDP_T1_FAST_ROIs_R_insular_cortex	sMRI34	EAS	7058	443	943700
sMRI	X25786_IDP_T1_FAST_ROIs_L_sup_front_gyrus	sMRI35	EUR	32641	5050	1149551
sMRI	X25786_IDP_T1_FAST_ROIs_L_sup_front_gyrus	sMRI35	EAS	7058	443	943700
sMRI	X25787_IDP_T1_FAST_ROIs_R_sup_front_gyrus	sMRI36	EUR	32639	5050	1149551
sMRI	X25787_IDP_T1_FAST_ROIs_R_sup_front_gyrus	sMRI36	EAS	7058	443	943700
sMRI	X25788_IDP_T1_FAST_ROIs_L_mid_front_gyrus	sMRI37	EUR	32638	5050	1149552
sMRI	X25788_IDP_T1_FAST_ROIs_L_mid_front_gyrus	sMRI37	EAS	7058	443	943700
sMRI	X25789_IDP_T1_FAST_ROIs_R_mid_front_gyrus	sMRI38	EUR	32642	5050	1149551
sMRI	X25789_IDP_T1_FAST_ROIs_R_mid_front_gyrus	sMRI38	EAS	7058	443	943700
sMRI	X25790_IDP_T1_FAST_ROIs_L_inf_front_gyrus_parstri	sMRI39	EUR	32638	5050	1149552
sMRI	X25790_IDP_T1_FAST_ROIs_L_inf_front_gyrus_parstri	sMRI39	EAS	7058	443	943700
sMRI	X25791_IDP_T1_FAST_ROIs_R_inf_front_gyrus_parstri	sMRI40	EUR	32644	5050	1149551
sMRI	X25791_IDP_T1_FAST_ROIs_R_inf_front_gyrus_parstri	sMRI40	EAS	7058	443	943700
sMRI	X25792_IDP_T1_FAST_ROIs_L_inf_front_gyrus_parsop	sMRI41	EUR	32636	5050	1149550
sMRI	X25792_IDP_T1_FAST_ROIs_L_inf_front_gyrus_parsop	sMRI41	EAS	7058	443	943700
sMRI	X25793_IDP_T1_FAST_ROIs_R_inf_front_gyrus_parsop	sMRI42	EUR	32636	5050	1149551
sMRI	X25793_IDP_T1_FAST_ROIs_R_inf_front_gyrus_parsop	sMRI42	EAS	7058	443	943700
sMRI	X25794_IDP_T1_FAST_ROIs_L_precentral_gyrus	sMRI43	EUR	32639	5050	1149551
sMRI	X25794_IDP_T1_FAST_ROIs_L_precentral_gyrus	sMRI43	EAS	7058	443	943700
sMRI	X25795_IDP_T1_FAST_ROIs_R_precentral_gyrus	sMRI44	EUR	32637	5050	1149551
sMRI	X25795_IDP_T1_FAST_ROIs_R_precentral_gyrus	sMRI44	EAS	7058	443	943700
sMRI	X25796_IDP_T1_FAST_ROIs_L_temporal_pole	sMRI45	EUR	32637	5050	1149552
sMRI	X25796_IDP_T1_FAST_ROIs_L_temporal_pole	sMRI45	EAS	7058	443	943700
sMRI	X25797_IDP_T1_FAST_ROIs_R_temporal_pole	sMRI46	EUR	32639	5050	1149551
sMRI	X25797_IDP_T1_FAST_ROIs_R_temporal_pole	sMRI46	EAS	7058	443	943700
sMRI	X25798_IDP_T1_FAST_ROIs_L_sup_temp_gyrus_ant	sMRI47	EUR	32643	5050	1149551
sMRI	X25798_IDP_T1_FAST_ROIs_L_sup_temp_gyrus_ant	sMRI47	EAS	7058	443	943700
sMRI	X25799_IDP_T1_FAST_ROIs_R_sup_temp_gyrus_ant	sMRI48	EUR	32642	5050	1149551
sMRI	X25799_IDP_T1_FAST_ROIs_R_sup_temp_gyrus_ant	sMRI48	EAS	7058	443	943700
sMRI	X25800_IDP_T1_FAST_ROIs_L_sup_temp_gyrus_post	sMRI49	EUR	32640	5050	1149551
sMRI	X25800_IDP_T1_FAST_ROIs_L_sup_temp_gyrus_post	sMRI49	EAS	7058	443	943700
sMRI	X25801_IDP_T1_FAST_ROIs_R_sup_temp_gyrus_post	sMRI50	EUR	32642	5050	1149551
sMRI	X25801_IDP_T1_FAST_ROIs_R_sup_temp_gyrus_post	sMRI50	EAS	7058	443	943700
sMRI	X25802_IDP_T1_FAST_ROIs_L_mid_temp_gyrus_ant	sMRI51	EUR	32643	5050	1149551
sMRI	X25802_IDP_T1_FAST_ROIs_L_mid_temp_gyrus_ant	sMRI51	EAS	7058	443	943700
sMRI	X25803_IDP_T1_FAST_ROIs_R_mid_temp_gyrus_ant	sMRI52	EUR	32642	5050	1149551
sMRI	X25803_IDP_T1_FAST_ROIs_R_mid_temp_gyrus_ant	sMRI52	EAS	7058	443	943700
sMRI	X25804_IDP_T1_FAST_ROIs_L_mid_temp_gyrus_post	sMRI53	EUR	32641	5050	1149551
sMRI	X25804_IDP_T1_FAST_ROIs_L_mid_temp_gyrus_post	sMRI53	EAS	7058	443	943700
sMRI	X25805_IDP_T1_FAST_ROIs_R_mid_temp_gyrus_post	sMRI54	EUR	32640	5050	1149552
sMRI	X25805_IDP_T1_FAST_ROIs_R_mid_temp_gyrus_post	sMRI54	EAS	7058	443	943700
sMRI	X25806_IDP_T1_FAST_ROIs_L_mid_temp_gyrus_tempocc	sMRI55	EUR	32644	5050	1149551
sMRI	X25806_IDP_T1_FAST_ROIs_L_mid_temp_gyrus_tempocc	sMRI55	EAS	7058	443	943700
sMRI	X25807_IDP_T1_FAST_ROIs_R_mid_temp_gyrus_tempocc	sMRI56	EUR	32645	5050	1149551
sMRI	X25807_IDP_T1_FAST_ROIs_R_mid_temp_gyrus_tempocc	sMRI56	EAS	7058	443	943700
sMRI	X25808_IDP_T1_FAST_ROIs_L_inf_temp_gyrus_ant	sMRI57	EUR	32642	5050	1149551
sMRI	X25808_IDP_T1_FAST_ROIs_L_inf_temp_gyrus_ant	sMRI57	EAS	7058	443	943700
sMRI	X25809_IDP_T1_FAST_ROIs_R_inf_temp_gyrus_ant	sMRI58	EUR	32640	5050	1149551
sMRI	X25809_IDP_T1_FAST_ROIs_R_inf_temp_gyrus_ant	sMRI58	EAS	7058	443	943700
sMRI	X25810_IDP_T1_FAST_ROIs_L_inf_temp_gyrus_post	sMRI59	EUR	32643	5050	1149551
sMRI	X25810_IDP_T1_FAST_ROIs_L_inf_temp_gyrus_post	sMRI59	EAS	7058	443	943700
sMRI	X25811_IDP_T1_FAST_ROIs_R_inf_temp_gyrus_post	sMRI60	EUR	32640	5050	1149551
sMRI	X25811_IDP_T1_FAST_ROIs_R_inf_temp_gyrus_post	sMRI60	EAS	7058	443	943700
sMRI	X25812_IDP_T1_FAST_ROIs_L_inf_temp_gyrus_tempocc	sMRI61	EUR	32645	5050	1149551
sMRI	X25812_IDP_T1_FAST_ROIs_L_inf_temp_gyrus_tempocc	sMRI61	EAS	7058	443	943700
sMRI	X25813_IDP_T1_FAST_ROIs_R_inf_temp_gyrus_tempocc	sMRI62	EUR	32644	5050	1149551
sMRI	X25813_IDP_T1_FAST_ROIs_R_inf_temp_gyrus_tempocc	sMRI62	EAS	7058	443	943700
sMRI	X25814_IDP_T1_FAST_ROIs_L_postcent_gyrus	sMRI63	EUR	32637	5050	1149551
sMRI	X25814_IDP_T1_FAST_ROIs_L_postcent_gyrus	sMRI63	EAS	7058	443	943700
sMRI	X25815_IDP_T1_FAST_ROIs_R_postcent_gyrus	sMRI64	EUR	32635	5050	1149551
sMRI	X25815_IDP_T1_FAST_ROIs_R_postcent_gyrus	sMRI64	EAS	7058	443	943700
sMRI	X25816_IDP_T1_FAST_ROIs_L_sup_parietal_lobule	sMRI65	EUR	32643	5050	1149551
sMRI	X25816_IDP_T1_FAST_ROIs_L_sup_parietal_lobule	sMRI65	EAS	7058	443	943700
sMRI	X25817_IDP_T1_FAST_ROIs_R_sup_parietal_lobule	sMRI66	EUR	32645	5050	1149551
sMRI	X25817_IDP_T1_FAST_ROIs_R_sup_parietal_lobule	sMRI66	EAS	7058	443	943700
sMRI	X25818_IDP_T1_FAST_ROIs_L_supramarg_gyrus_ant	sMRI67	EUR	32641	5050	1149551
sMRI	X25818_IDP_T1_FAST_ROIs_L_supramarg_gyrus_ant	sMRI67	EAS	7058	443	943700
sMRI	X25819_IDP_T1_FAST_ROIs_R_supramarg_gyrus_ant	sMRI68	EUR	32638	5050	1149552
sMRI	X25819_IDP_T1_FAST_ROIs_R_supramarg_gyrus_ant	sMRI68	EAS	7058	443	943700
sMRI	X25820_IDP_T1_FAST_ROIs_L_supramarg_gyrus_post	sMRI69	EUR	32642	5050	1149551
sMRI	X25820_IDP_T1_FAST_ROIs_L_supramarg_gyrus_post	sMRI69	EAS	7058	443	943700
sMRI	X25821_IDP_T1_FAST_ROIs_R_supramarg_gyrus_post	sMRI70	EUR	32640	5050	1149552
sMRI	X25821_IDP_T1_FAST_ROIs_R_supramarg_gyrus_post	sMRI70	EAS	7058	443	943700
sMRI	X25822_IDP_T1_FAST_ROIs_L_angular_gyrus	sMRI71	EUR	32638	5050	1149552
sMRI	X25822_IDP_T1_FAST_ROIs_L_angular_gyrus	sMRI71	EAS	7058	443	943700
sMRI	X25823_IDP_T1_FAST_ROIs_R_angular_gyrus	sMRI72	EUR	32644	5050	1149551
sMRI	X25823_IDP_T1_FAST_ROIs_R_angular_gyrus	sMRI72	EAS	7058	443	943700
sMRI	X25824_IDP_T1_FAST_ROIs_L_latocc_cortex_sup	sMRI73	EUR	32638	5050	1149552
sMRI	X25824_IDP_T1_FAST_ROIs_L_latocc_cortex_sup	sMRI73	EAS	7058	443	943700
sMRI	X25825_IDP_T1_FAST_ROIs_R_latocc_cortex_sup	sMRI74	EUR	32642	5050	1149552
sMRI	X25825_IDP_T1_FAST_ROIs_R_latocc_cortex_sup	sMRI74	EAS	7058	443	943700
sMRI	X25826_IDP_T1_FAST_ROIs_L_latocc_cortex_inf	sMRI75	EUR	32640	5050	1149551
sMRI	X25826_IDP_T1_FAST_ROIs_L_latocc_cortex_inf	sMRI75	EAS	7058	443	943700
sMRI	X25827_IDP_T1_FAST_ROIs_R_latocc_cortex_inf	sMRI76	EUR	32644	5050	1149551
sMRI	X25827_IDP_T1_FAST_ROIs_R_latocc_cortex_inf	sMRI76	EAS	7058	443	943700
sMRI	X25828_IDP_T1_FAST_ROIs_L_intracalc_cortex	sMRI77	EUR	32635	5050	1149550
sMRI	X25828_IDP_T1_FAST_ROIs_L_intracalc_cortex	sMRI77	EAS	7058	443	943700
sMRI	X25829_IDP_T1_FAST_ROIs_R_intracalc_cortex	sMRI78	EUR	32628	5050	1149552
sMRI	X25829_IDP_T1_FAST_ROIs_R_intracalc_cortex	sMRI78	EAS	7058	443	943700
sMRI	X25830_IDP_T1_FAST_ROIs_L_front_med_cortex	sMRI79	EUR	32639	5050	1149551
sMRI	X25830_IDP_T1_FAST_ROIs_L_front_med_cortex	sMRI79	EAS	7058	443	943700
sMRI	X25831_IDP_T1_FAST_ROIs_R_front_med_cortex	sMRI80	EUR	32640	5050	1149551
sMRI	X25831_IDP_T1_FAST_ROIs_R_front_med_cortex	sMRI80	EAS	7058	443	943700
sMRI	X25832_IDP_T1_FAST_ROIs_L_juxtapos_lobule_cortex	sMRI81	EUR	32644	5050	1149552
sMRI	X25832_IDP_T1_FAST_ROIs_L_juxtapos_lobule_cortex	sMRI81	EAS	7058	443	943700
sMRI	X25833_IDP_T1_FAST_ROIs_R_juxtapos_lobule_cortex	sMRI82	EUR	32639	5050	1149551
sMRI	X25833_IDP_T1_FAST_ROIs_R_juxtapos_lobule_cortex	sMRI82	EAS	7058	443	943700
sMRI	X25834_IDP_T1_FAST_ROIs_L_subcallosal_cortex	sMRI83	EUR	32637	5050	1149551
sMRI	X25834_IDP_T1_FAST_ROIs_L_subcallosal_cortex	sMRI83	EAS	7058	443	943700
sMRI	X25835_IDP_T1_FAST_ROIs_R_subcallosal_cortex	sMRI84	EUR	32640	5050	1149551
sMRI	X25835_IDP_T1_FAST_ROIs_R_subcallosal_cortex	sMRI84	EAS	7058	443	943700
sMRI	X25836_IDP_T1_FAST_ROIs_L_paracing_gyrus	sMRI85	EUR	32636	5050	1149552
sMRI	X25836_IDP_T1_FAST_ROIs_L_paracing_gyrus	sMRI85	EAS	7058	443	943700
sMRI	X25837_IDP_T1_FAST_ROIs_R_paracing_gyrus	sMRI86	EUR	32635	5050	1149550
sMRI	X25837_IDP_T1_FAST_ROIs_R_paracing_gyrus	sMRI86	EAS	7058	443	943700
sMRI	X25838_IDP_T1_FAST_ROIs_L_cing_gyrus_ant	sMRI87	EUR	32540	5050	1149551
sMRI	X25838_IDP_T1_FAST_ROIs_L_cing_gyrus_ant	sMRI87	EAS	7058	443	943700
sMRI	X25839_IDP_T1_FAST_ROIs_R_cing_gyrus_ant	sMRI88	EUR	32545	5050	1149551
sMRI	X25839_IDP_T1_FAST_ROIs_R_cing_gyrus_ant	sMRI88	EAS	7058	443	943700
sMRI	X25840_IDP_T1_FAST_ROIs_L_cing_gyrus_post	sMRI89	EUR	32623	5050	1149551
sMRI	X25840_IDP_T1_FAST_ROIs_L_cing_gyrus_post	sMRI89	EAS	7058	443	943700
sMRI	X25841_IDP_T1_FAST_ROIs_R_cing_gyrus_post	sMRI90	EUR	32601	5050	1149550
sMRI	X25841_IDP_T1_FAST_ROIs_R_cing_gyrus_post	sMRI90	EAS	7058	443	943700
sMRI	X25842_IDP_T1_FAST_ROIs_L_precun_cortex	sMRI91	EUR	32638	5050	1149552
sMRI	X25842_IDP_T1_FAST_ROIs_L_precun_cortex	sMRI91	EAS	7058	443	943700
sMRI	X25843_IDP_T1_FAST_ROIs_R_precun_cortex	sMRI92	EUR	32638	5050	1149551
sMRI	X25843_IDP_T1_FAST_ROIs_R_precun_cortex	sMRI92	EAS	7058	443	943700
sMRI	X25844_IDP_T1_FAST_ROIs_L_cuneal_cortex	sMRI93	EUR	32635	5050	1149551
sMRI	X25844_IDP_T1_FAST_ROIs_L_cuneal_cortex	sMRI93	EAS	7058	443	943700
sMRI	X25845_IDP_T1_FAST_ROIs_R_cuneal_cortex	sMRI94	EUR	32643	5050	1149551
sMRI	X25845_IDP_T1_FAST_ROIs_R_cuneal_cortex	sMRI94	EAS	7058	443	943700
sMRI	X25846_IDP_T1_FAST_ROIs_L_front_orb_cortex	sMRI95	EUR	32635	5050	1149551
sMRI	X25846_IDP_T1_FAST_ROIs_L_front_orb_cortex	sMRI95	EAS	7058	443	943700
sMRI	X25847_IDP_T1_FAST_ROIs_R_front_orb_cortex	sMRI96	EUR	32635	5050	1149551
sMRI	X25847_IDP_T1_FAST_ROIs_R_front_orb_cortex	sMRI96	EAS	7058	443	943700
sMRI	X25848_IDP_T1_FAST_ROIs_L_parahipp_gyrus_ant	sMRI97	EUR	32642	5050	1149551
sMRI	X25848_IDP_T1_FAST_ROIs_L_parahipp_gyrus_ant	sMRI97	EAS	7058	443	943700
sMRI	X25849_IDP_T1_FAST_ROIs_R_parahipp_gyrus_ant	sMRI98	EUR	32641	5050	1149551
sMRI	X25849_IDP_T1_FAST_ROIs_R_parahipp_gyrus_ant	sMRI98	EAS	7058	443	943700
sMRI	X25850_IDP_T1_FAST_ROIs_L_parahipp_gyrus_post	sMRI99	EUR	32634	5050	1149551
sMRI	X25850_IDP_T1_FAST_ROIs_L_parahipp_gyrus_post	sMRI99	EAS	7058	443	943700
sMRI	X25851_IDP_T1_FAST_ROIs_R_parahipp_gyrus_post	sMRI100	EUR	32641	5050	1149552
sMRI	X25851_IDP_T1_FAST_ROIs_R_parahipp_gyrus_post	sMRI100	EAS	7058	443	943700
sMRI	X25852_IDP_T1_FAST_ROIs_L_lingual_gyrus	sMRI101	EUR	32641	5050	1149551
sMRI	X25852_IDP_T1_FAST_ROIs_L_lingual_gyrus	sMRI101	EAS	7058	443	943700
sMRI	X25853_IDP_T1_FAST_ROIs_R_lingual_gyrus	sMRI102	EUR	32641	5050	1149551
sMRI	X25853_IDP_T1_FAST_ROIs_R_lingual_gyrus	sMRI102	EAS	7058	443	943700
sMRI	X25854_IDP_T1_FAST_ROIs_L_temp_fusif_cortex_ant	sMRI103	EUR	32640	5050	1149551
sMRI	X25854_IDP_T1_FAST_ROIs_L_temp_fusif_cortex_ant	sMRI103	EAS	7058	443	943700
sMRI	X25855_IDP_T1_FAST_ROIs_R_temp_fusif_cortex_ant	sMRI104	EUR	32639	5050	1149551
sMRI	X25855_IDP_T1_FAST_ROIs_R_temp_fusif_cortex_ant	sMRI104	EAS	7058	443	943700
sMRI	X25856_IDP_T1_FAST_ROIs_L_temp_fusif_cortex_post	sMRI105	EUR	32640	5050	1149551
sMRI	X25856_IDP_T1_FAST_ROIs_L_temp_fusif_cortex_post	sMRI105	EAS	7058	443	943700
sMRI	X25857_IDP_T1_FAST_ROIs_R_temp_fusif_cortex_post	sMRI106	EUR	32637	5050	1149551
sMRI	X25857_IDP_T1_FAST_ROIs_R_temp_fusif_cortex_post	sMRI106	EAS	7058	443	943700
sMRI	X25858_IDP_T1_FAST_ROIs_L_temp_occ_fusif_cortex	sMRI107	EUR	32640	5050	1149552
sMRI	X25858_IDP_T1_FAST_ROIs_L_temp_occ_fusif_cortex	sMRI107	EAS	7058	443	943700
sMRI	X25859_IDP_T1_FAST_ROIs_R_temp_occ_fusif_cortex	sMRI108	EUR	32641	5050	1149552
sMRI	X25859_IDP_T1_FAST_ROIs_R_temp_occ_fusif_cortex	sMRI108	EAS	7058	443	943700
sMRI	X25860_IDP_T1_FAST_ROIs_L_occ_fusif_gyrus	sMRI109	EUR	32643	5050	1149551
sMRI	X25860_IDP_T1_FAST_ROIs_L_occ_fusif_gyrus	sMRI109	EAS	7058	443	943700
sMRI	X25861_IDP_T1_FAST_ROIs_R_occ_fusif_gyrus	sMRI110	EUR	32642	5050	1149551
sMRI	X25861_IDP_T1_FAST_ROIs_R_occ_fusif_gyrus	sMRI110	EAS	7058	443	943700
sMRI	X25862_IDP_T1_FAST_ROIs_L_front_operc_cortex	sMRI111	EUR	32638	5050	1149551
sMRI	X25862_IDP_T1_FAST_ROIs_L_front_operc_cortex	sMRI111	EAS	7058	443	943700
sMRI	X25863_IDP_T1_FAST_ROIs_R_front_operc_cortex	sMRI112	EUR	32641	5050	1149551
sMRI	X25863_IDP_T1_FAST_ROIs_R_front_operc_cortex	sMRI112	EAS	7058	443	943700
sMRI	X25864_IDP_T1_FAST_ROIs_L_cent_operc_cortex	sMRI113	EUR	32642	5050	1149551
sMRI	X25864_IDP_T1_FAST_ROIs_L_cent_operc_cortex	sMRI113	EAS	7058	443	943700
sMRI	X25865_IDP_T1_FAST_ROIs_R_cent_operc_cortex	sMRI114	EUR	32639	5050	1149552
sMRI	X25865_IDP_T1_FAST_ROIs_R_cent_operc_cortex	sMRI114	EAS	7058	443	943700
sMRI	X25866_IDP_T1_FAST_ROIs_L_parietal_operc_cortex	sMRI115	EUR	32640	5050	1149553
sMRI	X25866_IDP_T1_FAST_ROIs_L_parietal_operc_cortex	sMRI115	EAS	7058	443	943700
sMRI	X25867_IDP_T1_FAST_ROIs_R_parietal_operc_cortex	sMRI116	EUR	32637	5050	1149553
sMRI	X25867_IDP_T1_FAST_ROIs_R_parietal_operc_cortex	sMRI116	EAS	7058	443	943700
sMRI	X25868_IDP_T1_FAST_ROIs_L_planum_polare	sMRI117	EUR	32633	5050	1149551
sMRI	X25868_IDP_T1_FAST_ROIs_L_planum_polare	sMRI117	EAS	7058	443	943700
sMRI	X25869_IDP_T1_FAST_ROIs_R_planum_polare	sMRI118	EUR	32634	5050	1149551
sMRI	X25869_IDP_T1_FAST_ROIs_R_planum_polare	sMRI118	EAS	7058	443	943700
sMRI	X25870_IDP_T1_FAST_ROIs_L_heschl_gyrus	sMRI119	EUR	32639	5050	1149551
sMRI	X25870_IDP_T1_FAST_ROIs_L_heschl_gyrus	sMRI119	EAS	7058	443	943700
sMRI	X25871_IDP_T1_FAST_ROIs_R_heschl_gyrus	sMRI120	EUR	32634	5050	1149548
sMRI	X25871_IDP_T1_FAST_ROIs_R_heschl_gyrus	sMRI120	EAS	7058	443	943700
sMRI	X25872_IDP_T1_FAST_ROIs_L_planum_temporale	sMRI121	EUR	32639	5050	1149552
sMRI	X25872_IDP_T1_FAST_ROIs_L_planum_temporale	sMRI121	EAS	7058	443	943700
sMRI	X25873_IDP_T1_FAST_ROIs_R_planum_temporale	sMRI122	EUR	32640	5050	1149551
sMRI	X25873_IDP_T1_FAST_ROIs_R_planum_temporale	sMRI122	EAS	7058	443	943700
sMRI	X25874_IDP_T1_FAST_ROIs_L_supracalc_cortex	sMRI123	EUR	32629	5050	1149552
sMRI	X25874_IDP_T1_FAST_ROIs_L_supracalc_cortex	sMRI123	EAS	7058	443	943700
sMRI	X25875_IDP_T1_FAST_ROIs_R_supracalc_cortex	sMRI124	EUR	32639	5050	1149551
sMRI	X25875_IDP_T1_FAST_ROIs_R_supracalc_cortex	sMRI124	EAS	7058	443	943700
sMRI	X25876_IDP_T1_FAST_ROIs_L_occ_pole	sMRI125	EUR	32643	5050	1149551
sMRI	X25876_IDP_T1_FAST_ROIs_L_occ_pole	sMRI125	EAS	7058	443	943700
sMRI	X25877_IDP_T1_FAST_ROIs_R_occ_pole	sMRI126	EUR	32642	5050	1149552
sMRI	X25877_IDP_T1_FAST_ROIs_R_occ_pole	sMRI126	EAS	7058	443	943700
sMRI	X25878_IDP_T1_FAST_ROIs_L_thalamus	sMRI127	EUR	32618	5050	1149552
sMRI	X25878_IDP_T1_FAST_ROIs_L_thalamus	sMRI127	EAS	7058	443	943700
sMRI	X25879_IDP_T1_FAST_ROIs_R_thalamus	sMRI128	EUR	32610	5050	1149551
sMRI	X25879_IDP_T1_FAST_ROIs_R_thalamus	sMRI128	EAS	7058	443	943700
sMRI	X25880_IDP_T1_FAST_ROIs_L_caudate	sMRI129	EUR	32251	5050	1149552
sMRI	X25880_IDP_T1_FAST_ROIs_L_caudate	sMRI129	EAS	7058	443	943700
sMRI	X25881_IDP_T1_FAST_ROIs_R_caudate	sMRI130	EUR	32271	5050	1149552
sMRI	X25881_IDP_T1_FAST_ROIs_R_caudate	sMRI130	EAS	7058	443	943700
sMRI	X25882_IDP_T1_FAST_ROIs_L_putamen	sMRI131	EUR	32579	5050	1149552
sMRI	X25882_IDP_T1_FAST_ROIs_L_putamen	sMRI131	EAS	7058	443	943700
sMRI	X25883_IDP_T1_FAST_ROIs_R_putamen	sMRI132	EUR	32603	5050	1149550
sMRI	X25883_IDP_T1_FAST_ROIs_R_putamen	sMRI132	EAS	7058	443	943700
sMRI	X25884_IDP_T1_FAST_ROIs_L_pallidum	sMRI133	EUR	31565	5050	1149550
sMRI	X25884_IDP_T1_FAST_ROIs_L_pallidum	sMRI133	EAS	7058	426	943700
sMRI	X25885_IDP_T1_FAST_ROIs_R_pallidum	sMRI134	EUR	31767	5050	1149548
sMRI	X25885_IDP_T1_FAST_ROIs_R_pallidum	sMRI134	EAS	7058	433	943700
sMRI	X25886_IDP_T1_FAST_ROIs_L_hippocampus	sMRI135	EUR	32635	5050	1149551
sMRI	X25886_IDP_T1_FAST_ROIs_L_hippocampus	sMRI135	EAS	7058	443	943700
sMRI	X25887_IDP_T1_FAST_ROIs_R_hippocampus	sMRI136	EUR	32633	5050	1149551
sMRI	X25887_IDP_T1_FAST_ROIs_R_hippocampus	sMRI136	EAS	7058	443	943700
sMRI	X25888_IDP_T1_FAST_ROIs_L_amygdala	sMRI137	EUR	32642	5050	1149552
sMRI	X25888_IDP_T1_FAST_ROIs_L_amygdala	sMRI137	EAS	7058	443	943700
sMRI	X25889_IDP_T1_FAST_ROIs_R_amygdala	sMRI138	EUR	32638	5050	1149551
sMRI	X25889_IDP_T1_FAST_ROIs_R_amygdala	sMRI138	EAS	7058	441	943700
sMRI	X25890_IDP_T1_FAST_ROIs_L_ventral_striatum	sMRI139	EUR	32644	5050	1149552
sMRI	X25890_IDP_T1_FAST_ROIs_L_ventral_striatum	sMRI139	EAS	7058	443	943700
sMRI	X25891_IDP_T1_FAST_ROIs_R_ventral_striatum	sMRI140	EUR	32645	5050	1149551
sMRI	X25891_IDP_T1_FAST_ROIs_R_ventral_striatum	sMRI140	EAS	7058	443	943700
sMRI	X25892_IDP_T1_FAST_ROIs_brain_stem	sMRI141	EUR	32618	5050	1149551
sMRI	X25892_IDP_T1_FAST_ROIs_brain_stem	sMRI141	EAS	7058	443	943700
sMRI	X25893_IDP_T1_FAST_ROIs_L_cerebellum_I.IV	sMRI142	EUR	32639	5050	1149551
sMRI	X25893_IDP_T1_FAST_ROIs_L_cerebellum_I.IV	sMRI142	EAS	7058	443	943700
sMRI	X25894_IDP_T1_FAST_ROIs_R_cerebellum_I.IV	sMRI143	EUR	32638	5050	1149552
sMRI	X25894_IDP_T1_FAST_ROIs_R_cerebellum_I.IV	sMRI143	EAS	7058	443	943700
sMRI	X25895_IDP_T1_FAST_ROIs_L_cerebellum_V	sMRI144	EUR	32643	5050	1149551
sMRI	X25895_IDP_T1_FAST_ROIs_L_cerebellum_V	sMRI144	EAS	7058	443	943700
sMRI	X25896_IDP_T1_FAST_ROIs_R_cerebellum_V	sMRI145	EUR	32641	5050	1149551
sMRI	X25896_IDP_T1_FAST_ROIs_R_cerebellum_V	sMRI145	EAS	7058	443	943700
sMRI	X25897_IDP_T1_FAST_ROIs_L_cerebellum_VI	sMRI146	EUR	32642	5050	1149551
sMRI	X25897_IDP_T1_FAST_ROIs_L_cerebellum_VI	sMRI146	EAS	7058	443	943700
sMRI	X25898_IDP_T1_FAST_ROIs_V_cerebellum_VI	sMRI147	EUR	32643	5050	1149551
sMRI	X25898_IDP_T1_FAST_ROIs_V_cerebellum_VI	sMRI147	EAS	7058	443	943700
sMRI	X25899_IDP_T1_FAST_ROIs_R_cerebellum_VI	sMRI148	EUR	32643	5050	1149551
sMRI	X25899_IDP_T1_FAST_ROIs_R_cerebellum_VI	sMRI148	EAS	7058	443	943700
sMRI	X25900_IDP_T1_FAST_ROIs_L_cerebellum_crus_I	sMRI149	EUR	32642	5050	1149551
sMRI	X25900_IDP_T1_FAST_ROIs_L_cerebellum_crus_I	sMRI149	EAS	7058	443	943700
sMRI	X25901_IDP_T1_FAST_ROIs_V_cerebellum_crus_I	sMRI150	EUR	32644	5050	1149551
sMRI	X25901_IDP_T1_FAST_ROIs_V_cerebellum_crus_I	sMRI150	EAS	7058	443	943700
sMRI	X25902_IDP_T1_FAST_ROIs_R_cerebellum_crus_I	sMRI151	EUR	32642	5050	1149551
sMRI	X25902_IDP_T1_FAST_ROIs_R_cerebellum_crus_I	sMRI151	EAS	7058	443	943700
sMRI	X25903_IDP_T1_FAST_ROIs_L_cerebellum_crus_II	sMRI152	EUR	32636	5050	1149550
sMRI	X25903_IDP_T1_FAST_ROIs_L_cerebellum_crus_II	sMRI152	EAS	7058	443	943700
sMRI	X25904_IDP_T1_FAST_ROIs_V_cerebellum_crus_II	sMRI153	EUR	32640	5050	1149551
sMRI	X25904_IDP_T1_FAST_ROIs_V_cerebellum_crus_II	sMRI153	EAS	7058	443	943700
sMRI	X25905_IDP_T1_FAST_ROIs_R_cerebellum_crus_II	sMRI154	EUR	32635	5050	1149550
sMRI	X25905_IDP_T1_FAST_ROIs_R_cerebellum_crus_II	sMRI154	EAS	7058	443	943700
sMRI	X25906_IDP_T1_FAST_ROIs_L_cerebellum_VIIb	sMRI155	EUR	32638	5050	1149551
sMRI	X25906_IDP_T1_FAST_ROIs_L_cerebellum_VIIb	sMRI155	EAS	7058	443	943700
sMRI	X25907_IDP_T1_FAST_ROIs_V_cerebellum_VIIb	sMRI156	EUR	32645	5050	1149551
sMRI	X25907_IDP_T1_FAST_ROIs_V_cerebellum_VIIb	sMRI156	EAS	7058	443	943700
sMRI	X25908_IDP_T1_FAST_ROIs_R_cerebellum_VIIb	sMRI157	EUR	32638	5050	1149551
sMRI	X25908_IDP_T1_FAST_ROIs_R_cerebellum_VIIb	sMRI157	EAS	7058	443	943700
sMRI	X25909_IDP_T1_FAST_ROIs_L_cerebellum_VIIIa	sMRI158	EUR	32643	5050	1149551
sMRI	X25909_IDP_T1_FAST_ROIs_L_cerebellum_VIIIa	sMRI158	EAS	7058	443	943700
sMRI	X25910_IDP_T1_FAST_ROIs_V_cerebellum_VIIIa	sMRI159	EUR	32644	5050	1149551
sMRI	X25910_IDP_T1_FAST_ROIs_V_cerebellum_VIIIa	sMRI159	EAS	7058	443	943700
sMRI	X25911_IDP_T1_FAST_ROIs_R_cerebellum_VIIIa	sMRI160	EUR	32642	5050	1149551
sMRI	X25911_IDP_T1_FAST_ROIs_R_cerebellum_VIIIa	sMRI160	EAS	7058	443	943700
sMRI	X25912_IDP_T1_FAST_ROIs_L_cerebellum_VIIIb	sMRI161	EUR	32643	5050	1149551
sMRI	X25912_IDP_T1_FAST_ROIs_L_cerebellum_VIIIb	sMRI161	EAS	7058	443	943700
sMRI	X25913_IDP_T1_FAST_ROIs_V_cerebellum_VIIIb	sMRI162	EUR	32645	5050	1149551
sMRI	X25913_IDP_T1_FAST_ROIs_V_cerebellum_VIIIb	sMRI162	EAS	7058	443	943700
sMRI	X25914_IDP_T1_FAST_ROIs_R_cerebellum_VIIIb	sMRI163	EUR	32643	5050	1149551
sMRI	X25914_IDP_T1_FAST_ROIs_R_cerebellum_VIIIb	sMRI163	EAS	7058	443	943700
sMRI	X25915_IDP_T1_FAST_ROIs_L_cerebellum_IX	sMRI164	EUR	32643	5050	1149551
sMRI	X25915_IDP_T1_FAST_ROIs_L_cerebellum_IX	sMRI164	EAS	7058	443	943700
sMRI	X25916_IDP_T1_FAST_ROIs_V_cerebellum_IX	sMRI165	EUR	32637	5050	1149552
sMRI	X25916_IDP_T1_FAST_ROIs_V_cerebellum_IX	sMRI165	EAS	7058	443	943700
sMRI	X25917_IDP_T1_FAST_ROIs_R_cerebellum_IX	sMRI166	EUR	32644	5050	1149551
sMRI	X25917_IDP_T1_FAST_ROIs_R_cerebellum_IX	sMRI166	EAS	7058	443	943700
sMRI	X25918_IDP_T1_FAST_ROIs_L_cerebellum_X	sMRI167	EUR	32638	5050	1149551
sMRI	X25918_IDP_T1_FAST_ROIs_L_cerebellum_X	sMRI167	EAS	7058	443	943700
sMRI	X25919_IDP_T1_FAST_ROIs_V_cerebellum_X	sMRI168	EUR	32641	5050	1149551
sMRI	X25919_IDP_T1_FAST_ROIs_V_cerebellum_X	sMRI168	EAS	7058	443	943700
sMRI	X25920_IDP_T1_FAST_ROIs_R_cerebellum_X	sMRI169	EUR	32639	5050	1149551
sMRI	X25920_IDP_T1_FAST_ROIs_R_cerebellum_X	sMRI169	EAS	7058	443	943700
sMRI	X26501_aseg_global_intensity_3rd.Ventricle	sMRI170	EUR	32602	5050	1149552
sMRI	X26502_aseg_global_intensity_4th.Ventricle	sMRI171	EUR	32587	5050	1149552
sMRI	X26504_aseg_global_intensity_Brain.Stem	sMRI173	EUR	32583	5050	1149552
sMRI	X26505_aseg_global_intensity_CSF	sMRI174	EUR	32575	5050	1149552
sMRI	X26506_aseg_global_intensity_WM.hypointensities	sMRI175	EUR	32451	5050	1149548
sMRI	X26508_aseg_global_intensity_Optic.Chiasm	sMRI177	EUR	32597	5050	1149552
sMRI	X26509_aseg_global_intensity_CC.Posterior	sMRI178	EUR	32198	5050	1149552
sMRI	X26510_aseg_global_intensity_CC.Mid.Posterior	sMRI179	EUR	32593	5050	1149551
sMRI	X26511_aseg_global_intensity_CC.Central	sMRI180	EUR	32333	5050	1149551
sMRI	X26512_aseg_global_intensity_CC.Mid.Anterior	sMRI181	EUR	32501	5050	1149548
sMRI	X26514_aseg_global_volume_BrainSeg	sMRI181	EAS	7058	443	943700
sMRI	X26513_aseg_global_intensity_CC.Anterior	sMRI182	EUR	32486	5050	1149551
sMRI	X26515_aseg_global_volume_BrainSegNotVent	sMRI182	EAS	7058	443	943700
sMRI	X26514_aseg_global_volume_BrainSeg	sMRI183	EUR	32609	5050	1149552
sMRI	X26516_aseg_global_volume_BrainSegNotVentSurf	sMRI183	EAS	7058	443	943700
sMRI	X26515_aseg_global_volume_BrainSegNotVent	sMRI184	EUR	32609	5050	1149552
sMRI	X26517_aseg_global_volume_SubCortGray	sMRI184	EAS	7058	443	943700
sMRI	X26516_aseg_global_volume_BrainSegNotVentSurf	sMRI185	EUR	32609	5050	1149552
sMRI	X26518_aseg_global_volume_TotalGray	sMRI185	EAS	7058	443	943700
sMRI	X26517_aseg_global_volume_SubCortGray	sMRI186	EUR	32609	5050	1149552
sMRI	X26519_aseg_global_volume_SupraTentorial	sMRI186	EAS	7058	443	943700
sMRI	X26518_aseg_global_volume_TotalGray	sMRI187	EUR	32609	5050	1149552
sMRI	X26520_aseg_global_volume_SupraTentorialNotVent	sMRI187	EAS	7058	443	943700
sMRI	X26519_aseg_global_volume_SupraTentorial	sMRI188	EUR	32609	5050	1149552
sMRI	X26521_aseg_global_volume_EstimatedTotalIntraCranial	sMRI188	EAS	7058	444	943700
sMRI	X26520_aseg_global_volume_SupraTentorialNotVent	sMRI189	EUR	32609	5050	1149552
sMRI	X26521_aseg_global_volume_EstimatedTotalIntraCranial	sMRI190	EUR	32610	5050	1149552
sMRI	X26523_aseg_global_volume_3rd.Ventricle	sMRI190	EAS	7058	442	943700
sMRI	X26522_aseg_global_volume_VentricleChoroid	sMRI191	EUR	32410	5050	1149549
sMRI	X26524_aseg_global_volume_4th.Ventricle	sMRI191	EAS	7058	442	943700
sMRI	X26523_aseg_global_volume_3rd.Ventricle	sMRI192	EUR	32460	5050	1149551
sMRI	X26526_aseg_global_volume_Brain.Stem	sMRI192	EAS	7058	443	943700
sMRI	X26524_aseg_global_volume_4th.Ventricle	sMRI193	EUR	32530	5050	1149552
sMRI	X26527_aseg_global_volume_CSF	sMRI193	EAS	7058	442	943700
sMRI	X26528_aseg_global_volume_WM.hypointensities	sMRI194	EAS	7058	435	943700
sMRI	X26526_aseg_global_volume_Brain.Stem	sMRI195	EUR	32608	5050	1149552
sMRI	X26530_aseg_global_volume_Optic.Chiasm	sMRI195	EAS	7058	443	943700
sMRI	X26527_aseg_global_volume_CSF	sMRI196	EUR	32549	5050	1149552
sMRI	X26531_aseg_global_volume_CC.Posterior	sMRI196	EAS	7058	443	943700
sMRI	X26528_aseg_global_volume_WM.hypointensities	sMRI197	EUR	30490	5050	1149546
sMRI	X26532_aseg_global_volume_CC.Mid.Posterior	sMRI197	EAS	7058	443	943700
sMRI	X26533_aseg_global_volume_CC.Central	sMRI198	EAS	7058	443	943700
sMRI	X26530_aseg_global_volume_Optic.Chiasm	sMRI199	EUR	32608	5050	1149552
sMRI	X26534_aseg_global_volume_CC.Mid.Anterior	sMRI199	EAS	7058	443	943700
sMRI	X26531_aseg_global_volume_CC.Posterior	sMRI200	EUR	32582	5050	1149552
sMRI	X26535_aseg_global_volume_CC.Anterior	sMRI200	EAS	7058	443	943700
sMRI	X26532_aseg_global_volume_CC.Mid.Posterior	sMRI201	EUR	32573	5050	1149550
sMRI	X26536_aseg_global_volume.ratio_BrainSegVol.to.eTIV	sMRI201	EAS	7058	442	943700
sMRI	X26533_aseg_global_volume_CC.Central	sMRI202	EUR	32453	5050	1149551
sMRI	X26537_aseg_global_volume.ratio_MaskVol.to.eTIV	sMRI202	EAS	7058	443	943700
sMRI	X26534_aseg_global_volume_CC.Mid.Anterior	sMRI203	EUR	32489	5050	1149552
sMRI	X26535_aseg_global_volume_CC.Anterior	sMRI204	EUR	32603	5050	1149552
sMRI	X26536_aseg_global_volume.ratio_BrainSegVol.to.eTIV	sMRI205	EUR	32562	5050	1149552
sMRI	X26537_aseg_global_volume.ratio_MaskVol.to.eTIV	sMRI206	EUR	32579	5050	1149550
sMRI	X26538_aseg_lh_intensity_Lateral.Ventricle	sMRI207	EUR	32599	5050	1149552
sMRI	X26539_aseg_lh_intensity_Inf.Lat.Vent	sMRI208	EUR	32609	5050	1149552
sMRI	X26540_aseg_lh_intensity_Cerebellum.White.Matter	sMRI209	EUR	32590	5050	1149552
sMRI	X26541_aseg_lh_intensity_Cerebellum.Cortex	sMRI210	EUR	32608	5050	1149552
sMRI	X26542_aseg_lh_intensity_Thalamus.Proper	sMRI211	EUR	32556	5050	1149551
sMRI	X26543_aseg_lh_intensity_Caudate	sMRI212	EUR	32595	5050	1149550
sMRI	X26544_aseg_lh_intensity_Putamen	sMRI213	EUR	32579	5050	1149553
sMRI	X26545_aseg_lh_intensity_Pallidum	sMRI214	EUR	32440	5050	1149551
sMRI	X26546_aseg_lh_intensity_Hippocampus	sMRI215	EUR	32573	5050	1149552
sMRI	X26547_aseg_lh_intensity_Amygdala	sMRI216	EUR	32587	5050	1149553
sMRI	X26548_aseg_lh_intensity_Accumbens.area	sMRI217	EUR	32595	5050	1149550
sMRI	X26552_aseg_lh_volume_Cortex	sMRI217	EAS	7058	443	943700
sMRI	X26549_aseg_lh_intensity_VentralDC	sMRI218	EUR	32551	5050	1149551
sMRI	X26553_aseg_lh_volume_CerebralWhiteMatter	sMRI218	EAS	7058	443	943700
sMRI	X26550_aseg_lh_intensity_vessel	sMRI219	EUR	31496	5050	1149549
sMRI	X26554_aseg_lh_volume_Lateral.Ventricle	sMRI219	EAS	7058	443	943700
sMRI	X26551_aseg_lh_intensity_choroid.plexus	sMRI220	EUR	32599	5050	1149553
sMRI	X26555_aseg_lh_volume_Inf.Lat.Vent	sMRI220	EAS	7058	439	943700
sMRI	X26552_aseg_lh_volume_Cortex	sMRI221	EUR	32609	5050	1149552
sMRI	X26556_aseg_lh_volume_Cerebellum.White.Matter	sMRI221	EAS	7058	443	943700
sMRI	X26553_aseg_lh_volume_CerebralWhiteMatter	sMRI222	EUR	32609	5050	1149552
sMRI	X26557_aseg_lh_volume_Cerebellum.Cortex	sMRI222	EAS	7058	443	943700
sMRI	X26554_aseg_lh_volume_Lateral.Ventricle	sMRI223	EUR	32333	5050	1149549
sMRI	X26558_aseg_lh_volume_Thalamus.Proper	sMRI223	EAS	7058	443	943700
sMRI	X26555_aseg_lh_volume_Inf.Lat.Vent	sMRI224	EUR	32069	5050	1149550
sMRI	X26559_aseg_lh_volume_Caudate	sMRI224	EAS	7058	443	943700
sMRI	X26556_aseg_lh_volume_Cerebellum.White.Matter	sMRI225	EUR	32580	5050	1149553
sMRI	X26560_aseg_lh_volume_Putamen	sMRI225	EAS	7058	443	943700
sMRI	X26557_aseg_lh_volume_Cerebellum.Cortex	sMRI226	EUR	32602	5050	1149552
sMRI	X26561_aseg_lh_volume_Pallidum	sMRI226	EAS	7058	443	943700
sMRI	X26558_aseg_lh_volume_Thalamus.Proper	sMRI227	EUR	32599	5050	1149552
sMRI	X26562_aseg_lh_volume_Hippocampus	sMRI227	EAS	7058	443	943700
sMRI	X26559_aseg_lh_volume_Caudate	sMRI228	EUR	32583	5050	1149551
sMRI	X26563_aseg_lh_volume_Amygdala	sMRI228	EAS	7058	443	943700
sMRI	X26560_aseg_lh_volume_Putamen	sMRI229	EUR	32601	5050	1149552
sMRI	X26564_aseg_lh_volume_Accumbens.area	sMRI229	EAS	7058	443	943700
sMRI	X26561_aseg_lh_volume_Pallidum	sMRI230	EUR	32604	5050	1149552
sMRI	X26565_aseg_lh_volume_VentralDC	sMRI230	EAS	7058	443	943700
sMRI	X26562_aseg_lh_volume_Hippocampus	sMRI231	EUR	32604	5050	1149552
sMRI	X26566_aseg_lh_volume_vessel	sMRI231	EAS	7058	435	943700
sMRI	X26563_aseg_lh_volume_Amygdala	sMRI232	EUR	32607	5050	1149553
sMRI	X26567_aseg_lh_volume_choroid.plexus	sMRI232	EAS	7058	443	943700
sMRI	X26564_aseg_lh_volume_Accumbens.area	sMRI233	EUR	32608	5050	1149552
sMRI	X26565_aseg_lh_volume_VentralDC	sMRI234	EUR	32609	5050	1149552
sMRI	X26566_aseg_lh_volume_vessel	sMRI235	EUR	32038	5050	1149549
sMRI	X26567_aseg_lh_volume_choroid.plexus	sMRI236	EUR	32609	5050	1149552
sMRI	X26568_aseg_lh_number_HolesBeforeFixing	sMRI237	EUR	32198	5050	1149549
sMRI	X26569_aseg_rh_intensity_Lateral.Ventricle	sMRI238	EUR	32599	5050	1149553
sMRI	X26570_aseg_rh_intensity_Inf.Lat.Vent	sMRI239	EUR	32607	5050	1149553
sMRI	X26571_aseg_rh_intensity_Cerebellum.White.Matter	sMRI240	EUR	32579	5050	1149552
sMRI	X26572_aseg_rh_intensity_Cerebellum.Cortex	sMRI241	EUR	32602	5050	1149552
sMRI	X26573_aseg_rh_intensity_Thalamus.Proper	sMRI242	EUR	32585	5050	1149552
sMRI	X26574_aseg_rh_intensity_Caudate	sMRI243	EUR	32591	5050	1149551
sMRI	X26575_aseg_rh_intensity_Putamen	sMRI244	EUR	32587	5050	1149553
sMRI	X26576_aseg_rh_intensity_Pallidum	sMRI245	EUR	32436	5050	1149550
sMRI	X26577_aseg_rh_intensity_Hippocampus	sMRI246	EUR	32583	5050	1149552
sMRI	X26578_aseg_rh_intensity_Amygdala	sMRI247	EUR	32595	5050	1149552
sMRI	X26579_aseg_rh_intensity_Accumbens.area	sMRI248	EUR	32596	5050	1149552
sMRI	X26583_aseg_rh_volume_Cortex	sMRI248	EAS	7058	443	943700
sMRI	X26580_aseg_rh_intensity_VentralDC	sMRI249	EUR	32570	5050	1149551
sMRI	X26584_aseg_rh_volume_CerebralWhiteMatter	sMRI249	EAS	7058	443	943700
sMRI	X26581_aseg_rh_intensity_vessel	sMRI250	EUR	31510	5050	1149552
sMRI	X26585_aseg_rh_volume_Lateral.Ventricle	sMRI250	EAS	7058	442	943700
sMRI	X26582_aseg_rh_intensity_choroid.plexus	sMRI251	EUR	32608	5050	1149552
sMRI	X26586_aseg_rh_volume_Inf.Lat.Vent	sMRI251	EAS	7058	438	943700
sMRI	X26583_aseg_rh_volume_Cortex	sMRI252	EUR	32609	5050	1149552
sMRI	X26587_aseg_rh_volume_Cerebellum.White.Matter	sMRI252	EAS	7058	443	943700
sMRI	X26584_aseg_rh_volume_CerebralWhiteMatter	sMRI253	EUR	32609	5050	1149552
sMRI	X26588_aseg_rh_volume_Cerebellum.Cortex	sMRI253	EAS	7058	443	943700
sMRI	X26585_aseg_rh_volume_Lateral.Ventricle	sMRI254	EUR	32406	5050	1149549
sMRI	X26589_aseg_rh_volume_Thalamus.Proper	sMRI254	EAS	7058	443	943700
sMRI	X26586_aseg_rh_volume_Inf.Lat.Vent	sMRI255	EUR	32162	5050	1149547
sMRI	X26590_aseg_rh_volume_Caudate	sMRI255	EAS	7058	443	943700
sMRI	X26587_aseg_rh_volume_Cerebellum.White.Matter	sMRI256	EUR	32484	5050	1149552
sMRI	X26591_aseg_rh_volume_Putamen	sMRI256	EAS	7058	443	943700
sMRI	X26588_aseg_rh_volume_Cerebellum.Cortex	sMRI257	EUR	32603	5050	1149552
sMRI	X26592_aseg_rh_volume_Pallidum	sMRI257	EAS	7058	443	943700
sMRI	X26589_aseg_rh_volume_Thalamus.Proper	sMRI258	EUR	32600	5050	1149552
sMRI	X26593_aseg_rh_volume_Hippocampus	sMRI258	EAS	7058	443	943700
sMRI	X26590_aseg_rh_volume_Caudate	sMRI259	EUR	32585	5050	1149553
sMRI	X26594_aseg_rh_volume_Amygdala	sMRI259	EAS	7058	443	943700
sMRI	X26591_aseg_rh_volume_Putamen	sMRI260	EUR	32598	5050	1149552
sMRI	X26595_aseg_rh_volume_Accumbens.area	sMRI260	EAS	7058	443	943700
sMRI	X26592_aseg_rh_volume_Pallidum	sMRI261	EUR	32607	5050	1149552
sMRI	X26596_aseg_rh_volume_VentralDC	sMRI261	EAS	7058	443	943700
sMRI	X26593_aseg_rh_volume_Hippocampus	sMRI262	EUR	32609	5050	1149552
sMRI	X26597_aseg_rh_volume_vessel	sMRI262	EAS	7058	433	943700
sMRI	X26594_aseg_rh_volume_Amygdala	sMRI263	EUR	32606	5050	1149552
sMRI	X26598_aseg_rh_volume_choroid.plexus	sMRI263	EAS	7058	443	943700
sMRI	X26595_aseg_rh_volume_Accumbens.area	sMRI264	EUR	32607	5050	1149552
sMRI	X26596_aseg_rh_volume_VentralDC	sMRI265	EUR	32609	5050	1149552
sMRI	X26597_aseg_rh_volume_vessel	sMRI266	EUR	31446	5050	1149548
sMRI	X26598_aseg_rh_volume_choroid.plexus	sMRI267	EUR	32607	5050	1149552
sMRI	X26599_aseg_rh_number_HolesBeforeFixing	sMRI268	EUR	32031	5050	1149549
sMRI	X26600_AmygNuclei_lh_volume_Lateral.nucleus	sMRI269	EUR	32607	5050	1149553
sMRI	X26601_AmygNuclei_lh_volume_Basal.nucleus	sMRI270	EUR	32606	5050	1149552
sMRI	X26602_AmygNuclei_lh_volume_Accessory.Basal.nucleus	sMRI271	EUR	32609	5050	1149552
sMRI	X26603_AmygNuclei_lh_volume_Anterior.amygdaloid.area.AAA	sMRI272	EUR	32605	5050	1149552
sMRI	X26604_AmygNuclei_lh_volume_Central.nucleus	sMRI273	EUR	32606	5050	1149552
sMRI	X26605_AmygNuclei_lh_volume_Medial.nucleus	sMRI274	EUR	32607	5050	1149552
sMRI	X26606_AmygNuclei_lh_volume_Cortical.nucleus	sMRI275	EUR	32609	5050	1149552
sMRI	X26607_AmygNuclei_lh_volume_Corticoamygdaloid.transitio	sMRI276	EUR	32604	5050	1149552
sMRI	X26608_AmygNuclei_lh_volume_Paralaminar.nucleus	sMRI277	EUR	32605	5050	1149553
sMRI	X26609_AmygNuclei_lh_volume_Whole.amygdala	sMRI278	EUR	32607	5050	1149553
sMRI	X26610_AmygNuclei_rh_volume_Lateral.nucleus	sMRI279	EUR	32606	5050	1149552
sMRI	X26611_AmygNuclei_rh_volume_Basal.nucleus	sMRI280	EUR	32608	5050	1149552
sMRI	X26612_AmygNuclei_rh_volume_Accessory.Basal.nucleus	sMRI281	EUR	32608	5050	1149552
sMRI	X26613_AmygNuclei_rh_volume_Anterior.amygdaloid.area.AAA	sMRI282	EUR	32602	5050	1149552
sMRI	X26614_AmygNuclei_rh_volume_Central.nucleus	sMRI283	EUR	32608	5050	1149552
sMRI	X26615_AmygNuclei_rh_volume_Medial.nucleus	sMRI284	EUR	32607	5050	1149552
sMRI	X26616_AmygNuclei_rh_volume_Cortical.nucleus	sMRI285	EUR	32608	5050	1149552
sMRI	X26617_AmygNuclei_rh_volume_Corticoamygdaloid.transitio	sMRI286	EUR	32609	5050	1149552
sMRI	X26618_AmygNuclei_rh_volume_Paralaminar.nucleus	sMRI287	EUR	32609	5050	1149552
sMRI	X26619_AmygNuclei_rh_volume_Whole.amygdala	sMRI288	EUR	32608	5050	1149552
sMRI	X26620_HippSubfield_lh_volume_Hippocampal.tail	sMRI289	EUR	32608	5050	1149552
sMRI	X26621_HippSubfield_lh_volume_subiculum.body	sMRI290	EUR	32604	5050	1149552
sMRI	X26622_HippSubfield_lh_volume_CA1.body	sMRI291	EUR	32605	5050	1149552
sMRI	X26623_HippSubfield_lh_volume_subiculum.head	sMRI292	EUR	32603	5050	1149552
sMRI	X26624_HippSubfield_lh_volume_hippocampal.fissure	sMRI293	EUR	32579	5050	1149551
sMRI	X26625_HippSubfield_lh_volume_presubiculum.head	sMRI294	EUR	32605	5050	1149552
sMRI	X26626_HippSubfield_lh_volume_CA1.head	sMRI295	EUR	32608	5050	1149552
sMRI	X26627_HippSubfield_lh_volume_presubiculum.body	sMRI296	EUR	32595	5050	1149552
sMRI	X26628_HippSubfield_lh_volume_parasubiculum	sMRI297	EUR	32597	5050	1149553
sMRI	X26629_HippSubfield_lh_volume_molecular.layer.HP.head	sMRI298	EUR	32606	5050	1149552
sMRI	X26630_HippSubfield_lh_volume_molecular.layer.HP.body	sMRI299	EUR	32601	5050	1149552
sMRI	X26631_HippSubfield_lh_volume_GC.ML.DG.head	sMRI300	EUR	32603	5050	1149552
sMRI	X26632_HippSubfield_lh_volume_CA3.body	sMRI301	EUR	32607	5050	1149553
sMRI	X26633_HippSubfield_lh_volume_GC.ML.DG.body	sMRI302	EUR	32605	5050	1149552
sMRI	X26634_HippSubfield_lh_volume_CA4.head	sMRI303	EUR	32606	5050	1149552
sMRI	X26635_HippSubfield_lh_volume_CA4.body	sMRI304	EUR	32604	5050	1149552
sMRI	X26636_HippSubfield_lh_volume_fimbria	sMRI305	EUR	32605	5050	1149552
sMRI	X26637_HippSubfield_lh_volume_CA3.head	sMRI306	EUR	32605	5050	1149552
sMRI	X26638_HippSubfield_lh_volume_HATA	sMRI307	EUR	32607	5050	1149552
sMRI	X26639_HippSubfield_lh_volume_Whole.hippocampal.body	sMRI308	EUR	32603	5050	1149552
sMRI	X26640_HippSubfield_lh_volume_Whole.hippocampal.head	sMRI309	EUR	32606	5050	1149552
sMRI	X26641_HippSubfield_lh_volume_Whole.hippocampus	sMRI310	EUR	32603	5050	1149553
sMRI	X26642_HippSubfield_rh_volume_Hippocampal.tail	sMRI311	EUR	32606	5050	1149552
sMRI	X26643_HippSubfield_rh_volume_subiculum.body	sMRI312	EUR	32605	5050	1149552
sMRI	X26644_HippSubfield_rh_volume_CA1.body	sMRI313	EUR	32608	5050	1149552
sMRI	X26645_HippSubfield_rh_volume_subiculum.head	sMRI314	EUR	32603	5050	1149552
sMRI	X26646_HippSubfield_rh_volume_hippocampal.fissure	sMRI315	EUR	32596	5050	1149552
sMRI	X26647_HippSubfield_rh_volume_presubiculum.head	sMRI316	EUR	32604	5050	1149552
sMRI	X26648_HippSubfield_rh_volume_CA1.head	sMRI317	EUR	32607	5050	1149552
sMRI	X26649_HippSubfield_rh_volume_presubiculum.body	sMRI318	EUR	32594	5050	1149551
sMRI	X26650_HippSubfield_rh_volume_parasubiculum	sMRI319	EUR	32600	5050	1149552
sMRI	X26651_HippSubfield_rh_volume_molecular.layer.HP.head	sMRI320	EUR	32605	5050	1149552
sMRI	X26652_HippSubfield_rh_volume_molecular.layer.HP.body	sMRI321	EUR	32596	5050	1149551
sMRI	X26653_HippSubfield_rh_volume_GC.ML.DG.head	sMRI322	EUR	32602	5050	1149553
sMRI	X26654_HippSubfield_rh_volume_CA3.body	sMRI323	EUR	32608	5050	1149552
sMRI	X26655_HippSubfield_rh_volume_GC.ML.DG.body	sMRI324	EUR	32607	5050	1149552
sMRI	X26656_HippSubfield_rh_volume_CA4.head	sMRI325	EUR	32604	5050	1149553
sMRI	X26657_HippSubfield_rh_volume_CA4.body	sMRI326	EUR	32605	5050	1149552
sMRI	X26658_HippSubfield_rh_volume_fimbria	sMRI327	EUR	32609	5050	1149552
sMRI	X26659_HippSubfield_rh_volume_CA3.head	sMRI328	EUR	32608	5050	1149553
sMRI	X26660_HippSubfield_rh_volume_HATA	sMRI329	EUR	32608	5050	1149552
sMRI	X26661_HippSubfield_rh_volume_Whole.hippocampal.body	sMRI330	EUR	32608	5050	1149552
sMRI	X26662_HippSubfield_rh_volume_Whole.hippocampal.head	sMRI331	EUR	32607	5050	1149552
sMRI	X26663_HippSubfield_rh_volume_Whole.hippocampus	sMRI332	EUR	32607	5050	1149553
sMRI	X26664_ThalamNuclei_lh_volume_MGN	sMRI333	EUR	32603	5050	1149553
sMRI	X26665_ThalamNuclei_lh_volume_LGN	sMRI334	EUR	32605	5050	1149552
sMRI	X26666_ThalamNuclei_lh_volume_PuI	sMRI335	EUR	32605	5050	1149552
sMRI	X26667_ThalamNuclei_lh_volume_PuM	sMRI336	EUR	32607	5050	1149553
sMRI	X26668_ThalamNuclei_lh_volume_L.Sg	sMRI337	EUR	32607	5050	1149553
sMRI	X26669_ThalamNuclei_lh_volume_VPL	sMRI338	EUR	32600	5050	1149552
sMRI	X26670_ThalamNuclei_lh_volume_CM	sMRI339	EUR	32605	5050	1149553
sMRI	X26671_ThalamNuclei_lh_volume_VLa	sMRI340	EUR	32604	5050	1149553
sMRI	X26672_ThalamNuclei_lh_volume_PuA	sMRI341	EUR	32604	5050	1149552
sMRI	X26673_ThalamNuclei_lh_volume_MDm	sMRI342	EUR	32604	5050	1149552
sMRI	X26674_ThalamNuclei_lh_volume_Pf	sMRI343	EUR	32598	5050	1149553
sMRI	X26675_ThalamNuclei_lh_volume_VAmc	sMRI344	EUR	32599	5050	1149552
sMRI	X26676_ThalamNuclei_lh_volume_MDl	sMRI345	EUR	32592	5050	1149552
sMRI	X26677_ThalamNuclei_lh_volume_CeM	sMRI346	EUR	32600	5050	1149552
sMRI	X26678_ThalamNuclei_lh_volume_VA	sMRI347	EUR	32608	5050	1149553
sMRI	X26679_ThalamNuclei_lh_volume_MV.Re.	sMRI348	EUR	32601	5050	1149553
sMRI	X26680_ThalamNuclei_lh_volume_VM	sMRI349	EUR	32605	5050	1149552
sMRI	X26681_ThalamNuclei_lh_volume_CL	sMRI350	EUR	32558	5050	1149551
sMRI	X26682_ThalamNuclei_lh_volume_PuL	sMRI351	EUR	32593	5050	1149552
sMRI	X26683_ThalamNuclei_lh_volume_Pt	sMRI352	EUR	32590	5050	1149551
sMRI	X26684_ThalamNuclei_lh_volume_AV	sMRI353	EUR	32599	5050	1149552
sMRI	X26685_ThalamNuclei_lh_volume_Pc	sMRI354	EUR	32608	5050	1149553
sMRI	X26686_ThalamNuclei_lh_volume_VLp	sMRI355	EUR	32605	5050	1149553
sMRI	X26687_ThalamNuclei_lh_volume_LP	sMRI356	EUR	32607	5050	1149552
sMRI	X26688_ThalamNuclei_rh_volume_LGN	sMRI357	EUR	32609	5050	1149552
sMRI	X26689_ThalamNuclei_rh_volume_MGN	sMRI358	EUR	32604	5050	1149552
sMRI	X26690_ThalamNuclei_rh_volume_PuI	sMRI359	EUR	32601	5050	1149552
sMRI	X26691_ThalamNuclei_rh_volume_PuM	sMRI360	EUR	32603	5050	1149552
sMRI	X26692_ThalamNuclei_rh_volume_L.Sg	sMRI361	EUR	32595	5050	1149553
sMRI	X26693_ThalamNuclei_rh_volume_VPL	sMRI362	EUR	32599	5050	1149553
sMRI	X26694_ThalamNuclei_rh_volume_CM	sMRI363	EUR	32602	5050	1149553
sMRI	X26695_ThalamNuclei_rh_volume_VLa	sMRI364	EUR	32605	5050	1149553
sMRI	X26696_ThalamNuclei_rh_volume_PuA	sMRI365	EUR	32604	5050	1149552
sMRI	X26697_ThalamNuclei_rh_volume_MDm	sMRI366	EUR	32603	5050	1149552
sMRI	X26698_ThalamNuclei_rh_volume_Pf	sMRI367	EUR	32604	5050	1149553
sMRI	X26699_ThalamNuclei_rh_volume_VAmc	sMRI368	EUR	32602	5050	1149552
sMRI	X26700_ThalamNuclei_rh_volume_MDl	sMRI369	EUR	32582	5050	1149551
sMRI	X26701_ThalamNuclei_rh_volume_VA	sMRI370	EUR	32606	5050	1149552
sMRI	X26702_ThalamNuclei_rh_volume_MV.Re.	sMRI371	EUR	32601	5050	1149552
sMRI	X26703_ThalamNuclei_rh_volume_CeM	sMRI372	EUR	32604	5050	1149552
sMRI	X26704_ThalamNuclei_rh_volume_VM	sMRI373	EUR	32599	5050	1149553
sMRI	X26705_ThalamNuclei_rh_volume_PuL	sMRI374	EUR	32594	5050	1149552
sMRI	X26706_ThalamNuclei_rh_volume_CL	sMRI375	EUR	32576	5050	1149551
sMRI	X26707_ThalamNuclei_rh_volume_VLp	sMRI376	EUR	32604	5050	1149553
sMRI	X26708_ThalamNuclei_rh_volume_Pc	sMRI377	EUR	32604	5050	1149552
sMRI	X26709_ThalamNuclei_rh_volume_Pt	sMRI378	EUR	32596	5050	1149552
sMRI	X26710_ThalamNuclei_rh_volume_AV	sMRI379	EUR	32595	5050	1149551
sMRI	X26711_ThalamNuclei_rh_volume_LP	sMRI380	EUR	32605	5050	1149552
sMRI	X26712_ThalamNuclei_lh_volume_LD	sMRI381	EUR	32605	5050	1149552
sMRI	X26713_ThalamNuclei_rh_volume_LD	sMRI382	EUR	32604	5050	1149552
sMRI	X26714_ThalamNuclei_lh_volume_Whole.thalamus	sMRI383	EUR	32607	5050	1149553
sMRI	X26715_ThalamNuclei_rh_volume_Whole.thalamus	sMRI384	EUR	32605	5050	1149553
sMRI	X26716_Brainstem_global_volume_Medulla	sMRI385	EUR	32601	5050	1149552
sMRI	X26717_Brainstem_global_volume_Pons	sMRI386	EUR	32608	5050	1149552
sMRI	X26721_aparc.Desikan_lh_area_TotalSurface	sMRI386	EAS	7058	443	943700
sMRI	X26718_Brainstem_global_volume_SCP	sMRI387	EUR	32513	5050	1149553
sMRI	X26722_aparc.Desikan_lh_area_bankssts	sMRI387	EAS	7058	443	943700
sMRI	X26719_Brainstem_global_volume_Midbrain	sMRI388	EUR	32609	5050	1149552
sMRI	X26723_aparc.Desikan_lh_area_caudalanteriorcingulate	sMRI388	EAS	7058	443	943700
sMRI	X26720_Brainstem_global_volume_Whole.brainstem	sMRI389	EUR	32606	5050	1149552
sMRI	X26724_aparc.Desikan_lh_area_caudalmiddlefrontal	sMRI389	EAS	7058	443	943700
sMRI	X26721_aparc.Desikan_lh_area_TotalSurface	sMRI390	EUR	32609	5050	1149552
sMRI	X26725_aparc.Desikan_lh_area_cuneus	sMRI390	EAS	7058	443	943700
sMRI	X26722_aparc.Desikan_lh_area_bankssts	sMRI391	EUR	32582	5050	1149552
sMRI	X26726_aparc.Desikan_lh_area_entorhinal	sMRI391	EAS	7058	443	943700
sMRI	X26723_aparc.Desikan_lh_area_caudalanteriorcingulate	sMRI392	EUR	32578	5050	1149549
sMRI	X26727_aparc.Desikan_lh_area_fusiform	sMRI392	EAS	7058	443	943700
sMRI	X26724_aparc.Desikan_lh_area_caudalmiddlefrontal	sMRI393	EUR	32605	5050	1149552
sMRI	X26728_aparc.Desikan_lh_area_inferiorparietal	sMRI393	EAS	7058	442	943700
sMRI	X26725_aparc.Desikan_lh_area_cuneus	sMRI394	EUR	32608	5050	1149552
sMRI	X26729_aparc.Desikan_lh_area_inferiortemporal	sMRI394	EAS	7058	443	943700
sMRI	X26726_aparc.Desikan_lh_area_entorhinal	sMRI395	EUR	32606	5050	1149552
sMRI	X26730_aparc.Desikan_lh_area_isthmuscingulate	sMRI395	EAS	7058	443	943700
sMRI	X26727_aparc.Desikan_lh_area_fusiform	sMRI396	EUR	32605	5050	1149552
sMRI	X26731_aparc.Desikan_lh_area_lateraloccipital	sMRI396	EAS	7058	443	943700
sMRI	X26728_aparc.Desikan_lh_area_inferiorparietal	sMRI397	EUR	32608	5050	1149552
sMRI	X26732_aparc.Desikan_lh_area_lateralorbitofrontal	sMRI397	EAS	7058	443	943700
sMRI	X26729_aparc.Desikan_lh_area_inferiortemporal	sMRI398	EUR	32608	5050	1149553
sMRI	X26733_aparc.Desikan_lh_area_lingual	sMRI398	EAS	7058	443	943700
sMRI	X26730_aparc.Desikan_lh_area_isthmuscingulate	sMRI399	EUR	32597	5050	1149553
sMRI	X26734_aparc.Desikan_lh_area_medialorbitofrontal	sMRI399	EAS	7058	443	943700
sMRI	X26731_aparc.Desikan_lh_area_lateraloccipital	sMRI400	EUR	32609	5050	1149552
sMRI	X26735_aparc.Desikan_lh_area_middletemporal	sMRI400	EAS	7058	443	943700
sMRI	X26732_aparc.Desikan_lh_area_lateralorbitofrontal	sMRI401	EUR	32609	5050	1149552
sMRI	X26736_aparc.Desikan_lh_area_parahippocampal	sMRI401	EAS	7058	443	943700
sMRI	X26733_aparc.Desikan_lh_area_lingual	sMRI402	EUR	32609	5050	1149552
sMRI	X26737_aparc.Desikan_lh_area_paracentral	sMRI402	EAS	7058	443	943700
sMRI	X26734_aparc.Desikan_lh_area_medialorbitofrontal	sMRI403	EUR	32609	5050	1149552
sMRI	X26738_aparc.Desikan_lh_area_parsopercularis	sMRI403	EAS	7058	443	943700
sMRI	X26735_aparc.Desikan_lh_area_middletemporal	sMRI404	EUR	32608	5050	1149552
sMRI	X26739_aparc.Desikan_lh_area_parsorbitalis	sMRI404	EAS	7058	443	943700
sMRI	X26736_aparc.Desikan_lh_area_parahippocampal	sMRI405	EUR	32603	5050	1149552
sMRI	X26740_aparc.Desikan_lh_area_parstriangularis	sMRI405	EAS	7058	443	943700
sMRI	X26737_aparc.Desikan_lh_area_paracentral	sMRI406	EUR	32603	5050	1149552
sMRI	X26741_aparc.Desikan_lh_area_pericalcarine	sMRI406	EAS	7058	443	943700
sMRI	X26738_aparc.Desikan_lh_area_parsopercularis	sMRI407	EUR	32584	5050	1149549
sMRI	X26742_aparc.Desikan_lh_area_postcentral	sMRI407	EAS	7058	443	943700
sMRI	X26739_aparc.Desikan_lh_area_parsorbitalis	sMRI408	EUR	32609	5050	1149552
sMRI	X26743_aparc.Desikan_lh_area_posteriorcingulate	sMRI408	EAS	7058	443	943700
sMRI	X26740_aparc.Desikan_lh_area_parstriangularis	sMRI409	EUR	32605	5050	1149552
sMRI	X26744_aparc.Desikan_lh_area_precentral	sMRI409	EAS	7058	443	943700
sMRI	X26741_aparc.Desikan_lh_area_pericalcarine	sMRI410	EUR	32609	5050	1149552
sMRI	X26745_aparc.Desikan_lh_area_precuneus	sMRI410	EAS	7058	443	943700
sMRI	X26742_aparc.Desikan_lh_area_postcentral	sMRI411	EUR	32604	5050	1149552
sMRI	X26746_aparc.Desikan_lh_area_rostralanteriorcingulate	sMRI411	EAS	7058	443	943700
sMRI	X26743_aparc.Desikan_lh_area_posteriorcingulate	sMRI412	EUR	32599	5050	1149552
sMRI	X26747_aparc.Desikan_lh_area_rostralmiddlefrontal	sMRI412	EAS	7058	443	943700
sMRI	X26744_aparc.Desikan_lh_area_precentral	sMRI413	EUR	32608	5050	1149552
sMRI	X26748_aparc.Desikan_lh_area_superiorfrontal	sMRI413	EAS	7058	443	943700
sMRI	X26745_aparc.Desikan_lh_area_precuneus	sMRI414	EUR	32604	5050	1149552
sMRI	X26749_aparc.Desikan_lh_area_superiorparietal	sMRI414	EAS	7058	443	943700
sMRI	X26746_aparc.Desikan_lh_area_rostralanteriorcingulate	sMRI415	EUR	32603	5050	1149552
sMRI	X26750_aparc.Desikan_lh_area_superiortemporal	sMRI415	EAS	7058	443	943700
sMRI	X26747_aparc.Desikan_lh_area_rostralmiddlefrontal	sMRI416	EUR	32609	5050	1149552
sMRI	X26751_aparc.Desikan_lh_area_supramarginal	sMRI416	EAS	7058	443	943700
sMRI	X26748_aparc.Desikan_lh_area_superiorfrontal	sMRI417	EUR	32605	5050	1149552
sMRI	X26752_aparc.Desikan_lh_area_frontalpole	sMRI417	EAS	7058	443	943700
sMRI	X26749_aparc.Desikan_lh_area_superiorparietal	sMRI418	EUR	32607	5050	1149552
sMRI	X26753_aparc.Desikan_lh_area_transversetemporal	sMRI418	EAS	7058	443	943700
sMRI	X26750_aparc.Desikan_lh_area_superiortemporal	sMRI419	EUR	32609	5050	1149552
sMRI	X26754_aparc.Desikan_lh_area_insula	sMRI419	EAS	7058	443	943700
sMRI	X26751_aparc.Desikan_lh_area_supramarginal	sMRI420	EUR	32607	5050	1149552
sMRI	X26755_aparc.Desikan_lh_thickness_GlobalMeanThickness	sMRI420	EAS	7058	443	943700
sMRI	X26752_aparc.Desikan_lh_area_frontalpole	sMRI421	EUR	32608	5050	1149552
sMRI	X26756_aparc.Desikan_lh_thickness_bankssts	sMRI421	EAS	7058	443	943700
sMRI	X26753_aparc.Desikan_lh_area_transversetemporal	sMRI422	EUR	32583	5050	1149550
sMRI	X26757_aparc.Desikan_lh_thickness_caudalanteriorcingulate	sMRI422	EAS	7058	443	943700
sMRI	X26754_aparc.Desikan_lh_area_insula	sMRI423	EUR	32605	5050	1149552
sMRI	X26758_aparc.Desikan_lh_thickness_caudalmiddlefrontal	sMRI423	EAS	7058	443	943700
sMRI	X26755_aparc.Desikan_lh_thickness_GlobalMeanThickness	sMRI424	EUR	32605	5050	1149552
sMRI	X26759_aparc.Desikan_lh_thickness_cuneus	sMRI424	EAS	7058	443	943700
sMRI	X26756_aparc.Desikan_lh_thickness_bankssts	sMRI425	EUR	32609	5050	1149552
sMRI	X26760_aparc.Desikan_lh_thickness_entorhinal	sMRI425	EAS	7058	443	943700
sMRI	X26757_aparc.Desikan_lh_thickness_caudalanteriorcingulate	sMRI426	EUR	32609	5050	1149552
sMRI	X26761_aparc.Desikan_lh_thickness_fusiform	sMRI426	EAS	7058	443	943700
sMRI	X26758_aparc.Desikan_lh_thickness_caudalmiddlefrontal	sMRI427	EUR	32607	5050	1149552
sMRI	X26762_aparc.Desikan_lh_thickness_inferiorparietal	sMRI427	EAS	7058	443	943700
sMRI	X26759_aparc.Desikan_lh_thickness_cuneus	sMRI428	EUR	32607	5050	1149552
sMRI	X26763_aparc.Desikan_lh_thickness_inferiortemporal	sMRI428	EAS	7058	443	943700
sMRI	X26760_aparc.Desikan_lh_thickness_entorhinal	sMRI429	EUR	32575	5050	1149549
sMRI	X26764_aparc.Desikan_lh_thickness_isthmuscingulate	sMRI429	EAS	7058	443	943700
sMRI	X26761_aparc.Desikan_lh_thickness_fusiform	sMRI430	EUR	32599	5050	1149552
sMRI	X26765_aparc.Desikan_lh_thickness_lateraloccipital	sMRI430	EAS	7058	443	943700
sMRI	X26762_aparc.Desikan_lh_thickness_inferiorparietal	sMRI431	EUR	32602	5050	1149552
sMRI	X26766_aparc.Desikan_lh_thickness_lateralorbitofrontal	sMRI431	EAS	7058	443	943700
sMRI	X26763_aparc.Desikan_lh_thickness_inferiortemporal	sMRI432	EUR	32607	5050	1149552
sMRI	X26767_aparc.Desikan_lh_thickness_lingual	sMRI432	EAS	7058	443	943700
sMRI	X26764_aparc.Desikan_lh_thickness_isthmuscingulate	sMRI433	EUR	32606	5050	1149552
sMRI	X26768_aparc.Desikan_lh_thickness_medialorbitofrontal	sMRI433	EAS	7058	443	943700
sMRI	X26765_aparc.Desikan_lh_thickness_lateraloccipital	sMRI434	EUR	32607	5050	1149553
sMRI	X26769_aparc.Desikan_lh_thickness_middletemporal	sMRI434	EAS	7058	443	943700
sMRI	X26766_aparc.Desikan_lh_thickness_lateralorbitofrontal	sMRI435	EUR	32607	5050	1149553
sMRI	X26770_aparc.Desikan_lh_thickness_parahippocampal	sMRI435	EAS	7058	443	943700
sMRI	X26767_aparc.Desikan_lh_thickness_lingual	sMRI436	EUR	32609	5050	1149552
sMRI	X26771_aparc.Desikan_lh_thickness_paracentral	sMRI436	EAS	7058	443	943700
sMRI	X26768_aparc.Desikan_lh_thickness_medialorbitofrontal	sMRI437	EUR	32607	5050	1149552
sMRI	X26772_aparc.Desikan_lh_thickness_parsopercularis	sMRI437	EAS	7058	443	943700
sMRI	X26769_aparc.Desikan_lh_thickness_middletemporal	sMRI438	EUR	32607	5050	1149553
sMRI	X26773_aparc.Desikan_lh_thickness_parsorbitalis	sMRI438	EAS	7058	443	943700
sMRI	X26770_aparc.Desikan_lh_thickness_parahippocampal	sMRI439	EUR	32609	5050	1149552
sMRI	X26774_aparc.Desikan_lh_thickness_parstriangularis	sMRI439	EAS	7058	443	943700
sMRI	X26771_aparc.Desikan_lh_thickness_paracentral	sMRI440	EUR	32607	5050	1149552
sMRI	X26775_aparc.Desikan_lh_thickness_pericalcarine	sMRI440	EAS	7058	443	943700
sMRI	X26772_aparc.Desikan_lh_thickness_parsopercularis	sMRI441	EUR	32607	5050	1149553
sMRI	X26776_aparc.Desikan_lh_thickness_postcentral	sMRI441	EAS	7058	443	943700
sMRI	X26773_aparc.Desikan_lh_thickness_parsorbitalis	sMRI442	EUR	32604	5050	1149553
sMRI	X26777_aparc.Desikan_lh_thickness_posteriorcingulate	sMRI442	EAS	7058	443	943700
sMRI	X26774_aparc.Desikan_lh_thickness_parstriangularis	sMRI443	EUR	32606	5050	1149552
sMRI	X26778_aparc.Desikan_lh_thickness_precentral	sMRI443	EAS	7058	443	943700
sMRI	X26775_aparc.Desikan_lh_thickness_pericalcarine	sMRI444	EUR	32608	5050	1149553
sMRI	X26779_aparc.Desikan_lh_thickness_precuneus	sMRI444	EAS	7058	443	943700
sMRI	X26776_aparc.Desikan_lh_thickness_postcentral	sMRI445	EUR	32609	5050	1149552
sMRI	X26780_aparc.Desikan_lh_thickness_rostralanteriorcingulate	sMRI445	EAS	7058	443	943700
sMRI	X26777_aparc.Desikan_lh_thickness_posteriorcingulate	sMRI446	EUR	32607	5050	1149552
sMRI	X26781_aparc.Desikan_lh_thickness_rostralmiddlefrontal	sMRI446	EAS	7058	443	943700
sMRI	X26778_aparc.Desikan_lh_thickness_precentral	sMRI447	EUR	32603	5050	1149552
sMRI	X26782_aparc.Desikan_lh_thickness_superiorfrontal	sMRI447	EAS	7058	443	943700
sMRI	X26779_aparc.Desikan_lh_thickness_precuneus	sMRI448	EUR	32606	5050	1149552
sMRI	X26783_aparc.Desikan_lh_thickness_superiorparietal	sMRI448	EAS	7058	443	943700
sMRI	X26780_aparc.Desikan_lh_thickness_rostralanteriorcingulate	sMRI449	EUR	32606	5050	1149552
sMRI	X26784_aparc.Desikan_lh_thickness_superiortemporal	sMRI449	EAS	7058	443	943700
sMRI	X26781_aparc.Desikan_lh_thickness_rostralmiddlefrontal	sMRI450	EUR	32602	5050	1149552
sMRI	X26785_aparc.Desikan_lh_thickness_supramarginal	sMRI450	EAS	7058	443	943700
sMRI	X26782_aparc.Desikan_lh_thickness_superiorfrontal	sMRI451	EUR	32600	5050	1149552
sMRI	X26786_aparc.Desikan_lh_thickness_frontalpole	sMRI451	EAS	7058	442	943700
sMRI	X26783_aparc.Desikan_lh_thickness_superiorparietal	sMRI452	EUR	32607	5050	1149552
sMRI	X26787_aparc.Desikan_lh_thickness_transversetemporal	sMRI452	EAS	7058	443	943700
sMRI	X26784_aparc.Desikan_lh_thickness_superiortemporal	sMRI453	EUR	32608	5050	1149552
sMRI	X26788_aparc.Desikan_lh_thickness_insula	sMRI453	EAS	7058	443	943700
sMRI	X26785_aparc.Desikan_lh_thickness_supramarginal	sMRI454	EUR	32608	5050	1149552
sMRI	X26789_aparc.Desikan_lh_volume_bankssts	sMRI454	EAS	7058	443	943700
sMRI	X26786_aparc.Desikan_lh_thickness_frontalpole	sMRI455	EUR	32601	5050	1149552
sMRI	X26790_aparc.Desikan_lh_volume_caudalanteriorcingulate	sMRI455	EAS	7058	443	943700
sMRI	X26787_aparc.Desikan_lh_thickness_transversetemporal	sMRI456	EUR	32609	5050	1149552
sMRI	X26791_aparc.Desikan_lh_volume_caudalmiddlefrontal	sMRI456	EAS	7058	443	943700
sMRI	X26788_aparc.Desikan_lh_thickness_insula	sMRI457	EUR	32607	5050	1149552
sMRI	X26792_aparc.Desikan_lh_volume_cuneus	sMRI457	EAS	7058	443	943700
sMRI	X26789_aparc.Desikan_lh_volume_bankssts	sMRI458	EUR	32593	5050	1149552
sMRI	X26793_aparc.Desikan_lh_volume_entorhinal	sMRI458	EAS	7058	443	943700
sMRI	X26790_aparc.Desikan_lh_volume_caudalanteriorcingulate	sMRI459	EUR	32608	5050	1149552
sMRI	X26794_aparc.Desikan_lh_volume_fusiform	sMRI459	EAS	7058	443	943700
sMRI	X26791_aparc.Desikan_lh_volume_caudalmiddlefrontal	sMRI460	EUR	32606	5050	1149552
sMRI	X26795_aparc.Desikan_lh_volume_inferiorparietal	sMRI460	EAS	7058	443	943700
sMRI	X26792_aparc.Desikan_lh_volume_cuneus	sMRI461	EUR	32605	5050	1149552
sMRI	X26796_aparc.Desikan_lh_volume_inferiortemporal	sMRI461	EAS	7058	443	943700
sMRI	X26793_aparc.Desikan_lh_volume_entorhinal	sMRI462	EUR	32571	5050	1149553
sMRI	X26797_aparc.Desikan_lh_volume_isthmuscingulate	sMRI462	EAS	7058	443	943700
sMRI	X26794_aparc.Desikan_lh_volume_fusiform	sMRI463	EUR	32606	5050	1149552
sMRI	X26798_aparc.Desikan_lh_volume_lateraloccipital	sMRI463	EAS	7058	443	943700
sMRI	X26795_aparc.Desikan_lh_volume_inferiorparietal	sMRI464	EUR	32607	5050	1149552
sMRI	X26799_aparc.Desikan_lh_volume_lateralorbitofrontal	sMRI464	EAS	7058	443	943700
sMRI	X26796_aparc.Desikan_lh_volume_inferiortemporal	sMRI465	EUR	32608	5050	1149553
sMRI	X26800_aparc.Desikan_lh_volume_lingual	sMRI465	EAS	7058	443	943700
sMRI	X26797_aparc.Desikan_lh_volume_isthmuscingulate	sMRI466	EUR	32596	5050	1149553
sMRI	X26801_aparc.Desikan_lh_volume_medialorbitofrontal	sMRI466	EAS	7058	443	943700
sMRI	X26798_aparc.Desikan_lh_volume_lateraloccipital	sMRI467	EUR	32609	5050	1149552
sMRI	X26802_aparc.Desikan_lh_volume_middletemporal	sMRI467	EAS	7058	443	943700
sMRI	X26799_aparc.Desikan_lh_volume_lateralorbitofrontal	sMRI468	EUR	32607	5050	1149553
sMRI	X26803_aparc.Desikan_lh_volume_parahippocampal	sMRI468	EAS	7058	443	943700
sMRI	X26800_aparc.Desikan_lh_volume_lingual	sMRI469	EUR	32609	5050	1149552
sMRI	X26804_aparc.Desikan_lh_volume_paracentral	sMRI469	EAS	7058	443	943700
sMRI	X26801_aparc.Desikan_lh_volume_medialorbitofrontal	sMRI470	EUR	32608	5050	1149552
sMRI	X26805_aparc.Desikan_lh_volume_parsopercularis	sMRI470	EAS	7058	442	943700
sMRI	X26802_aparc.Desikan_lh_volume_middletemporal	sMRI471	EUR	32607	5050	1149552
sMRI	X26806_aparc.Desikan_lh_volume_parsorbitalis	sMRI471	EAS	7058	443	943700
sMRI	X26803_aparc.Desikan_lh_volume_parahippocampal	sMRI472	EUR	32600	5050	1149553
sMRI	X26807_aparc.Desikan_lh_volume_parstriangularis	sMRI472	EAS	7058	443	943700
sMRI	X26804_aparc.Desikan_lh_volume_paracentral	sMRI473	EUR	32603	5050	1149552
sMRI	X26808_aparc.Desikan_lh_volume_pericalcarine	sMRI473	EAS	7058	443	943700
sMRI	X26805_aparc.Desikan_lh_volume_parsopercularis	sMRI474	EUR	32588	5050	1149551
sMRI	X26809_aparc.Desikan_lh_volume_postcentral	sMRI474	EAS	7058	443	943700
sMRI	X26806_aparc.Desikan_lh_volume_parsorbitalis	sMRI475	EUR	32606	5050	1149552
sMRI	X26810_aparc.Desikan_lh_volume_posteriorcingulate	sMRI475	EAS	7058	443	943700
sMRI	X26807_aparc.Desikan_lh_volume_parstriangularis	sMRI476	EUR	32607	5050	1149552
sMRI	X26811_aparc.Desikan_lh_volume_precentral	sMRI476	EAS	7058	443	943700
sMRI	X26808_aparc.Desikan_lh_volume_pericalcarine	sMRI477	EUR	32605	5050	1149552
sMRI	X26812_aparc.Desikan_lh_volume_precuneus	sMRI477	EAS	7058	443	943700
sMRI	X26809_aparc.Desikan_lh_volume_postcentral	sMRI478	EUR	32608	5050	1149552
sMRI	X26813_aparc.Desikan_lh_volume_rostralanteriorcingulate	sMRI478	EAS	7058	443	943700
sMRI	X26810_aparc.Desikan_lh_volume_posteriorcingulate	sMRI479	EUR	32607	5050	1149552
sMRI	X26814_aparc.Desikan_lh_volume_rostralmiddlefrontal	sMRI479	EAS	7058	443	943700
sMRI	X26811_aparc.Desikan_lh_volume_precentral	sMRI480	EUR	32608	5050	1149552
sMRI	X26815_aparc.Desikan_lh_volume_superiorfrontal	sMRI480	EAS	7058	443	943700
sMRI	X26812_aparc.Desikan_lh_volume_precuneus	sMRI481	EUR	32606	5050	1149552
sMRI	X26816_aparc.Desikan_lh_volume_superiorparietal	sMRI481	EAS	7058	443	943700
sMRI	X26813_aparc.Desikan_lh_volume_rostralanteriorcingulate	sMRI482	EUR	32606	5050	1149553
sMRI	X26817_aparc.Desikan_lh_volume_superiortemporal	sMRI482	EAS	7058	443	943700
sMRI	X26814_aparc.Desikan_lh_volume_rostralmiddlefrontal	sMRI483	EUR	32607	5050	1149552
sMRI	X26818_aparc.Desikan_lh_volume_supramarginal	sMRI483	EAS	7058	443	943700
sMRI	X26815_aparc.Desikan_lh_volume_superiorfrontal	sMRI484	EUR	32609	5050	1149552
sMRI	X26819_aparc.Desikan_lh_volume_frontalpole	sMRI484	EAS	7058	443	943700
sMRI	X26816_aparc.Desikan_lh_volume_superiorparietal	sMRI485	EUR	32607	5050	1149552
sMRI	X26820_aparc.Desikan_lh_volume_transversetemporal	sMRI485	EAS	7058	443	943700
sMRI	X26817_aparc.Desikan_lh_volume_superiortemporal	sMRI486	EUR	32608	5050	1149553
sMRI	X26821_aparc.Desikan_lh_volume_insula	sMRI486	EAS	7058	443	943700
sMRI	X26818_aparc.Desikan_lh_volume_supramarginal	sMRI487	EUR	32606	5050	1149552
sMRI	X26822_aparc.Desikan_rh_area_TotalSurface	sMRI487	EAS	7058	443	943700
sMRI	X26819_aparc.Desikan_lh_volume_frontalpole	sMRI488	EUR	32597	5050	1149552
sMRI	X26823_aparc.Desikan_rh_area_bankssts	sMRI488	EAS	7058	443	943700
sMRI	X26820_aparc.Desikan_lh_volume_transversetemporal	sMRI489	EUR	32596	5050	1149551
sMRI	X26824_aparc.Desikan_rh_area_caudalanteriorcingulate	sMRI489	EAS	7058	443	943700
sMRI	X26821_aparc.Desikan_lh_volume_insula	sMRI490	EUR	32608	5050	1149552
sMRI	X26825_aparc.Desikan_rh_area_caudalmiddlefrontal	sMRI490	EAS	7058	443	943700
sMRI	X26822_aparc.Desikan_rh_area_TotalSurface	sMRI491	EUR	32609	5050	1149552
sMRI	X26826_aparc.Desikan_rh_area_cuneus	sMRI491	EAS	7058	443	943700
sMRI	X26823_aparc.Desikan_rh_area_bankssts	sMRI492	EUR	32600	5050	1149553
sMRI	X26827_aparc.Desikan_rh_area_entorhinal	sMRI492	EAS	7058	443	943700
sMRI	X26824_aparc.Desikan_rh_area_caudalanteriorcingulate	sMRI493	EUR	32580	5050	1149552
sMRI	X26828_aparc.Desikan_rh_area_fusiform	sMRI493	EAS	7058	443	943700
sMRI	X26825_aparc.Desikan_rh_area_caudalmiddlefrontal	sMRI494	EUR	32603	5050	1149552
sMRI	X26829_aparc.Desikan_rh_area_inferiorparietal	sMRI494	EAS	7058	443	943700
sMRI	X26826_aparc.Desikan_rh_area_cuneus	sMRI495	EUR	32607	5050	1149552
sMRI	X26830_aparc.Desikan_rh_area_inferiortemporal	sMRI495	EAS	7058	443	943700
sMRI	X26827_aparc.Desikan_rh_area_entorhinal	sMRI496	EUR	32601	5050	1149553
sMRI	X26831_aparc.Desikan_rh_area_isthmuscingulate	sMRI496	EAS	7058	443	943700
sMRI	X26828_aparc.Desikan_rh_area_fusiform	sMRI497	EUR	32608	5050	1149553
sMRI	X26832_aparc.Desikan_rh_area_lateraloccipital	sMRI497	EAS	7058	443	943700
sMRI	X26829_aparc.Desikan_rh_area_inferiorparietal	sMRI498	EUR	32609	5050	1149552
sMRI	X26833_aparc.Desikan_rh_area_lateralorbitofrontal	sMRI498	EAS	7058	443	943700
sMRI	X26830_aparc.Desikan_rh_area_inferiortemporal	sMRI499	EUR	32607	5050	1149552
sMRI	X26834_aparc.Desikan_rh_area_lingual	sMRI499	EAS	7058	443	943700
sMRI	X26831_aparc.Desikan_rh_area_isthmuscingulate	sMRI500	EUR	32602	5050	1149552
sMRI	X26835_aparc.Desikan_rh_area_medialorbitofrontal	sMRI500	EAS	7058	443	943700
sMRI	X26832_aparc.Desikan_rh_area_lateraloccipital	sMRI501	EUR	32609	5050	1149552
sMRI	X26836_aparc.Desikan_rh_area_middletemporal	sMRI501	EAS	7058	443	943700
sMRI	X26833_aparc.Desikan_rh_area_lateralorbitofrontal	sMRI502	EUR	32608	5050	1149552
sMRI	X26837_aparc.Desikan_rh_area_parahippocampal	sMRI502	EAS	7058	442	943700
sMRI	X26834_aparc.Desikan_rh_area_lingual	sMRI503	EUR	32608	5050	1149552
sMRI	X26838_aparc.Desikan_rh_area_paracentral	sMRI503	EAS	7058	443	943700
sMRI	X26835_aparc.Desikan_rh_area_medialorbitofrontal	sMRI504	EUR	32609	5050	1149552
sMRI	X26839_aparc.Desikan_rh_area_parsopercularis	sMRI504	EAS	7058	443	943700
sMRI	X26836_aparc.Desikan_rh_area_middletemporal	sMRI505	EUR	32607	5050	1149553
sMRI	X26840_aparc.Desikan_rh_area_parsorbitalis	sMRI505	EAS	7058	443	943700
sMRI	X26837_aparc.Desikan_rh_area_parahippocampal	sMRI506	EUR	32597	5050	1149553
sMRI	X26841_aparc.Desikan_rh_area_parstriangularis	sMRI506	EAS	7058	443	943700
sMRI	X26838_aparc.Desikan_rh_area_paracentral	sMRI507	EUR	32606	5050	1149552
sMRI	X26842_aparc.Desikan_rh_area_pericalcarine	sMRI507	EAS	7058	443	943700
sMRI	X26839_aparc.Desikan_rh_area_parsopercularis	sMRI508	EUR	32587	5050	1149553
sMRI	X26843_aparc.Desikan_rh_area_postcentral	sMRI508	EAS	7058	443	943700
sMRI	X26840_aparc.Desikan_rh_area_parsorbitalis	sMRI509	EUR	32607	5050	1149552
sMRI	X26844_aparc.Desikan_rh_area_posteriorcingulate	sMRI509	EAS	7058	443	943700
sMRI	X26841_aparc.Desikan_rh_area_parstriangularis	sMRI510	EUR	32605	5050	1149552
sMRI	X26845_aparc.Desikan_rh_area_precentral	sMRI510	EAS	7058	443	943700
sMRI	X26842_aparc.Desikan_rh_area_pericalcarine	sMRI511	EUR	32608	5050	1149552
sMRI	X26846_aparc.Desikan_rh_area_precuneus	sMRI511	EAS	7058	443	943700
sMRI	X26843_aparc.Desikan_rh_area_postcentral	sMRI512	EUR	32605	5050	1149552
sMRI	X26847_aparc.Desikan_rh_area_rostralanteriorcingulate	sMRI512	EAS	7058	443	943700
sMRI	X26844_aparc.Desikan_rh_area_posteriorcingulate	sMRI513	EUR	32601	5050	1149552
sMRI	X26848_aparc.Desikan_rh_area_rostralmiddlefrontal	sMRI513	EAS	7058	443	943700
sMRI	X26845_aparc.Desikan_rh_area_precentral	sMRI514	EUR	32605	5050	1149552
sMRI	X26849_aparc.Desikan_rh_area_superiorfrontal	sMRI514	EAS	7058	443	943700
sMRI	X26846_aparc.Desikan_rh_area_precuneus	sMRI515	EUR	32605	5050	1149552
sMRI	X26850_aparc.Desikan_rh_area_superiorparietal	sMRI515	EAS	7058	443	943700
sMRI	X26847_aparc.Desikan_rh_area_rostralanteriorcingulate	sMRI516	EUR	32609	5050	1149552
sMRI	X26851_aparc.Desikan_rh_area_superiortemporal	sMRI516	EAS	7058	443	943700
sMRI	X26848_aparc.Desikan_rh_area_rostralmiddlefrontal	sMRI517	EUR	32607	5050	1149552
sMRI	X26852_aparc.Desikan_rh_area_supramarginal	sMRI517	EAS	7058	443	943700
sMRI	X26849_aparc.Desikan_rh_area_superiorfrontal	sMRI518	EUR	32606	5050	1149552
sMRI	X26853_aparc.Desikan_rh_area_frontalpole	sMRI518	EAS	7058	443	943700
sMRI	X26850_aparc.Desikan_rh_area_superiorparietal	sMRI519	EUR	32607	5050	1149553
sMRI	X26854_aparc.Desikan_rh_area_transversetemporal	sMRI519	EAS	7058	443	943700
sMRI	X26851_aparc.Desikan_rh_area_superiortemporal	sMRI520	EUR	32606	5050	1149552
sMRI	X26855_aparc.Desikan_rh_area_insula	sMRI520	EAS	7058	443	943700
sMRI	X26852_aparc.Desikan_rh_area_supramarginal	sMRI521	EUR	32602	5050	1149552
sMRI	X26856_aparc.Desikan_rh_thickness_GlobalMeanThickness	sMRI521	EAS	7058	443	943700
sMRI	X26853_aparc.Desikan_rh_area_frontalpole	sMRI522	EUR	32609	5050	1149552
sMRI	X26857_aparc.Desikan_rh_thickness_bankssts	sMRI522	EAS	7058	443	943700
sMRI	X26854_aparc.Desikan_rh_area_transversetemporal	sMRI523	EUR	32598	5050	1149552
sMRI	X26858_aparc.Desikan_rh_thickness_caudalanteriorcingulate	sMRI523	EAS	7058	443	943700
sMRI	X26855_aparc.Desikan_rh_area_insula	sMRI524	EUR	32607	5050	1149552
sMRI	X26859_aparc.Desikan_rh_thickness_caudalmiddlefrontal	sMRI524	EAS	7058	443	943700
sMRI	X26856_aparc.Desikan_rh_thickness_GlobalMeanThickness	sMRI525	EUR	32606	5050	1149552
sMRI	X26860_aparc.Desikan_rh_thickness_cuneus	sMRI525	EAS	7058	443	943700
sMRI	X26857_aparc.Desikan_rh_thickness_bankssts	sMRI526	EUR	32608	5050	1149552
sMRI	X26861_aparc.Desikan_rh_thickness_entorhinal	sMRI526	EAS	7058	443	943700
sMRI	X26858_aparc.Desikan_rh_thickness_caudalanteriorcingulate	sMRI527	EUR	32607	5050	1149553
sMRI	X26862_aparc.Desikan_rh_thickness_fusiform	sMRI527	EAS	7058	443	943700
sMRI	X26859_aparc.Desikan_rh_thickness_caudalmiddlefrontal	sMRI528	EUR	32605	5050	1149552
sMRI	X26863_aparc.Desikan_rh_thickness_inferiorparietal	sMRI528	EAS	7058	443	943700
sMRI	X26860_aparc.Desikan_rh_thickness_cuneus	sMRI529	EUR	32608	5050	1149553
sMRI	X26864_aparc.Desikan_rh_thickness_inferiortemporal	sMRI529	EAS	7058	443	943700
sMRI	X26861_aparc.Desikan_rh_thickness_entorhinal	sMRI530	EUR	32588	5050	1149552
sMRI	X26865_aparc.Desikan_rh_thickness_isthmuscingulate	sMRI530	EAS	7058	443	943700
sMRI	X26862_aparc.Desikan_rh_thickness_fusiform	sMRI531	EUR	32601	5050	1149552
sMRI	X26866_aparc.Desikan_rh_thickness_lateraloccipital	sMRI531	EAS	7058	443	943700
sMRI	X26863_aparc.Desikan_rh_thickness_inferiorparietal	sMRI532	EUR	32601	5050	1149552
sMRI	X26867_aparc.Desikan_rh_thickness_lateralorbitofrontal	sMRI532	EAS	7058	443	943700
sMRI	X26864_aparc.Desikan_rh_thickness_inferiortemporal	sMRI533	EUR	32604	5050	1149552
sMRI	X26868_aparc.Desikan_rh_thickness_lingual	sMRI533	EAS	7058	443	943700
sMRI	X26865_aparc.Desikan_rh_thickness_isthmuscingulate	sMRI534	EUR	32604	5050	1149553
sMRI	X26869_aparc.Desikan_rh_thickness_medialorbitofrontal	sMRI534	EAS	7058	443	943700
sMRI	X26866_aparc.Desikan_rh_thickness_lateraloccipital	sMRI535	EUR	32608	5050	1149552
sMRI	X26870_aparc.Desikan_rh_thickness_middletemporal	sMRI535	EAS	7058	443	943700
sMRI	X26867_aparc.Desikan_rh_thickness_lateralorbitofrontal	sMRI536	EUR	32608	5050	1149552
sMRI	X26871_aparc.Desikan_rh_thickness_parahippocampal	sMRI536	EAS	7058	443	943700
sMRI	X26868_aparc.Desikan_rh_thickness_lingual	sMRI537	EUR	32609	5050	1149552
sMRI	X26872_aparc.Desikan_rh_thickness_paracentral	sMRI537	EAS	7058	443	943700
sMRI	X26869_aparc.Desikan_rh_thickness_medialorbitofrontal	sMRI538	EUR	32608	5050	1149552
sMRI	X26873_aparc.Desikan_rh_thickness_parsopercularis	sMRI538	EAS	7058	443	943700
sMRI	X26870_aparc.Desikan_rh_thickness_middletemporal	sMRI539	EUR	32608	5050	1149552
sMRI	X26874_aparc.Desikan_rh_thickness_parsorbitalis	sMRI539	EAS	7058	443	943700
sMRI	X26871_aparc.Desikan_rh_thickness_parahippocampal	sMRI540	EUR	32609	5050	1149552
sMRI	X26875_aparc.Desikan_rh_thickness_parstriangularis	sMRI540	EAS	7058	442	943700
sMRI	X26872_aparc.Desikan_rh_thickness_paracentral	sMRI541	EUR	32606	5050	1149552
sMRI	X26876_aparc.Desikan_rh_thickness_pericalcarine	sMRI541	EAS	7058	443	943700
sMRI	X26873_aparc.Desikan_rh_thickness_parsopercularis	sMRI542	EUR	32606	5050	1149552
sMRI	X26877_aparc.Desikan_rh_thickness_postcentral	sMRI542	EAS	7058	443	943700
sMRI	X26874_aparc.Desikan_rh_thickness_parsorbitalis	sMRI543	EUR	32601	5050	1149552
sMRI	X26878_aparc.Desikan_rh_thickness_posteriorcingulate	sMRI543	EAS	7058	443	943700
sMRI	X26875_aparc.Desikan_rh_thickness_parstriangularis	sMRI544	EUR	32607	5050	1149553
sMRI	X26879_aparc.Desikan_rh_thickness_precentral	sMRI544	EAS	7058	443	943700
sMRI	X26876_aparc.Desikan_rh_thickness_pericalcarine	sMRI545	EUR	32608	5050	1149552
sMRI	X26880_aparc.Desikan_rh_thickness_precuneus	sMRI545	EAS	7058	443	943700
sMRI	X26877_aparc.Desikan_rh_thickness_postcentral	sMRI546	EUR	32608	5050	1149552
sMRI	X26881_aparc.Desikan_rh_thickness_rostralanteriorcingulate	sMRI546	EAS	7058	441	943700
sMRI	X26878_aparc.Desikan_rh_thickness_posteriorcingulate	sMRI547	EUR	32599	5050	1149552
sMRI	X26882_aparc.Desikan_rh_thickness_rostralmiddlefrontal	sMRI547	EAS	7058	443	943700
sMRI	X26879_aparc.Desikan_rh_thickness_precentral	sMRI548	EUR	32603	5050	1149552
sMRI	X26883_aparc.Desikan_rh_thickness_superiorfrontal	sMRI548	EAS	7058	443	943700
sMRI	X26880_aparc.Desikan_rh_thickness_precuneus	sMRI549	EUR	32607	5050	1149552
sMRI	X26884_aparc.Desikan_rh_thickness_superiorparietal	sMRI549	EAS	7058	443	943700
sMRI	X26881_aparc.Desikan_rh_thickness_rostralanteriorcingulate	sMRI550	EUR	32606	5050	1149552
sMRI	X26885_aparc.Desikan_rh_thickness_superiortemporal	sMRI550	EAS	7058	443	943700
sMRI	X26882_aparc.Desikan_rh_thickness_rostralmiddlefrontal	sMRI551	EUR	32602	5050	1149552
sMRI	X26886_aparc.Desikan_rh_thickness_supramarginal	sMRI551	EAS	7058	443	943700
sMRI	X26883_aparc.Desikan_rh_thickness_superiorfrontal	sMRI552	EUR	32605	5050	1149552
sMRI	X26887_aparc.Desikan_rh_thickness_frontalpole	sMRI552	EAS	7058	443	943700
sMRI	X26884_aparc.Desikan_rh_thickness_superiorparietal	sMRI553	EUR	32607	5050	1149552
sMRI	X26888_aparc.Desikan_rh_thickness_transversetemporal	sMRI553	EAS	7058	443	943700
sMRI	X26885_aparc.Desikan_rh_thickness_superiortemporal	sMRI554	EUR	32609	5050	1149552
sMRI	X26889_aparc.Desikan_rh_thickness_insula	sMRI554	EAS	7058	443	943700
sMRI	X26886_aparc.Desikan_rh_thickness_supramarginal	sMRI555	EUR	32607	5050	1149553
sMRI	X26890_aparc.Desikan_rh_volume_bankssts	sMRI555	EAS	7058	443	943700
sMRI	X26887_aparc.Desikan_rh_thickness_frontalpole	sMRI556	EUR	32603	5050	1149552
sMRI	X26891_aparc.Desikan_rh_volume_caudalanteriorcingulate	sMRI556	EAS	7058	443	943700
sMRI	X26888_aparc.Desikan_rh_thickness_transversetemporal	sMRI557	EUR	32608	5050	1149552
sMRI	X26892_aparc.Desikan_rh_volume_caudalmiddlefrontal	sMRI557	EAS	7058	443	943700
sMRI	X26889_aparc.Desikan_rh_thickness_insula	sMRI558	EUR	32609	5050	1149552
sMRI	X26893_aparc.Desikan_rh_volume_cuneus	sMRI558	EAS	7058	443	943700
sMRI	X26890_aparc.Desikan_rh_volume_bankssts	sMRI559	EUR	32606	5050	1149553
sMRI	X26894_aparc.Desikan_rh_volume_entorhinal	sMRI559	EAS	7058	443	943700
sMRI	X26891_aparc.Desikan_rh_volume_caudalanteriorcingulate	sMRI560	EUR	32603	5050	1149552
sMRI	X26895_aparc.Desikan_rh_volume_fusiform	sMRI560	EAS	7058	443	943700
sMRI	X26892_aparc.Desikan_rh_volume_caudalmiddlefrontal	sMRI561	EUR	32603	5050	1149552
sMRI	X26896_aparc.Desikan_rh_volume_inferiorparietal	sMRI561	EAS	7058	443	943700
sMRI	X26893_aparc.Desikan_rh_volume_cuneus	sMRI562	EUR	32605	5050	1149552
sMRI	X26897_aparc.Desikan_rh_volume_inferiortemporal	sMRI562	EAS	7058	443	943700
sMRI	X26894_aparc.Desikan_rh_volume_entorhinal	sMRI563	EUR	32581	5050	1149552
sMRI	X26898_aparc.Desikan_rh_volume_isthmuscingulate	sMRI563	EAS	7058	443	943700
sMRI	X26895_aparc.Desikan_rh_volume_fusiform	sMRI564	EUR	32609	5050	1149552
sMRI	X26899_aparc.Desikan_rh_volume_lateraloccipital	sMRI564	EAS	7058	443	943700
sMRI	X26896_aparc.Desikan_rh_volume_inferiorparietal	sMRI565	EUR	32609	5050	1149552
sMRI	X26900_aparc.Desikan_rh_volume_lateralorbitofrontal	sMRI565	EAS	7058	443	943700
sMRI	X26897_aparc.Desikan_rh_volume_inferiortemporal	sMRI566	EUR	32608	5050	1149552
sMRI	X26901_aparc.Desikan_rh_volume_lingual	sMRI566	EAS	7058	443	943700
sMRI	X26898_aparc.Desikan_rh_volume_isthmuscingulate	sMRI567	EUR	32603	5050	1149552
sMRI	X26902_aparc.Desikan_rh_volume_medialorbitofrontal	sMRI567	EAS	7058	443	943700
