## Supplementary material for "PennPRS: a centralized cloud computing platform for efficient polygenic risk score training in precision medicine": supp_tables (part 3 of 3)

### Sheet: Supplementary Table 13 (continued)
Supplementary Table 13. Phenotype-specific sample sizes and numbers of SNPs of the UKB GWAS summary statistics from UKB and EAS GWAS summary statistics from CHIMGEN on brain MRI phenotypes.
sMRI	X26899_aparc.Desikan_rh_volume_lateraloccipital	sMRI568	EUR	32608	5050	1149552
sMRI	X26903_aparc.Desikan_rh_volume_middletemporal	sMRI568	EAS	7058	443	943700
sMRI	X26900_aparc.Desikan_rh_volume_lateralorbitofrontal	sMRI569	EUR	32608	5050	1149552
sMRI	X26904_aparc.Desikan_rh_volume_parahippocampal	sMRI569	EAS	7058	443	943700
sMRI	X26901_aparc.Desikan_rh_volume_lingual	sMRI570	EUR	32608	5050	1149552
sMRI	X26905_aparc.Desikan_rh_volume_paracentral	sMRI570	EAS	7058	443	943700
sMRI	X26902_aparc.Desikan_rh_volume_medialorbitofrontal	sMRI571	EUR	32608	5050	1149552
sMRI	X26906_aparc.Desikan_rh_volume_parsopercularis	sMRI571	EAS	7058	443	943700
sMRI	X26903_aparc.Desikan_rh_volume_middletemporal	sMRI572	EUR	32608	5050	1149552
sMRI	X26907_aparc.Desikan_rh_volume_parsorbitalis	sMRI572	EAS	7058	443	943700
sMRI	X26904_aparc.Desikan_rh_volume_parahippocampal	sMRI573	EUR	32592	5050	1149551
sMRI	X26908_aparc.Desikan_rh_volume_parstriangularis	sMRI573	EAS	7058	443	943700
sMRI	X26905_aparc.Desikan_rh_volume_paracentral	sMRI574	EUR	32604	5050	1149552
sMRI	X26909_aparc.Desikan_rh_volume_pericalcarine	sMRI574	EAS	7058	443	943700
sMRI	X26906_aparc.Desikan_rh_volume_parsopercularis	sMRI575	EUR	32593	5050	1149551
sMRI	X26910_aparc.Desikan_rh_volume_postcentral	sMRI575	EAS	7058	443	943700
sMRI	X26907_aparc.Desikan_rh_volume_parsorbitalis	sMRI576	EUR	32608	5050	1149552
sMRI	X26911_aparc.Desikan_rh_volume_posteriorcingulate	sMRI576	EAS	7058	443	943700
sMRI	X26908_aparc.Desikan_rh_volume_parstriangularis	sMRI577	EUR	32601	5050	1149552
sMRI	X26912_aparc.Desikan_rh_volume_precentral	sMRI577	EAS	7058	443	943700
sMRI	X26909_aparc.Desikan_rh_volume_pericalcarine	sMRI578	EUR	32602	5050	1149552
sMRI	X26913_aparc.Desikan_rh_volume_precuneus	sMRI578	EAS	7058	443	943700
sMRI	X26910_aparc.Desikan_rh_volume_postcentral	sMRI579	EUR	32608	5050	1149552
sMRI	X26914_aparc.Desikan_rh_volume_rostralanteriorcingulate	sMRI579	EAS	7058	443	943700
sMRI	X26911_aparc.Desikan_rh_volume_posteriorcingulate	sMRI580	EUR	32604	5050	1149552
sMRI	X26915_aparc.Desikan_rh_volume_rostralmiddlefrontal	sMRI580	EAS	7058	443	943700
sMRI	X26912_aparc.Desikan_rh_volume_precentral	sMRI581	EUR	32609	5050	1149552
sMRI	X26916_aparc.Desikan_rh_volume_superiorfrontal	sMRI581	EAS	7058	443	943700
sMRI	X26913_aparc.Desikan_rh_volume_precuneus	sMRI582	EUR	32607	5050	1149552
sMRI	X26917_aparc.Desikan_rh_volume_superiorparietal	sMRI582	EAS	7058	443	943700
sMRI	X26914_aparc.Desikan_rh_volume_rostralanteriorcingulate	sMRI583	EUR	32609	5050	1149552
sMRI	X26918_aparc.Desikan_rh_volume_superiortemporal	sMRI583	EAS	7058	443	943700
sMRI	X26915_aparc.Desikan_rh_volume_rostralmiddlefrontal	sMRI584	EUR	32607	5050	1149552
sMRI	X26919_aparc.Desikan_rh_volume_supramarginal	sMRI584	EAS	7058	443	943700
sMRI	X26916_aparc.Desikan_rh_volume_superiorfrontal	sMRI585	EUR	32606	5050	1149552
sMRI	X26920_aparc.Desikan_rh_volume_frontalpole	sMRI585	EAS	7058	443	943700
sMRI	X26917_aparc.Desikan_rh_volume_superiorparietal	sMRI586	EUR	32609	5050	1149552
sMRI	X26921_aparc.Desikan_rh_volume_transversetemporal	sMRI586	EAS	7058	443	943700
sMRI	X26918_aparc.Desikan_rh_volume_superiortemporal	sMRI587	EUR	32607	5050	1149552
sMRI	X26922_aparc.Desikan_rh_volume_insula	sMRI587	EAS	7058	443	943700
sMRI	X26919_aparc.Desikan_rh_volume_supramarginal	sMRI588	EUR	32607	5050	1149552
sMRI	X26920_aparc.Desikan_rh_volume_frontalpole	sMRI589	EUR	32591	5050	1149552
sMRI	X26924_aparc.pial_lh_area_bankssts	sMRI589	EAS	7058	443	943700
sMRI	X26921_aparc.Desikan_rh_volume_transversetemporal	sMRI590	EUR	32600	5050	1149552
sMRI	X26925_aparc.pial_lh_area_caudalanteriorcingulate	sMRI590	EAS	7058	443	943700
sMRI	X26922_aparc.Desikan_rh_volume_insula	sMRI591	EUR	32609	5050	1149552
sMRI	X26926_aparc.pial_lh_area_caudalmiddlefrontal	sMRI591	EAS	7058	443	943700
sMRI	X26923_aparc.pial_lh_area_TotalSurface	sMRI592	EUR	32609	5050	1149552
sMRI	X26927_aparc.pial_lh_area_cuneus	sMRI592	EAS	7058	443	943700
sMRI	X26924_aparc.pial_lh_area_bankssts	sMRI593	EUR	32537	5050	1149552
sMRI	X26928_aparc.pial_lh_area_entorhinal	sMRI593	EAS	7058	443	943700
sMRI	X26925_aparc.pial_lh_area_caudalanteriorcingulate	sMRI594	EUR	32589	5050	1149552
sMRI	X26929_aparc.pial_lh_area_fusiform	sMRI594	EAS	7058	443	943700
sMRI	X26926_aparc.pial_lh_area_caudalmiddlefrontal	sMRI595	EUR	32604	5050	1149552
sMRI	X26930_aparc.pial_lh_area_inferiorparietal	sMRI595	EAS	7058	442	943700
sMRI	X26927_aparc.pial_lh_area_cuneus	sMRI596	EUR	32604	5050	1149552
sMRI	X26931_aparc.pial_lh_area_inferiortemporal	sMRI596	EAS	7058	443	943700
sMRI	X26928_aparc.pial_lh_area_entorhinal	sMRI597	EUR	32575	5050	1149553
sMRI	X26932_aparc.pial_lh_area_isthmuscingulate	sMRI597	EAS	7058	443	943700
sMRI	X26929_aparc.pial_lh_area_fusiform	sMRI598	EUR	32605	5050	1149552
sMRI	X26933_aparc.pial_lh_area_lateraloccipital	sMRI598	EAS	7058	443	943700
sMRI	X26930_aparc.pial_lh_area_inferiorparietal	sMRI599	EUR	32607	5050	1149553
sMRI	X26934_aparc.pial_lh_area_lateralorbitofrontal	sMRI599	EAS	7058	443	943700
sMRI	X26931_aparc.pial_lh_area_inferiortemporal	sMRI600	EUR	32607	5050	1149553
sMRI	X26935_aparc.pial_lh_area_lingual	sMRI600	EAS	7058	443	943700
sMRI	X26932_aparc.pial_lh_area_isthmuscingulate	sMRI601	EUR	32600	5050	1149553
sMRI	X26936_aparc.pial_lh_area_medialorbitofrontal	sMRI601	EAS	7058	443	943700
sMRI	X26933_aparc.pial_lh_area_lateraloccipital	sMRI602	EUR	32608	5050	1149552
sMRI	X26937_aparc.pial_lh_area_middletemporal	sMRI602	EAS	7058	443	943700
sMRI	X26934_aparc.pial_lh_area_lateralorbitofrontal	sMRI603	EUR	32608	5050	1149552
sMRI	X26938_aparc.pial_lh_area_parahippocampal	sMRI603	EAS	7058	443	943700
sMRI	X26935_aparc.pial_lh_area_lingual	sMRI604	EUR	32608	5050	1149553
sMRI	X26939_aparc.pial_lh_area_paracentral	sMRI604	EAS	7058	443	943700
sMRI	X26936_aparc.pial_lh_area_medialorbitofrontal	sMRI605	EUR	32609	5050	1149552
sMRI	X26940_aparc.pial_lh_area_parsopercularis	sMRI605	EAS	7058	442	943700
sMRI	X26937_aparc.pial_lh_area_middletemporal	sMRI606	EUR	32607	5050	1149552
sMRI	X26941_aparc.pial_lh_area_parsorbitalis	sMRI606	EAS	7058	443	943700
sMRI	X26938_aparc.pial_lh_area_parahippocampal	sMRI607	EUR	32601	5050	1149552
sMRI	X26942_aparc.pial_lh_area_parstriangularis	sMRI607	EAS	7058	443	943700
sMRI	X26939_aparc.pial_lh_area_paracentral	sMRI608	EUR	32599	5050	1149553
sMRI	X26943_aparc.pial_lh_area_pericalcarine	sMRI608	EAS	7058	443	943700
sMRI	X26940_aparc.pial_lh_area_parsopercularis	sMRI609	EUR	32587	5050	1149552
sMRI	X26944_aparc.pial_lh_area_postcentral	sMRI609	EAS	7058	443	943700
sMRI	X26941_aparc.pial_lh_area_parsorbitalis	sMRI610	EUR	32605	5050	1149552
sMRI	X26945_aparc.pial_lh_area_posteriorcingulate	sMRI610	EAS	7058	443	943700
sMRI	X26942_aparc.pial_lh_area_parstriangularis	sMRI611	EUR	32608	5050	1149552
sMRI	X26946_aparc.pial_lh_area_precentral	sMRI611	EAS	7058	443	943700
sMRI	X26943_aparc.pial_lh_area_pericalcarine	sMRI612	EUR	32609	5050	1149552
sMRI	X26947_aparc.pial_lh_area_precuneus	sMRI612	EAS	7058	443	943700
sMRI	X26944_aparc.pial_lh_area_postcentral	sMRI613	EUR	32605	5050	1149552
sMRI	X26948_aparc.pial_lh_area_rostralanteriorcingulate	sMRI613	EAS	7058	443	943700
sMRI	X26945_aparc.pial_lh_area_posteriorcingulate	sMRI614	EUR	32601	5050	1149552
sMRI	X26949_aparc.pial_lh_area_rostralmiddlefrontal	sMRI614	EAS	7058	443	943700
sMRI	X26946_aparc.pial_lh_area_precentral	sMRI615	EUR	32609	5050	1149552
sMRI	X26950_aparc.pial_lh_area_superiorfrontal	sMRI615	EAS	7058	443	943700
sMRI	X26947_aparc.pial_lh_area_precuneus	sMRI616	EUR	32604	5050	1149552
sMRI	X26951_aparc.pial_lh_area_superiorparietal	sMRI616	EAS	7058	443	943700
sMRI	X26948_aparc.pial_lh_area_rostralanteriorcingulate	sMRI617	EUR	32605	5050	1149552
sMRI	X26952_aparc.pial_lh_area_superiortemporal	sMRI617	EAS	7058	443	943700
sMRI	X26949_aparc.pial_lh_area_rostralmiddlefrontal	sMRI618	EUR	32608	5050	1149552
sMRI	X26953_aparc.pial_lh_area_supramarginal	sMRI618	EAS	7058	443	943700
sMRI	X26950_aparc.pial_lh_area_superiorfrontal	sMRI619	EUR	32606	5050	1149552
sMRI	X26954_aparc.pial_lh_area_frontalpole	sMRI619	EAS	7058	443	943700
sMRI	X26951_aparc.pial_lh_area_superiorparietal	sMRI620	EUR	32607	5050	1149552
sMRI	X26955_aparc.pial_lh_area_transversetemporal	sMRI620	EAS	7058	443	943700
sMRI	X26952_aparc.pial_lh_area_superiortemporal	sMRI621	EUR	32607	5050	1149552
sMRI	X26953_aparc.pial_lh_area_supramarginal	sMRI622	EUR	32606	5050	1149552
sMRI	X26957_aparc.pial_rh_area_bankssts	sMRI622	EAS	7058	443	943700
sMRI	X26954_aparc.pial_lh_area_frontalpole	sMRI623	EUR	32606	5050	1149552
sMRI	X26958_aparc.pial_rh_area_caudalanteriorcingulate	sMRI623	EAS	7058	443	943700
sMRI	X26955_aparc.pial_lh_area_transversetemporal	sMRI624	EUR	32607	5050	1149552
sMRI	X26959_aparc.pial_rh_area_caudalmiddlefrontal	sMRI624	EAS	7058	443	943700
sMRI	X26956_aparc.pial_rh_area_TotalSurface	sMRI625	EUR	32609	5050	1149552
sMRI	X26960_aparc.pial_rh_area_cuneus	sMRI625	EAS	7058	443	943700
sMRI	X26957_aparc.pial_rh_area_bankssts	sMRI626	EUR	32573	5050	1149552
sMRI	X26961_aparc.pial_rh_area_entorhinal	sMRI626	EAS	7058	443	943700
sMRI	X26958_aparc.pial_rh_area_caudalanteriorcingulate	sMRI627	EUR	32583	5050	1149552
sMRI	X26962_aparc.pial_rh_area_fusiform	sMRI627	EAS	7058	443	943700
sMRI	X26959_aparc.pial_rh_area_caudalmiddlefrontal	sMRI628	EUR	32603	5050	1149552
sMRI	X26963_aparc.pial_rh_area_inferiorparietal	sMRI628	EAS	7058	443	943700
sMRI	X26960_aparc.pial_rh_area_cuneus	sMRI629	EUR	32607	5050	1149553
sMRI	X26964_aparc.pial_rh_area_inferiortemporal	sMRI629	EAS	7058	443	943700
sMRI	X26961_aparc.pial_rh_area_entorhinal	sMRI630	EUR	32567	5050	1149549
sMRI	X26965_aparc.pial_rh_area_isthmuscingulate	sMRI630	EAS	7058	443	943700
sMRI	X26962_aparc.pial_rh_area_fusiform	sMRI631	EUR	32609	5050	1149552
sMRI	X26966_aparc.pial_rh_area_lateraloccipital	sMRI631	EAS	7058	443	943700
sMRI	X26963_aparc.pial_rh_area_inferiorparietal	sMRI632	EUR	32609	5050	1149552
sMRI	X26967_aparc.pial_rh_area_lateralorbitofrontal	sMRI632	EAS	7058	443	943700
sMRI	X26964_aparc.pial_rh_area_inferiortemporal	sMRI633	EUR	32607	5050	1149552
sMRI	X26968_aparc.pial_rh_area_lingual	sMRI633	EAS	7058	443	943700
sMRI	X26965_aparc.pial_rh_area_isthmuscingulate	sMRI634	EUR	32604	5050	1149552
sMRI	X26969_aparc.pial_rh_area_medialorbitofrontal	sMRI634	EAS	7058	443	943700
sMRI	X26966_aparc.pial_rh_area_lateraloccipital	sMRI635	EUR	32608	5050	1149552
sMRI	X26970_aparc.pial_rh_area_middletemporal	sMRI635	EAS	7058	443	943700
sMRI	X26967_aparc.pial_rh_area_lateralorbitofrontal	sMRI636	EUR	32606	5050	1149552
sMRI	X26971_aparc.pial_rh_area_parahippocampal	sMRI636	EAS	7058	443	943700
sMRI	X26968_aparc.pial_rh_area_lingual	sMRI637	EUR	32608	5050	1149552
sMRI	X26972_aparc.pial_rh_area_paracentral	sMRI637	EAS	7058	443	943700
sMRI	X26969_aparc.pial_rh_area_medialorbitofrontal	sMRI638	EUR	32609	5050	1149552
sMRI	X26973_aparc.pial_rh_area_parsopercularis	sMRI638	EAS	7058	443	943700
sMRI	X26970_aparc.pial_rh_area_middletemporal	sMRI639	EUR	32607	5050	1149553
sMRI	X26974_aparc.pial_rh_area_parsorbitalis	sMRI639	EAS	7058	443	943700
sMRI	X26971_aparc.pial_rh_area_parahippocampal	sMRI640	EUR	32597	5050	1149553
sMRI	X26975_aparc.pial_rh_area_parstriangularis	sMRI640	EAS	7058	443	943700
sMRI	X26972_aparc.pial_rh_area_paracentral	sMRI641	EUR	32596	5050	1149551
sMRI	X26976_aparc.pial_rh_area_pericalcarine	sMRI641	EAS	7058	443	943700
sMRI	X26973_aparc.pial_rh_area_parsopercularis	sMRI642	EUR	32586	5050	1149551
sMRI	X26977_aparc.pial_rh_area_postcentral	sMRI642	EAS	7058	443	943700
sMRI	X26974_aparc.pial_rh_area_parsorbitalis	sMRI643	EUR	32605	5050	1149552
sMRI	X26978_aparc.pial_rh_area_posteriorcingulate	sMRI643	EAS	7058	443	943700
sMRI	X26975_aparc.pial_rh_area_parstriangularis	sMRI644	EUR	32603	5050	1149552
sMRI	X26979_aparc.pial_rh_area_precentral	sMRI644	EAS	7058	443	943700
sMRI	X26976_aparc.pial_rh_area_pericalcarine	sMRI645	EUR	32607	5050	1149552
sMRI	X26980_aparc.pial_rh_area_precuneus	sMRI645	EAS	7058	443	943700
sMRI	X26977_aparc.pial_rh_area_postcentral	sMRI646	EUR	32607	5050	1149552
sMRI	X26981_aparc.pial_rh_area_rostralanteriorcingulate	sMRI646	EAS	7058	443	943700
sMRI	X26978_aparc.pial_rh_area_posteriorcingulate	sMRI647	EUR	32603	5050	1149552
sMRI	X26982_aparc.pial_rh_area_rostralmiddlefrontal	sMRI647	EAS	7058	443	943700
sMRI	X26979_aparc.pial_rh_area_precentral	sMRI648	EUR	32605	5050	1149552
sMRI	X26983_aparc.pial_rh_area_superiorfrontal	sMRI648	EAS	7058	443	943700
sMRI	X26980_aparc.pial_rh_area_precuneus	sMRI649	EUR	32606	5050	1149552
sMRI	X26984_aparc.pial_rh_area_superiorparietal	sMRI649	EAS	7058	443	943700
sMRI	X26981_aparc.pial_rh_area_rostralanteriorcingulate	sMRI650	EUR	32609	5050	1149552
sMRI	X26985_aparc.pial_rh_area_superiortemporal	sMRI650	EAS	7058	443	943700
sMRI	X26982_aparc.pial_rh_area_rostralmiddlefrontal	sMRI651	EUR	32607	5050	1149552
sMRI	X26986_aparc.pial_rh_area_supramarginal	sMRI651	EAS	7058	443	943700
sMRI	X26983_aparc.pial_rh_area_superiorfrontal	sMRI652	EUR	32604	5050	1149552
sMRI	X26987_aparc.pial_rh_area_frontalpole	sMRI652	EAS	7058	443	943700
sMRI	X26984_aparc.pial_rh_area_superiorparietal	sMRI653	EUR	32608	5050	1149552
sMRI	X26988_aparc.pial_rh_area_transversetemporal	sMRI653	EAS	7058	443	943700
sMRI	X26985_aparc.pial_rh_area_superiortemporal	sMRI654	EUR	32605	5050	1149552
sMRI	X26986_aparc.pial_rh_area_supramarginal	sMRI655	EUR	32605	5050	1149552
sMRI	X26987_aparc.pial_rh_area_frontalpole	sMRI656	EUR	32598	5050	1149552
sMRI	X26988_aparc.pial_rh_area_transversetemporal	sMRI657	EUR	32607	5050	1149552
sMRI	X26989_wg_lh_intensity.contrast_unknown	sMRI658	EUR	32293	5050	1149550
sMRI	X26990_wg_lh_intensity.contrast_bankssts	sMRI659	EUR	32603	5050	1149552
sMRI	X26991_wg_lh_intensity.contrast_caudalanteriorcingulate	sMRI660	EUR	32607	5050	1149552
sMRI	X26992_wg_lh_intensity.contrast_caudalmiddlefrontal	sMRI661	EUR	32609	5050	1149552
sMRI	X26993_wg_lh_intensity.contrast_cuneus	sMRI662	EUR	32607	5050	1149553
sMRI	X26994_wg_lh_intensity.contrast_entorhinal	sMRI663	EUR	32603	5050	1149552
sMRI	X26995_wg_lh_intensity.contrast_fusiform	sMRI664	EUR	32603	5050	1149552
sMRI	X26996_wg_lh_intensity.contrast_inferiorparietal	sMRI665	EUR	32605	5050	1149552
sMRI	X26997_wg_lh_intensity.contrast_inferiortemporal	sMRI666	EUR	32603	5050	1149552
sMRI	X26998_wg_lh_intensity.contrast_isthmuscingulate	sMRI667	EUR	32603	5050	1149552
sMRI	X26999_wg_lh_intensity.contrast_lateraloccipital	sMRI668	EUR	32607	5050	1149552
sMRI	X27000_wg_lh_intensity.contrast_lateralorbitofrontal	sMRI669	EUR	32607	5050	1149552
sMRI	X27001_wg_lh_intensity.contrast_lingual	sMRI670	EUR	32607	5050	1149553
sMRI	X27002_wg_lh_intensity.contrast_medialorbitofrontal	sMRI671	EUR	32608	5050	1149552
sMRI	X27003_wg_lh_intensity.contrast_middletemporal	sMRI672	EUR	32599	5050	1149552
sMRI	X27004_wg_lh_intensity.contrast_parahippocampal	sMRI673	EUR	32598	5050	1149553
sMRI	X27005_wg_lh_intensity.contrast_paracentral	sMRI674	EUR	32608	5050	1149552
sMRI	X27006_wg_lh_intensity.contrast_parsopercularis	sMRI675	EUR	32609	5050	1149552
sMRI	X27007_wg_lh_intensity.contrast_parsorbitalis	sMRI676	EUR	32607	5050	1149552
sMRI	X27008_wg_lh_intensity.contrast_parstriangularis	sMRI677	EUR	32605	5050	1149552
sMRI	X27009_wg_lh_intensity.contrast_pericalcarine	sMRI678	EUR	32606	5050	1149552
sMRI	X27010_wg_lh_intensity.contrast_postcentral	sMRI679	EUR	32606	5050	1149552
sMRI	X27011_wg_lh_intensity.contrast_posteriorcingulate	sMRI680	EUR	32603	5050	1149552
sMRI	X27012_wg_lh_intensity.contrast_precentral	sMRI681	EUR	32609	5050	1149552
sMRI	X27013_wg_lh_intensity.contrast_precuneus	sMRI682	EUR	32606	5050	1149552
sMRI	X27014_wg_lh_intensity.contrast_rostralanteriorcingulate	sMRI683	EUR	32608	5050	1149552
sMRI	X27015_wg_lh_intensity.contrast_rostralmiddlefrontal	sMRI684	EUR	32607	5050	1149552
sMRI	X27016_wg_lh_intensity.contrast_superiorfrontal	sMRI685	EUR	32609	5050	1149552
sMRI	X27017_wg_lh_intensity.contrast_superiorparietal	sMRI686	EUR	32608	5050	1149552
sMRI	X27018_wg_lh_intensity.contrast_superiortemporal	sMRI687	EUR	32605	5050	1149552
sMRI	X27019_wg_lh_intensity.contrast_supramarginal	sMRI688	EUR	32604	5050	1149552
sMRI	X27020_wg_lh_intensity.contrast_frontalpole	sMRI689	EUR	32606	5050	1149552
sMRI	X27021_wg_lh_intensity.contrast_temporalpole	sMRI690	EUR	32603	5050	1149552
sMRI	X27022_wg_lh_intensity.contrast_transversetemporal	sMRI691	EUR	32607	5050	1149552
sMRI	X27023_wg_lh_intensity.contrast_insula	sMRI692	EUR	32609	5050	1149552
sMRI	X27024_wg_rh_intensity.contrast_unknown	sMRI693	EUR	32205	5050	1149550
sMRI	X27025_wg_rh_intensity.contrast_bankssts	sMRI694	EUR	32603	5050	1149552
sMRI	X27026_wg_rh_intensity.contrast_caudalanteriorcingulate	sMRI695	EUR	32607	5050	1149552
sMRI	X27027_wg_rh_intensity.contrast_caudalmiddlefrontal	sMRI696	EUR	32609	5050	1149552
sMRI	X27028_wg_rh_intensity.contrast_cuneus	sMRI697	EUR	32605	5050	1149552
sMRI	X27029_wg_rh_intensity.contrast_entorhinal	sMRI698	EUR	32605	5050	1149552
sMRI	X27030_wg_rh_intensity.contrast_fusiform	sMRI699	EUR	32603	5050	1149552
sMRI	X27031_wg_rh_intensity.contrast_inferiorparietal	sMRI700	EUR	32603	5050	1149552
sMRI	X27032_wg_rh_intensity.contrast_inferiortemporal	sMRI701	EUR	32604	5050	1149552
sMRI	X27033_wg_rh_intensity.contrast_isthmuscingulate	sMRI702	EUR	32606	5050	1149552
sMRI	X27034_wg_rh_intensity.contrast_lateraloccipital	sMRI703	EUR	32606	5050	1149552
sMRI	X27035_wg_rh_intensity.contrast_lateralorbitofrontal	sMRI704	EUR	32609	5050	1149552
sMRI	X27036_wg_rh_intensity.contrast_lingual	sMRI705	EUR	32607	5050	1149552
sMRI	X27037_wg_rh_intensity.contrast_medialorbitofrontal	sMRI706	EUR	32608	5050	1149552
sMRI	X27038_wg_rh_intensity.contrast_middletemporal	sMRI707	EUR	32603	5050	1149552
sMRI	X27039_wg_rh_intensity.contrast_parahippocampal	sMRI708	EUR	32601	5050	1149552
sMRI	X27040_wg_rh_intensity.contrast_paracentral	sMRI709	EUR	32609	5050	1149552
sMRI	X27041_wg_rh_intensity.contrast_parsopercularis	sMRI710	EUR	32609	5050	1149552
sMRI	X27042_wg_rh_intensity.contrast_parsorbitalis	sMRI711	EUR	32605	5050	1149552
sMRI	X27043_wg_rh_intensity.contrast_parstriangularis	sMRI712	EUR	32606	5050	1149552
sMRI	X27044_wg_rh_intensity.contrast_pericalcarine	sMRI713	EUR	32603	5050	1149552
sMRI	X27045_wg_rh_intensity.contrast_postcentral	sMRI714	EUR	32608	5050	1149552
sMRI	X27046_wg_rh_intensity.contrast_posteriorcingulate	sMRI715	EUR	32605	5050	1149552
sMRI	X27047_wg_rh_intensity.contrast_precentral	sMRI716	EUR	32609	5050	1149552
sMRI	X27048_wg_rh_intensity.contrast_precuneus	sMRI717	EUR	32603	5050	1149552
sMRI	X27049_wg_rh_intensity.contrast_rostralanteriorcingulate	sMRI718	EUR	32605	5050	1149552
sMRI	X27050_wg_rh_intensity.contrast_rostralmiddlefrontal	sMRI719	EUR	32601	5050	1149552
sMRI	X27051_wg_rh_intensity.contrast_superiorfrontal	sMRI720	EUR	32609	5050	1149552
sMRI	X27052_wg_rh_intensity.contrast_superiorparietal	sMRI721	EUR	32605	5050	1149552
sMRI	X27053_wg_rh_intensity.contrast_superiortemporal	sMRI722	EUR	32605	5050	1149552
sMRI	X27054_wg_rh_intensity.contrast_supramarginal	sMRI723	EUR	32608	5050	1149552
sMRI	X27055_wg_rh_intensity.contrast_frontalpole	sMRI724	EUR	32605	5050	1149552
sMRI	X27059_BA.exvivo_lh_area_BA1	sMRI724	EAS	7058	443	943700
sMRI	X27056_wg_rh_intensity.contrast_temporalpole	sMRI725	EUR	32600	5050	1149552
sMRI	X27060_BA.exvivo_lh_area_BA2	sMRI725	EAS	7058	443	943700
sMRI	X27057_wg_rh_intensity.contrast_transversetemporal	sMRI726	EUR	32608	5050	1149552
sMRI	X27061_BA.exvivo_lh_area_BA3a	sMRI726	EAS	7058	443	943700
sMRI	X27058_wg_rh_intensity.contrast_insula	sMRI727	EUR	32609	5050	1149552
sMRI	X27062_BA.exvivo_lh_area_BA3b	sMRI727	EAS	7058	443	943700
sMRI	X27059_BA.exvivo_lh_area_BA1	sMRI728	EUR	32603	5050	1149553
sMRI	X27063_BA.exvivo_lh_area_BA4a	sMRI728	EAS	7058	443	943700
sMRI	X27060_BA.exvivo_lh_area_BA2	sMRI729	EUR	32605	5050	1149552
sMRI	X27064_BA.exvivo_lh_area_BA4p	sMRI729	EAS	7058	443	943700
sMRI	X27061_BA.exvivo_lh_area_BA3a	sMRI730	EUR	32599	5050	1149552
sMRI	X27065_BA.exvivo_lh_area_BA6	sMRI730	EAS	7058	443	943700
sMRI	X27062_BA.exvivo_lh_area_BA3b	sMRI731	EUR	32604	5050	1149552
sMRI	X27066_BA.exvivo_lh_area_BA44	sMRI731	EAS	7058	443	943700
sMRI	X27063_BA.exvivo_lh_area_BA4a	sMRI732	EUR	32608	5050	1149552
sMRI	X27067_BA.exvivo_lh_area_BA45	sMRI732	EAS	7058	443	943700
sMRI	X27064_BA.exvivo_lh_area_BA4p	sMRI733	EUR	32604	5050	1149552
sMRI	X27068_BA.exvivo_lh_area_V1	sMRI733	EAS	7058	443	943700
sMRI	X27065_BA.exvivo_lh_area_BA6	sMRI734	EUR	32606	5050	1149552
sMRI	X27069_BA.exvivo_lh_area_V2	sMRI734	EAS	7058	443	943700
sMRI	X27066_BA.exvivo_lh_area_BA44	sMRI735	EUR	32569	5050	1149551
sMRI	X27070_BA.exvivo_lh_area_MT	sMRI735	EAS	7058	443	943700
sMRI	X27067_BA.exvivo_lh_area_BA45	sMRI736	EUR	32604	5050	1149552
sMRI	X27071_BA.exvivo_lh_area_perirhinal	sMRI736	EAS	7058	443	943700
sMRI	X27068_BA.exvivo_lh_area_V1	sMRI737	EUR	32609	5050	1149552
sMRI	X27072_BA.exvivo_lh_area_entorhinal	sMRI737	EAS	7058	443	943700
sMRI	X27069_BA.exvivo_lh_area_V2	sMRI738	EUR	32609	5050	1149552
sMRI	X27073_BA.exvivo_lh_thickness_BA1	sMRI738	EAS	7058	443	943700
sMRI	X27070_BA.exvivo_lh_area_MT	sMRI739	EUR	32607	5050	1149552
sMRI	X27074_BA.exvivo_lh_thickness_BA2	sMRI739	EAS	7058	443	943700
sMRI	X27071_BA.exvivo_lh_area_perirhinal	sMRI740	EUR	32599	5050	1149552
sMRI	X27075_BA.exvivo_lh_thickness_BA3a	sMRI740	EAS	7058	443	943700
sMRI	X27072_BA.exvivo_lh_area_entorhinal	sMRI741	EUR	32609	5050	1149552
sMRI	X27076_BA.exvivo_lh_thickness_BA3b	sMRI741	EAS	7058	442	943700
sMRI	X27073_BA.exvivo_lh_thickness_BA1	sMRI742	EUR	32608	5050	1149552
sMRI	X27077_BA.exvivo_lh_thickness_BA4a	sMRI742	EAS	7058	443	943700
sMRI	X27074_BA.exvivo_lh_thickness_BA2	sMRI743	EUR	32609	5050	1149552
sMRI	X27078_BA.exvivo_lh_thickness_BA4p	sMRI743	EAS	7058	443	943700
sMRI	X27075_BA.exvivo_lh_thickness_BA3a	sMRI744	EUR	32607	5050	1149552
sMRI	X27079_BA.exvivo_lh_thickness_BA6	sMRI744	EAS	7058	443	943700
sMRI	X27076_BA.exvivo_lh_thickness_BA3b	sMRI745	EUR	32594	5050	1149552
sMRI	X27080_BA.exvivo_lh_thickness_BA44	sMRI745	EAS	7058	443	943700
sMRI	X27077_BA.exvivo_lh_thickness_BA4a	sMRI746	EUR	32607	5050	1149552
sMRI	X27081_BA.exvivo_lh_thickness_BA45	sMRI746	EAS	7058	443	943700
sMRI	X27078_BA.exvivo_lh_thickness_BA4p	sMRI747	EUR	32608	5050	1149552
sMRI	X27082_BA.exvivo_lh_thickness_V1	sMRI747	EAS	7058	443	943700
sMRI	X27079_BA.exvivo_lh_thickness_BA6	sMRI748	EUR	32603	5050	1149552
sMRI	X27083_BA.exvivo_lh_thickness_V2	sMRI748	EAS	7058	443	943700
sMRI	X27080_BA.exvivo_lh_thickness_BA44	sMRI749	EUR	32608	5050	1149553
sMRI	X27084_BA.exvivo_lh_thickness_MT	sMRI749	EAS	7058	443	943700
sMRI	X27081_BA.exvivo_lh_thickness_BA45	sMRI750	EUR	32606	5050	1149552
sMRI	X27085_BA.exvivo_lh_thickness_perirhinal	sMRI750	EAS	7058	443	943700
sMRI	X27082_BA.exvivo_lh_thickness_V1	sMRI751	EUR	32608	5050	1149553
sMRI	X27086_BA.exvivo_lh_thickness_entorhinal	sMRI751	EAS	7058	443	943700
sMRI	X27083_BA.exvivo_lh_thickness_V2	sMRI752	EUR	32609	5050	1149552
sMRI	X27087_BA.exvivo_lh_volume_BA1	sMRI752	EAS	7058	443	943700
sMRI	X27084_BA.exvivo_lh_thickness_MT	sMRI753	EUR	32606	5050	1149552
sMRI	X27088_BA.exvivo_lh_volume_BA2	sMRI753	EAS	7058	443	943700
sMRI	X27085_BA.exvivo_lh_thickness_perirhinal	sMRI754	EUR	32600	5050	1149552
sMRI	X27089_BA.exvivo_lh_volume_BA3a	sMRI754	EAS	7058	443	943700
sMRI	X27086_BA.exvivo_lh_thickness_entorhinal	sMRI755	EUR	32607	5050	1149552
sMRI	X27090_BA.exvivo_lh_volume_BA3b	sMRI755	EAS	7058	443	943700
sMRI	X27087_BA.exvivo_lh_volume_BA1	sMRI756	EUR	32607	5050	1149553
sMRI	X27091_BA.exvivo_lh_volume_BA4a	sMRI756	EAS	7058	443	943700
sMRI	X27088_BA.exvivo_lh_volume_BA2	sMRI757	EUR	32606	5050	1149552
sMRI	X27092_BA.exvivo_lh_volume_BA4p	sMRI757	EAS	7058	443	943700
sMRI	X27089_BA.exvivo_lh_volume_BA3a	sMRI758	EUR	32591	5050	1149551
sMRI	X27093_BA.exvivo_lh_volume_BA6	sMRI758	EAS	7058	443	943700
sMRI	X27090_BA.exvivo_lh_volume_BA3b	sMRI759	EUR	32605	5050	1149552
sMRI	X27094_BA.exvivo_lh_volume_BA44	sMRI759	EAS	7058	443	943700
sMRI	X27091_BA.exvivo_lh_volume_BA4a	sMRI760	EUR	32606	5050	1149552
sMRI	X27095_BA.exvivo_lh_volume_BA45	sMRI760	EAS	7058	443	943700
sMRI	X27092_BA.exvivo_lh_volume_BA4p	sMRI761	EUR	32607	5050	1149552
sMRI	X27096_BA.exvivo_lh_volume_V1	sMRI761	EAS	7058	443	943700
sMRI	X27093_BA.exvivo_lh_volume_BA6	sMRI762	EUR	32609	5050	1149552
sMRI	X27097_BA.exvivo_lh_volume_V2	sMRI762	EAS	7058	443	943700
sMRI	X27094_BA.exvivo_lh_volume_BA44	sMRI763	EUR	32584	5050	1149549
sMRI	X27098_BA.exvivo_lh_volume_MT	sMRI763	EAS	7058	443	943700
sMRI	X27095_BA.exvivo_lh_volume_BA45	sMRI764	EUR	32603	5050	1149552
sMRI	X27099_BA.exvivo_lh_volume_perirhinal	sMRI764	EAS	7058	443	943700
sMRI	X27096_BA.exvivo_lh_volume_V1	sMRI765	EUR	32607	5050	1149552
sMRI	X27100_BA.exvivo_lh_volume_entorhinal	sMRI765	EAS	7058	443	943700
sMRI	X27097_BA.exvivo_lh_volume_V2	sMRI766	EUR	32608	5050	1149552
sMRI	X27101_BA.exvivo_rh_area_BA1	sMRI766	EAS	7058	443	943700
sMRI	X27098_BA.exvivo_lh_volume_MT	sMRI767	EUR	32601	5050	1149552
sMRI	X27102_BA.exvivo_rh_area_BA2	sMRI767	EAS	7058	443	943700
sMRI	X27099_BA.exvivo_lh_volume_perirhinal	sMRI768	EUR	32603	5050	1149552
sMRI	X27103_BA.exvivo_rh_area_BA3a	sMRI768	EAS	7058	443	943700
sMRI	X27100_BA.exvivo_lh_volume_entorhinal	sMRI769	EUR	32609	5050	1149552
sMRI	X27104_BA.exvivo_rh_area_BA3b	sMRI769	EAS	7058	443	943700
sMRI	X27101_BA.exvivo_rh_area_BA1	sMRI770	EUR	32598	5050	1149552
sMRI	X27105_BA.exvivo_rh_area_BA4a	sMRI770	EAS	7058	443	943700
sMRI	X27102_BA.exvivo_rh_area_BA2	sMRI771	EUR	32598	5050	1149552
sMRI	X27106_BA.exvivo_rh_area_BA4p	sMRI771	EAS	7058	443	943700
sMRI	X27103_BA.exvivo_rh_area_BA3a	sMRI772	EUR	32601	5050	1149552
sMRI	X27107_BA.exvivo_rh_area_BA6	sMRI772	EAS	7058	443	943700
sMRI	X27104_BA.exvivo_rh_area_BA3b	sMRI773	EUR	32604	5050	1149552
sMRI	X27108_BA.exvivo_rh_area_BA44	sMRI773	EAS	7058	443	943700
sMRI	X27105_BA.exvivo_rh_area_BA4a	sMRI774	EUR	32603	5050	1149552
sMRI	X27109_BA.exvivo_rh_area_BA45	sMRI774	EAS	7058	443	943700
sMRI	X27106_BA.exvivo_rh_area_BA4p	sMRI775	EUR	32599	5050	1149552
sMRI	X27110_BA.exvivo_rh_area_V1	sMRI775	EAS	7058	443	943700
sMRI	X27107_BA.exvivo_rh_area_BA6	sMRI776	EUR	32604	5050	1149552
sMRI	X27111_BA.exvivo_rh_area_V2	sMRI776	EAS	7058	443	943700
sMRI	X27108_BA.exvivo_rh_area_BA44	sMRI777	EUR	32600	5050	1149552
sMRI	X27112_BA.exvivo_rh_area_MT	sMRI777	EAS	7058	443	943700
sMRI	X27109_BA.exvivo_rh_area_BA45	sMRI778	EUR	32603	5050	1149552
sMRI	X27113_BA.exvivo_rh_area_perirhinal	sMRI778	EAS	7058	443	943700
sMRI	X27110_BA.exvivo_rh_area_V1	sMRI779	EUR	32609	5050	1149552
sMRI	X27114_BA.exvivo_rh_area_entorhinal	sMRI779	EAS	7058	443	943700
sMRI	X27111_BA.exvivo_rh_area_V2	sMRI780	EUR	32609	5050	1149552
sMRI	X27115_BA.exvivo_rh_thickness_BA1	sMRI780	EAS	7058	443	943700
sMRI	X27112_BA.exvivo_rh_area_MT	sMRI781	EUR	32607	5050	1149552
sMRI	X27116_BA.exvivo_rh_thickness_BA2	sMRI781	EAS	7058	443	943700
sMRI	X27113_BA.exvivo_rh_area_perirhinal	sMRI782	EUR	32607	5050	1149552
sMRI	X27117_BA.exvivo_rh_thickness_BA3a	sMRI782	EAS	7058	440	943700
sMRI	X27114_BA.exvivo_rh_area_entorhinal	sMRI783	EUR	32609	5050	1149552
sMRI	X27118_BA.exvivo_rh_thickness_BA3b	sMRI783	EAS	7058	439	943700
sMRI	X27115_BA.exvivo_rh_thickness_BA1	sMRI784	EUR	32602	5050	1149552
sMRI	X27119_BA.exvivo_rh_thickness_BA4a	sMRI784	EAS	7058	443	943700
sMRI	X27116_BA.exvivo_rh_thickness_BA2	sMRI785	EUR	32609	5050	1149552
sMRI	X27120_BA.exvivo_rh_thickness_BA4p	sMRI785	EAS	7058	443	943700
sMRI	X27117_BA.exvivo_rh_thickness_BA3a	sMRI786	EUR	32585	5050	1149551
sMRI	X27121_BA.exvivo_rh_thickness_BA6	sMRI786	EAS	7058	443	943700
sMRI	X27118_BA.exvivo_rh_thickness_BA3b	sMRI787	EUR	32511	5050	1149553
sMRI	X27122_BA.exvivo_rh_thickness_BA44	sMRI787	EAS	7058	443	943700
sMRI	X27119_BA.exvivo_rh_thickness_BA4a	sMRI788	EUR	32607	5050	1149552
sMRI	X27123_BA.exvivo_rh_thickness_BA45	sMRI788	EAS	7058	443	943700
sMRI	X27120_BA.exvivo_rh_thickness_BA4p	sMRI789	EUR	32609	5050	1149552
sMRI	X27124_BA.exvivo_rh_thickness_V1	sMRI789	EAS	7058	443	943700
sMRI	X27121_BA.exvivo_rh_thickness_BA6	sMRI790	EUR	32605	5050	1149552
sMRI	X27125_BA.exvivo_rh_thickness_V2	sMRI790	EAS	7058	443	943700
sMRI	X27122_BA.exvivo_rh_thickness_BA44	sMRI791	EUR	32606	5050	1149552
sMRI	X27126_BA.exvivo_rh_thickness_MT	sMRI791	EAS	7058	443	943700
sMRI	X27123_BA.exvivo_rh_thickness_BA45	sMRI792	EUR	32604	5050	1149552
sMRI	X27127_BA.exvivo_rh_thickness_perirhinal	sMRI792	EAS	7058	443	943700
sMRI	X27124_BA.exvivo_rh_thickness_V1	sMRI793	EUR	32609	5050	1149552
sMRI	X27128_BA.exvivo_rh_thickness_entorhinal	sMRI793	EAS	7058	443	943700
sMRI	X27125_BA.exvivo_rh_thickness_V2	sMRI794	EUR	32609	5050	1149552
sMRI	X27129_BA.exvivo_rh_volume_BA1	sMRI794	EAS	7058	443	943700
sMRI	X27126_BA.exvivo_rh_thickness_MT	sMRI795	EUR	32607	5050	1149553
sMRI	X27130_BA.exvivo_rh_volume_BA2	sMRI795	EAS	7058	443	943700
sMRI	X27127_BA.exvivo_rh_thickness_perirhinal	sMRI796	EUR	32589	5050	1149551
sMRI	X27131_BA.exvivo_rh_volume_BA3a	sMRI796	EAS	7058	442	943700
sMRI	X27128_BA.exvivo_rh_thickness_entorhinal	sMRI797	EUR	32608	5050	1149552
sMRI	X27132_BA.exvivo_rh_volume_BA3b	sMRI797	EAS	7058	443	943700
sMRI	X27129_BA.exvivo_rh_volume_BA1	sMRI798	EUR	32607	5050	1149553
sMRI	X27133_BA.exvivo_rh_volume_BA4a	sMRI798	EAS	7058	443	943700
sMRI	X27130_BA.exvivo_rh_volume_BA2	sMRI799	EUR	32600	5050	1149552
sMRI	X27134_BA.exvivo_rh_volume_BA4p	sMRI799	EAS	7058	443	943700
sMRI	X27131_BA.exvivo_rh_volume_BA3a	sMRI800	EUR	32590	5050	1149552
sMRI	X27135_BA.exvivo_rh_volume_BA6	sMRI800	EAS	7058	443	943700
sMRI	X27132_BA.exvivo_rh_volume_BA3b	sMRI801	EUR	32597	5050	1149552
sMRI	X27136_BA.exvivo_rh_volume_BA44	sMRI801	EAS	7058	443	943700
sMRI	X27133_BA.exvivo_rh_volume_BA4a	sMRI802	EUR	32605	5050	1149552
sMRI	X27137_BA.exvivo_rh_volume_BA45	sMRI802	EAS	7058	443	943700
sMRI	X27134_BA.exvivo_rh_volume_BA4p	sMRI803	EUR	32601	5050	1149552
sMRI	X27138_BA.exvivo_rh_volume_V1	sMRI803	EAS	7058	443	943700
sMRI	X27135_BA.exvivo_rh_volume_BA6	sMRI804	EUR	32606	5050	1149552
sMRI	X27139_BA.exvivo_rh_volume_V2	sMRI804	EAS	7058	443	943700
sMRI	X27136_BA.exvivo_rh_volume_BA44	sMRI805	EUR	32602	5050	1149552
sMRI	X27140_BA.exvivo_rh_volume_MT	sMRI805	EAS	7058	443	943700
sMRI	X27137_BA.exvivo_rh_volume_BA45	sMRI806	EUR	32606	5050	1149552
sMRI	X27141_BA.exvivo_rh_volume_perirhinal	sMRI806	EAS	7058	443	943700
sMRI	X27138_BA.exvivo_rh_volume_V1	sMRI807	EUR	32609	5050	1149552
sMRI	X27142_BA.exvivo_rh_volume_entorhinal	sMRI807	EAS	7058	443	943700
sMRI	X27139_BA.exvivo_rh_volume_V2	sMRI808	EUR	32609	5050	1149552
sMRI	X27143_aparc.DKTatlas_lh_area_caudalanteriorcingulate	sMRI808	EAS	7058	443	943700
sMRI	X27140_BA.exvivo_rh_volume_MT	sMRI809	EUR	32598	5050	1149552
sMRI	X27144_aparc.DKTatlas_lh_area_caudalmiddlefrontal	sMRI809	EAS	7058	443	943700
sMRI	X27141_BA.exvivo_rh_volume_perirhinal	sMRI810	EUR	32604	5050	1149552
sMRI	X27145_aparc.DKTatlas_lh_area_cuneus	sMRI810	EAS	7058	443	943700
sMRI	X27142_BA.exvivo_rh_volume_entorhinal	sMRI811	EUR	32605	5050	1149552
sMRI	X27146_aparc.DKTatlas_lh_area_entorhinal	sMRI811	EAS	7058	443	943700
sMRI	X27143_aparc.DKTatlas_lh_area_caudalanteriorcingulate	sMRI812	EUR	32603	5050	1149552
sMRI	X27147_aparc.DKTatlas_lh_area_fusiform	sMRI812	EAS	7058	443	943700
sMRI	X27144_aparc.DKTatlas_lh_area_caudalmiddlefrontal	sMRI813	EUR	32605	5050	1149552
sMRI	X27148_aparc.DKTatlas_lh_area_inferiorparietal	sMRI813	EAS	7058	442	943700
sMRI	X27145_aparc.DKTatlas_lh_area_cuneus	sMRI814	EUR	32608	5050	1149552
sMRI	X27149_aparc.DKTatlas_lh_area_inferiortemporal	sMRI814	EAS	7058	443	943700
sMRI	X27146_aparc.DKTatlas_lh_area_entorhinal	sMRI815	EUR	32592	5050	1149553
sMRI	X27150_aparc.DKTatlas_lh_area_isthmuscingulate	sMRI815	EAS	7058	443	943700
sMRI	X27147_aparc.DKTatlas_lh_area_fusiform	sMRI816	EUR	32605	5050	1149552
sMRI	X27151_aparc.DKTatlas_lh_area_lateraloccipital	sMRI816	EAS	7058	443	943700
sMRI	X27148_aparc.DKTatlas_lh_area_inferiorparietal	sMRI817	EUR	32608	5050	1149552
sMRI	X27152_aparc.DKTatlas_lh_area_lateralorbitofrontal	sMRI817	EAS	7058	443	943700
sMRI	X27149_aparc.DKTatlas_lh_area_inferiortemporal	sMRI818	EUR	32608	5050	1149553
sMRI	X27153_aparc.DKTatlas_lh_area_lingual	sMRI818	EAS	7058	443	943700
sMRI	X27150_aparc.DKTatlas_lh_area_isthmuscingulate	sMRI819	EUR	32598	5050	1149552
sMRI	X27154_aparc.DKTatlas_lh_area_medialorbitofrontal	sMRI819	EAS	7058	443	943700
sMRI	X27151_aparc.DKTatlas_lh_area_lateraloccipital	sMRI820	EUR	32609	5050	1149552
sMRI	X27155_aparc.DKTatlas_lh_area_middletemporal	sMRI820	EAS	7058	443	943700
sMRI	X27152_aparc.DKTatlas_lh_area_lateralorbitofrontal	sMRI821	EUR	32609	5050	1149552
sMRI	X27156_aparc.DKTatlas_lh_area_parahippocampal	sMRI821	EAS	7058	443	943700
sMRI	X27153_aparc.DKTatlas_lh_area_lingual	sMRI822	EUR	32609	5050	1149552
sMRI	X27157_aparc.DKTatlas_lh_area_paracentral	sMRI822	EAS	7058	443	943700
sMRI	X27154_aparc.DKTatlas_lh_area_medialorbitofrontal	sMRI823	EUR	32609	5050	1149552
sMRI	X27158_aparc.DKTatlas_lh_area_parsopercularis	sMRI823	EAS	7058	443	943700
sMRI	X27155_aparc.DKTatlas_lh_area_middletemporal	sMRI824	EUR	32608	5050	1149552
sMRI	X27159_aparc.DKTatlas_lh_area_parsorbitalis	sMRI824	EAS	7058	443	943700
sMRI	X27156_aparc.DKTatlas_lh_area_parahippocampal	sMRI825	EUR	32601	5050	1149552
sMRI	X27160_aparc.DKTatlas_lh_area_parstriangularis	sMRI825	EAS	7058	443	943700
sMRI	X27157_aparc.DKTatlas_lh_area_paracentral	sMRI826	EUR	32605	5050	1149552
sMRI	X27161_aparc.DKTatlas_lh_area_pericalcarine	sMRI826	EAS	7058	443	943700
sMRI	X27158_aparc.DKTatlas_lh_area_parsopercularis	sMRI827	EUR	32582	5050	1149550
sMRI	X27162_aparc.DKTatlas_lh_area_postcentral	sMRI827	EAS	7058	443	943700
sMRI	X27159_aparc.DKTatlas_lh_area_parsorbitalis	sMRI828	EUR	32608	5050	1149552
sMRI	X27163_aparc.DKTatlas_lh_area_posteriorcingulate	sMRI828	EAS	7058	443	943700
sMRI	X27160_aparc.DKTatlas_lh_area_parstriangularis	sMRI829	EUR	32606	5050	1149552
sMRI	X27164_aparc.DKTatlas_lh_area_precentral	sMRI829	EAS	7058	443	943700
sMRI	X27161_aparc.DKTatlas_lh_area_pericalcarine	sMRI830	EUR	32609	5050	1149552
sMRI	X27165_aparc.DKTatlas_lh_area_precuneus	sMRI830	EAS	7058	443	943700
sMRI	X27162_aparc.DKTatlas_lh_area_postcentral	sMRI831	EUR	32603	5050	1149552
sMRI	X27166_aparc.DKTatlas_lh_area_rostralanteriorcingulate	sMRI831	EAS	7058	443	943700
sMRI	X27163_aparc.DKTatlas_lh_area_posteriorcingulate	sMRI832	EUR	32602	5050	1149552
sMRI	X27167_aparc.DKTatlas_lh_area_rostralmiddlefrontal	sMRI832	EAS	7058	443	943700
sMRI	X27164_aparc.DKTatlas_lh_area_precentral	sMRI833	EUR	32608	5050	1149552
sMRI	X27168_aparc.DKTatlas_lh_area_superiorfrontal	sMRI833	EAS	7058	443	943700
sMRI	X27165_aparc.DKTatlas_lh_area_precuneus	sMRI834	EUR	32605	5050	1149552
sMRI	X27169_aparc.DKTatlas_lh_area_superiorparietal	sMRI834	EAS	7058	443	943700
sMRI	X27166_aparc.DKTatlas_lh_area_rostralanteriorcingulate	sMRI835	EUR	32609	5050	1149552
sMRI	X27170_aparc.DKTatlas_lh_area_superiortemporal	sMRI835	EAS	7058	443	943700
sMRI	X27167_aparc.DKTatlas_lh_area_rostralmiddlefrontal	sMRI836	EUR	32608	5050	1149552
sMRI	X27171_aparc.DKTatlas_lh_area_supramarginal	sMRI836	EAS	7058	443	943700
sMRI	X27168_aparc.DKTatlas_lh_area_superiorfrontal	sMRI837	EUR	32609	5050	1149552
sMRI	X27172_aparc.DKTatlas_lh_area_transversetemporal	sMRI837	EAS	7058	443	943700
sMRI	X27169_aparc.DKTatlas_lh_area_superiorparietal	sMRI838	EUR	32607	5050	1149552
sMRI	X27173_aparc.DKTatlas_lh_area_insula	sMRI838	EAS	7058	443	943700
sMRI	X27170_aparc.DKTatlas_lh_area_superiortemporal	sMRI839	EUR	32606	5050	1149552
sMRI	X27174_aparc.DKTatlas_lh_thickness_caudalanteriorcingulate	sMRI839	EAS	7058	443	943700
sMRI	X27171_aparc.DKTatlas_lh_area_supramarginal	sMRI840	EUR	32606	5050	1149552
sMRI	X27175_aparc.DKTatlas_lh_thickness_caudalmiddlefrontal	sMRI840	EAS	7058	443	943700
sMRI	X27172_aparc.DKTatlas_lh_area_transversetemporal	sMRI841	EUR	32590	5050	1149552
sMRI	X27176_aparc.DKTatlas_lh_thickness_cuneus	sMRI841	EAS	7058	443	943700
sMRI	X27173_aparc.DKTatlas_lh_area_insula	sMRI842	EUR	32605	5050	1149552
sMRI	X27177_aparc.DKTatlas_lh_thickness_entorhinal	sMRI842	EAS	7058	443	943700
sMRI	X27174_aparc.DKTatlas_lh_thickness_caudalanteriorcingulate	sMRI843	EUR	32609	5050	1149552
sMRI	X27178_aparc.DKTatlas_lh_thickness_fusiform	sMRI843	EAS	7058	443	943700
sMRI	X27175_aparc.DKTatlas_lh_thickness_caudalmiddlefrontal	sMRI844	EUR	32607	5050	1149552
sMRI	X27179_aparc.DKTatlas_lh_thickness_inferiorparietal	sMRI844	EAS	7058	443	943700
sMRI	X27176_aparc.DKTatlas_lh_thickness_cuneus	sMRI845	EUR	32608	5050	1149552
sMRI	X27180_aparc.DKTatlas_lh_thickness_inferiortemporal	sMRI845	EAS	7058	443	943700
sMRI	X27177_aparc.DKTatlas_lh_thickness_entorhinal	sMRI846	EUR	32575	5050	1149549
sMRI	X27181_aparc.DKTatlas_lh_thickness_isthmuscingulate	sMRI846	EAS	7058	443	943700
sMRI	X27178_aparc.DKTatlas_lh_thickness_fusiform	sMRI847	EUR	32602	5050	1149552
sMRI	X27182_aparc.DKTatlas_lh_thickness_lateraloccipital	sMRI847	EAS	7058	443	943700
sMRI	X27179_aparc.DKTatlas_lh_thickness_inferiorparietal	sMRI848	EUR	32602	5050	1149552
sMRI	X27183_aparc.DKTatlas_lh_thickness_lateralorbitofrontal	sMRI848	EAS	7058	443	943700
sMRI	X27180_aparc.DKTatlas_lh_thickness_inferiortemporal	sMRI849	EUR	32606	5050	1149552
sMRI	X27184_aparc.DKTatlas_lh_thickness_lingual	sMRI849	EAS	7058	443	943700
sMRI	X27181_aparc.DKTatlas_lh_thickness_isthmuscingulate	sMRI850	EUR	32607	5050	1149552
sMRI	X27185_aparc.DKTatlas_lh_thickness_medialorbitofrontal	sMRI850	EAS	7058	443	943700
sMRI	X27182_aparc.DKTatlas_lh_thickness_lateraloccipital	sMRI851	EUR	32608	5050	1149553
sMRI	X27186_aparc.DKTatlas_lh_thickness_middletemporal	sMRI851	EAS	7058	443	943700
sMRI	X27183_aparc.DKTatlas_lh_thickness_lateralorbitofrontal	sMRI852	EUR	32608	5050	1149553
sMRI	X27187_aparc.DKTatlas_lh_thickness_parahippocampal	sMRI852	EAS	7058	443	943700
sMRI	X27184_aparc.DKTatlas_lh_thickness_lingual	sMRI853	EUR	32609	5050	1149552
sMRI	X27188_aparc.DKTatlas_lh_thickness_paracentral	sMRI853	EAS	7058	443	943700
sMRI	X27185_aparc.DKTatlas_lh_thickness_medialorbitofrontal	sMRI854	EUR	32607	5050	1149552
sMRI	X27189_aparc.DKTatlas_lh_thickness_parsopercularis	sMRI854	EAS	7058	443	943700
sMRI	X27186_aparc.DKTatlas_lh_thickness_middletemporal	sMRI855	EUR	32607	5050	1149553
sMRI	X27190_aparc.DKTatlas_lh_thickness_parsorbitalis	sMRI855	EAS	7058	443	943700
sMRI	X27187_aparc.DKTatlas_lh_thickness_parahippocampal	sMRI856	EUR	32609	5050	1149552
sMRI	X27191_aparc.DKTatlas_lh_thickness_parstriangularis	sMRI856	EAS	7058	443	943700
sMRI	X27188_aparc.DKTatlas_lh_thickness_paracentral	sMRI857	EUR	32607	5050	1149552
sMRI	X27192_aparc.DKTatlas_lh_thickness_pericalcarine	sMRI857	EAS	7058	443	943700
sMRI	X27189_aparc.DKTatlas_lh_thickness_parsopercularis	sMRI858	EUR	32607	5050	1149553
sMRI	X27193_aparc.DKTatlas_lh_thickness_postcentral	sMRI858	EAS	7058	443	943700
sMRI	X27190_aparc.DKTatlas_lh_thickness_parsorbitalis	sMRI859	EUR	32604	5050	1149552
sMRI	X27194_aparc.DKTatlas_lh_thickness_posteriorcingulate	sMRI859	EAS	7058	443	943700
sMRI	X27191_aparc.DKTatlas_lh_thickness_parstriangularis	sMRI860	EUR	32607	5050	1149552
sMRI	X27195_aparc.DKTatlas_lh_thickness_precentral	sMRI860	EAS	7058	443	943700
sMRI	X27192_aparc.DKTatlas_lh_thickness_pericalcarine	sMRI861	EUR	32608	5050	1149553
sMRI	X27196_aparc.DKTatlas_lh_thickness_precuneus	sMRI861	EAS	7058	443	943700
sMRI	X27193_aparc.DKTatlas_lh_thickness_postcentral	sMRI862	EUR	32609	5050	1149552
sMRI	X27197_aparc.DKTatlas_lh_thickness_rostralanteriorcingulate	sMRI862	EAS	7058	443	943700
sMRI	X27194_aparc.DKTatlas_lh_thickness_posteriorcingulate	sMRI863	EUR	32606	5050	1149552
sMRI	X27198_aparc.DKTatlas_lh_thickness_rostralmiddlefrontal	sMRI863	EAS	7058	443	943700
sMRI	X27195_aparc.DKTatlas_lh_thickness_precentral	sMRI864	EUR	32603	5050	1149552
sMRI	X27199_aparc.DKTatlas_lh_thickness_superiorfrontal	sMRI864	EAS	7058	443	943700
sMRI	X27196_aparc.DKTatlas_lh_thickness_precuneus	sMRI865	EUR	32606	5050	1149552
sMRI	X27200_aparc.DKTatlas_lh_thickness_superiorparietal	sMRI865	EAS	7058	443	943700
sMRI	X27197_aparc.DKTatlas_lh_thickness_rostralanteriorcingulate	sMRI866	EUR	32604	5050	1149552
sMRI	X27201_aparc.DKTatlas_lh_thickness_superiortemporal	sMRI866	EAS	7058	443	943700
sMRI	X27198_aparc.DKTatlas_lh_thickness_rostralmiddlefrontal	sMRI867	EUR	32603	5050	1149552
sMRI	X27202_aparc.DKTatlas_lh_thickness_supramarginal	sMRI867	EAS	7058	443	943700
sMRI	X27199_aparc.DKTatlas_lh_thickness_superiorfrontal	sMRI868	EUR	32601	5050	1149552
sMRI	X27203_aparc.DKTatlas_lh_thickness_transversetemporal	sMRI868	EAS	7058	443	943700
sMRI	X27200_aparc.DKTatlas_lh_thickness_superiorparietal	sMRI869	EUR	32607	5050	1149552
sMRI	X27204_aparc.DKTatlas_lh_thickness_insula	sMRI869	EAS	7058	443	943700
sMRI	X27201_aparc.DKTatlas_lh_thickness_superiortemporal	sMRI870	EUR	32609	5050	1149552
sMRI	X27205_aparc.DKTatlas_lh_volume_caudalanteriorcingulate	sMRI870	EAS	7058	443	943700
sMRI	X27202_aparc.DKTatlas_lh_thickness_supramarginal	sMRI871	EUR	32608	5050	1149552
sMRI	X27206_aparc.DKTatlas_lh_volume_caudalmiddlefrontal	sMRI871	EAS	7058	443	943700
sMRI	X27203_aparc.DKTatlas_lh_thickness_transversetemporal	sMRI872	EUR	32609	5050	1149552
sMRI	X27207_aparc.DKTatlas_lh_volume_cuneus	sMRI872	EAS	7058	443	943700
sMRI	X27204_aparc.DKTatlas_lh_thickness_insula	sMRI873	EUR	32604	5050	1149552
sMRI	X27208_aparc.DKTatlas_lh_volume_entorhinal	sMRI873	EAS	7058	442	943700
sMRI	X27205_aparc.DKTatlas_lh_volume_caudalanteriorcingulate	sMRI874	EUR	32606	5050	1149552
sMRI	X27209_aparc.DKTatlas_lh_volume_fusiform	sMRI874	EAS	7058	443	943700
sMRI	X27206_aparc.DKTatlas_lh_volume_caudalmiddlefrontal	sMRI875	EUR	32606	5050	1149552
sMRI	X27210_aparc.DKTatlas_lh_volume_inferiorparietal	sMRI875	EAS	7058	443	943700
sMRI	X27207_aparc.DKTatlas_lh_volume_cuneus	sMRI876	EUR	32608	5050	1149552
sMRI	X27211_aparc.DKTatlas_lh_volume_inferiortemporal	sMRI876	EAS	7058	443	943700
sMRI	X27208_aparc.DKTatlas_lh_volume_entorhinal	sMRI877	EUR	32531	5050	1149552
sMRI	X27212_aparc.DKTatlas_lh_volume_isthmuscingulate	sMRI877	EAS	7058	443	943700
sMRI	X27209_aparc.DKTatlas_lh_volume_fusiform	sMRI878	EUR	32605	5050	1149552
sMRI	X27213_aparc.DKTatlas_lh_volume_lateraloccipital	sMRI878	EAS	7058	443	943700
sMRI	X27210_aparc.DKTatlas_lh_volume_inferiorparietal	sMRI879	EUR	32608	5050	1149552
sMRI	X27214_aparc.DKTatlas_lh_volume_lateralorbitofrontal	sMRI879	EAS	7058	443	943700
sMRI	X27211_aparc.DKTatlas_lh_volume_inferiortemporal	sMRI880	EUR	32607	5050	1149553
sMRI	X27215_aparc.DKTatlas_lh_volume_lingual	sMRI880	EAS	7058	443	943700
sMRI	X27212_aparc.DKTatlas_lh_volume_isthmuscingulate	sMRI881	EUR	32598	5050	1149553
sMRI	X27216_aparc.DKTatlas_lh_volume_medialorbitofrontal	sMRI881	EAS	7058	443	943700
sMRI	X27213_aparc.DKTatlas_lh_volume_lateraloccipital	sMRI882	EUR	32609	5050	1149552
sMRI	X27217_aparc.DKTatlas_lh_volume_middletemporal	sMRI882	EAS	7058	443	943700
sMRI	X27214_aparc.DKTatlas_lh_volume_lateralorbitofrontal	sMRI883	EUR	32608	5050	1149553
sMRI	X27218_aparc.DKTatlas_lh_volume_parahippocampal	sMRI883	EAS	7058	443	943700
sMRI	X27215_aparc.DKTatlas_lh_volume_lingual	sMRI884	EUR	32609	5050	1149552
sMRI	X27219_aparc.DKTatlas_lh_volume_paracentral	sMRI884	EAS	7058	443	943700
sMRI	X27216_aparc.DKTatlas_lh_volume_medialorbitofrontal	sMRI885	EUR	32609	5050	1149552
sMRI	X27220_aparc.DKTatlas_lh_volume_parsopercularis	sMRI885	EAS	7058	442	943700
sMRI	X27217_aparc.DKTatlas_lh_volume_middletemporal	sMRI886	EUR	32607	5050	1149552
sMRI	X27221_aparc.DKTatlas_lh_volume_parsorbitalis	sMRI886	EAS	7058	443	943700
sMRI	X27218_aparc.DKTatlas_lh_volume_parahippocampal	sMRI887	EUR	32601	5050	1149552
sMRI	X27222_aparc.DKTatlas_lh_volume_parstriangularis	sMRI887	EAS	7058	443	943700
sMRI	X27219_aparc.DKTatlas_lh_volume_paracentral	sMRI888	EUR	32604	5050	1149552
sMRI	X27223_aparc.DKTatlas_lh_volume_pericalcarine	sMRI888	EAS	7058	443	943700
sMRI	X27220_aparc.DKTatlas_lh_volume_parsopercularis	sMRI889	EUR	32590	5050	1149551
sMRI	X27224_aparc.DKTatlas_lh_volume_postcentral	sMRI889	EAS	7058	443	943700
sMRI	X27221_aparc.DKTatlas_lh_volume_parsorbitalis	sMRI890	EUR	32608	5050	1149552
sMRI	X27225_aparc.DKTatlas_lh_volume_posteriorcingulate	sMRI890	EAS	7058	443	943700
sMRI	X27222_aparc.DKTatlas_lh_volume_parstriangularis	sMRI891	EUR	32607	5050	1149552
sMRI	X27226_aparc.DKTatlas_lh_volume_precentral	sMRI891	EAS	7058	443	943700
sMRI	X27223_aparc.DKTatlas_lh_volume_pericalcarine	sMRI892	EUR	32605	5050	1149552
sMRI	X27227_aparc.DKTatlas_lh_volume_precuneus	sMRI892	EAS	7058	443	943700
sMRI	X27224_aparc.DKTatlas_lh_volume_postcentral	sMRI893	EUR	32608	5050	1149552
sMRI	X27228_aparc.DKTatlas_lh_volume_rostralanteriorcingulate	sMRI893	EAS	7058	443	943700
sMRI	X27225_aparc.DKTatlas_lh_volume_posteriorcingulate	sMRI894	EUR	32604	5050	1149552
sMRI	X27229_aparc.DKTatlas_lh_volume_rostralmiddlefrontal	sMRI894	EAS	7058	443	943700
sMRI	X27226_aparc.DKTatlas_lh_volume_precentral	sMRI895	EUR	32608	5050	1149552
sMRI	X27230_aparc.DKTatlas_lh_volume_superiorfrontal	sMRI895	EAS	7058	443	943700
sMRI	X27227_aparc.DKTatlas_lh_volume_precuneus	sMRI896	EUR	32606	5050	1149552
sMRI	X27231_aparc.DKTatlas_lh_volume_superiorparietal	sMRI896	EAS	7058	443	943700
sMRI	X27228_aparc.DKTatlas_lh_volume_rostralanteriorcingulate	sMRI897	EUR	32608	5050	1149552
sMRI	X27232_aparc.DKTatlas_lh_volume_superiortemporal	sMRI897	EAS	7058	443	943700
sMRI	X27229_aparc.DKTatlas_lh_volume_rostralmiddlefrontal	sMRI898	EUR	32606	5050	1149552
sMRI	X27233_aparc.DKTatlas_lh_volume_supramarginal	sMRI898	EAS	7058	443	943700
sMRI	X27230_aparc.DKTatlas_lh_volume_superiorfrontal	sMRI899	EUR	32609	5050	1149552
sMRI	X27234_aparc.DKTatlas_lh_volume_transversetemporal	sMRI899	EAS	7058	443	943700
sMRI	X27231_aparc.DKTatlas_lh_volume_superiorparietal	sMRI900	EUR	32607	5050	1149552
sMRI	X27235_aparc.DKTatlas_lh_volume_insula	sMRI900	EAS	7058	443	943700
sMRI	X27232_aparc.DKTatlas_lh_volume_superiortemporal	sMRI901	EUR	32608	5050	1149553
sMRI	X27236_aparc.DKTatlas_rh_area_caudalanteriorcingulate	sMRI901	EAS	7058	443	943700
sMRI	X27233_aparc.DKTatlas_lh_volume_supramarginal	sMRI902	EUR	32605	5050	1149552
sMRI	X27237_aparc.DKTatlas_rh_area_caudalmiddlefrontal	sMRI902	EAS	7058	443	943700
sMRI	X27234_aparc.DKTatlas_lh_volume_transversetemporal	sMRI903	EUR	32597	5050	1149552
sMRI	X27238_aparc.DKTatlas_rh_area_cuneus	sMRI903	EAS	7058	443	943700
sMRI	X27235_aparc.DKTatlas_lh_volume_insula	sMRI904	EUR	32609	5050	1149552
sMRI	X27239_aparc.DKTatlas_rh_area_entorhinal	sMRI904	EAS	7058	443	943700
sMRI	X27236_aparc.DKTatlas_rh_area_caudalanteriorcingulate	sMRI905	EUR	32578	5050	1149552
sMRI	X27240_aparc.DKTatlas_rh_area_fusiform	sMRI905	EAS	7058	443	943700
sMRI	X27237_aparc.DKTatlas_rh_area_caudalmiddlefrontal	sMRI906	EUR	32605	5050	1149552
sMRI	X27241_aparc.DKTatlas_rh_area_inferiorparietal	sMRI906	EAS	7058	443	943700
sMRI	X27238_aparc.DKTatlas_rh_area_cuneus	sMRI907	EUR	32609	5050	1149552
sMRI	X27242_aparc.DKTatlas_rh_area_inferiortemporal	sMRI907	EAS	7058	443	943700
sMRI	X27239_aparc.DKTatlas_rh_area_entorhinal	sMRI908	EUR	32600	5050	1149552
sMRI	X27243_aparc.DKTatlas_rh_area_isthmuscingulate	sMRI908	EAS	7058	443	943700
sMRI	X27240_aparc.DKTatlas_rh_area_fusiform	sMRI909	EUR	32608	5050	1149553
sMRI	X27244_aparc.DKTatlas_rh_area_lateraloccipital	sMRI909	EAS	7058	443	943700
sMRI	X27241_aparc.DKTatlas_rh_area_inferiorparietal	sMRI910	EUR	32609	5050	1149552
sMRI	X27245_aparc.DKTatlas_rh_area_lateralorbitofrontal	sMRI910	EAS	7058	443	943700
sMRI	X27242_aparc.DKTatlas_rh_area_inferiortemporal	sMRI911	EUR	32608	5050	1149552
sMRI	X27246_aparc.DKTatlas_rh_area_lingual	sMRI911	EAS	7058	443	943700
sMRI	X27243_aparc.DKTatlas_rh_area_isthmuscingulate	sMRI912	EUR	32601	5050	1149553
sMRI	X27247_aparc.DKTatlas_rh_area_medialorbitofrontal	sMRI912	EAS	7058	443	943700
sMRI	X27244_aparc.DKTatlas_rh_area_lateraloccipital	sMRI913	EUR	32609	5050	1149552
sMRI	X27248_aparc.DKTatlas_rh_area_middletemporal	sMRI913	EAS	7058	443	943700
sMRI	X27245_aparc.DKTatlas_rh_area_lateralorbitofrontal	sMRI914	EUR	32609	5050	1149552
sMRI	X27249_aparc.DKTatlas_rh_area_parahippocampal	sMRI914	EAS	7058	442	943700
sMRI	X27246_aparc.DKTatlas_rh_area_lingual	sMRI915	EUR	32608	5050	1149552
sMRI	X27250_aparc.DKTatlas_rh_area_paracentral	sMRI915	EAS	7058	443	943700
sMRI	X27247_aparc.DKTatlas_rh_area_medialorbitofrontal	sMRI916	EUR	32609	5050	1149552
sMRI	X27251_aparc.DKTatlas_rh_area_parsopercularis	sMRI916	EAS	7058	443	943700
sMRI	X27248_aparc.DKTatlas_rh_area_middletemporal	sMRI917	EUR	32605	5050	1149552
sMRI	X27252_aparc.DKTatlas_rh_area_parsorbitalis	sMRI917	EAS	7058	443	943700
sMRI	X27249_aparc.DKTatlas_rh_area_parahippocampal	sMRI918	EUR	32598	5050	1149553
sMRI	X27253_aparc.DKTatlas_rh_area_parstriangularis	sMRI918	EAS	7058	443	943700
sMRI	X27250_aparc.DKTatlas_rh_area_paracentral	sMRI919	EUR	32605	5050	1149552
sMRI	X27254_aparc.DKTatlas_rh_area_pericalcarine	sMRI919	EAS	7058	443	943700
sMRI	X27251_aparc.DKTatlas_rh_area_parsopercularis	sMRI920	EUR	32587	5050	1149553
sMRI	X27255_aparc.DKTatlas_rh_area_postcentral	sMRI920	EAS	7058	443	943700
sMRI	X27252_aparc.DKTatlas_rh_area_parsorbitalis	sMRI921	EUR	32606	5050	1149552
sMRI	X27256_aparc.DKTatlas_rh_area_posteriorcingulate	sMRI921	EAS	7058	443	943700
sMRI	X27253_aparc.DKTatlas_rh_area_parstriangularis	sMRI922	EUR	32605	5050	1149552
sMRI	X27257_aparc.DKTatlas_rh_area_precentral	sMRI922	EAS	7058	443	943700
sMRI	X27254_aparc.DKTatlas_rh_area_pericalcarine	sMRI923	EUR	32607	5050	1149552
sMRI	X27258_aparc.DKTatlas_rh_area_precuneus	sMRI923	EAS	7058	443	943700
sMRI	X27255_aparc.DKTatlas_rh_area_postcentral	sMRI924	EUR	32605	5050	1149552
sMRI	X27259_aparc.DKTatlas_rh_area_rostralanteriorcingulate	sMRI924	EAS	7058	443	943700
sMRI	X27256_aparc.DKTatlas_rh_area_posteriorcingulate	sMRI925	EUR	32601	5050	1149552
sMRI	X27260_aparc.DKTatlas_rh_area_rostralmiddlefrontal	sMRI925	EAS	7058	443	943700
sMRI	X27257_aparc.DKTatlas_rh_area_precentral	sMRI926	EUR	32604	5050	1149552
sMRI	X27261_aparc.DKTatlas_rh_area_superiorfrontal	sMRI926	EAS	7058	443	943700
sMRI	X27258_aparc.DKTatlas_rh_area_precuneus	sMRI927	EUR	32604	5050	1149552
sMRI	X27262_aparc.DKTatlas_rh_area_superiorparietal	sMRI927	EAS	7058	443	943700
sMRI	X27259_aparc.DKTatlas_rh_area_rostralanteriorcingulate	sMRI928	EUR	32609	5050	1149552
sMRI	X27263_aparc.DKTatlas_rh_area_superiortemporal	sMRI928	EAS	7058	443	943700
sMRI	X27260_aparc.DKTatlas_rh_area_rostralmiddlefrontal	sMRI929	EUR	32607	5050	1149552
sMRI	X27264_aparc.DKTatlas_rh_area_supramarginal	sMRI929	EAS	7058	443	943700
sMRI	X27261_aparc.DKTatlas_rh_area_superiorfrontal	sMRI930	EUR	32607	5050	1149552
sMRI	X27265_aparc.DKTatlas_rh_area_transversetemporal	sMRI930	EAS	7058	443	943700
sMRI	X27262_aparc.DKTatlas_rh_area_superiorparietal	sMRI931	EUR	32608	5050	1149553
sMRI	X27266_aparc.DKTatlas_rh_area_insula	sMRI931	EAS	7058	443	943700
sMRI	X27263_aparc.DKTatlas_rh_area_superiortemporal	sMRI932	EUR	32607	5050	1149552
sMRI	X27267_aparc.DKTatlas_rh_thickness_caudalanteriorcingulate	sMRI932	EAS	7058	443	943700
sMRI	X27264_aparc.DKTatlas_rh_area_supramarginal	sMRI933	EUR	32603	5050	1149552
sMRI	X27268_aparc.DKTatlas_rh_thickness_caudalmiddlefrontal	sMRI933	EAS	7058	443	943700
sMRI	X27265_aparc.DKTatlas_rh_area_transversetemporal	sMRI934	EUR	32598	5050	1149552
sMRI	X27269_aparc.DKTatlas_rh_thickness_cuneus	sMRI934	EAS	7058	443	943700
sMRI	X27266_aparc.DKTatlas_rh_area_insula	sMRI935	EUR	32605	5050	1149552
sMRI	X27270_aparc.DKTatlas_rh_thickness_entorhinal	sMRI935	EAS	7058	443	943700
sMRI	X27267_aparc.DKTatlas_rh_thickness_caudalanteriorcingulate	sMRI936	EUR	32605	5050	1149552
sMRI	X27271_aparc.DKTatlas_rh_thickness_fusiform	sMRI936	EAS	7058	443	943700
sMRI	X27268_aparc.DKTatlas_rh_thickness_caudalmiddlefrontal	sMRI937	EUR	32605	5050	1149552
sMRI	X27272_aparc.DKTatlas_rh_thickness_inferiorparietal	sMRI937	EAS	7058	443	943700
sMRI	X27269_aparc.DKTatlas_rh_thickness_cuneus	sMRI938	EUR	32608	5050	1149553
sMRI	X27273_aparc.DKTatlas_rh_thickness_inferiortemporal	sMRI938	EAS	7058	443	943700
sMRI	X27270_aparc.DKTatlas_rh_thickness_entorhinal	sMRI939	EUR	32584	5050	1149552
sMRI	X27274_aparc.DKTatlas_rh_thickness_isthmuscingulate	sMRI939	EAS	7058	443	943700
sMRI	X27271_aparc.DKTatlas_rh_thickness_fusiform	sMRI940	EUR	32602	5050	1149552
sMRI	X27275_aparc.DKTatlas_rh_thickness_lateraloccipital	sMRI940	EAS	7058	443	943700
sMRI	X27272_aparc.DKTatlas_rh_thickness_inferiorparietal	sMRI941	EUR	32601	5050	1149552
sMRI	X27276_aparc.DKTatlas_rh_thickness_lateralorbitofrontal	sMRI941	EAS	7058	443	943700
sMRI	X27273_aparc.DKTatlas_rh_thickness_inferiortemporal	sMRI942	EUR	32604	5050	1149552
sMRI	X27277_aparc.DKTatlas_rh_thickness_lingual	sMRI942	EAS	7058	443	943700
sMRI	X27274_aparc.DKTatlas_rh_thickness_isthmuscingulate	sMRI943	EUR	32607	5050	1149552
sMRI	X27278_aparc.DKTatlas_rh_thickness_medialorbitofrontal	sMRI943	EAS	7058	443	943700
sMRI	X27275_aparc.DKTatlas_rh_thickness_lateraloccipital	sMRI944	EUR	32608	5050	1149552
sMRI	X27279_aparc.DKTatlas_rh_thickness_middletemporal	sMRI944	EAS	7058	443	943700
sMRI	X27276_aparc.DKTatlas_rh_thickness_lateralorbitofrontal	sMRI945	EUR	32608	5050	1149552
sMRI	X27280_aparc.DKTatlas_rh_thickness_parahippocampal	sMRI945	EAS	7058	443	943700
sMRI	X27277_aparc.DKTatlas_rh_thickness_lingual	sMRI946	EUR	32609	5050	1149552
sMRI	X27281_aparc.DKTatlas_rh_thickness_paracentral	sMRI946	EAS	7058	443	943700
sMRI	X27278_aparc.DKTatlas_rh_thickness_medialorbitofrontal	sMRI947	EUR	32608	5050	1149552
sMRI	X27282_aparc.DKTatlas_rh_thickness_parsopercularis	sMRI947	EAS	7058	443	943700
sMRI	X27279_aparc.DKTatlas_rh_thickness_middletemporal	sMRI948	EUR	32608	5050	1149552
sMRI	X27283_aparc.DKTatlas_rh_thickness_parsorbitalis	sMRI948	EAS	7058	443	943700
sMRI	X27280_aparc.DKTatlas_rh_thickness_parahippocampal	sMRI949	EUR	32609	5050	1149552
sMRI	X27284_aparc.DKTatlas_rh_thickness_parstriangularis	sMRI949	EAS	7058	442	943700
sMRI	X27281_aparc.DKTatlas_rh_thickness_paracentral	sMRI950	EUR	32605	5050	1149552
sMRI	X27285_aparc.DKTatlas_rh_thickness_pericalcarine	sMRI950	EAS	7058	443	943700
sMRI	X27282_aparc.DKTatlas_rh_thickness_parsopercularis	sMRI951	EUR	32606	5050	1149552
sMRI	X27286_aparc.DKTatlas_rh_thickness_postcentral	sMRI951	EAS	7058	443	943700
sMRI	X27283_aparc.DKTatlas_rh_thickness_parsorbitalis	sMRI952	EUR	32606	5050	1149552
sMRI	X27287_aparc.DKTatlas_rh_thickness_posteriorcingulate	sMRI952	EAS	7058	443	943700
sMRI	X27284_aparc.DKTatlas_rh_thickness_parstriangularis	sMRI953	EUR	32607	5050	1149553
sMRI	X27288_aparc.DKTatlas_rh_thickness_precentral	sMRI953	EAS	7058	443	943700
sMRI	X27285_aparc.DKTatlas_rh_thickness_pericalcarine	sMRI954	EUR	32608	5050	1149552
sMRI	X27289_aparc.DKTatlas_rh_thickness_precuneus	sMRI954	EAS	7058	443	943700
sMRI	X27286_aparc.DKTatlas_rh_thickness_postcentral	sMRI955	EUR	32608	5050	1149552
sMRI	X27290_aparc.DKTatlas_rh_thickness_rostralanteriorcingulate	sMRI955	EAS	7058	441	943700
sMRI	X27287_aparc.DKTatlas_rh_thickness_posteriorcingulate	sMRI956	EUR	32596	5050	1149551
sMRI	X27291_aparc.DKTatlas_rh_thickness_rostralmiddlefrontal	sMRI956	EAS	7058	443	943700
sMRI	X27288_aparc.DKTatlas_rh_thickness_precentral	sMRI957	EUR	32602	5050	1149552
sMRI	X27292_aparc.DKTatlas_rh_thickness_superiorfrontal	sMRI957	EAS	7058	443	943700
sMRI	X27289_aparc.DKTatlas_rh_thickness_precuneus	sMRI958	EUR	32607	5050	1149552
sMRI	X27293_aparc.DKTatlas_rh_thickness_superiorparietal	sMRI958	EAS	7058	443	943700
sMRI	X27290_aparc.DKTatlas_rh_thickness_rostralanteriorcingulate	sMRI959	EUR	32607	5050	1149552
sMRI	X27294_aparc.DKTatlas_rh_thickness_superiortemporal	sMRI959	EAS	7058	443	943700
sMRI	X27291_aparc.DKTatlas_rh_thickness_rostralmiddlefrontal	sMRI960	EUR	32601	5050	1149553
sMRI	X27295_aparc.DKTatlas_rh_thickness_supramarginal	sMRI960	EAS	7058	443	943700
sMRI	X27292_aparc.DKTatlas_rh_thickness_superiorfrontal	sMRI961	EUR	32605	5050	1149552
sMRI	X27296_aparc.DKTatlas_rh_thickness_transversetemporal	sMRI961	EAS	7058	443	943700
sMRI	X27293_aparc.DKTatlas_rh_thickness_superiorparietal	sMRI962	EUR	32607	5050	1149552
sMRI	X27297_aparc.DKTatlas_rh_thickness_insula	sMRI962	EAS	7058	443	943700
sMRI	X27294_aparc.DKTatlas_rh_thickness_superiortemporal	sMRI963	EUR	32609	5050	1149552
sMRI	X27298_aparc.DKTatlas_rh_volume_caudalanteriorcingulate	sMRI963	EAS	7058	443	943700
sMRI	X27295_aparc.DKTatlas_rh_thickness_supramarginal	sMRI964	EUR	32607	5050	1149553
sMRI	X27299_aparc.DKTatlas_rh_volume_caudalmiddlefrontal	sMRI964	EAS	7058	443	943700
sMRI	X27296_aparc.DKTatlas_rh_thickness_transversetemporal	sMRI965	EUR	32607	5050	1149552
sMRI	X27300_aparc.DKTatlas_rh_volume_cuneus	sMRI965	EAS	7058	443	943700
sMRI	X27297_aparc.DKTatlas_rh_thickness_insula	sMRI966	EUR	32603	5050	1149552
sMRI	X27301_aparc.DKTatlas_rh_volume_entorhinal	sMRI966	EAS	7058	443	943700
sMRI	X27298_aparc.DKTatlas_rh_volume_caudalanteriorcingulate	sMRI967	EUR	32594	5050	1149552
sMRI	X27302_aparc.DKTatlas_rh_volume_fusiform	sMRI967	EAS	7058	443	943700
sMRI	X27299_aparc.DKTatlas_rh_volume_caudalmiddlefrontal	sMRI968	EUR	32603	5050	1149552
sMRI	X27303_aparc.DKTatlas_rh_volume_inferiorparietal	sMRI968	EAS	7058	443	943700
sMRI	X27300_aparc.DKTatlas_rh_volume_cuneus	sMRI969	EUR	32607	5050	1149553
sMRI	X27304_aparc.DKTatlas_rh_volume_inferiortemporal	sMRI969	EAS	7058	443	943700
sMRI	X27301_aparc.DKTatlas_rh_volume_entorhinal	sMRI970	EUR	32572	5050	1149551
sMRI	X27305_aparc.DKTatlas_rh_volume_isthmuscingulate	sMRI970	EAS	7058	443	943700
sMRI	X27302_aparc.DKTatlas_rh_volume_fusiform	sMRI971	EUR	32609	5050	1149552
sMRI	X27306_aparc.DKTatlas_rh_volume_lateraloccipital	sMRI971	EAS	7058	443	943700
sMRI	X27303_aparc.DKTatlas_rh_volume_inferiorparietal	sMRI972	EUR	32609	5050	1149552
sMRI	X27307_aparc.DKTatlas_rh_volume_lateralorbitofrontal	sMRI972	EAS	7058	443	943700
sMRI	X27304_aparc.DKTatlas_rh_volume_inferiortemporal	sMRI973	EUR	32607	5050	1149552
sMRI	X27308_aparc.DKTatlas_rh_volume_lingual	sMRI973	EAS	7058	443	943700
sMRI	X27305_aparc.DKTatlas_rh_volume_isthmuscingulate	sMRI974	EUR	32603	5050	1149552
sMRI	X27309_aparc.DKTatlas_rh_volume_medialorbitofrontal	sMRI974	EAS	7058	443	943700
sMRI	X27306_aparc.DKTatlas_rh_volume_lateraloccipital	sMRI975	EUR	32609	5050	1149552
sMRI	X27310_aparc.DKTatlas_rh_volume_middletemporal	sMRI975	EAS	7058	443	943700
sMRI	X27307_aparc.DKTatlas_rh_volume_lateralorbitofrontal	sMRI976	EUR	32608	5050	1149552
sMRI	X27311_aparc.DKTatlas_rh_volume_parahippocampal	sMRI976	EAS	7058	443	943700
sMRI	X27308_aparc.DKTatlas_rh_volume_lingual	sMRI977	EUR	32608	5050	1149552
sMRI	X27312_aparc.DKTatlas_rh_volume_paracentral	sMRI977	EAS	7058	443	943700
sMRI	X27309_aparc.DKTatlas_rh_volume_medialorbitofrontal	sMRI978	EUR	32608	5050	1149552
sMRI	X27313_aparc.DKTatlas_rh_volume_parsopercularis	sMRI978	EAS	7058	443	943700
sMRI	X27310_aparc.DKTatlas_rh_volume_middletemporal	sMRI979	EUR	32608	5050	1149552
sMRI	X27314_aparc.DKTatlas_rh_volume_parsorbitalis	sMRI979	EAS	7058	443	943700
sMRI	X27311_aparc.DKTatlas_rh_volume_parahippocampal	sMRI980	EUR	32591	5050	1149552
sMRI	X27315_aparc.DKTatlas_rh_volume_parstriangularis	sMRI980	EAS	7058	443	943700
sMRI	X27312_aparc.DKTatlas_rh_volume_paracentral	sMRI981	EUR	32603	5050	1149552
sMRI	X27316_aparc.DKTatlas_rh_volume_pericalcarine	sMRI981	EAS	7058	443	943700
sMRI	X27313_aparc.DKTatlas_rh_volume_parsopercularis	sMRI982	EUR	32592	5050	1149551
sMRI	X27317_aparc.DKTatlas_rh_volume_postcentral	sMRI982	EAS	7058	443	943700
sMRI	X27314_aparc.DKTatlas_rh_volume_parsorbitalis	sMRI983	EUR	32607	5050	1149552
sMRI	X27318_aparc.DKTatlas_rh_volume_posteriorcingulate	sMRI983	EAS	7058	443	943700
sMRI	X27315_aparc.DKTatlas_rh_volume_parstriangularis	sMRI984	EUR	32604	5050	1149552
sMRI	X27319_aparc.DKTatlas_rh_volume_precentral	sMRI984	EAS	7058	443	943700
sMRI	X27316_aparc.DKTatlas_rh_volume_pericalcarine	sMRI985	EUR	32603	5050	1149552
sMRI	X27320_aparc.DKTatlas_rh_volume_precuneus	sMRI985	EAS	7058	443	943700
sMRI	X27317_aparc.DKTatlas_rh_volume_postcentral	sMRI986	EUR	32607	5050	1149553
sMRI	X27321_aparc.DKTatlas_rh_volume_rostralanteriorcingulate	sMRI986	EAS	7058	443	943700
sMRI	X27318_aparc.DKTatlas_rh_volume_posteriorcingulate	sMRI987	EUR	32604	5050	1149552
sMRI	X27322_aparc.DKTatlas_rh_volume_rostralmiddlefrontal	sMRI987	EAS	7058	443	943700
sMRI	X27319_aparc.DKTatlas_rh_volume_precentral	sMRI988	EUR	32609	5050	1149552
sMRI	X27323_aparc.DKTatlas_rh_volume_superiorfrontal	sMRI988	EAS	7058	443	943700
sMRI	X27320_aparc.DKTatlas_rh_volume_precuneus	sMRI989	EUR	32607	5050	1149552
sMRI	X27324_aparc.DKTatlas_rh_volume_superiorparietal	sMRI989	EAS	7058	443	943700
sMRI	X27321_aparc.DKTatlas_rh_volume_rostralanteriorcingulate	sMRI990	EUR	32607	5050	1149552
sMRI	X27325_aparc.DKTatlas_rh_volume_superiortemporal	sMRI990	EAS	7058	443	943700
sMRI	X27322_aparc.DKTatlas_rh_volume_rostralmiddlefrontal	sMRI991	EUR	32605	5050	1149552
sMRI	X27326_aparc.DKTatlas_rh_volume_supramarginal	sMRI991	EAS	7058	443	943700
sMRI	X27323_aparc.DKTatlas_rh_volume_superiorfrontal	sMRI992	EUR	32606	5050	1149552
sMRI	X27327_aparc.DKTatlas_rh_volume_transversetemporal	sMRI992	EAS	7058	443	943700
sMRI	X27324_aparc.DKTatlas_rh_volume_superiorparietal	sMRI993	EUR	32609	5050	1149552
sMRI	X27328_aparc.DKTatlas_rh_volume_insula	sMRI993	EAS	7058	443	943700
sMRI	X27325_aparc.DKTatlas_rh_volume_superiortemporal	sMRI994	EUR	32607	5050	1149552
sMRI	X27329_aparc.a2009s_lh_area_G.S.frontomargin	sMRI994	EAS	7058	443	943700
sMRI	X27326_aparc.DKTatlas_rh_volume_supramarginal	sMRI995	EUR	32607	5050	1149552
sMRI	X27330_aparc.a2009s_lh_area_G.S.occipital.inf	sMRI995	EAS	7058	443	943700
sMRI	X27327_aparc.DKTatlas_rh_volume_transversetemporal	sMRI996	EUR	32603	5050	1149552
sMRI	X27331_aparc.a2009s_lh_area_G.S.paracentral	sMRI996	EAS	7058	443	943700
sMRI	X27328_aparc.DKTatlas_rh_volume_insula	sMRI997	EUR	32609	5050	1149552
sMRI	X27332_aparc.a2009s_lh_area_G.S.subcentral	sMRI997	EAS	7058	443	943700
sMRI	X27329_aparc.a2009s_lh_area_G.S.frontomargin	sMRI998	EUR	32609	5050	1149552
sMRI	X27333_aparc.a2009s_lh_area_G.S.transv.frontopol	sMRI998	EAS	7058	443	943700
sMRI	X27330_aparc.a2009s_lh_area_G.S.occipital.inf	sMRI999	EUR	32607	5050	1149553
sMRI	X27334_aparc.a2009s_lh_area_G.S.cingul.Ant	sMRI999	EAS	7058	443	943700
sMRI	X27331_aparc.a2009s_lh_area_G.S.paracentral	sMRI1000	EUR	32605	5050	1149552
sMRI	X27335_aparc.a2009s_lh_area_G.S.cingul.Mid.Ant	sMRI1000	EAS	7058	443	943700
sMRI	X27332_aparc.a2009s_lh_area_G.S.subcentral	sMRI1001	EUR	32605	5050	1149552
sMRI	X27336_aparc.a2009s_lh_area_G.S.cingul.Mid.Post	sMRI1001	EAS	7058	443	943700
sMRI	X27333_aparc.a2009s_lh_area_G.S.transv.frontopol	sMRI1002	EUR	32606	5050	1149552
sMRI	X27337_aparc.a2009s_lh_area_G.cingul.Post.dorsal	sMRI1002	EAS	7058	443	943700
sMRI	X27334_aparc.a2009s_lh_area_G.S.cingul.Ant	sMRI1003	EUR	32606	5050	1149552
sMRI	X27338_aparc.a2009s_lh_area_G.cingul.Post.ventral	sMRI1003	EAS	7058	443	943700
sMRI	X27335_aparc.a2009s_lh_area_G.S.cingul.Mid.Ant	sMRI1004	EUR	32600	5050	1149552
sMRI	X27339_aparc.a2009s_lh_area_G.cuneus	sMRI1004	EAS	7058	443	943700
sMRI	X27336_aparc.a2009s_lh_area_G.S.cingul.Mid.Post	sMRI1005	EUR	32595	5050	1149551
sMRI	X27340_aparc.a2009s_lh_area_G.front.inf.Opercular	sMRI1005	EAS	7058	443	943700
sMRI	X27337_aparc.a2009s_lh_area_G.cingul.Post.dorsal	sMRI1006	EUR	32599	5050	1149552
sMRI	X27341_aparc.a2009s_lh_area_G.front.inf.Orbital	sMRI1006	EAS	7058	443	943700
sMRI	X27338_aparc.a2009s_lh_area_G.cingul.Post.ventral	sMRI1007	EUR	32599	5050	1149552
sMRI	X27342_aparc.a2009s_lh_area_G.front.inf.Triangul	sMRI1007	EAS	7058	443	943700
sMRI	X27339_aparc.a2009s_lh_area_G.cuneus	sMRI1008	EUR	32608	5050	1149552
sMRI	X27343_aparc.a2009s_lh_area_G.front.middle	sMRI1008	EAS	7058	443	943700
sMRI	X27340_aparc.a2009s_lh_area_G.front.inf.Opercular	sMRI1009	EUR	32573	5050	1149551
sMRI	X27344_aparc.a2009s_lh_area_G.front.sup	sMRI1009	EAS	7058	443	943700
sMRI	X27341_aparc.a2009s_lh_area_G.front.inf.Orbital	sMRI1010	EUR	32597	5050	1149552
sMRI	X27345_aparc.a2009s_lh_area_G.Ins.lg.S.cent.ins	sMRI1010	EAS	7058	443	943700
sMRI	X27342_aparc.a2009s_lh_area_G.front.inf.Triangul	sMRI1011	EUR	32603	5050	1149552
sMRI	X27346_aparc.a2009s_lh_area_G.insular.short	sMRI1011	EAS	7058	443	943700
sMRI	X27343_aparc.a2009s_lh_area_G.front.middle	sMRI1012	EUR	32608	5050	1149552
sMRI	X27347_aparc.a2009s_lh_area_G.occipital.middle	sMRI1012	EAS	7058	443	943700
sMRI	X27344_aparc.a2009s_lh_area_G.front.sup	sMRI1013	EUR	32608	5050	1149552
sMRI	X27348_aparc.a2009s_lh_area_G.occipital.sup	sMRI1013	EAS	7058	443	943700
sMRI	X27345_aparc.a2009s_lh_area_G.Ins.lg.S.cent.ins	sMRI1014	EUR	32608	5050	1149552
sMRI	X27349_aparc.a2009s_lh_area_G.oc.temp.lat.fusifor	sMRI1014	EAS	7058	443	943700
sMRI	X27346_aparc.a2009s_lh_area_G.insular.short	sMRI1015	EUR	32595	5050	1149552
sMRI	X27350_aparc.a2009s_lh_area_G.oc.temp.med.Lingual	sMRI1015	EAS	7058	443	943700
sMRI	X27347_aparc.a2009s_lh_area_G.occipital.middle	sMRI1016	EUR	32604	5050	1149552
sMRI	X27351_aparc.a2009s_lh_area_G.oc.temp.med.Parahip	sMRI1016	EAS	7058	443	943700
sMRI	X27348_aparc.a2009s_lh_area_G.occipital.sup	sMRI1017	EUR	32603	5050	1149552
sMRI	X27352_aparc.a2009s_lh_area_G.orbital	sMRI1017	EAS	7058	443	943700
sMRI	X27349_aparc.a2009s_lh_area_G.oc.temp.lat.fusifor	sMRI1018	EUR	32604	5050	1149552
sMRI	X27353_aparc.a2009s_lh_area_G.pariet.inf.Angular	sMRI1018	EAS	7058	442	943700
sMRI	X27350_aparc.a2009s_lh_area_G.oc.temp.med.Lingual	sMRI1019	EUR	32609	5050	1149552
sMRI	X27354_aparc.a2009s_lh_area_G.pariet.inf.Supramar	sMRI1019	EAS	7058	443	943700
sMRI	X27351_aparc.a2009s_lh_area_G.oc.temp.med.Parahip	sMRI1020	EUR	32606	5050	1149552
sMRI	X27355_aparc.a2009s_lh_area_G.parietal.sup	sMRI1020	EAS	7058	443	943700
sMRI	X27352_aparc.a2009s_lh_area_G.orbital	sMRI1021	EUR	32609	5050	1149552
sMRI	X27356_aparc.a2009s_lh_area_G.postcentral	sMRI1021	EAS	7058	443	943700
sMRI	X27353_aparc.a2009s_lh_area_G.pariet.inf.Angular	sMRI1022	EUR	32607	5050	1149553
sMRI	X27357_aparc.a2009s_lh_area_G.precentral	sMRI1022	EAS	7058	443	943700
sMRI	X27354_aparc.a2009s_lh_area_G.pariet.inf.Supramar	sMRI1023	EUR	32601	5050	1149552
sMRI	X27358_aparc.a2009s_lh_area_G.precuneus	sMRI1023	EAS	7058	443	943700
sMRI	X27355_aparc.a2009s_lh_area_G.parietal.sup	sMRI1024	EUR	32605	5050	1149552
sMRI	X27359_aparc.a2009s_lh_area_G.rectus	sMRI1024	EAS	7058	443	943700
sMRI	X27356_aparc.a2009s_lh_area_G.postcentral	sMRI1025	EUR	32599	5050	1149552
sMRI	X27360_aparc.a2009s_lh_area_G.subcallosal	sMRI1025	EAS	7058	443	943700
sMRI	X27357_aparc.a2009s_lh_area_G.precentral	sMRI1026	EUR	32607	5050	1149552
sMRI	X27361_aparc.a2009s_lh_area_G.temp.sup.G.T.transv	sMRI1026	EAS	7058	443	943700
sMRI	X27358_aparc.a2009s_lh_area_G.precuneus	sMRI1027	EUR	32607	5050	1149552
sMRI	X27362_aparc.a2009s_lh_area_G.temp.sup.Lateral	sMRI1027	EAS	7058	443	943700
sMRI	X27359_aparc.a2009s_lh_area_G.rectus	sMRI1028	EUR	32609	5050	1149552
sMRI	X27363_aparc.a2009s_lh_area_G.temp.sup.Plan.polar	sMRI1028	EAS	7058	443	943700
sMRI	X27360_aparc.a2009s_lh_area_G.subcallosal	sMRI1029	EUR	32609	5050	1149552
sMRI	X27364_aparc.a2009s_lh_area_G.temp.sup.Plan.tempo	sMRI1029	EAS	7058	443	943700
sMRI	X27361_aparc.a2009s_lh_area_G.temp.sup.G.T.transv	sMRI1030	EUR	32595	5050	1149552
sMRI	X27365_aparc.a2009s_lh_area_G.temporal.inf	sMRI1030	EAS	7058	443	943700
sMRI	X27362_aparc.a2009s_lh_area_G.temp.sup.Lateral	sMRI1031	EUR	32598	5050	1149553
sMRI	X27366_aparc.a2009s_lh_area_G.temporal.middle	sMRI1031	EAS	7058	443	943700
sMRI	X27363_aparc.a2009s_lh_area_G.temp.sup.Plan.polar	sMRI1032	EUR	32608	5050	1149552
sMRI	X27367_aparc.a2009s_lh_area_Lat.Fis.ant.Horizont	sMRI1032	EAS	7058	443	943700
sMRI	X27364_aparc.a2009s_lh_area_G.temp.sup.Plan.tempo	sMRI1033	EUR	32584	5050	1149551
sMRI	X27368_aparc.a2009s_lh_area_Lat.Fis.ant.Vertical	sMRI1033	EAS	7058	443	943700
sMRI	X27365_aparc.a2009s_lh_area_G.temporal.inf	sMRI1034	EUR	32605	5050	1149552
sMRI	X27369_aparc.a2009s_lh_area_Lat.Fis.post	sMRI1034	EAS	7058	443	943700
sMRI	X27366_aparc.a2009s_lh_area_G.temporal.middle	sMRI1035	EUR	32608	5050	1149552
sMRI	X27370_aparc.a2009s_lh_area_Pole.occipital	sMRI1035	EAS	7058	443	943700
sMRI	X27367_aparc.a2009s_lh_area_Lat.Fis.ant.Horizont	sMRI1036	EUR	32609	5050	1149552
sMRI	X27371_aparc.a2009s_lh_area_Pole.temporal	sMRI1036	EAS	7058	443	943700
sMRI	X27368_aparc.a2009s_lh_area_Lat.Fis.ant.Vertical	sMRI1037	EUR	32605	5050	1149552
sMRI	X27372_aparc.a2009s_lh_area_S.calcarine	sMRI1037	EAS	7058	443	943700
sMRI	X27369_aparc.a2009s_lh_area_Lat.Fis.post	sMRI1038	EUR	32605	5050	1149552
sMRI	X27373_aparc.a2009s_lh_area_S.central	sMRI1038	EAS	7058	443	943700
sMRI	X27370_aparc.a2009s_lh_area_Pole.occipital	sMRI1039	EUR	32608	5050	1149552
sMRI	X27374_aparc.a2009s_lh_area_S.cingul.Marginalis	sMRI1039	EAS	7058	443	943700
sMRI	X27371_aparc.a2009s_lh_area_Pole.temporal	sMRI1040	EUR	32607	5050	1149553
sMRI	X27375_aparc.a2009s_lh_area_S.circular.insula.ant	sMRI1040	EAS	7058	443	943700
sMRI	X27372_aparc.a2009s_lh_area_S.calcarine	sMRI1041	EUR	32609	5050	1149552
sMRI	X27376_aparc.a2009s_lh_area_S.circular.insula.inf	sMRI1041	EAS	7058	443	943700
sMRI	X27373_aparc.a2009s_lh_area_S.central	sMRI1042	EUR	32607	5050	1149552
sMRI	X27377_aparc.a2009s_lh_area_S.circular.insula.sup	sMRI1042	EAS	7058	443	943700
sMRI	X27374_aparc.a2009s_lh_area_S.cingul.Marginalis	sMRI1043	EUR	32604	5050	1149552
sMRI	X27378_aparc.a2009s_lh_area_S.collat.transv.ant	sMRI1043	EAS	7058	443	943700
sMRI	X27375_aparc.a2009s_lh_area_S.circular.insula.ant	sMRI1044	EUR	32601	5050	1149552
sMRI	X27379_aparc.a2009s_lh_area_S.collat.transv.post	sMRI1044	EAS	7058	443	943700
sMRI	X27376_aparc.a2009s_lh_area_S.circular.insula.inf	sMRI1045	EUR	32606	5050	1149552
sMRI	X27380_aparc.a2009s_lh_area_S.front.inf	sMRI1045	EAS	7058	442	943700
sMRI	X27377_aparc.a2009s_lh_area_S.circular.insula.sup	sMRI1046	EUR	32609	5050	1149552
sMRI	X27381_aparc.a2009s_lh_area_S.front.middle	sMRI1046	EAS	7058	443	943700
sMRI	X27378_aparc.a2009s_lh_area_S.collat.transv.ant	sMRI1047	EUR	32609	5050	1149552
sMRI	X27382_aparc.a2009s_lh_area_S.front.sup	sMRI1047	EAS	7058	443	943700
sMRI	X27379_aparc.a2009s_lh_area_S.collat.transv.post	sMRI1048	EUR	32608	5050	1149552
sMRI	X27383_aparc.a2009s_lh_area_S.interm.prim.Jensen	sMRI1048	EAS	7058	443	943700
sMRI	X27380_aparc.a2009s_lh_area_S.front.inf	sMRI1049	EUR	32602	5050	1149552
sMRI	X27384_aparc.a2009s_lh_area_S.intrapariet.P.trans	sMRI1049	EAS	7058	443	943700
sMRI	X27381_aparc.a2009s_lh_area_S.front.middle	sMRI1050	EUR	32606	5050	1149552
sMRI	X27385_aparc.a2009s_lh_area_S.oc.middle.Lunatus	sMRI1050	EAS	7058	443	943700
sMRI	X27382_aparc.a2009s_lh_area_S.front.sup	sMRI1051	EUR	32605	5050	1149552
sMRI	X27386_aparc.a2009s_lh_area_S.oc.sup.transversal	sMRI1051	EAS	7058	443	943700
sMRI	X27383_aparc.a2009s_lh_area_S.interm.prim.Jensen	sMRI1052	EUR	32593	5050	1149552
sMRI	X27387_aparc.a2009s_lh_area_S.occipital.ant	sMRI1052	EAS	7058	443	943700
sMRI	X27384_aparc.a2009s_lh_area_S.intrapariet.P.trans	sMRI1053	EUR	32609	5050	1149552
sMRI	X27388_aparc.a2009s_lh_area_S.oc.temp.lat	sMRI1053	EAS	7058	443	943700
sMRI	X27385_aparc.a2009s_lh_area_S.oc.middle.Lunatus	sMRI1054	EUR	32608	5050	1149552
sMRI	X27389_aparc.a2009s_lh_area_S.oc.temp.med.Lingual	sMRI1054	EAS	7058	443	943700
sMRI	X27386_aparc.a2009s_lh_area_S.oc.sup.transversal	sMRI1055	EUR	32604	5050	1149552
sMRI	X27390_aparc.a2009s_lh_area_S.orbital.lateral	sMRI1055	EAS	7058	443	943700
sMRI	X27387_aparc.a2009s_lh_area_S.occipital.ant	sMRI1056	EUR	32604	5050	1149552
sMRI	X27391_aparc.a2009s_lh_area_S.orbital.med.olfact	sMRI1056	EAS	7058	443	943700
sMRI	X27388_aparc.a2009s_lh_area_S.oc.temp.lat	sMRI1057	EUR	32609	5050	1149552
sMRI	X27392_aparc.a2009s_lh_area_S.orbital.H.Shaped	sMRI1057	EAS	7058	443	943700
sMRI	X27389_aparc.a2009s_lh_area_S.oc.temp.med.Lingual	sMRI1058	EUR	32603	5050	1149552
sMRI	X27393_aparc.a2009s_lh_area_S.parieto.occipital	sMRI1058	EAS	7058	443	943700
sMRI	X27390_aparc.a2009s_lh_area_S.orbital.lateral	sMRI1059	EUR	32607	5050	1149552
sMRI	X27394_aparc.a2009s_lh_area_S.pericallosal	sMRI1059	EAS	7058	443	943700
sMRI	X27391_aparc.a2009s_lh_area_S.orbital.med.olfact	sMRI1060	EUR	32608	5050	1149552
sMRI	X27395_aparc.a2009s_lh_area_S.postcentral	sMRI1060	EAS	7058	443	943700
sMRI	X27392_aparc.a2009s_lh_area_S.orbital.H.Shaped	sMRI1061	EUR	32609	5050	1149552
sMRI	X27396_aparc.a2009s_lh_area_S.precentral.inf.part	sMRI1061	EAS	7058	443	943700
sMRI	X27393_aparc.a2009s_lh_area_S.parieto.occipital	sMRI1062	EUR	32609	5050	1149552
sMRI	X27397_aparc.a2009s_lh_area_S.precentral.sup.part	sMRI1062	EAS	7058	443	943700
sMRI	X27394_aparc.a2009s_lh_area_S.pericallosal	sMRI1063	EUR	32603	5050	1149552
sMRI	X27398_aparc.a2009s_lh_area_S.suborbital	sMRI1063	EAS	7058	443	943700
sMRI	X27395_aparc.a2009s_lh_area_S.postcentral	sMRI1064	EUR	32605	5050	1149552
sMRI	X27399_aparc.a2009s_lh_area_S.subparietal	sMRI1064	EAS	7058	443	943700
sMRI	X27396_aparc.a2009s_lh_area_S.precentral.inf.part	sMRI1065	EUR	32598	5050	1149552
sMRI	X27400_aparc.a2009s_lh_area_S.temporal.inf	sMRI1065	EAS	7058	443	943700
sMRI	X27397_aparc.a2009s_lh_area_S.precentral.sup.part	sMRI1066	EUR	32602	5050	1149552
sMRI	X27401_aparc.a2009s_lh_area_S.temporal.sup	sMRI1066	EAS	7058	443	943700
sMRI	X27398_aparc.a2009s_lh_area_S.suborbital	sMRI1067	EUR	32602	5050	1149552
sMRI	X27402_aparc.a2009s_lh_area_S.temporal.transverse	sMRI1067	EAS	7058	443	943700
sMRI	X27399_aparc.a2009s_lh_area_S.subparietal	sMRI1068	EUR	32603	5050	1149552
sMRI	X27403_aparc.a2009s_lh_thickness_G.S.frontomargin	sMRI1068	EAS	7058	443	943700
sMRI	X27400_aparc.a2009s_lh_area_S.temporal.inf	sMRI1069	EUR	32609	5050	1149552
sMRI	X27404_aparc.a2009s_lh_thickness_G.S.occipital.inf	sMRI1069	EAS	7058	443	943700
sMRI	X27401_aparc.a2009s_lh_area_S.temporal.sup	sMRI1070	EUR	32608	5050	1149552
sMRI	X27405_aparc.a2009s_lh_thickness_G.S.paracentral	sMRI1070	EAS	7058	443	943700
sMRI	X27402_aparc.a2009s_lh_area_S.temporal.transverse	sMRI1071	EUR	32596	5050	1149551
sMRI	X27406_aparc.a2009s_lh_thickness_G.S.subcentral	sMRI1071	EAS	7058	443	943700
sMRI	X27403_aparc.a2009s_lh_thickness_G.S.frontomargin	sMRI1072	EUR	32606	5050	1149552
sMRI	X27407_aparc.a2009s_lh_thickness_G.S.transv.frontopol	sMRI1072	EAS	7058	443	943700
sMRI	X27404_aparc.a2009s_lh_thickness_G.S.occipital.inf	sMRI1073	EUR	32609	5050	1149552
sMRI	X27408_aparc.a2009s_lh_thickness_G.S.cingul.Ant	sMRI1073	EAS	7058	443	943700
sMRI	X27405_aparc.a2009s_lh_thickness_G.S.paracentral	sMRI1074	EUR	32609	5050	1149552
sMRI	X27409_aparc.a2009s_lh_thickness_G.S.cingul.Mid.Ant	sMRI1074	EAS	7058	443	943700
sMRI	X27406_aparc.a2009s_lh_thickness_G.S.subcentral	sMRI1075	EUR	32609	5050	1149552
sMRI	X27410_aparc.a2009s_lh_thickness_G.S.cingul.Mid.Post	sMRI1075	EAS	7058	443	943700
sMRI	X27407_aparc.a2009s_lh_thickness_G.S.transv.frontopol	sMRI1076	EUR	32608	5050	1149552
sMRI	X27411_aparc.a2009s_lh_thickness_G.cingul.Post.dorsal	sMRI1076	EAS	7058	443	943700
sMRI	X27408_aparc.a2009s_lh_thickness_G.S.cingul.Ant	sMRI1077	EUR	32603	5050	1149552
sMRI	X27412_aparc.a2009s_lh_thickness_G.cingul.Post.ventral	sMRI1077	EAS	7058	443	943700
sMRI	X27409_aparc.a2009s_lh_thickness_G.S.cingul.Mid.Ant	sMRI1078	EUR	32606	5050	1149552
sMRI	X27413_aparc.a2009s_lh_thickness_G.cuneus	sMRI1078	EAS	7058	443	943700
sMRI	X27410_aparc.a2009s_lh_thickness_G.S.cingul.Mid.Post	sMRI1079	EUR	32602	5050	1149552
sMRI	X27414_aparc.a2009s_lh_thickness_G.front.inf.Opercular	sMRI1079	EAS	7058	443	943700
sMRI	X27411_aparc.a2009s_lh_thickness_G.cingul.Post.dorsal	sMRI1080	EUR	32594	5050	1149553
sMRI	X27415_aparc.a2009s_lh_thickness_G.front.inf.Orbital	sMRI1080	EAS	7058	443	943700
sMRI	X27412_aparc.a2009s_lh_thickness_G.cingul.Post.ventral	sMRI1081	EUR	32607	5050	1149553
sMRI	X27416_aparc.a2009s_lh_thickness_G.front.inf.Triangul	sMRI1081	EAS	7058	443	943700
sMRI	X27413_aparc.a2009s_lh_thickness_G.cuneus	sMRI1082	EUR	32606	5050	1149552
sMRI	X27417_aparc.a2009s_lh_thickness_G.front.middle	sMRI1082	EAS	7058	443	943700
sMRI	X27414_aparc.a2009s_lh_thickness_G.front.inf.Opercular	sMRI1083	EUR	32606	5050	1149552
sMRI	X27418_aparc.a2009s_lh_thickness_G.front.sup	sMRI1083	EAS	7058	443	943700
sMRI	X27415_aparc.a2009s_lh_thickness_G.front.inf.Orbital	sMRI1084	EUR	32607	5050	1149552
sMRI	X27419_aparc.a2009s_lh_thickness_G.Ins.lg.S.cent.ins	sMRI1084	EAS	7058	443	943700
sMRI	X27416_aparc.a2009s_lh_thickness_G.front.inf.Triangul	sMRI1085	EUR	32608	5050	1149553
sMRI	X27420_aparc.a2009s_lh_thickness_G.insular.short	sMRI1085	EAS	7058	443	943700
sMRI	X27417_aparc.a2009s_lh_thickness_G.front.middle	sMRI1086	EUR	32603	5050	1149552
sMRI	X27421_aparc.a2009s_lh_thickness_G.occipital.middle	sMRI1086	EAS	7058	443	943700
sMRI	X27418_aparc.a2009s_lh_thickness_G.front.sup	sMRI1087	EUR	32604	5050	1149552
sMRI	X27422_aparc.a2009s_lh_thickness_G.occipital.sup	sMRI1087	EAS	7058	443	943700
sMRI	X27419_aparc.a2009s_lh_thickness_G.Ins.lg.S.cent.ins	sMRI1088	EUR	32608	5050	1149552
sMRI	X27423_aparc.a2009s_lh_thickness_G.oc.temp.lat.fusifor	sMRI1088	EAS	7058	443	943700
sMRI	X27420_aparc.a2009s_lh_thickness_G.insular.short	sMRI1089	EUR	32606	5050	1149552
sMRI	X27424_aparc.a2009s_lh_thickness_G.oc.temp.med.Lingual	sMRI1089	EAS	7058	443	943700
sMRI	X27421_aparc.a2009s_lh_thickness_G.occipital.middle	sMRI1090	EUR	32605	5050	1149552
sMRI	X27425_aparc.a2009s_lh_thickness_G.oc.temp.med.Parahip	sMRI1090	EAS	7058	443	943700
sMRI	X27422_aparc.a2009s_lh_thickness_G.occipital.sup	sMRI1091	EUR	32608	5050	1149552
sMRI	X27426_aparc.a2009s_lh_thickness_G.orbital	sMRI1091	EAS	7058	443	943700
sMRI	X27423_aparc.a2009s_lh_thickness_G.oc.temp.lat.fusifor	sMRI1092	EUR	32598	5050	1149552
sMRI	X27427_aparc.a2009s_lh_thickness_G.pariet.inf.Angular	sMRI1092	EAS	7058	443	943700
sMRI	X27424_aparc.a2009s_lh_thickness_G.oc.temp.med.Lingual	sMRI1093	EUR	32609	5050	1149552
sMRI	X27428_aparc.a2009s_lh_thickness_G.pariet.inf.Supramar	sMRI1093	EAS	7058	443	943700
sMRI	X27425_aparc.a2009s_lh_thickness_G.oc.temp.med.Parahip	sMRI1094	EUR	32603	5050	1149552
sMRI	X27429_aparc.a2009s_lh_thickness_G.parietal.sup	sMRI1094	EAS	7058	443	943700
sMRI	X27426_aparc.a2009s_lh_thickness_G.orbital	sMRI1095	EUR	32606	5050	1149552
sMRI	X27430_aparc.a2009s_lh_thickness_G.postcentral	sMRI1095	EAS	7058	443	943700
sMRI	X27427_aparc.a2009s_lh_thickness_G.pariet.inf.Angular	sMRI1096	EUR	32606	5050	1149552
sMRI	X27431_aparc.a2009s_lh_thickness_G.precentral	sMRI1096	EAS	7058	443	943700
sMRI	X27428_aparc.a2009s_lh_thickness_G.pariet.inf.Supramar	sMRI1097	EUR	32606	5050	1149552
sMRI	X27432_aparc.a2009s_lh_thickness_G.precuneus	sMRI1097	EAS	7058	443	943700
sMRI	X27429_aparc.a2009s_lh_thickness_G.parietal.sup	sMRI1098	EUR	32606	5050	1149552
sMRI	X27433_aparc.a2009s_lh_thickness_G.rectus	sMRI1098	EAS	7058	443	943700
sMRI	X27430_aparc.a2009s_lh_thickness_G.postcentral	sMRI1099	EUR	32608	5050	1149552
sMRI	X27434_aparc.a2009s_lh_thickness_G.subcallosal	sMRI1099	EAS	7058	443	943700
sMRI	X27431_aparc.a2009s_lh_thickness_G.precentral	sMRI1100	EUR	32594	5050	1149552
sMRI	X27435_aparc.a2009s_lh_thickness_G.temp.sup.G.T.transv	sMRI1100	EAS	7058	443	943700
sMRI	X27432_aparc.a2009s_lh_thickness_G.precuneus	sMRI1101	EUR	32607	5050	1149553
sMRI	X27436_aparc.a2009s_lh_thickness_G.temp.sup.Lateral	sMRI1101	EAS	7058	443	943700
sMRI	X27433_aparc.a2009s_lh_thickness_G.rectus	sMRI1102	EUR	32601	5050	1149552
sMRI	X27437_aparc.a2009s_lh_thickness_G.temp.sup.Plan.polar	sMRI1102	EAS	7058	443	943700
sMRI	X27434_aparc.a2009s_lh_thickness_G.subcallosal	sMRI1103	EUR	32609	5050	1149552
sMRI	X27438_aparc.a2009s_lh_thickness_G.temp.sup.Plan.tempo	sMRI1103	EAS	7058	443	943700
sMRI	X27435_aparc.a2009s_lh_thickness_G.temp.sup.G.T.transv	sMRI1104	EUR	32609	5050	1149552
sMRI	X27439_aparc.a2009s_lh_thickness_G.temporal.inf	sMRI1104	EAS	7058	443	943700
sMRI	X27436_aparc.a2009s_lh_thickness_G.temp.sup.Lateral	sMRI1105	EUR	32606	5050	1149552
sMRI	X27440_aparc.a2009s_lh_thickness_G.temporal.middle	sMRI1105	EAS	7058	443	943700
sMRI	X27437_aparc.a2009s_lh_thickness_G.temp.sup.Plan.polar	sMRI1106	EUR	32609	5050	1149552
sMRI	X27441_aparc.a2009s_lh_thickness_Lat.Fis.ant.Horizont	sMRI1106	EAS	7058	443	943700
sMRI	X27438_aparc.a2009s_lh_thickness_G.temp.sup.Plan.tempo	sMRI1107	EUR	32607	5050	1149552
sMRI	X27442_aparc.a2009s_lh_thickness_Lat.Fis.ant.Vertical	sMRI1107	EAS	7058	442	943700
sMRI	X27439_aparc.a2009s_lh_thickness_G.temporal.inf	sMRI1108	EUR	32607	5050	1149552
sMRI	X27443_aparc.a2009s_lh_thickness_Lat.Fis.post	sMRI1108	EAS	7058	443	943700
sMRI	X27440_aparc.a2009s_lh_thickness_G.temporal.middle	sMRI1109	EUR	32603	5050	1149553
sMRI	X27444_aparc.a2009s_lh_thickness_Pole.occipital	sMRI1109	EAS	7058	443	943700
sMRI	X27441_aparc.a2009s_lh_thickness_Lat.Fis.ant.Horizont	sMRI1110	EUR	32587	5050	1149552
sMRI	X27445_aparc.a2009s_lh_thickness_Pole.temporal	sMRI1110	EAS	7058	443	943700
sMRI	X27442_aparc.a2009s_lh_thickness_Lat.Fis.ant.Vertical	sMRI1111	EUR	32602	5050	1149552
sMRI	X27446_aparc.a2009s_lh_thickness_S.calcarine	sMRI1111	EAS	7058	443	943700
sMRI	X27443_aparc.a2009s_lh_thickness_Lat.Fis.post	sMRI1112	EUR	32606	5050	1149552
sMRI	X27447_aparc.a2009s_lh_thickness_S.central	sMRI1112	EAS	7058	443	943700
sMRI	X27444_aparc.a2009s_lh_thickness_Pole.occipital	sMRI1113	EUR	32609	5050	1149552
sMRI	X27448_aparc.a2009s_lh_thickness_S.cingul.Marginalis	sMRI1113	EAS	7058	443	943700
sMRI	X27445_aparc.a2009s_lh_thickness_Pole.temporal	sMRI1114	EUR	32596	5050	1149551
sMRI	X27449_aparc.a2009s_lh_thickness_S.circular.insula.ant	sMRI1114	EAS	7058	443	943700
sMRI	X27446_aparc.a2009s_lh_thickness_S.calcarine	sMRI1115	EUR	32607	5050	1149553
sMRI	X27450_aparc.a2009s_lh_thickness_S.circular.insula.inf	sMRI1115	EAS	7058	443	943700
sMRI	X27447_aparc.a2009s_lh_thickness_S.central	sMRI1116	EUR	32608	5050	1149552
sMRI	X27451_aparc.a2009s_lh_thickness_S.circular.insula.sup	sMRI1116	EAS	7058	443	943700
sMRI	X27448_aparc.a2009s_lh_thickness_S.cingul.Marginalis	sMRI1117	EUR	32607	5050	1149552
sMRI	X27452_aparc.a2009s_lh_thickness_S.collat.transv.ant	sMRI1117	EAS	7058	443	943700
sMRI	X27449_aparc.a2009s_lh_thickness_S.circular.insula.ant	sMRI1118	EUR	32607	5050	1149552
sMRI	X27453_aparc.a2009s_lh_thickness_S.collat.transv.post	sMRI1118	EAS	7058	443	943700
sMRI	X27450_aparc.a2009s_lh_thickness_S.circular.insula.inf	sMRI1119	EUR	32607	5050	1149552
sMRI	X27454_aparc.a2009s_lh_thickness_S.front.inf	sMRI1119	EAS	7058	443	943700
sMRI	X27451_aparc.a2009s_lh_thickness_S.circular.insula.sup	sMRI1120	EUR	32605	5050	1149552
sMRI	X27455_aparc.a2009s_lh_thickness_S.front.middle	sMRI1120	EAS	7058	443	943700
sMRI	X27452_aparc.a2009s_lh_thickness_S.collat.transv.ant	sMRI1121	EUR	32603	5050	1149552
sMRI	X27456_aparc.a2009s_lh_thickness_S.front.sup	sMRI1121	EAS	7058	443	943700
sMRI	X27453_aparc.a2009s_lh_thickness_S.collat.transv.post	sMRI1122	EUR	32605	5050	1149552
sMRI	X27457_aparc.a2009s_lh_thickness_S.interm.prim.Jensen	sMRI1122	EAS	7058	443	943700
sMRI	X27454_aparc.a2009s_lh_thickness_S.front.inf	sMRI1123	EUR	32607	5050	1149552
sMRI	X27458_aparc.a2009s_lh_thickness_S.intrapariet.P.trans	sMRI1123	EAS	7058	443	943700
sMRI	X27455_aparc.a2009s_lh_thickness_S.front.middle	sMRI1124	EUR	32601	5050	1149552
sMRI	X27459_aparc.a2009s_lh_thickness_S.oc.middle.Lunatus	sMRI1124	EAS	7058	443	943700
sMRI	X27456_aparc.a2009s_lh_thickness_S.front.sup	sMRI1125	EUR	32606	5050	1149552
sMRI	X27460_aparc.a2009s_lh_thickness_S.oc.sup.transversal	sMRI1125	EAS	7058	443	943700
sMRI	X27457_aparc.a2009s_lh_thickness_S.interm.prim.Jensen	sMRI1126	EUR	32549	5050	1149552
sMRI	X27461_aparc.a2009s_lh_thickness_S.occipital.ant	sMRI1126	EAS	7058	443	943700
sMRI	X27458_aparc.a2009s_lh_thickness_S.intrapariet.P.trans	sMRI1127	EUR	32604	5050	1149552
sMRI	X27462_aparc.a2009s_lh_thickness_S.oc.temp.lat	sMRI1127	EAS	7058	443	943700
sMRI	X27459_aparc.a2009s_lh_thickness_S.oc.middle.Lunatus	sMRI1128	EUR	32600	5050	1149552
sMRI	X27463_aparc.a2009s_lh_thickness_S.oc.temp.med.Lingual	sMRI1128	EAS	7058	443	943700
sMRI	X27460_aparc.a2009s_lh_thickness_S.oc.sup.transversal	sMRI1129	EUR	32606	5050	1149553
sMRI	X27464_aparc.a2009s_lh_thickness_S.orbital.lateral	sMRI1129	EAS	7058	442	943700
sMRI	X27461_aparc.a2009s_lh_thickness_S.occipital.ant	sMRI1130	EUR	32608	5050	1149552
sMRI	X27465_aparc.a2009s_lh_thickness_S.orbital.med.olfact	sMRI1130	EAS	7058	443	943700
sMRI	X27462_aparc.a2009s_lh_thickness_S.oc.temp.lat	sMRI1131	EUR	32602	5050	1149552
sMRI	X27466_aparc.a2009s_lh_thickness_S.orbital.H.Shaped	sMRI1131	EAS	7058	443	943700
sMRI	X27463_aparc.a2009s_lh_thickness_S.oc.temp.med.Lingual	sMRI1132	EUR	32608	5050	1149552
sMRI	X27467_aparc.a2009s_lh_thickness_S.parieto.occipital	sMRI1132	EAS	7058	443	943700
sMRI	X27464_aparc.a2009s_lh_thickness_S.orbital.lateral	sMRI1133	EUR	32599	5050	1149553
sMRI	X27468_aparc.a2009s_lh_thickness_S.pericallosal	sMRI1133	EAS	7058	443	943700
sMRI	X27465_aparc.a2009s_lh_thickness_S.orbital.med.olfact	sMRI1134	EUR	32581	5050	1149551
sMRI	X27469_aparc.a2009s_lh_thickness_S.postcentral	sMRI1134	EAS	7058	443	943700
sMRI	X27466_aparc.a2009s_lh_thickness_S.orbital.H.Shaped	sMRI1135	EUR	32604	5050	1149553
sMRI	X27470_aparc.a2009s_lh_thickness_S.precentral.inf.part	sMRI1135	EAS	7058	443	943700
sMRI	X27467_aparc.a2009s_lh_thickness_S.parieto.occipital	sMRI1136	EUR	32608	5050	1149552
sMRI	X27471_aparc.a2009s_lh_thickness_S.precentral.sup.part	sMRI1136	EAS	7058	443	943700
sMRI	X27468_aparc.a2009s_lh_thickness_S.pericallosal	sMRI1137	EUR	32608	5050	1149552
sMRI	X27472_aparc.a2009s_lh_thickness_S.suborbital	sMRI1137	EAS	7058	443	943700
sMRI	X27469_aparc.a2009s_lh_thickness_S.postcentral	sMRI1138	EUR	32609	5050	1149552
sMRI	X27473_aparc.a2009s_lh_thickness_S.subparietal	sMRI1138	EAS	7058	443	943700
sMRI	X27470_aparc.a2009s_lh_thickness_S.precentral.inf.part	sMRI1139	EUR	32599	5050	1149552
sMRI	X27474_aparc.a2009s_lh_thickness_S.temporal.inf	sMRI1139	EAS	7058	443	943700
sMRI	X27471_aparc.a2009s_lh_thickness_S.precentral.sup.part	sMRI1140	EUR	32597	5050	1149552
sMRI	X27475_aparc.a2009s_lh_thickness_S.temporal.sup	sMRI1140	EAS	7058	443	943700
sMRI	X27472_aparc.a2009s_lh_thickness_S.suborbital	sMRI1141	EUR	32600	5050	1149553
sMRI	X27476_aparc.a2009s_lh_thickness_S.temporal.transverse	sMRI1141	EAS	7058	443	943700
sMRI	X27473_aparc.a2009s_lh_thickness_S.subparietal	sMRI1142	EUR	32607	5050	1149552
sMRI	X27477_aparc.a2009s_lh_volume_G.S.frontomargin	sMRI1142	EAS	7058	443	943700
sMRI	X27474_aparc.a2009s_lh_thickness_S.temporal.inf	sMRI1143	EUR	32603	5050	1149552
sMRI	X27478_aparc.a2009s_lh_volume_G.S.occipital.inf	sMRI1143	EAS	7058	443	943700
sMRI	X27475_aparc.a2009s_lh_thickness_S.temporal.sup	sMRI1144	EUR	32608	5050	1149552
sMRI	X27479_aparc.a2009s_lh_volume_G.S.paracentral	sMRI1144	EAS	7058	443	943700
sMRI	X27476_aparc.a2009s_lh_thickness_S.temporal.transverse	sMRI1145	EUR	32605	5050	1149552
sMRI	X27480_aparc.a2009s_lh_volume_G.S.subcentral	sMRI1145	EAS	7058	443	943700
sMRI	X27477_aparc.a2009s_lh_volume_G.S.frontomargin	sMRI1146	EUR	32609	5050	1149552
sMRI	X27481_aparc.a2009s_lh_volume_G.S.transv.frontopol	sMRI1146	EAS	7058	443	943700
sMRI	X27478_aparc.a2009s_lh_volume_G.S.occipital.inf	sMRI1147	EUR	32607	5050	1149553
sMRI	X27482_aparc.a2009s_lh_volume_G.S.cingul.Ant	sMRI1147	EAS	7058	443	943700
sMRI	X27479_aparc.a2009s_lh_volume_G.S.paracentral	sMRI1148	EUR	32608	5050	1149553
sMRI	X27483_aparc.a2009s_lh_volume_G.S.cingul.Mid.Ant	sMRI1148	EAS	7058	443	943700
sMRI	X27480_aparc.a2009s_lh_volume_G.S.subcentral	sMRI1149	EUR	32607	5050	1149552
sMRI	X27484_aparc.a2009s_lh_volume_G.S.cingul.Mid.Post	sMRI1149	EAS	7058	443	943700
sMRI	X27481_aparc.a2009s_lh_volume_G.S.transv.frontopol	sMRI1150	EUR	32603	5050	1149552
sMRI	X27485_aparc.a2009s_lh_volume_G.cingul.Post.dorsal	sMRI1150	EAS	7058	443	943700
sMRI	X27482_aparc.a2009s_lh_volume_G.S.cingul.Ant	sMRI1151	EUR	32604	5050	1149552
sMRI	X27486_aparc.a2009s_lh_volume_G.cingul.Post.ventral	sMRI1151	EAS	7058	443	943700
sMRI	X27483_aparc.a2009s_lh_volume_G.S.cingul.Mid.Ant	sMRI1152	EUR	32606	5050	1149552
sMRI	X27487_aparc.a2009s_lh_volume_G.cuneus	sMRI1152	EAS	7058	443	943700
sMRI	X27484_aparc.a2009s_lh_volume_G.S.cingul.Mid.Post	sMRI1153	EUR	32604	5050	1149552
sMRI	X27488_aparc.a2009s_lh_volume_G.front.inf.Opercular	sMRI1153	EAS	7058	443	943700
sMRI	X27485_aparc.a2009s_lh_volume_G.cingul.Post.dorsal	sMRI1154	EUR	32608	5050	1149553
sMRI	X27489_aparc.a2009s_lh_volume_G.front.inf.Orbital	sMRI1154	EAS	7058	443	943700
sMRI	X27486_aparc.a2009s_lh_volume_G.cingul.Post.ventral	sMRI1155	EUR	32604	5050	1149552
sMRI	X27490_aparc.a2009s_lh_volume_G.front.inf.Triangul	sMRI1155	EAS	7058	443	943700
sMRI	X27487_aparc.a2009s_lh_volume_G.cuneus	sMRI1156	EUR	32607	5050	1149552
sMRI	X27491_aparc.a2009s_lh_volume_G.front.middle	sMRI1156	EAS	7058	443	943700
sMRI	X27488_aparc.a2009s_lh_volume_G.front.inf.Opercular	sMRI1157	EUR	32595	5050	1149551
sMRI	X27492_aparc.a2009s_lh_volume_G.front.sup	sMRI1157	EAS	7058	443	943700
sMRI	X27489_aparc.a2009s_lh_volume_G.front.inf.Orbital	sMRI1158	EUR	32602	5050	1149552
sMRI	X27493_aparc.a2009s_lh_volume_G.Ins.lg.S.cent.ins	sMRI1158	EAS	7058	443	943700
sMRI	X27490_aparc.a2009s_lh_volume_G.front.inf.Triangul	sMRI1159	EUR	32606	5050	1149552
sMRI	X27494_aparc.a2009s_lh_volume_G.insular.short	sMRI1159	EAS	7058	443	943700
sMRI	X27491_aparc.a2009s_lh_volume_G.front.middle	sMRI1160	EUR	32607	5050	1149553
sMRI	X27495_aparc.a2009s_lh_volume_G.occipital.middle	sMRI1160	EAS	7058	443	943700
sMRI	X27492_aparc.a2009s_lh_volume_G.front.sup	sMRI1161	EUR	32609	5050	1149552
sMRI	X27496_aparc.a2009s_lh_volume_G.occipital.sup	sMRI1161	EAS	7058	443	943700
sMRI	X27493_aparc.a2009s_lh_volume_G.Ins.lg.S.cent.ins	sMRI1162	EUR	32603	5050	1149552
sMRI	X27497_aparc.a2009s_lh_volume_G.oc.temp.lat.fusifor	sMRI1162	EAS	7058	443	943700
sMRI	X27494_aparc.a2009s_lh_volume_G.insular.short	sMRI1163	EUR	32607	5050	1149553
sMRI	X27498_aparc.a2009s_lh_volume_G.oc.temp.med.Lingual	sMRI1163	EAS	7058	443	943700
sMRI	X27495_aparc.a2009s_lh_volume_G.occipital.middle	sMRI1164	EUR	32605	5050	1149552
sMRI	X27499_aparc.a2009s_lh_volume_G.oc.temp.med.Parahip	sMRI1164	EAS	7058	443	943700
sMRI	X27496_aparc.a2009s_lh_volume_G.occipital.sup	sMRI1165	EUR	32606	5050	1149552
sMRI	X27500_aparc.a2009s_lh_volume_G.orbital	sMRI1165	EAS	7058	443	943700
sMRI	X27497_aparc.a2009s_lh_volume_G.oc.temp.lat.fusifor	sMRI1166	EUR	32605	5050	1149552
sMRI	X27501_aparc.a2009s_lh_volume_G.pariet.inf.Angular	sMRI1166	EAS	7058	443	943700
sMRI	X27498_aparc.a2009s_lh_volume_G.oc.temp.med.Lingual	sMRI1167	EUR	32609	5050	1149552
sMRI	X27502_aparc.a2009s_lh_volume_G.pariet.inf.Supramar	sMRI1167	EAS	7058	443	943700
sMRI	X27499_aparc.a2009s_lh_volume_G.oc.temp.med.Parahip	sMRI1168	EUR	32605	5050	1149552
sMRI	X27503_aparc.a2009s_lh_volume_G.parietal.sup	sMRI1168	EAS	7058	443	943700
sMRI	X27500_aparc.a2009s_lh_volume_G.orbital	sMRI1169	EUR	32608	5050	1149552
sMRI	X27504_aparc.a2009s_lh_volume_G.postcentral	sMRI1169	EAS	7058	443	943700
sMRI	X27501_aparc.a2009s_lh_volume_G.pariet.inf.Angular	sMRI1170	EUR	32608	5050	1149553
sMRI	X27505_aparc.a2009s_lh_volume_G.precentral	sMRI1170	EAS	7058	443	943700
sMRI	X27502_aparc.a2009s_lh_volume_G.pariet.inf.Supramar	sMRI1171	EUR	32605	5050	1149552
sMRI	X27506_aparc.a2009s_lh_volume_G.precuneus	sMRI1171	EAS	7058	443	943700
sMRI	X27503_aparc.a2009s_lh_volume_G.parietal.sup	sMRI1172	EUR	32607	5050	1149552
sMRI	X27507_aparc.a2009s_lh_volume_G.rectus	sMRI1172	EAS	7058	443	943700
sMRI	X27504_aparc.a2009s_lh_volume_G.postcentral	sMRI1173	EUR	32606	5050	1149552
sMRI	X27508_aparc.a2009s_lh_volume_G.subcallosal	sMRI1173	EAS	7058	443	943700
sMRI	X27505_aparc.a2009s_lh_volume_G.precentral	sMRI1174	EUR	32608	5050	1149552
sMRI	X27509_aparc.a2009s_lh_volume_G.temp.sup.G.T.transv	sMRI1174	EAS	7058	443	943700
sMRI	X27506_aparc.a2009s_lh_volume_G.precuneus	sMRI1175	EUR	32608	5050	1149552
sMRI	X27510_aparc.a2009s_lh_volume_G.temp.sup.Lateral	sMRI1175	EAS	7058	443	943700
sMRI	X27507_aparc.a2009s_lh_volume_G.rectus	sMRI1176	EUR	32608	5050	1149552
sMRI	X27511_aparc.a2009s_lh_volume_G.temp.sup.Plan.polar	sMRI1176	EAS	7058	443	943700
sMRI	X27508_aparc.a2009s_lh_volume_G.subcallosal	sMRI1177	EUR	32609	5050	1149552
sMRI	X27512_aparc.a2009s_lh_volume_G.temp.sup.Plan.tempo	sMRI1177	EAS	7058	443	943700
sMRI	X27509_aparc.a2009s_lh_volume_G.temp.sup.G.T.transv	sMRI1178	EUR	32597	5050	1149553
sMRI	X27513_aparc.a2009s_lh_volume_G.temporal.inf	sMRI1178	EAS	7058	443	943700
sMRI	X27510_aparc.a2009s_lh_volume_G.temp.sup.Lateral	sMRI1179	EUR	32604	5050	1149553
sMRI	X27514_aparc.a2009s_lh_volume_G.temporal.middle	sMRI1179	EAS	7058	443	943700
sMRI	X27511_aparc.a2009s_lh_volume_G.temp.sup.Plan.polar	sMRI1180	EUR	32606	5050	1149552
sMRI	X27515_aparc.a2009s_lh_volume_Lat.Fis.ant.Horizont	sMRI1180	EAS	7058	443	943700
sMRI	X27512_aparc.a2009s_lh_volume_G.temp.sup.Plan.tempo	sMRI1181	EUR	32603	5050	1149552
sMRI	X27516_aparc.a2009s_lh_volume_Lat.Fis.ant.Vertical	sMRI1181	EAS	7058	443	943700
sMRI	X27513_aparc.a2009s_lh_volume_G.temporal.inf	sMRI1182	EUR	32608	5050	1149552
sMRI	X27517_aparc.a2009s_lh_volume_Lat.Fis.post	sMRI1182	EAS	7058	443	943700
sMRI	X27514_aparc.a2009s_lh_volume_G.temporal.middle	sMRI1183	EUR	32608	5050	1149552
sMRI	X27518_aparc.a2009s_lh_volume_Pole.occipital	sMRI1183	EAS	7058	443	943700
sMRI	X27515_aparc.a2009s_lh_volume_Lat.Fis.ant.Horizont	sMRI1184	EUR	32603	5050	1149552
sMRI	X27519_aparc.a2009s_lh_volume_Pole.temporal	sMRI1184	EAS	7058	443	943700
sMRI	X27516_aparc.a2009s_lh_volume_Lat.Fis.ant.Vertical	sMRI1185	EUR	32600	5050	1149552
sMRI	X27520_aparc.a2009s_lh_volume_S.calcarine	sMRI1185	EAS	7058	443	943700
sMRI	X27517_aparc.a2009s_lh_volume_Lat.Fis.post	sMRI1186	EUR	32603	5050	1149552
sMRI	X27521_aparc.a2009s_lh_volume_S.central	sMRI1186	EAS	7058	443	943700
sMRI	X27518_aparc.a2009s_lh_volume_Pole.occipital	sMRI1187	EUR	32608	5050	1149552
sMRI	X27522_aparc.a2009s_lh_volume_S.cingul.Marginalis	sMRI1187	EAS	7058	443	943700
sMRI	X27519_aparc.a2009s_lh_volume_Pole.temporal	sMRI1188	EUR	32606	5050	1149553
sMRI	X27523_aparc.a2009s_lh_volume_S.circular.insula.ant	sMRI1188	EAS	7058	443	943700
sMRI	X27520_aparc.a2009s_lh_volume_S.calcarine	sMRI1189	EUR	32603	5050	1149552
sMRI	X27524_aparc.a2009s_lh_volume_S.circular.insula.inf	sMRI1189	EAS	7058	443	943700
sMRI	X27521_aparc.a2009s_lh_volume_S.central	sMRI1190	EUR	32607	5050	1149552
sMRI	X27525_aparc.a2009s_lh_volume_S.circular.insula.sup	sMRI1190	EAS	7058	443	943700
sMRI	X27522_aparc.a2009s_lh_volume_S.cingul.Marginalis	sMRI1191	EUR	32605	5050	1149553
sMRI	X27526_aparc.a2009s_lh_volume_S.collat.transv.ant	sMRI1191	EAS	7058	443	943700
sMRI	X27523_aparc.a2009s_lh_volume_S.circular.insula.ant	sMRI1192	EUR	32600	5050	1149553
sMRI	X27527_aparc.a2009s_lh_volume_S.collat.transv.post	sMRI1192	EAS	7058	443	943700
sMRI	X27524_aparc.a2009s_lh_volume_S.circular.insula.inf	sMRI1193	EUR	32604	5050	1149552
sMRI	X27528_aparc.a2009s_lh_volume_S.front.inf	sMRI1193	EAS	7058	442	943700
sMRI	X27525_aparc.a2009s_lh_volume_S.circular.insula.sup	sMRI1194	EUR	32609	5050	1149552
sMRI	X27529_aparc.a2009s_lh_volume_S.front.middle	sMRI1194	EAS	7058	443	943700
sMRI	X27526_aparc.a2009s_lh_volume_S.collat.transv.ant	sMRI1195	EUR	32605	5050	1149552
sMRI	X27530_aparc.a2009s_lh_volume_S.front.sup	sMRI1195	EAS	7058	443	943700
sMRI	X27527_aparc.a2009s_lh_volume_S.collat.transv.post	sMRI1196	EUR	32580	5050	1149552
sMRI	X27531_aparc.a2009s_lh_volume_S.interm.prim.Jensen	sMRI1196	EAS	7058	443	943700
sMRI	X27528_aparc.a2009s_lh_volume_S.front.inf	sMRI1197	EUR	32591	5050	1149552
sMRI	X27532_aparc.a2009s_lh_volume_S.intrapariet.P.trans	sMRI1197	EAS	7058	443	943700
sMRI	X27529_aparc.a2009s_lh_volume_S.front.middle	sMRI1198	EUR	32601	5050	1149552
sMRI	X27533_aparc.a2009s_lh_volume_S.oc.middle.Lunatus	sMRI1198	EAS	7058	443	943700
sMRI	X27530_aparc.a2009s_lh_volume_S.front.sup	sMRI1199	EUR	32595	5050	1149552
sMRI	X27534_aparc.a2009s_lh_volume_S.oc.sup.transversal	sMRI1199	EAS	7058	443	943700
sMRI	X27531_aparc.a2009s_lh_volume_S.interm.prim.Jensen	sMRI1200	EUR	32582	5050	1149551
sMRI	X27535_aparc.a2009s_lh_volume_S.occipital.ant	sMRI1200	EAS	7058	443	943700
sMRI	X27532_aparc.a2009s_lh_volume_S.intrapariet.P.trans	sMRI1201	EUR	32606	5050	1149552
sMRI	X27536_aparc.a2009s_lh_volume_S.oc.temp.lat	sMRI1201	EAS	7058	443	943700
sMRI	X27533_aparc.a2009s_lh_volume_S.oc.middle.Lunatus	sMRI1202	EUR	32608	5050	1149552
sMRI	X27537_aparc.a2009s_lh_volume_S.oc.temp.med.Lingual	sMRI1202	EAS	7058	443	943700
sMRI	X27534_aparc.a2009s_lh_volume_S.oc.sup.transversal	sMRI1203	EUR	32600	5050	1149553
sMRI	X27538_aparc.a2009s_lh_volume_S.orbital.lateral	sMRI1203	EAS	7058	443	943700
sMRI	X27535_aparc.a2009s_lh_volume_S.occipital.ant	sMRI1204	EUR	32589	5050	1149552
sMRI	X27539_aparc.a2009s_lh_volume_S.orbital.med.olfact	sMRI1204	EAS	7058	443	943700
sMRI	X27536_aparc.a2009s_lh_volume_S.oc.temp.lat	sMRI1205	EUR	32602	5050	1149552
sMRI	X27540_aparc.a2009s_lh_volume_S.orbital.H.Shaped	sMRI1205	EAS	7058	443	943700
sMRI	X27537_aparc.a2009s_lh_volume_S.oc.temp.med.Lingual	sMRI1206	EUR	32600	5050	1149552
sMRI	X27541_aparc.a2009s_lh_volume_S.parieto.occipital	sMRI1206	EAS	7058	443	943700
sMRI	X27538_aparc.a2009s_lh_volume_S.orbital.lateral	sMRI1207	EUR	32597	5050	1149552
sMRI	X27542_aparc.a2009s_lh_volume_S.pericallosal	sMRI1207	EAS	7058	443	943700
sMRI	X27539_aparc.a2009s_lh_volume_S.orbital.med.olfact	sMRI1208	EUR	32608	5050	1149552
sMRI	X27543_aparc.a2009s_lh_volume_S.postcentral	sMRI1208	EAS	7058	443	943700
sMRI	X27540_aparc.a2009s_lh_volume_S.orbital.H.Shaped	sMRI1209	EUR	32609	5050	1149552
sMRI	X27544_aparc.a2009s_lh_volume_S.precentral.inf.part	sMRI1209	EAS	7058	443	943700
sMRI	X27541_aparc.a2009s_lh_volume_S.parieto.occipital	sMRI1210	EUR	32608	5050	1149552
sMRI	X27545_aparc.a2009s_lh_volume_S.precentral.sup.part	sMRI1210	EAS	7058	443	943700
sMRI	X27542_aparc.a2009s_lh_volume_S.pericallosal	sMRI1211	EUR	32556	5050	1149550
sMRI	X27546_aparc.a2009s_lh_volume_S.suborbital	sMRI1211	EAS	7058	443	943700
sMRI	X27543_aparc.a2009s_lh_volume_S.postcentral	sMRI1212	EUR	32602	5050	1149552
sMRI	X27547_aparc.a2009s_lh_volume_S.subparietal	sMRI1212	EAS	7058	443	943700
sMRI	X27544_aparc.a2009s_lh_volume_S.precentral.inf.part	sMRI1213	EUR	32595	5050	1149552
sMRI	X27548_aparc.a2009s_lh_volume_S.temporal.inf	sMRI1213	EAS	7058	443	943700
sMRI	X27545_aparc.a2009s_lh_volume_S.precentral.sup.part	sMRI1214	EUR	32602	5050	1149552
sMRI	X27549_aparc.a2009s_lh_volume_S.temporal.sup	sMRI1214	EAS	7058	443	943700
sMRI	X27547_aparc.a2009s_lh_volume_S.subparietal	sMRI1216	EUR	32594	5050	1149551
sMRI	X27551_aparc.a2009s_rh_area_G.S.frontomargin	sMRI1216	EAS	7058	443	943700
sMRI	X27548_aparc.a2009s_lh_volume_S.temporal.inf	sMRI1217	EUR	32608	5050	1149552
sMRI	X27552_aparc.a2009s_rh_area_G.S.occipital.inf	sMRI1217	EAS	7058	443	943700
sMRI	X27549_aparc.a2009s_lh_volume_S.temporal.sup	sMRI1218	EUR	32608	5050	1149552
sMRI	X27553_aparc.a2009s_rh_area_G.S.paracentral	sMRI1218	EAS	7058	443	943700
sMRI	X27550_aparc.a2009s_lh_volume_S.temporal.transverse	sMRI1219	EUR	32593	5050	1149552
sMRI	X27554_aparc.a2009s_rh_area_G.S.subcentral	sMRI1219	EAS	7058	443	943700
sMRI	X27551_aparc.a2009s_rh_area_G.S.frontomargin	sMRI1220	EUR	32609	5050	1149552
sMRI	X27555_aparc.a2009s_rh_area_G.S.transv.frontopol	sMRI1220	EAS	7058	443	943700
sMRI	X27552_aparc.a2009s_rh_area_G.S.occipital.inf	sMRI1221	EUR	32608	5050	1149552
sMRI	X27556_aparc.a2009s_rh_area_G.S.cingul.Ant	sMRI1221	EAS	7058	443	943700
sMRI	X27553_aparc.a2009s_rh_area_G.S.paracentral	sMRI1222	EUR	32601	5050	1149552
sMRI	X27557_aparc.a2009s_rh_area_G.S.cingul.Mid.Ant	sMRI1222	EAS	7058	443	943700
sMRI	X27554_aparc.a2009s_rh_area_G.S.subcentral	sMRI1223	EUR	32602	5050	1149552
sMRI	X27558_aparc.a2009s_rh_area_G.S.cingul.Mid.Post	sMRI1223	EAS	7058	443	943700
sMRI	X27555_aparc.a2009s_rh_area_G.S.transv.frontopol	sMRI1224	EUR	32609	5050	1149552
sMRI	X27559_aparc.a2009s_rh_area_G.cingul.Post.dorsal	sMRI1224	EAS	7058	443	943700
sMRI	X27556_aparc.a2009s_rh_area_G.S.cingul.Ant	sMRI1225	EUR	32608	5050	1149552
sMRI	X27560_aparc.a2009s_rh_area_G.cingul.Post.ventral	sMRI1225	EAS	7058	443	943700
sMRI	X27557_aparc.a2009s_rh_area_G.S.cingul.Mid.Ant	sMRI1226	EUR	32597	5050	1149552
sMRI	X27561_aparc.a2009s_rh_area_G.cuneus	sMRI1226	EAS	7058	443	943700
sMRI	X27558_aparc.a2009s_rh_area_G.S.cingul.Mid.Post	sMRI1227	EUR	32598	5050	1149553
sMRI	X27562_aparc.a2009s_rh_area_G.front.inf.Opercular	sMRI1227	EAS	7058	443	943700
sMRI	X27559_aparc.a2009s_rh_area_G.cingul.Post.dorsal	sMRI1228	EUR	32593	5050	1149552
sMRI	X27563_aparc.a2009s_rh_area_G.front.inf.Orbital	sMRI1228	EAS	7058	443	943700
sMRI	X27560_aparc.a2009s_rh_area_G.cingul.Post.ventral	sMRI1229	EUR	32591	5050	1149553
sMRI	X27564_aparc.a2009s_rh_area_G.front.inf.Triangul	sMRI1229	EAS	7058	443	943700
sMRI	X27561_aparc.a2009s_rh_area_G.cuneus	sMRI1230	EUR	32608	5050	1149552
sMRI	X27565_aparc.a2009s_rh_area_G.front.middle	sMRI1230	EAS	7058	443	943700
sMRI	X27562_aparc.a2009s_rh_area_G.front.inf.Opercular	sMRI1231	EUR	32586	5050	1149552
sMRI	X27566_aparc.a2009s_rh_area_G.front.sup	sMRI1231	EAS	7058	443	943700
sMRI	X27563_aparc.a2009s_rh_area_G.front.inf.Orbital	sMRI1232	EUR	32594	5050	1149553
sMRI	X27567_aparc.a2009s_rh_area_G.Ins.lg.S.cent.ins	sMRI1232	EAS	7058	442	943700
sMRI	X27564_aparc.a2009s_rh_area_G.front.inf.Triangul	sMRI1233	EUR	32600	5050	1149552
sMRI	X27568_aparc.a2009s_rh_area_G.insular.short	sMRI1233	EAS	7058	443	943700
sMRI	X27565_aparc.a2009s_rh_area_G.front.middle	sMRI1234	EUR	32608	5050	1149552
sMRI	X27569_aparc.a2009s_rh_area_G.occipital.middle	sMRI1234	EAS	7058	443	943700
sMRI	X27566_aparc.a2009s_rh_area_G.front.sup	sMRI1235	EUR	32606	5050	1149552
sMRI	X27570_aparc.a2009s_rh_area_G.occipital.sup	sMRI1235	EAS	7058	443	943700
sMRI	X27567_aparc.a2009s_rh_area_G.Ins.lg.S.cent.ins	sMRI1236	EUR	32480	5050	1149553
sMRI	X27571_aparc.a2009s_rh_area_G.oc.temp.lat.fusifor	sMRI1236	EAS	7058	443	943700
sMRI	X27568_aparc.a2009s_rh_area_G.insular.short	sMRI1237	EUR	32607	5050	1149552
sMRI	X27572_aparc.a2009s_rh_area_G.oc.temp.med.Lingual	sMRI1237	EAS	7058	443	943700
sMRI	X27569_aparc.a2009s_rh_area_G.occipital.middle	sMRI1238	EUR	32603	5050	1149552
sMRI	X27573_aparc.a2009s_rh_area_G.oc.temp.med.Parahip	sMRI1238	EAS	7058	443	943700
sMRI	X27570_aparc.a2009s_rh_area_G.occipital.sup	sMRI1239	EUR	32602	5050	1149552
sMRI	X27574_aparc.a2009s_rh_area_G.orbital	sMRI1239	EAS	7058	443	943700
sMRI	X27571_aparc.a2009s_rh_area_G.oc.temp.lat.fusifor	sMRI1240	EUR	32606	5050	1149552
sMRI	X27575_aparc.a2009s_rh_area_G.pariet.inf.Angular	sMRI1240	EAS	7058	443	943700
sMRI	X27572_aparc.a2009s_rh_area_G.oc.temp.med.Lingual	sMRI1241	EUR	32609	5050	1149552
sMRI	X27576_aparc.a2009s_rh_area_G.pariet.inf.Supramar	sMRI1241	EAS	7058	443	943700
sMRI	X27573_aparc.a2009s_rh_area_G.oc.temp.med.Parahip	sMRI1242	EUR	32602	5050	1149552
sMRI	X27577_aparc.a2009s_rh_area_G.parietal.sup	sMRI1242	EAS	7058	443	943700
sMRI	X27574_aparc.a2009s_rh_area_G.orbital	sMRI1243	EUR	32607	5050	1149552
sMRI	X27578_aparc.a2009s_rh_area_G.postcentral	sMRI1243	EAS	7058	443	943700
sMRI	X27575_aparc.a2009s_rh_area_G.pariet.inf.Angular	sMRI1244	EUR	32608	5050	1149552
sMRI	X27579_aparc.a2009s_rh_area_G.precentral	sMRI1244	EAS	7058	443	943700
sMRI	X27576_aparc.a2009s_rh_area_G.pariet.inf.Supramar	sMRI1245	EUR	32603	5050	1149552
sMRI	X27580_aparc.a2009s_rh_area_G.precuneus	sMRI1245	EAS	7058	443	943700
sMRI	X27577_aparc.a2009s_rh_area_G.parietal.sup	sMRI1246	EUR	32608	5050	1149552
sMRI	X27581_aparc.a2009s_rh_area_G.rectus	sMRI1246	EAS	7058	443	943700
sMRI	X27578_aparc.a2009s_rh_area_G.postcentral	sMRI1247	EUR	32599	5050	1149553
sMRI	X27582_aparc.a2009s_rh_area_G.subcallosal	sMRI1247	EAS	7058	443	943700
sMRI	X27579_aparc.a2009s_rh_area_G.precentral	sMRI1248	EUR	32601	5050	1149552
sMRI	X27583_aparc.a2009s_rh_area_G.temp.sup.G.T.transv	sMRI1248	EAS	7058	443	943700
sMRI	X27580_aparc.a2009s_rh_area_G.precuneus	sMRI1249	EUR	32603	5050	1149552
sMRI	X27584_aparc.a2009s_rh_area_G.temp.sup.Lateral	sMRI1249	EAS	7058	443	943700
sMRI	X27581_aparc.a2009s_rh_area_G.rectus	sMRI1250	EUR	32606	5050	1149552
sMRI	X27585_aparc.a2009s_rh_area_G.temp.sup.Plan.polar	sMRI1250	EAS	7058	443	943700
sMRI	X27582_aparc.a2009s_rh_area_G.subcallosal	sMRI1251	EUR	32605	5050	1149552
sMRI	X27586_aparc.a2009s_rh_area_G.temp.sup.Plan.tempo	sMRI1251	EAS	7058	443	943700
sMRI	X27583_aparc.a2009s_rh_area_G.temp.sup.G.T.transv	sMRI1252	EUR	32589	5050	1149551
sMRI	X27587_aparc.a2009s_rh_area_G.temporal.inf	sMRI1252	EAS	7058	442	943700
sMRI	X27584_aparc.a2009s_rh_area_G.temp.sup.Lateral	sMRI1253	EUR	32594	5050	1149551
sMRI	X27588_aparc.a2009s_rh_area_G.temporal.middle	sMRI1253	EAS	7058	443	943700
sMRI	X27585_aparc.a2009s_rh_area_G.temp.sup.Plan.polar	sMRI1254	EUR	32588	5050	1149552
sMRI	X27589_aparc.a2009s_rh_area_Lat.Fis.ant.Horizont	sMRI1254	EAS	7058	443	943700
sMRI	X27586_aparc.a2009s_rh_area_G.temp.sup.Plan.tempo	sMRI1255	EUR	32597	5050	1149552
sMRI	X27590_aparc.a2009s_rh_area_Lat.Fis.ant.Vertical	sMRI1255	EAS	7058	442	943700
sMRI	X27587_aparc.a2009s_rh_area_G.temporal.inf	sMRI1256	EUR	32607	5050	1149552
sMRI	X27591_aparc.a2009s_rh_area_Lat.Fis.post	sMRI1256	EAS	7058	443	943700
sMRI	X27588_aparc.a2009s_rh_area_G.temporal.middle	sMRI1257	EUR	32607	5050	1149553
sMRI	X27592_aparc.a2009s_rh_area_Pole.occipital	sMRI1257	EAS	7058	443	943700
sMRI	X27589_aparc.a2009s_rh_area_Lat.Fis.ant.Horizont	sMRI1258	EUR	32606	5050	1149552
sMRI	X27593_aparc.a2009s_rh_area_Pole.temporal	sMRI1258	EAS	7058	443	943700
sMRI	X27590_aparc.a2009s_rh_area_Lat.Fis.ant.Vertical	sMRI1259	EUR	32603	5050	1149552
sMRI	X27594_aparc.a2009s_rh_area_S.calcarine	sMRI1259	EAS	7058	443	943700
sMRI	X27591_aparc.a2009s_rh_area_Lat.Fis.post	sMRI1260	EUR	32605	5050	1149552
sMRI	X27595_aparc.a2009s_rh_area_S.central	sMRI1260	EAS	7058	443	943700
sMRI	X27592_aparc.a2009s_rh_area_Pole.occipital	sMRI1261	EUR	32609	5050	1149552
sMRI	X27596_aparc.a2009s_rh_area_S.cingul.Marginalis	sMRI1261	EAS	7058	443	943700
sMRI	X27593_aparc.a2009s_rh_area_Pole.temporal	sMRI1262	EUR	32606	5050	1149552
sMRI	X27597_aparc.a2009s_rh_area_S.circular.insula.ant	sMRI1262	EAS	7058	443	943700
sMRI	X27594_aparc.a2009s_rh_area_S.calcarine	sMRI1263	EUR	32606	5050	1149552
sMRI	X27598_aparc.a2009s_rh_area_S.circular.insula.inf	sMRI1263	EAS	7058	443	943700
sMRI	X27595_aparc.a2009s_rh_area_S.central	sMRI1264	EUR	32603	5050	1149552
sMRI	X27599_aparc.a2009s_rh_area_S.circular.insula.sup	sMRI1264	EAS	7058	443	943700
sMRI	X27596_aparc.a2009s_rh_area_S.cingul.Marginalis	sMRI1265	EUR	32606	5050	1149552
sMRI	X27600_aparc.a2009s_rh_area_S.collat.transv.ant	sMRI1265	EAS	7058	443	943700
sMRI	X27597_aparc.a2009s_rh_area_S.circular.insula.ant	sMRI1266	EUR	32605	5050	1149552
sMRI	X27601_aparc.a2009s_rh_area_S.collat.transv.post	sMRI1266	EAS	7058	443	943700
sMRI	X27598_aparc.a2009s_rh_area_S.circular.insula.inf	sMRI1267	EUR	32608	5050	1149552
sMRI	X27602_aparc.a2009s_rh_area_S.front.inf	sMRI1267	EAS	7058	443	943700
sMRI	X27599_aparc.a2009s_rh_area_S.circular.insula.sup	sMRI1268	EUR	32608	5050	1149552
sMRI	X27603_aparc.a2009s_rh_area_S.front.middle	sMRI1268	EAS	7058	443	943700
sMRI	X27600_aparc.a2009s_rh_area_S.collat.transv.ant	sMRI1269	EUR	32609	5050	1149552
sMRI	X27604_aparc.a2009s_rh_area_S.front.sup	sMRI1269	EAS	7058	443	943700
sMRI	X27601_aparc.a2009s_rh_area_S.collat.transv.post	sMRI1270	EUR	32609	5050	1149552
sMRI	X27605_aparc.a2009s_rh_area_S.interm.prim.Jensen	sMRI1270	EAS	7058	443	943700
sMRI	X27602_aparc.a2009s_rh_area_S.front.inf	sMRI1271	EUR	32597	5050	1149552
sMRI	X27606_aparc.a2009s_rh_area_S.intrapariet.P.trans	sMRI1271	EAS	7058	443	943700
sMRI	X27603_aparc.a2009s_rh_area_S.front.middle	sMRI1272	EUR	32604	5050	1149552
sMRI	X27607_aparc.a2009s_rh_area_S.oc.middle.Lunatus	sMRI1272	EAS	7058	443	943700
sMRI	X27604_aparc.a2009s_rh_area_S.front.sup	sMRI1273	EUR	32604	5050	1149552
sMRI	X27608_aparc.a2009s_rh_area_S.oc.sup.transversal	sMRI1273	EAS	7058	443	943700
sMRI	X27605_aparc.a2009s_rh_area_S.interm.prim.Jensen	sMRI1274	EUR	32605	5050	1149552
sMRI	X27609_aparc.a2009s_rh_area_S.occipital.ant	sMRI1274	EAS	7058	443	943700
sMRI	X27606_aparc.a2009s_rh_area_S.intrapariet.P.trans	sMRI1275	EUR	32608	5050	1149552
sMRI	X27610_aparc.a2009s_rh_area_S.oc.temp.lat	sMRI1275	EAS	7058	443	943700
sMRI	X27607_aparc.a2009s_rh_area_S.oc.middle.Lunatus	sMRI1276	EUR	32609	5050	1149552
sMRI	X27611_aparc.a2009s_rh_area_S.oc.temp.med.Lingual	sMRI1276	EAS	7058	443	943700
sMRI	X27608_aparc.a2009s_rh_area_S.oc.sup.transversal	sMRI1277	EUR	32607	5050	1149552
sMRI	X27612_aparc.a2009s_rh_area_S.orbital.lateral	sMRI1277	EAS	7058	443	943700
sMRI	X27609_aparc.a2009s_rh_area_S.occipital.ant	sMRI1278	EUR	32607	5050	1149552
sMRI	X27613_aparc.a2009s_rh_area_S.orbital.med.olfact	sMRI1278	EAS	7058	443	943700
sMRI	X27610_aparc.a2009s_rh_area_S.oc.temp.lat	sMRI1279	EUR	32608	5050	1149552
sMRI	X27614_aparc.a2009s_rh_area_S.orbital.H.Shaped	sMRI1279	EAS	7058	443	943700
sMRI	X27611_aparc.a2009s_rh_area_S.oc.temp.med.Lingual	sMRI1280	EUR	32608	5050	1149552
sMRI	X27615_aparc.a2009s_rh_area_S.parieto.occipital	sMRI1280	EAS	7058	443	943700
sMRI	X27612_aparc.a2009s_rh_area_S.orbital.lateral	sMRI1281	EUR	32603	5050	1149552
sMRI	X27616_aparc.a2009s_rh_area_S.pericallosal	sMRI1281	EAS	7058	443	943700
sMRI	X27613_aparc.a2009s_rh_area_S.orbital.med.olfact	sMRI1282	EUR	32605	5050	1149552
sMRI	X27617_aparc.a2009s_rh_area_S.postcentral	sMRI1282	EAS	7058	443	943700
sMRI	X27614_aparc.a2009s_rh_area_S.orbital.H.Shaped	sMRI1283	EUR	32608	5050	1149552
sMRI	X27618_aparc.a2009s_rh_area_S.precentral.inf.part	sMRI1283	EAS	7058	443	943700
sMRI	X27615_aparc.a2009s_rh_area_S.parieto.occipital	sMRI1284	EUR	32607	5050	1149552
sMRI	X27619_aparc.a2009s_rh_area_S.precentral.sup.part	sMRI1284	EAS	7058	443	943700
sMRI	X27616_aparc.a2009s_rh_area_S.pericallosal	sMRI1285	EUR	32585	5050	1149552
sMRI	X27620_aparc.a2009s_rh_area_S.suborbital	sMRI1285	EAS	7058	443	943700
sMRI	X27617_aparc.a2009s_rh_area_S.postcentral	sMRI1286	EUR	32606	5050	1149552
sMRI	X27621_aparc.a2009s_rh_area_S.subparietal	sMRI1286	EAS	7058	443	943700
sMRI	X27618_aparc.a2009s_rh_area_S.precentral.inf.part	sMRI1287	EUR	32599	5050	1149553
sMRI	X27622_aparc.a2009s_rh_area_S.temporal.inf	sMRI1287	EAS	7058	443	943700
sMRI	X27619_aparc.a2009s_rh_area_S.precentral.sup.part	sMRI1288	EUR	32603	5050	1149552
sMRI	X27623_aparc.a2009s_rh_area_S.temporal.sup	sMRI1288	EAS	7058	443	943700
sMRI	X27620_aparc.a2009s_rh_area_S.suborbital	sMRI1289	EUR	32609	5050	1149552
sMRI	X27624_aparc.a2009s_rh_area_S.temporal.transverse	sMRI1289	EAS	7058	443	943700
sMRI	X27621_aparc.a2009s_rh_area_S.subparietal	sMRI1290	EUR	32599	5050	1149552
sMRI	X27625_aparc.a2009s_rh_thickness_G.S.frontomargin	sMRI1290	EAS	7058	443	943700
sMRI	X27622_aparc.a2009s_rh_area_S.temporal.inf	sMRI1291	EUR	32609	5050	1149552
sMRI	X27626_aparc.a2009s_rh_thickness_G.S.occipital.inf	sMRI1291	EAS	7058	443	943700
sMRI	X27623_aparc.a2009s_rh_area_S.temporal.sup	sMRI1292	EUR	32607	5050	1149553
sMRI	X27627_aparc.a2009s_rh_thickness_G.S.paracentral	sMRI1292	EAS	7058	443	943700
sMRI	X27624_aparc.a2009s_rh_area_S.temporal.transverse	sMRI1293	EUR	32607	5050	1149552
sMRI	X27628_aparc.a2009s_rh_thickness_G.S.subcentral	sMRI1293	EAS	7058	443	943700
sMRI	X27625_aparc.a2009s_rh_thickness_G.S.frontomargin	sMRI1294	EUR	32599	5050	1149552
sMRI	X27629_aparc.a2009s_rh_thickness_G.S.transv.frontopol	sMRI1294	EAS	7058	443	943700
sMRI	X27626_aparc.a2009s_rh_thickness_G.S.occipital.inf	sMRI1295	EUR	32609	5050	1149552
sMRI	X27630_aparc.a2009s_rh_thickness_G.S.cingul.Ant	sMRI1295	EAS	7058	442	943700
sMRI	X27627_aparc.a2009s_rh_thickness_G.S.paracentral	sMRI1296	EUR	32609	5050	1149552
sMRI	X27631_aparc.a2009s_rh_thickness_G.S.cingul.Mid.Ant	sMRI1296	EAS	7058	443	943700
sMRI	X27628_aparc.a2009s_rh_thickness_G.S.subcentral	sMRI1297	EUR	32608	5050	1149552
sMRI	X27632_aparc.a2009s_rh_thickness_G.S.cingul.Mid.Post	sMRI1297	EAS	7058	443	943700
sMRI	X27629_aparc.a2009s_rh_thickness_G.S.transv.frontopol	sMRI1298	EUR	32600	5050	1149553
sMRI	X27633_aparc.a2009s_rh_thickness_G.cingul.Post.dorsal	sMRI1298	EAS	7058	443	943700
sMRI	X27630_aparc.a2009s_rh_thickness_G.S.cingul.Ant	sMRI1299	EUR	32605	5050	1149552
sMRI	X27634_aparc.a2009s_rh_thickness_G.cingul.Post.ventral	sMRI1299	EAS	7058	443	943700
sMRI	X27631_aparc.a2009s_rh_thickness_G.S.cingul.Mid.Ant	sMRI1300	EUR	32595	5050	1149552
sMRI	X27635_aparc.a2009s_rh_thickness_G.cuneus	sMRI1300	EAS	7058	443	943700
sMRI	X27632_aparc.a2009s_rh_thickness_G.S.cingul.Mid.Post	sMRI1301	EUR	32606	5050	1149552
sMRI	X27636_aparc.a2009s_rh_thickness_G.front.inf.Opercular	sMRI1301	EAS	7058	443	943700
sMRI	X27633_aparc.a2009s_rh_thickness_G.cingul.Post.dorsal	sMRI1302	EUR	32573	5050	1149550
sMRI	X27637_aparc.a2009s_rh_thickness_G.front.inf.Orbital	sMRI1302	EAS	7058	443	943700
sMRI	X27634_aparc.a2009s_rh_thickness_G.cingul.Post.ventral	sMRI1303	EUR	32607	5050	1149552
sMRI	X27638_aparc.a2009s_rh_thickness_G.front.inf.Triangul	sMRI1303	EAS	7058	443	943700
sMRI	X27635_aparc.a2009s_rh_thickness_G.cuneus	sMRI1304	EUR	32607	5050	1149553
sMRI	X27639_aparc.a2009s_rh_thickness_G.front.middle	sMRI1304	EAS	7058	443	943700
sMRI	X27636_aparc.a2009s_rh_thickness_G.front.inf.Opercular	sMRI1305	EUR	32608	5050	1149552
sMRI	X27640_aparc.a2009s_rh_thickness_G.front.sup	sMRI1305	EAS	7058	443	943700
sMRI	X27637_aparc.a2009s_rh_thickness_G.front.inf.Orbital	sMRI1306	EUR	32606	5050	1149552
sMRI	X27641_aparc.a2009s_rh_thickness_G.Ins.lg.S.cent.ins	sMRI1306	EAS	7058	443	943700
sMRI	X27638_aparc.a2009s_rh_thickness_G.front.inf.Triangul	sMRI1307	EUR	32606	5050	1149552
sMRI	X27642_aparc.a2009s_rh_thickness_G.insular.short	sMRI1307	EAS	7058	443	943700
sMRI	X27639_aparc.a2009s_rh_thickness_G.front.middle	sMRI1308	EUR	32604	5050	1149552
sMRI	X27643_aparc.a2009s_rh_thickness_G.occipital.middle	sMRI1308	EAS	7058	443	943700
sMRI	X27640_aparc.a2009s_rh_thickness_G.front.sup	sMRI1309	EUR	32604	5050	1149552
sMRI	X27644_aparc.a2009s_rh_thickness_G.occipital.sup	sMRI1309	EAS	7058	443	943700
sMRI	X27641_aparc.a2009s_rh_thickness_G.Ins.lg.S.cent.ins	sMRI1310	EUR	32609	5050	1149552
sMRI	X27645_aparc.a2009s_rh_thickness_G.oc.temp.lat.fusifor	sMRI1310	EAS	7058	443	943700
sMRI	X27642_aparc.a2009s_rh_thickness_G.insular.short	sMRI1311	EUR	32609	5050	1149552
sMRI	X27646_aparc.a2009s_rh_thickness_G.oc.temp.med.Lingual	sMRI1311	EAS	7058	443	943700
sMRI	X27643_aparc.a2009s_rh_thickness_G.occipital.middle	sMRI1312	EUR	32604	5050	1149552
sMRI	X27647_aparc.a2009s_rh_thickness_G.oc.temp.med.Parahip	sMRI1312	EAS	7058	443	943700
sMRI	X27644_aparc.a2009s_rh_thickness_G.occipital.sup	sMRI1313	EUR	32609	5050	1149552
sMRI	X27648_aparc.a2009s_rh_thickness_G.orbital	sMRI1313	EAS	7058	443	943700
sMRI	X27645_aparc.a2009s_rh_thickness_G.oc.temp.lat.fusifor	sMRI1314	EUR	32603	5050	1149552
sMRI	X27649_aparc.a2009s_rh_thickness_G.pariet.inf.Angular	sMRI1314	EAS	7058	443	943700
sMRI	X27646_aparc.a2009s_rh_thickness_G.oc.temp.med.Lingual	sMRI1315	EUR	32609	5050	1149552
sMRI	X27650_aparc.a2009s_rh_thickness_G.pariet.inf.Supramar	sMRI1315	EAS	7058	443	943700
sMRI	X27647_aparc.a2009s_rh_thickness_G.oc.temp.med.Parahip	sMRI1316	EUR	32602	5050	1149552
sMRI	X27651_aparc.a2009s_rh_thickness_G.parietal.sup	sMRI1316	EAS	7058	443	943700
sMRI	X27648_aparc.a2009s_rh_thickness_G.orbital	sMRI1317	EUR	32606	5050	1149552
sMRI	X27652_aparc.a2009s_rh_thickness_G.postcentral	sMRI1317	EAS	7058	443	943700
sMRI	X27649_aparc.a2009s_rh_thickness_G.pariet.inf.Angular	sMRI1318	EUR	32597	5050	1149552
sMRI	X27653_aparc.a2009s_rh_thickness_G.precentral	sMRI1318	EAS	7058	443	943700
sMRI	X27650_aparc.a2009s_rh_thickness_G.pariet.inf.Supramar	sMRI1319	EUR	32605	5050	1149553
sMRI	X27654_aparc.a2009s_rh_thickness_G.precuneus	sMRI1319	EAS	7058	443	943700
sMRI	X27651_aparc.a2009s_rh_thickness_G.parietal.sup	sMRI1320	EUR	32607	5050	1149552
sMRI	X27655_aparc.a2009s_rh_thickness_G.rectus	sMRI1320	EAS	7058	442	943700
sMRI	X27652_aparc.a2009s_rh_thickness_G.postcentral	sMRI1321	EUR	32605	5050	1149552
sMRI	X27656_aparc.a2009s_rh_thickness_G.subcallosal	sMRI1321	EAS	7058	443	943700
sMRI	X27653_aparc.a2009s_rh_thickness_G.precentral	sMRI1322	EUR	32594	5050	1149552
sMRI	X27657_aparc.a2009s_rh_thickness_G.temp.sup.G.T.transv	sMRI1322	EAS	7058	443	943700
sMRI	X27654_aparc.a2009s_rh_thickness_G.precuneus	sMRI1323	EUR	32607	5050	1149552
sMRI	X27658_aparc.a2009s_rh_thickness_G.temp.sup.Lateral	sMRI1323	EAS	7058	443	943700
sMRI	X27655_aparc.a2009s_rh_thickness_G.rectus	sMRI1324	EUR	32606	5050	1149552
sMRI	X27659_aparc.a2009s_rh_thickness_G.temp.sup.Plan.polar	sMRI1324	EAS	7058	443	943700
sMRI	X27656_aparc.a2009s_rh_thickness_G.subcallosal	sMRI1325	EUR	32609	5050	1149552
sMRI	X27660_aparc.a2009s_rh_thickness_G.temp.sup.Plan.tempo	sMRI1325	EAS	7058	443	943700
sMRI	X27657_aparc.a2009s_rh_thickness_G.temp.sup.G.T.transv	sMRI1326	EUR	32607	5050	1149552
sMRI	X27661_aparc.a2009s_rh_thickness_G.temporal.inf	sMRI1326	EAS	7058	443	943700
sMRI	X27658_aparc.a2009s_rh_thickness_G.temp.sup.Lateral	sMRI1327	EUR	32606	5050	1149552
sMRI	X27662_aparc.a2009s_rh_thickness_G.temporal.middle	sMRI1327	EAS	7058	443	943700
sMRI	X27659_aparc.a2009s_rh_thickness_G.temp.sup.Plan.polar	sMRI1328	EUR	32609	5050	1149552
sMRI	X27663_aparc.a2009s_rh_thickness_Lat.Fis.ant.Horizont	sMRI1328	EAS	7058	442	943700
sMRI	X27660_aparc.a2009s_rh_thickness_G.temp.sup.Plan.tempo	sMRI1329	EUR	32609	5050	1149552
sMRI	X27664_aparc.a2009s_rh_thickness_Lat.Fis.ant.Vertical	sMRI1329	EAS	7058	441	943700
sMRI	X27661_aparc.a2009s_rh_thickness_G.temporal.inf	sMRI1330	EUR	32606	5050	1149552
sMRI	X27665_aparc.a2009s_rh_thickness_Lat.Fis.post	sMRI1330	EAS	7058	443	943700
sMRI	X27662_aparc.a2009s_rh_thickness_G.temporal.middle	sMRI1331	EUR	32606	5050	1149552
sMRI	X27666_aparc.a2009s_rh_thickness_Pole.occipital	sMRI1331	EAS	7058	443	943700
sMRI	X27663_aparc.a2009s_rh_thickness_Lat.Fis.ant.Horizont	sMRI1332	EUR	32602	5050	1149552
sMRI	X27667_aparc.a2009s_rh_thickness_Pole.temporal	sMRI1332	EAS	7058	443	943700
sMRI	X27664_aparc.a2009s_rh_thickness_Lat.Fis.ant.Vertical	sMRI1333	EUR	32579	5050	1149552
sMRI	X27668_aparc.a2009s_rh_thickness_S.calcarine	sMRI1333	EAS	7058	443	943700
sMRI	X27665_aparc.a2009s_rh_thickness_Lat.Fis.post	sMRI1334	EUR	32606	5050	1149552
sMRI	X27669_aparc.a2009s_rh_thickness_S.central	sMRI1334	EAS	7058	443	943700
sMRI	X27666_aparc.a2009s_rh_thickness_Pole.occipital	sMRI1335	EUR	32609	5050	1149552
sMRI	X27670_aparc.a2009s_rh_thickness_S.cingul.Marginalis	sMRI1335	EAS	7058	443	943700
sMRI	X27667_aparc.a2009s_rh_thickness_Pole.temporal	sMRI1336	EUR	32589	5050	1149552
sMRI	X27671_aparc.a2009s_rh_thickness_S.circular.insula.ant	sMRI1336	EAS	7058	443	943700
sMRI	X27668_aparc.a2009s_rh_thickness_S.calcarine	sMRI1337	EUR	32609	5050	1149552
sMRI	X27672_aparc.a2009s_rh_thickness_S.circular.insula.inf	sMRI1337	EAS	7058	443	943700
sMRI	X27669_aparc.a2009s_rh_thickness_S.central	sMRI1338	EUR	32608	5050	1149552
sMRI	X27673_aparc.a2009s_rh_thickness_S.circular.insula.sup	sMRI1338	EAS	7058	443	943700
sMRI	X27670_aparc.a2009s_rh_thickness_S.cingul.Marginalis	sMRI1339	EUR	32606	5050	1149552
sMRI	X27674_aparc.a2009s_rh_thickness_S.collat.transv.ant	sMRI1339	EAS	7058	442	943700
sMRI	X27671_aparc.a2009s_rh_thickness_S.circular.insula.ant	sMRI1340	EUR	32609	5050	1149552
sMRI	X27675_aparc.a2009s_rh_thickness_S.collat.transv.post	sMRI1340	EAS	7058	443	943700
sMRI	X27672_aparc.a2009s_rh_thickness_S.circular.insula.inf	sMRI1341	EUR	32609	5050	1149552
sMRI	X27676_aparc.a2009s_rh_thickness_S.front.inf	sMRI1341	EAS	7058	443	943700
sMRI	X27673_aparc.a2009s_rh_thickness_S.circular.insula.sup	sMRI1342	EUR	32602	5050	1149552
sMRI	X27677_aparc.a2009s_rh_thickness_S.front.middle	sMRI1342	EAS	7058	443	943700
sMRI	X27674_aparc.a2009s_rh_thickness_S.collat.transv.ant	sMRI1343	EUR	32582	5050	1149551
sMRI	X27678_aparc.a2009s_rh_thickness_S.front.sup	sMRI1343	EAS	7058	443	943700
sMRI	X27675_aparc.a2009s_rh_thickness_S.collat.transv.post	sMRI1344	EUR	32609	5050	1149552
sMRI	X27679_aparc.a2009s_rh_thickness_S.interm.prim.Jensen	sMRI1344	EAS	7058	443	943700
sMRI	X27676_aparc.a2009s_rh_thickness_S.front.inf	sMRI1345	EUR	32607	5050	1149552
sMRI	X27680_aparc.a2009s_rh_thickness_S.intrapariet.P.trans	sMRI1345	EAS	7058	443	943700
sMRI	X27677_aparc.a2009s_rh_thickness_S.front.middle	sMRI1346	EUR	32596	5050	1149552
sMRI	X27681_aparc.a2009s_rh_thickness_S.oc.middle.Lunatus	sMRI1346	EAS	7058	443	943700
sMRI	X27678_aparc.a2009s_rh_thickness_S.front.sup	sMRI1347	EUR	32603	5050	1149552
sMRI	X27682_aparc.a2009s_rh_thickness_S.oc.sup.transversal	sMRI1347	EAS	7058	443	943700
sMRI	X27679_aparc.a2009s_rh_thickness_S.interm.prim.Jensen	sMRI1348	EUR	32596	5050	1149551
sMRI	X27683_aparc.a2009s_rh_thickness_S.occipital.ant	sMRI1348	EAS	7058	443	943700
sMRI	X27680_aparc.a2009s_rh_thickness_S.intrapariet.P.trans	sMRI1349	EUR	32605	5050	1149552
sMRI	X27684_aparc.a2009s_rh_thickness_S.oc.temp.lat	sMRI1349	EAS	7058	443	943700
sMRI	X27681_aparc.a2009s_rh_thickness_S.oc.middle.Lunatus	sMRI1350	EUR	32603	5050	1149552
sMRI	X27685_aparc.a2009s_rh_thickness_S.oc.temp.med.Lingual	sMRI1350	EAS	7058	443	943700
sMRI	X27682_aparc.a2009s_rh_thickness_S.oc.sup.transversal	sMRI1351	EUR	32606	5050	1149552
sMRI	X27686_aparc.a2009s_rh_thickness_S.orbital.lateral	sMRI1351	EAS	7058	443	943700
sMRI	X27683_aparc.a2009s_rh_thickness_S.occipital.ant	sMRI1352	EUR	32608	5050	1149552
sMRI	X27687_aparc.a2009s_rh_thickness_S.orbital.med.olfact	sMRI1352	EAS	7058	442	943700
sMRI	X27684_aparc.a2009s_rh_thickness_S.oc.temp.lat	sMRI1353	EUR	32601	5050	1149552
sMRI	X27688_aparc.a2009s_rh_thickness_S.orbital.H.Shaped	sMRI1353	EAS	7058	443	943700
sMRI	X27685_aparc.a2009s_rh_thickness_S.oc.temp.med.Lingual	sMRI1354	EUR	32609	5050	1149552
sMRI	X27689_aparc.a2009s_rh_thickness_S.parieto.occipital	sMRI1354	EAS	7058	443	943700
sMRI	X27686_aparc.a2009s_rh_thickness_S.orbital.lateral	sMRI1355	EUR	32595	5050	1149551
sMRI	X27690_aparc.a2009s_rh_thickness_S.pericallosal	sMRI1355	EAS	7058	443	943700
sMRI	X27687_aparc.a2009s_rh_thickness_S.orbital.med.olfact	sMRI1356	EUR	32584	5050	1149550
sMRI	X27691_aparc.a2009s_rh_thickness_S.postcentral	sMRI1356	EAS	7058	443	943700
sMRI	X27688_aparc.a2009s_rh_thickness_S.orbital.H.Shaped	sMRI1357	EUR	32606	5050	1149552
sMRI	X27692_aparc.a2009s_rh_thickness_S.precentral.inf.part	sMRI1357	EAS	7058	443	943700
sMRI	X27689_aparc.a2009s_rh_thickness_S.parieto.occipital	sMRI1358	EUR	32608	5050	1149552
sMRI	X27693_aparc.a2009s_rh_thickness_S.precentral.sup.part	sMRI1358	EAS	7058	443	943700
sMRI	X27690_aparc.a2009s_rh_thickness_S.pericallosal	sMRI1359	EUR	32609	5050	1149552
sMRI	X27694_aparc.a2009s_rh_thickness_S.suborbital	sMRI1359	EAS	7058	443	943700
sMRI	X27691_aparc.a2009s_rh_thickness_S.postcentral	sMRI1360	EUR	32609	5050	1149552
sMRI	X27695_aparc.a2009s_rh_thickness_S.subparietal	sMRI1360	EAS	7058	443	943700
sMRI	X27692_aparc.a2009s_rh_thickness_S.precentral.inf.part	sMRI1361	EUR	32590	5050	1149552
sMRI	X27696_aparc.a2009s_rh_thickness_S.temporal.inf	sMRI1361	EAS	7058	443	943700
sMRI	X27693_aparc.a2009s_rh_thickness_S.precentral.sup.part	sMRI1362	EUR	32545	5050	1149552
sMRI	X27697_aparc.a2009s_rh_thickness_S.temporal.sup	sMRI1362	EAS	7058	443	943700
sMRI	X27694_aparc.a2009s_rh_thickness_S.suborbital	sMRI1363	EUR	32608	5050	1149552
sMRI	X27698_aparc.a2009s_rh_thickness_S.temporal.transverse	sMRI1363	EAS	7058	443	943700
sMRI	X27695_aparc.a2009s_rh_thickness_S.subparietal	sMRI1364	EUR	32608	5050	1149552
sMRI	X27699_aparc.a2009s_rh_volume_G.S.frontomargin	sMRI1364	EAS	7058	443	943700
sMRI	X27696_aparc.a2009s_rh_thickness_S.temporal.inf	sMRI1365	EUR	32604	5050	1149552
sMRI	X27700_aparc.a2009s_rh_volume_G.S.occipital.inf	sMRI1365	EAS	7058	443	943700
sMRI	X27697_aparc.a2009s_rh_thickness_S.temporal.sup	sMRI1366	EUR	32607	5050	1149552
sMRI	X27701_aparc.a2009s_rh_volume_G.S.paracentral	sMRI1366	EAS	7058	443	943700
sMRI	X27698_aparc.a2009s_rh_thickness_S.temporal.transverse	sMRI1367	EUR	32607	5050	1149552
sMRI	X27702_aparc.a2009s_rh_volume_G.S.subcentral	sMRI1367	EAS	7058	443	943700
sMRI	X27699_aparc.a2009s_rh_volume_G.S.frontomargin	sMRI1368	EUR	32608	5050	1149552
sMRI	X27703_aparc.a2009s_rh_volume_G.S.transv.frontopol	sMRI1368	EAS	7058	443	943700
sMRI	X27700_aparc.a2009s_rh_volume_G.S.occipital.inf	sMRI1369	EUR	32607	5050	1149552
sMRI	X27704_aparc.a2009s_rh_volume_G.S.cingul.Ant	sMRI1369	EAS	7058	443	943700
sMRI	X27701_aparc.a2009s_rh_volume_G.S.paracentral	sMRI1370	EUR	32603	5050	1149552
sMRI	X27705_aparc.a2009s_rh_volume_G.S.cingul.Mid.Ant	sMRI1370	EAS	7058	443	943700
sMRI	X27702_aparc.a2009s_rh_volume_G.S.subcentral	sMRI1371	EUR	32607	5050	1149553
sMRI	X27706_aparc.a2009s_rh_volume_G.S.cingul.Mid.Post	sMRI1371	EAS	7058	443	943700
sMRI	X27703_aparc.a2009s_rh_volume_G.S.transv.frontopol	sMRI1372	EUR	32606	5050	1149552
sMRI	X27707_aparc.a2009s_rh_volume_G.cingul.Post.dorsal	sMRI1372	EAS	7058	443	943700
sMRI	X27704_aparc.a2009s_rh_volume_G.S.cingul.Ant	sMRI1373	EUR	32603	5050	1149552
sMRI	X27708_aparc.a2009s_rh_volume_G.cingul.Post.ventral	sMRI1373	EAS	7058	443	943700
sMRI	X27705_aparc.a2009s_rh_volume_G.S.cingul.Mid.Ant	sMRI1374	EUR	32596	5050	1149551
sMRI	X27709_aparc.a2009s_rh_volume_G.cuneus	sMRI1374	EAS	7058	443	943700
sMRI	X27706_aparc.a2009s_rh_volume_G.S.cingul.Mid.Post	sMRI1375	EUR	32604	5050	1149552
sMRI	X27710_aparc.a2009s_rh_volume_G.front.inf.Opercular	sMRI1375	EAS	7058	443	943700
sMRI	X27707_aparc.a2009s_rh_volume_G.cingul.Post.dorsal	sMRI1376	EUR	32607	5050	1149552
sMRI	X27711_aparc.a2009s_rh_volume_G.front.inf.Orbital	sMRI1376	EAS	7058	443	943700
sMRI	X27708_aparc.a2009s_rh_volume_G.cingul.Post.ventral	sMRI1377	EUR	32602	5050	1149553
sMRI	X27712_aparc.a2009s_rh_volume_G.front.inf.Triangul	sMRI1377	EAS	7058	443	943700
sMRI	X27709_aparc.a2009s_rh_volume_G.cuneus	sMRI1378	EUR	32607	5050	1149553
sMRI	X27713_aparc.a2009s_rh_volume_G.front.middle	sMRI1378	EAS	7058	443	943700
sMRI	X27710_aparc.a2009s_rh_volume_G.front.inf.Opercular	sMRI1379	EUR	32602	5050	1149553
sMRI	X27714_aparc.a2009s_rh_volume_G.front.sup	sMRI1379	EAS	7058	443	943700
sMRI	X27711_aparc.a2009s_rh_volume_G.front.inf.Orbital	sMRI1380	EUR	32603	5050	1149552
sMRI	X27715_aparc.a2009s_rh_volume_G.Ins.lg.S.cent.ins	sMRI1380	EAS	7058	443	943700
sMRI	X27712_aparc.a2009s_rh_volume_G.front.inf.Triangul	sMRI1381	EUR	32605	5050	1149552
sMRI	X27716_aparc.a2009s_rh_volume_G.insular.short	sMRI1381	EAS	7058	443	943700
sMRI	X27713_aparc.a2009s_rh_volume_G.front.middle	sMRI1382	EUR	32608	5050	1149552
sMRI	X27717_aparc.a2009s_rh_volume_G.occipital.middle	sMRI1382	EAS	7058	443	943700
sMRI	X27714_aparc.a2009s_rh_volume_G.front.sup	sMRI1383	EUR	32607	5050	1149553
sMRI	X27718_aparc.a2009s_rh_volume_G.occipital.sup	sMRI1383	EAS	7058	443	943700
sMRI	X27715_aparc.a2009s_rh_volume_G.Ins.lg.S.cent.ins	sMRI1384	EUR	32595	5050	1149552
sMRI	X27719_aparc.a2009s_rh_volume_G.oc.temp.lat.fusifor	sMRI1384	EAS	7058	443	943700
sMRI	X27716_aparc.a2009s_rh_volume_G.insular.short	sMRI1385	EUR	32606	5050	1149552
sMRI	X27720_aparc.a2009s_rh_volume_G.oc.temp.med.Lingual	sMRI1385	EAS	7058	443	943700
sMRI	X27717_aparc.a2009s_rh_volume_G.occipital.middle	sMRI1386	EUR	32606	5050	1149552
sMRI	X27721_aparc.a2009s_rh_volume_G.oc.temp.med.Parahip	sMRI1386	EAS	7058	443	943700
sMRI	X27718_aparc.a2009s_rh_volume_G.occipital.sup	sMRI1387	EUR	32606	5050	1149552
sMRI	X27722_aparc.a2009s_rh_volume_G.orbital	sMRI1387	EAS	7058	443	943700
sMRI	X27719_aparc.a2009s_rh_volume_G.oc.temp.lat.fusifor	sMRI1388	EUR	32608	5050	1149552
sMRI	X27723_aparc.a2009s_rh_volume_G.pariet.inf.Angular	sMRI1388	EAS	7058	443	943700
sMRI	X27720_aparc.a2009s_rh_volume_G.oc.temp.med.Lingual	sMRI1389	EUR	32609	5050	1149552
sMRI	X27724_aparc.a2009s_rh_volume_G.pariet.inf.Supramar	sMRI1389	EAS	7058	443	943700
sMRI	X27721_aparc.a2009s_rh_volume_G.oc.temp.med.Parahip	sMRI1390	EUR	32602	5050	1149552
sMRI	X27725_aparc.a2009s_rh_volume_G.parietal.sup	sMRI1390	EAS	7058	443	943700
sMRI	X27722_aparc.a2009s_rh_volume_G.orbital	sMRI1391	EUR	32608	5050	1149552
sMRI	X27726_aparc.a2009s_rh_volume_G.postcentral	sMRI1391	EAS	7058	443	943700
sMRI	X27723_aparc.a2009s_rh_volume_G.pariet.inf.Angular	sMRI1392	EUR	32608	5050	1149552
sMRI	X27727_aparc.a2009s_rh_volume_G.precentral	sMRI1392	EAS	7058	443	943700
sMRI	X27724_aparc.a2009s_rh_volume_G.pariet.inf.Supramar	sMRI1393	EUR	32608	5050	1149552
sMRI	X27728_aparc.a2009s_rh_volume_G.precuneus	sMRI1393	EAS	7058	443	943700
sMRI	X27725_aparc.a2009s_rh_volume_G.parietal.sup	sMRI1394	EUR	32609	5050	1149552
sMRI	X27729_aparc.a2009s_rh_volume_G.rectus	sMRI1394	EAS	7058	443	943700
sMRI	X27726_aparc.a2009s_rh_volume_G.postcentral	sMRI1395	EUR	32607	5050	1149553
sMRI	X27730_aparc.a2009s_rh_volume_G.subcallosal	sMRI1395	EAS	7058	443	943700
sMRI	X27727_aparc.a2009s_rh_volume_G.precentral	sMRI1396	EUR	32609	5050	1149552
sMRI	X27731_aparc.a2009s_rh_volume_G.temp.sup.G.T.transv	sMRI1396	EAS	7058	443	943700
sMRI	X27728_aparc.a2009s_rh_volume_G.precuneus	sMRI1397	EUR	32607	5050	1149552
sMRI	X27732_aparc.a2009s_rh_volume_G.temp.sup.Lateral	sMRI1397	EAS	7058	443	943700
sMRI	X27729_aparc.a2009s_rh_volume_G.rectus	sMRI1398	EUR	32607	5050	1149552
sMRI	X27733_aparc.a2009s_rh_volume_G.temp.sup.Plan.polar	sMRI1398	EAS	7058	443	943700
sMRI	X27730_aparc.a2009s_rh_volume_G.subcallosal	sMRI1399	EUR	32606	5050	1149552
sMRI	X27734_aparc.a2009s_rh_volume_G.temp.sup.Plan.tempo	sMRI1399	EAS	7058	443	943700
sMRI	X27731_aparc.a2009s_rh_volume_G.temp.sup.G.T.transv	sMRI1400	EUR	32599	5050	1149552
sMRI	X27735_aparc.a2009s_rh_volume_G.temporal.inf	sMRI1400	EAS	7058	443	943700
sMRI	X27732_aparc.a2009s_rh_volume_G.temp.sup.Lateral	sMRI1401	EUR	32607	5050	1149552
sMRI	X27736_aparc.a2009s_rh_volume_G.temporal.middle	sMRI1401	EAS	7058	443	943700
sMRI	X27733_aparc.a2009s_rh_volume_G.temp.sup.Plan.polar	sMRI1402	EUR	32598	5050	1149553
sMRI	X27737_aparc.a2009s_rh_volume_Lat.Fis.ant.Horizont	sMRI1402	EAS	7058	443	943700
sMRI	X27734_aparc.a2009s_rh_volume_G.temp.sup.Plan.tempo	sMRI1403	EUR	32605	5050	1149552
sMRI	X27738_aparc.a2009s_rh_volume_Lat.Fis.ant.Vertical	sMRI1403	EAS	7058	442	943700
sMRI	X27735_aparc.a2009s_rh_volume_G.temporal.inf	sMRI1404	EUR	32609	5050	1149552
sMRI	X27739_aparc.a2009s_rh_volume_Lat.Fis.post	sMRI1404	EAS	7058	443	943700
sMRI	X27736_aparc.a2009s_rh_volume_G.temporal.middle	sMRI1405	EUR	32608	5050	1149552
sMRI	X27740_aparc.a2009s_rh_volume_Pole.occipital	sMRI1405	EAS	7058	443	943700
sMRI	X27737_aparc.a2009s_rh_volume_Lat.Fis.ant.Horizont	sMRI1406	EUR	32599	5050	1149552
sMRI	X27741_aparc.a2009s_rh_volume_Pole.temporal	sMRI1406	EAS	7058	443	943700
sMRI	X27738_aparc.a2009s_rh_volume_Lat.Fis.ant.Vertical	sMRI1407	EUR	32601	5050	1149552
sMRI	X27742_aparc.a2009s_rh_volume_S.calcarine	sMRI1407	EAS	7058	443	943700
sMRI	X27739_aparc.a2009s_rh_volume_Lat.Fis.post	sMRI1408	EUR	32604	5050	1149552
sMRI	X27743_aparc.a2009s_rh_volume_S.central	sMRI1408	EAS	7058	443	943700
sMRI	X27740_aparc.a2009s_rh_volume_Pole.occipital	sMRI1409	EUR	32608	5050	1149552
sMRI	X27744_aparc.a2009s_rh_volume_S.cingul.Marginalis	sMRI1409	EAS	7058	443	943700
sMRI	X27741_aparc.a2009s_rh_volume_Pole.temporal	sMRI1410	EUR	32602	5050	1149552
sMRI	X27745_aparc.a2009s_rh_volume_S.circular.insula.ant	sMRI1410	EAS	7058	443	943700
sMRI	X27742_aparc.a2009s_rh_volume_S.calcarine	sMRI1411	EUR	32606	5050	1149552
sMRI	X27746_aparc.a2009s_rh_volume_S.circular.insula.inf	sMRI1411	EAS	7058	443	943700
sMRI	X27743_aparc.a2009s_rh_volume_S.central	sMRI1412	EUR	32600	5050	1149552
sMRI	X27747_aparc.a2009s_rh_volume_S.circular.insula.sup	sMRI1412	EAS	7058	443	943700
sMRI	X27744_aparc.a2009s_rh_volume_S.cingul.Marginalis	sMRI1413	EUR	32603	5050	1149552
sMRI	X27748_aparc.a2009s_rh_volume_S.collat.transv.ant	sMRI1413	EAS	7058	443	943700
sMRI	X27745_aparc.a2009s_rh_volume_S.circular.insula.ant	sMRI1414	EUR	32606	5050	1149552
sMRI	X27749_aparc.a2009s_rh_volume_S.collat.transv.post	sMRI1414	EAS	7058	443	943700
sMRI	X27746_aparc.a2009s_rh_volume_S.circular.insula.inf	sMRI1415	EUR	32608	5050	1149552
sMRI	X27750_aparc.a2009s_rh_volume_S.front.inf	sMRI1415	EAS	7058	443	943700
sMRI	X27747_aparc.a2009s_rh_volume_S.circular.insula.sup	sMRI1416	EUR	32607	5050	1149552
sMRI	X27751_aparc.a2009s_rh_volume_S.front.middle	sMRI1416	EAS	7058	443	943700
sMRI	X27748_aparc.a2009s_rh_volume_S.collat.transv.ant	sMRI1417	EUR	32609	5050	1149552
sMRI	X27752_aparc.a2009s_rh_volume_S.front.sup	sMRI1417	EAS	7058	443	943700
sMRI	X27749_aparc.a2009s_rh_volume_S.collat.transv.post	sMRI1418	EUR	32599	5050	1149553
sMRI	X27753_aparc.a2009s_rh_volume_S.interm.prim.Jensen	sMRI1418	EAS	7058	443	943700
sMRI	X27750_aparc.a2009s_rh_volume_S.front.inf	sMRI1419	EUR	32587	5050	1149552
sMRI	X27754_aparc.a2009s_rh_volume_S.intrapariet.P.trans	sMRI1419	EAS	7058	443	943700
sMRI	X27751_aparc.a2009s_rh_volume_S.front.middle	sMRI1420	EUR	32598	5050	1149552
sMRI	X27755_aparc.a2009s_rh_volume_S.oc.middle.Lunatus	sMRI1420	EAS	7058	443	943700
sMRI	X27752_aparc.a2009s_rh_volume_S.front.sup	sMRI1421	EUR	32594	5050	1149552
sMRI	X27756_aparc.a2009s_rh_volume_S.oc.sup.transversal	sMRI1421	EAS	7058	443	943700
sMRI	X27753_aparc.a2009s_rh_volume_S.interm.prim.Jensen	sMRI1422	EUR	32601	5050	1149552
sMRI	X27757_aparc.a2009s_rh_volume_S.occipital.ant	sMRI1422	EAS	7058	442	943700
sMRI	X27754_aparc.a2009s_rh_volume_S.intrapariet.P.trans	sMRI1423	EUR	32608	5050	1149552
sMRI	X27758_aparc.a2009s_rh_volume_S.oc.temp.lat	sMRI1423	EAS	7058	443	943700
sMRI	X27755_aparc.a2009s_rh_volume_S.oc.middle.Lunatus	sMRI1424	EUR	32604	5050	1149553
sMRI	X27759_aparc.a2009s_rh_volume_S.oc.temp.med.Lingual	sMRI1424	EAS	7058	443	943700
sMRI	X27756_aparc.a2009s_rh_volume_S.oc.sup.transversal	sMRI1425	EUR	32594	5050	1149552
sMRI	X27760_aparc.a2009s_rh_volume_S.orbital.lateral	sMRI1425	EAS	7058	443	943700
sMRI	X27757_aparc.a2009s_rh_volume_S.occipital.ant	sMRI1426	EUR	32588	5050	1149552
sMRI	X27761_aparc.a2009s_rh_volume_S.orbital.med.olfact	sMRI1426	EAS	7058	443	943700
sMRI	X27758_aparc.a2009s_rh_volume_S.oc.temp.lat	sMRI1427	EUR	32604	5050	1149552
sMRI	X27762_aparc.a2009s_rh_volume_S.orbital.H.Shaped	sMRI1427	EAS	7058	443	943700
sMRI	X27759_aparc.a2009s_rh_volume_S.oc.temp.med.Lingual	sMRI1428	EUR	32603	5050	1149553
sMRI	X27763_aparc.a2009s_rh_volume_S.parieto.occipital	sMRI1428	EAS	7058	443	943700
sMRI	X27760_aparc.a2009s_rh_volume_S.orbital.lateral	sMRI1429	EUR	32597	5050	1149553
sMRI	X27764_aparc.a2009s_rh_volume_S.pericallosal	sMRI1429	EAS	7058	442	943700
sMRI	X27761_aparc.a2009s_rh_volume_S.orbital.med.olfact	sMRI1430	EUR	32602	5050	1149552
sMRI	X27765_aparc.a2009s_rh_volume_S.postcentral	sMRI1430	EAS	7058	443	943700
sMRI	X27762_aparc.a2009s_rh_volume_S.orbital.H.Shaped	sMRI1431	EUR	32608	5050	1149552
sMRI	X27766_aparc.a2009s_rh_volume_S.precentral.inf.part	sMRI1431	EAS	7058	443	943700
sMRI	X27763_aparc.a2009s_rh_volume_S.parieto.occipital	sMRI1432	EUR	32606	5050	1149552
sMRI	X27767_aparc.a2009s_rh_volume_S.precentral.sup.part	sMRI1432	EAS	7058	443	943700
sMRI	X27764_aparc.a2009s_rh_volume_S.pericallosal	sMRI1433	EUR	32428	5050	1149552
sMRI	X27768_aparc.a2009s_rh_volume_S.suborbital	sMRI1433	EAS	7058	443	943700
sMRI	X27765_aparc.a2009s_rh_volume_S.postcentral	sMRI1434	EUR	32601	5050	1149552
sMRI	X27769_aparc.a2009s_rh_volume_S.subparietal	sMRI1434	EAS	7058	443	943700
sMRI	X27766_aparc.a2009s_rh_volume_S.precentral.inf.part	sMRI1435	EUR	32582	5050	1149551
sMRI	X27770_aparc.a2009s_rh_volume_S.temporal.inf	sMRI1435	EAS	7058	443	943700
sMRI	X27767_aparc.a2009s_rh_volume_S.precentral.sup.part	sMRI1436	EUR	32584	5050	1149552
sMRI	X27771_aparc.a2009s_rh_volume_S.temporal.sup	sMRI1436	EAS	7058	443	943700
sMRI	X27768_aparc.a2009s_rh_volume_S.suborbital	sMRI1437	EUR	32604	5050	1149552
sMRI	X27772_aparc.a2009s_rh_volume_S.temporal.transverse	sMRI1437	EAS	7058	443	943700
rfMRI	Net25_Node1	rfMRI1	EUR	33394	4675	1149553
rfMRI	Net25_Node1	rfMRI1	EAS	7058	455	943700
rfMRI	Net25_Node2	rfMRI2	EUR	33399	4675	1149553
rfMRI	Net25_Node2	rfMRI2	EAS	7058	455	943700
rfMRI	Net25_Node3	rfMRI3	EUR	33396	4675	1149553
rfMRI	Net25_Node3	rfMRI3	EAS	7058	455	943700
rfMRI	Net25_Node5	rfMRI4	EUR	33393	4675	1149553
rfMRI	Net25_Node5	rfMRI4	EAS	7058	454	943700
rfMRI	Net25_Node6	rfMRI5	EUR	33383	4675	1149553
rfMRI	Net25_Node6	rfMRI5	EAS	7058	455	943700
rfMRI	Net25_Node7	rfMRI6	EUR	33389	4675	1149553
rfMRI	Net25_Node7	rfMRI6	EAS	7058	455	943700
rfMRI	Net25_Node8	rfMRI7	EUR	33396	4675	1149553
rfMRI	Net25_Node8	rfMRI7	EAS	7058	455	943700
rfMRI	Net25_Node9	rfMRI8	EUR	33395	4675	1149553
rfMRI	Net25_Node9	rfMRI8	EAS	7058	455	943700
rfMRI	Net25_Node10	rfMRI9	EUR	33392	4675	1149553
rfMRI	Net25_Node10	rfMRI9	EAS	7058	453	943700
rfMRI	Net25_Node11	rfMRI10	EUR	33386	4675	1149553
rfMRI	Net25_Node11	rfMRI10	EAS	7058	454	943700
rfMRI	Net25_Node12	rfMRI11	EUR	33395	4675	1149553
rfMRI	Net25_Node12	rfMRI11	EAS	7058	455	943700
rfMRI	Net25_Node13	rfMRI12	EUR	33330	4675	1149553
rfMRI	Net25_Node13	rfMRI12	EAS	7058	450	943700
rfMRI	Net25_Node14	rfMRI13	EUR	33397	4675	1149553
rfMRI	Net25_Node14	rfMRI13	EAS	7058	455	943700
rfMRI	Net25_Node15	rfMRI14	EUR	33386	4675	1149553
rfMRI	Net25_Node15	rfMRI14	EAS	7058	455	943700
rfMRI	Net25_Node16	rfMRI15	EUR	33256	4675	1149551
rfMRI	Net25_Node16	rfMRI15	EAS	7058	449	943700
rfMRI	Net25_Node17	rfMRI16	EUR	33388	4675	1149553
rfMRI	Net25_Node17	rfMRI16	EAS	7058	455	943700
rfMRI	Net25_Node18	rfMRI17	EUR	33344	4675	1149553
rfMRI	Net25_Node18	rfMRI17	EAS	7058	447	943700
rfMRI	Net25_Node19	rfMRI18	EUR	33372	4675	1149553
rfMRI	Net25_Node19	rfMRI18	EAS	7058	454	943700
rfMRI	Net25_Node20	rfMRI19	EUR	33394	4675	1149553
rfMRI	Net25_Node20	rfMRI19	EAS	7058	455	943700
rfMRI	Net25_Node21	rfMRI20	EUR	33392	4675	1149553
rfMRI	Net25_Node21	rfMRI20	EAS	7058	455	943700
rfMRI	Net25_Node22	rfMRI21	EUR	33389	4675	1149553
rfMRI	Net25_Node22	rfMRI21	EAS	7058	455	943700
rfMRI	Net100_Node2	rfMRI22	EUR	33393	4675	1149553
rfMRI	Net100_Node2	rfMRI22	EAS	7058	455	943700
rfMRI	Net100_Node3	rfMRI23	EUR	33393	4675	1149553
rfMRI	Net100_Node3	rfMRI23	EAS	7058	454	943700
rfMRI	Net100_Node4	rfMRI24	EUR	33395	4675	1149553
rfMRI	Net100_Node4	rfMRI24	EAS	7058	455	943700
rfMRI	Net100_Node5	rfMRI25	EUR	33397	4675	1149553
rfMRI	Net100_Node5	rfMRI25	EAS	7058	455	943700
rfMRI	Net100_Node6	rfMRI26	EUR	33395	4675	1149553
rfMRI	Net100_Node6	rfMRI26	EAS	7058	455	943700
rfMRI	Net100_Node7	rfMRI27	EUR	33396	4675	1149553
rfMRI	Net100_Node7	rfMRI27	EAS	7058	455	943700
rfMRI	Net100_Node8	rfMRI28	EUR	33395	4675	1149553
rfMRI	Net100_Node8	rfMRI28	EAS	7058	455	943700
rfMRI	Net100_Node9	rfMRI29	EUR	33388	4675	1149553
rfMRI	Net100_Node9	rfMRI29	EAS	7058	454	943700
rfMRI	Net100_Node10	rfMRI30	EUR	33342	4675	1149553
rfMRI	Net100_Node10	rfMRI30	EAS	7058	452	943700
rfMRI	Net100_Node11	rfMRI31	EUR	33397	4675	1149553
rfMRI	Net100_Node11	rfMRI31	EAS	7058	455	943700
rfMRI	Net100_Node12	rfMRI32	EUR	33397	4675	1149553
rfMRI	Net100_Node12	rfMRI32	EAS	7058	455	943700
rfMRI	Net100_Node13	rfMRI33	EUR	33397	4675	1149553
rfMRI	Net100_Node13	rfMRI33	EAS	7058	455	943700
rfMRI	Net100_Node14	rfMRI34	EUR	33394	4675	1149553
rfMRI	Net100_Node14	rfMRI34	EAS	7058	454	943700
rfMRI	Net100_Node15	rfMRI35	EUR	33391	4675	1149553
rfMRI	Net100_Node15	rfMRI35	EAS	7058	455	943700
rfMRI	Net100_Node16	rfMRI36	EUR	33392	4675	1149553
rfMRI	Net100_Node16	rfMRI36	EAS	7058	455	943700
rfMRI	Net100_Node17	rfMRI37	EUR	33394	4675	1149553
rfMRI	Net100_Node17	rfMRI37	EAS	7058	454	943700
rfMRI	Net100_Node18	rfMRI38	EUR	33384	4675	1149553
rfMRI	Net100_Node18	rfMRI38	EAS	7058	454	943700
rfMRI	Net100_Node19	rfMRI39	EUR	33394	4675	1149553
rfMRI	Net100_Node19	rfMRI39	EAS	7058	455	943700
rfMRI	Net100_Node20	rfMRI40	EUR	33399	4675	1149553
rfMRI	Net100_Node20	rfMRI40	EAS	7058	455	943700
rfMRI	Net100_Node21	rfMRI41	EUR	33390	4675	1149553
rfMRI	Net100_Node21	rfMRI41	EAS	7058	454	943700
rfMRI	Net100_Node22	rfMRI42	EUR	33392	4675	1149553
rfMRI	Net100_Node22	rfMRI42	EAS	7058	455	943700
rfMRI	Net100_Node23	rfMRI43	EUR	33382	4675	1149553
rfMRI	Net100_Node23	rfMRI43	EAS	7058	455	943700
rfMRI	Net100_Node24	rfMRI44	EUR	33373	4675	1149553
rfMRI	Net100_Node24	rfMRI44	EAS	7058	450	943700
rfMRI	Net100_Node25	rfMRI45	EUR	33389	4675	1149553
rfMRI	Net100_Node25	rfMRI45	EAS	7058	455	943700
rfMRI	Net100_Node26	rfMRI46	EUR	33395	4675	1149553
rfMRI	Net100_Node26	rfMRI46	EAS	7058	455	943700
rfMRI	Net100_Node27	rfMRI47	EUR	33388	4675	1149553
rfMRI	Net100_Node27	rfMRI47	EAS	7058	454	943700
rfMRI	Net100_Node28	rfMRI48	EUR	33381	4675	1149553
rfMRI	Net100_Node28	rfMRI48	EAS	7058	453	943700
rfMRI	Net100_Node29	rfMRI49	EUR	33398	4675	1149553
rfMRI	Net100_Node29	rfMRI49	EAS	7058	455	943700
rfMRI	Net100_Node30	rfMRI50	EUR	33389	4675	1149553
rfMRI	Net100_Node30	rfMRI50	EAS	7058	453	943700
rfMRI	Net100_Node31	rfMRI51	EUR	33362	4675	1149553
rfMRI	Net100_Node31	rfMRI51	EAS	7058	453	943700
rfMRI	Net100_Node32	rfMRI52	EUR	33384	4675	1149553
rfMRI	Net100_Node32	rfMRI52	EAS	7058	455	943700
rfMRI	Net100_Node33	rfMRI53	EUR	33363	4675	1149553
rfMRI	Net100_Node33	rfMRI53	EAS	7058	451	943700
rfMRI	Net100_Node34	rfMRI54	EUR	33396	4675	1149553
rfMRI	Net100_Node34	rfMRI54	EAS	7058	455	943700
rfMRI	Net100_Node35	rfMRI55	EUR	33388	4675	1149553
rfMRI	Net100_Node35	rfMRI55	EAS	7058	455	943700
rfMRI	Net100_Node36	rfMRI56	EUR	33375	4675	1149553
rfMRI	Net100_Node36	rfMRI56	EAS	7058	453	943700
rfMRI	Net100_Node37	rfMRI57	EUR	33393	4675	1149553
rfMRI	Net100_Node37	rfMRI57	EAS	7058	455	943700
rfMRI	Net100_Node38	rfMRI58	EUR	33394	4675	1149553
rfMRI	Net100_Node38	rfMRI58	EAS	7058	455	943700
rfMRI	Net100_Node39	rfMRI59	EUR	33382	4675	1149553
rfMRI	Net100_Node39	rfMRI59	EAS	7058	455	943700
rfMRI	Net100_Node40	rfMRI60	EUR	33395	4675	1149553
rfMRI	Net100_Node40	rfMRI60	EAS	7058	455	943700
rfMRI	Net100_Node41	rfMRI61	EUR	33395	4675	1149553
rfMRI	Net100_Node41	rfMRI61	EAS	7058	454	943700
rfMRI	Net100_Node42	rfMRI62	EUR	33141	4675	1149553
rfMRI	Net100_Node42	rfMRI62	EAS	7058	432	943700
rfMRI	Net100_Node43	rfMRI63	EUR	33388	4675	1149553
rfMRI	Net100_Node43	rfMRI63	EAS	7058	454	943700
rfMRI	Net100_Node45	rfMRI64	EUR	33361	4675	1149553
rfMRI	Net100_Node45	rfMRI64	EAS	7058	452	943700
rfMRI	Net100_Node46	rfMRI65	EUR	33392	4675	1149553
rfMRI	Net100_Node46	rfMRI65	EAS	7058	455	943700
rfMRI	Net100_Node48	rfMRI66	EUR	33380	4675	1149553
rfMRI	Net100_Node48	rfMRI66	EAS	7058	455	943700
rfMRI	Net100_Node49	rfMRI67	EUR	33385	4675	1149553
rfMRI	Net100_Node49	rfMRI67	EAS	7058	455	943700
rfMRI	Net100_Node50	rfMRI68	EUR	33379	4675	1149553
rfMRI	Net100_Node50	rfMRI68	EAS	7058	455	943700
rfMRI	Net100_Node52	rfMRI69	EUR	33391	4675	1149553
rfMRI	Net100_Node52	rfMRI69	EAS	7058	455	943700
rfMRI	Net100_Node53	rfMRI70	EUR	33383	4675	1149553
rfMRI	Net100_Node53	rfMRI70	EAS	7058	454	943700
rfMRI	Net100_Node57	rfMRI71	EUR	33346	4675	1149553
rfMRI	Net100_Node57	rfMRI71	EAS	7058	454	943700
rfMRI	Net100_Node58	rfMRI72	EUR	33373	4675	1149553
rfMRI	Net100_Node58	rfMRI72	EAS	7058	453	943700
rfMRI	Net100_Node60	rfMRI73	EUR	33385	4675	1149553
rfMRI	Net100_Node60	rfMRI73	EAS	7058	455	943700
rfMRI	Net100_Node63	rfMRI74	EUR	33197	4675	1149553
rfMRI	Net100_Node63	rfMRI74	EAS	7058	452	943700
rfMRI	Net100_Node64	rfMRI75	EUR	33357	4675	1149553
rfMRI	Net100_Node64	rfMRI75	EAS	7058	455	943700
rfMRI	Net100_Node93	rfMRI76	EUR	33388	4675	1149553
rfMRI	Net100_Node93	rfMRI76	EAS	7058	455	943700

### Sheet: Supplementary Table 14
Supplementary Table 14. Evaluation of single-ancestry and multi-ancestry PRS pseudo-training methods in comparison with individual-level tuning data-based training on brain MRI phenotypes with EUR GWAS data from UKB, EAS GWAS data from CHIMGEN, and UKB validation data.
Phenotype Category	Phenotype ID	Ancestry Group	Method	R2 (Parameters Tuned on Individual-Level Data)	R2 (Pseudo Training)
dMRI	dMRI1	EUR	C+T/C+T-pseudo	0.012	0.0267
dMRI	dMRI1	EUR	Lassosum2/Lassosum2-pseudo	0.0166	0.0309
dMRI	dMRI1	EUR	LDpred2/LDpred2-pseudo	0.0573	0.0663
dMRI	dMRI1	EUR	Ensemble/Ensemble-pseudo	0.0387	0.0537
dMRI	dMRI1	EUR	Ensemble-ARM/Ensemble-ARM-pseudo	0.0387	0.0511
dMRI	dMRI1	EUR	PROSPER-Single/PROSPER-Single-pseudo	0.0525302	0.0525302
dMRI	dMRI1	EUR	PROSPER/PROSPER-pseudo	0.038855	0.0441212
dMRI	dMRI1	EAS	C+T/C+T-pseudo	0.00298	0.00349
dMRI	dMRI1	EAS	Lassosum2/Lassosum2-pseudo	0.00685	0.0119
dMRI	dMRI1	EAS	LDpred2/LDpred2-pseudo	0.00371	0.0021
dMRI	dMRI1	EAS	Ensemble/Ensemble-pseudo	0.0168	0.012
dMRI	dMRI1	EAS	Ensemble-ARM/Ensemble-ARM-pseudo	0.0168	0.012
dMRI	dMRI1	EAS	PROSPER-Single/PROSPER-Single-pseudo	0.0171966	0.000135643
dMRI	dMRI1	EAS	PROSPER/PROSPER-pseudo	0.00300517	0.00620499
dMRI	dMRI2	EUR	C+T/C+T-pseudo	0.00402	0.00163
dMRI	dMRI2	EUR	Lassosum2/Lassosum2-pseudo	0.00227	0.00238
dMRI	dMRI2	EUR	LDpred2/LDpred2-pseudo	0.0124	0.0129
dMRI	dMRI2	EUR	Ensemble/Ensemble-pseudo	0.0123	0.00782
dMRI	dMRI2	EUR	Ensemble-ARM/Ensemble-ARM-pseudo	0.0123	0.00793
dMRI	dMRI2	EUR	PROSPER-Single/PROSPER-Single-pseudo	0.00562953	0.0153625
dMRI	dMRI2	EUR	PROSPER/PROSPER-pseudo	0.00481126	0.015695
dMRI	dMRI2	EAS	C+T/C+T-pseudo	0.00237	0.00411
dMRI	dMRI2	EAS	Lassosum2/Lassosum2-pseudo	0.000111	0.00316
dMRI	dMRI2	EAS	LDpred2/LDpred2-pseudo	9.91e-06	0.00192
dMRI	dMRI2	EAS	Ensemble/Ensemble-pseudo	0.0134	0.00316
dMRI	dMRI2	EAS	Ensemble-ARM/Ensemble-ARM-pseudo	0.0134	0.00316
dMRI	dMRI2	EAS	PROSPER-Single/PROSPER-Single-pseudo	2.34461e-06	0.00215328
dMRI	dMRI2	EAS	PROSPER/PROSPER-pseudo	0.00497281	0.0017616
dMRI	dMRI3	EUR	C+T/C+T-pseudo	0.0165	0.0131
dMRI	dMRI3	EUR	Lassosum2/Lassosum2-pseudo	0.034	0.0312
dMRI	dMRI3	EUR	LDpred2/LDpred2-pseudo	0.0466	0.0466
dMRI	dMRI3	EUR	Ensemble/Ensemble-pseudo	0.0476	0.0335
dMRI	dMRI3	EUR	Ensemble-ARM/Ensemble-ARM-pseudo	0.0476	0.0406
dMRI	dMRI3	EUR	PROSPER-Single/PROSPER-Single-pseudo	0.0474548	0.0517192
dMRI	dMRI3	EUR	PROSPER/PROSPER-pseudo	0.0471123	0.0488845
dMRI	dMRI3	EAS	C+T/C+T-pseudo	0.0151	0.0144
dMRI	dMRI3	EAS	Lassosum2/Lassosum2-pseudo	0.0372	0.00195
dMRI	dMRI3	EAS	LDpred2/LDpred2-pseudo	0.000895	0.0196
dMRI	dMRI3	EAS	Ensemble/Ensemble-pseudo	0.0134	0.00195
dMRI	dMRI3	EAS	Ensemble-ARM/Ensemble-ARM-pseudo	0.0134	0.00184
dMRI	dMRI3	EAS	PROSPER-Single/PROSPER-Single-pseudo	0.0226877	0.0259919
dMRI	dMRI3	EAS	PROSPER/PROSPER-pseudo	0.0221714	0.0246779
dMRI	dMRI4	EUR	C+T/C+T-pseudo	0.0314	0.0235
dMRI	dMRI4	EUR	Lassosum2/Lassosum2-pseudo	0.0351	0.0447
dMRI	dMRI4	EUR	LDpred2/LDpred2-pseudo	0.0611	0.0611
dMRI	dMRI4	EUR	Ensemble/Ensemble-pseudo	0.0599	0.0614
dMRI	dMRI4	EUR	Ensemble-ARM/Ensemble-ARM-pseudo	0.0599	0.0368
dMRI	dMRI4	EUR	PROSPER-Single/PROSPER-Single-pseudo	0.0553536	0.0553536
dMRI	dMRI4	EUR	PROSPER/PROSPER-pseudo	0.0557323	0.052374
dMRI	dMRI4	EAS	C+T/C+T-pseudo	0.000202	0.0032
dMRI	dMRI4	EAS	Lassosum2/Lassosum2-pseudo	0.000979	3.75e-05
dMRI	dMRI4	EAS	LDpred2/LDpred2-pseudo	0.0203	4.91e-05
dMRI	dMRI4	EAS	Ensemble/Ensemble-pseudo	0.00439	3.71e-05
dMRI	dMRI4	EAS	Ensemble-ARM/Ensemble-ARM-pseudo	0.00439	3.11e-05
dMRI	dMRI4	EAS	PROSPER-Single/PROSPER-Single-pseudo	0.0154113	0.0495712
dMRI	dMRI4	EAS	PROSPER/PROSPER-pseudo	0.0374639	0.0489667
dMRI	dMRI5	EUR	C+T/C+T-pseudo	0.0239	0.0218
dMRI	dMRI5	EUR	Lassosum2/Lassosum2-pseudo	0.0442	0.0303
dMRI	dMRI5	EUR	LDpred2/LDpred2-pseudo	0.0597	0.0635
dMRI	dMRI5	EUR	Ensemble/Ensemble-pseudo	0.0578	0.0566
dMRI	dMRI5	EUR	Ensemble-ARM/Ensemble-ARM-pseudo	0.0578	0.0573
dMRI	dMRI5	EUR	PROSPER-Single/PROSPER-Single-pseudo	0.0513594	0.0600407
dMRI	dMRI5	EUR	PROSPER/PROSPER-pseudo	0.0515426	0.0576755
dMRI	dMRI5	EAS	C+T/C+T-pseudo	0.00777	0.0153
dMRI	dMRI5	EAS	Lassosum2/Lassosum2-pseudo	0.00184	0.0087
dMRI	dMRI5	EAS	LDpred2/LDpred2-pseudo	0.0164	0.0107
dMRI	dMRI5	EAS	Ensemble/Ensemble-pseudo	0.000109	0.00881
dMRI	dMRI5	EAS	Ensemble-ARM/Ensemble-ARM-pseudo	0.000109	0.00877
dMRI	dMRI5	EAS	PROSPER-Single/PROSPER-Single-pseudo	0.000415651	0.0056484
dMRI	dMRI5	EAS	PROSPER/PROSPER-pseudo	0.00267494	0.000194486
dMRI	dMRI6	EUR	C+T/C+T-pseudo	0.0155	0.0124
dMRI	dMRI6	EUR	Lassosum2/Lassosum2-pseudo	0.0147	0.0221
dMRI	dMRI6	EUR	LDpred2/LDpred2-pseudo	0.0347	0.0394
dMRI	dMRI6	EUR	Ensemble/Ensemble-pseudo	0.0305	0.0374
dMRI	dMRI6	EUR	Ensemble-ARM/Ensemble-ARM-pseudo	0.0305	0.0351
dMRI	dMRI6	EUR	PROSPER-Single/PROSPER-Single-pseudo	0.0264186	0.0325483
dMRI	dMRI6	EUR	PROSPER/PROSPER-pseudo	0.030148	0.0265294
dMRI	dMRI6	EAS	C+T/C+T-pseudo	0.000645	0.00364
dMRI	dMRI6	EAS	Lassosum2/Lassosum2-pseudo	0.000413	0.00129
dMRI	dMRI6	EAS	LDpred2/LDpred2-pseudo	0.00275	0.00233
dMRI	dMRI6	EAS	Ensemble/Ensemble-pseudo	0.00274	0.00129
dMRI	dMRI6	EAS	Ensemble-ARM/Ensemble-ARM-pseudo	0.00274	0.00129
dMRI	dMRI6	EAS	PROSPER-Single/PROSPER-Single-pseudo	0.0113267	0.0133169
dMRI	dMRI6	EAS	PROSPER/PROSPER-pseudo	0.0033923	0.0135155
dMRI	dMRI7	EUR	C+T/C+T-pseudo	0.00488	0.0074
dMRI	dMRI7	EUR	Lassosum2/Lassosum2-pseudo	0.0146	0.0165
dMRI	dMRI7	EUR	LDpred2/LDpred2-pseudo	0.026	0.0226
dMRI	dMRI7	EUR	Ensemble/Ensemble-pseudo	0.0207	0.023
dMRI	dMRI7	EUR	Ensemble-ARM/Ensemble-ARM-pseudo	0.0207	0.0147
dMRI	dMRI7	EUR	PROSPER-Single/PROSPER-Single-pseudo	0.00260774	0.0193452
dMRI	dMRI7	EUR	PROSPER/PROSPER-pseudo	0.0216502	0.0196365
dMRI	dMRI7	EAS	C+T/C+T-pseudo	0.000239	0.0078
dMRI	dMRI7	EAS	Lassosum2/Lassosum2-pseudo	0.00166	0.0124
dMRI	dMRI7	EAS	LDpred2/LDpred2-pseudo	0.00135	0.00276
dMRI	dMRI7	EAS	Ensemble/Ensemble-pseudo	0.00202	0.0125
dMRI	dMRI7	EAS	Ensemble-ARM/Ensemble-ARM-pseudo	0.00202	0.0124
dMRI	dMRI7	EAS	PROSPER-Single/PROSPER-Single-pseudo	0.00906137	0.003142
dMRI	dMRI7	EAS	PROSPER/PROSPER-pseudo	0.00465924	0.00262562
dMRI	dMRI8	EUR	C+T/C+T-pseudo	0.00129	0.00808
dMRI	dMRI8	EUR	Lassosum2/Lassosum2-pseudo	0.0138	0.00502
dMRI	dMRI8	EUR	LDpred2/LDpred2-pseudo	0.0156	0.00849
dMRI	dMRI8	EUR	Ensemble/Ensemble-pseudo	0.0145	0.00953
dMRI	dMRI8	EUR	Ensemble-ARM/Ensemble-ARM-pseudo	0.0145	0.00896
dMRI	dMRI8	EUR	PROSPER-Single/PROSPER-Single-pseudo	0.00786939	0.013776
dMRI	dMRI8	EUR	PROSPER/PROSPER-pseudo	0.0125222	0.0116352
dMRI	dMRI8	EAS	C+T/C+T-pseudo	3.18e-05	0.00183
dMRI	dMRI8	EAS	Lassosum2/Lassosum2-pseudo	0.000128	0.000602
dMRI	dMRI8	EAS	LDpred2/LDpred2-pseudo	0.00265	1.85e-05
dMRI	dMRI8	EAS	Ensemble/Ensemble-pseudo	0.00572	0.000554
dMRI	dMRI8	EAS	Ensemble-ARM/Ensemble-ARM-pseudo	0.00572	0.000592
dMRI	dMRI8	EAS	PROSPER-Single/PROSPER-Single-pseudo	0.000893329	0.000308996
dMRI	dMRI8	EAS	PROSPER/PROSPER-pseudo	1.13717e-05	0.00028921
dMRI	dMRI9	EUR	C+T/C+T-pseudo	0.00665	0.00665
dMRI	dMRI9	EUR	Lassosum2/Lassosum2-pseudo	0.00493	0.00507
dMRI	dMRI9	EUR	LDpred2/LDpred2-pseudo	0.0158	0.0158
dMRI	dMRI9	EUR	Ensemble/Ensemble-pseudo	0.0148	0.0133
dMRI	dMRI9	EUR	Ensemble-ARM/Ensemble-ARM-pseudo	0.0148	0.0114
dMRI	dMRI9	EUR	PROSPER-Single/PROSPER-Single-pseudo	0.00781862	0.0172993
dMRI	dMRI9	EUR	PROSPER/PROSPER-pseudo	0.00719945	0.0154515
dMRI	dMRI9	EAS	C+T/C+T-pseudo	0.000765	0.00273
dMRI	dMRI9	EAS	Lassosum2/Lassosum2-pseudo	0.00271	0.0106
dMRI	dMRI9	EAS	LDpred2/LDpred2-pseudo	0.00135	0.00617
dMRI	dMRI9	EAS	Ensemble/Ensemble-pseudo	0.00927	0.0107
dMRI	dMRI9	EAS	Ensemble-ARM/Ensemble-ARM-pseudo	0.00927	0.0107
dMRI	dMRI9	EAS	PROSPER-Single/PROSPER-Single-pseudo	0.0585492	0.038009
dMRI	dMRI9	EAS	PROSPER/PROSPER-pseudo	0.0135738	0.0325895
dMRI	dMRI10	EUR	C+T/C+T-pseudo	0.00226	0.00226
dMRI	dMRI10	EUR	Lassosum2/Lassosum2-pseudo	0.00424	0.00739
dMRI	dMRI10	EUR	LDpred2/LDpred2-pseudo	0.02	0.02
dMRI	dMRI10	EUR	Ensemble/Ensemble-pseudo	0.0195	0.02
dMRI	dMRI10	EUR	Ensemble-ARM/Ensemble-ARM-pseudo	0.0195	0.00758
dMRI	dMRI10	EUR	PROSPER-Single/PROSPER-Single-pseudo	0.00656207	0.014064
dMRI	dMRI10	EUR	PROSPER/PROSPER-pseudo	0.00700822	0.0132228
dMRI	dMRI10	EAS	C+T/C+T-pseudo	0.000283	0.00406
dMRI	dMRI10	EAS	Lassosum2/Lassosum2-pseudo	9.16e-05	0.0167
dMRI	dMRI10	EAS	LDpred2/LDpred2-pseudo	0.0135	0.0186
dMRI	dMRI10	EAS	Ensemble/Ensemble-pseudo	0.00824	0.0169
dMRI	dMRI10	EAS	Ensemble-ARM/Ensemble-ARM-pseudo	0.00824	0.0167
dMRI	dMRI10	EAS	PROSPER-Single/PROSPER-Single-pseudo	0.0316757	0.049148
dMRI	dMRI10	EAS	PROSPER/PROSPER-pseudo	0.0530279	0.0414003
dMRI	dMRI11	EUR	C+T/C+T-pseudo	0.0165	0.0254
dMRI	dMRI11	EUR	Lassosum2/Lassosum2-pseudo	0.0145	0.0348
dMRI	dMRI11	EUR	LDpred2/LDpred2-pseudo	0.033	0.033
dMRI	dMRI11	EUR	Ensemble/Ensemble-pseudo	0.0366	0.0397
dMRI	dMRI11	EUR	Ensemble-ARM/Ensemble-ARM-pseudo	0.0366	0.0344
dMRI	dMRI11	EUR	PROSPER-Single/PROSPER-Single-pseudo	0.0189433	0.0236767
dMRI	dMRI11	EUR	PROSPER/PROSPER-pseudo	0.0156767	0.0229293
dMRI	dMRI11	EAS	Lassosum2/Lassosum2-pseudo	0.000257	0.000597
dMRI	dMRI11	EAS	LDpred2/LDpred2-pseudo	0.000444	7.1e-05
dMRI	dMRI11	EAS	Ensemble/Ensemble-pseudo	0.00268	0.000597
dMRI	dMRI11	EAS	Ensemble-ARM/Ensemble-ARM-pseudo	0.00268	0.000597
dMRI	dMRI11	EAS	PROSPER-Single/PROSPER-Single-pseudo	0.00184171	0.000841715
dMRI	dMRI11	EAS	PROSPER/PROSPER-pseudo	0.000450814	0.00418768
dMRI	dMRI12	EUR	C+T/C+T-pseudo	0.0103	0.0144
dMRI	dMRI12	EUR	Lassosum2/Lassosum2-pseudo	0.0161	0.0229
dMRI	dMRI12	EUR	LDpred2/LDpred2-pseudo	0.027	0.027
dMRI	dMRI12	EUR	Ensemble/Ensemble-pseudo	0.029	0.0277
dMRI	dMRI12	EUR	Ensemble-ARM/Ensemble-ARM-pseudo	0.029	0.023
dMRI	dMRI12	EUR	PROSPER-Single/PROSPER-Single-pseudo	0.0233848	0.0233848
dMRI	dMRI12	EUR	PROSPER/PROSPER-pseudo	0.0210436	0.0206605
dMRI	dMRI12	EAS	C+T/C+T-pseudo	0.015	0.0109
dMRI	dMRI12	EAS	Lassosum2/Lassosum2-pseudo	0.00799	0.00152
dMRI	dMRI12	EAS	LDpred2/LDpred2-pseudo	0.000467	0.000217
dMRI	dMRI12	EAS	Ensemble/Ensemble-pseudo	0.0169	0.00156
dMRI	dMRI12	EAS	Ensemble-ARM/Ensemble-ARM-pseudo	0.0169	0.00153
dMRI	dMRI12	EAS	PROSPER-Single/PROSPER-Single-pseudo	0.000229734	0.00529067
dMRI	dMRI12	EAS	PROSPER/PROSPER-pseudo	3.53935e-05	0.00644068
dMRI	dMRI13	EUR	C+T/C+T-pseudo	0.0269	0.0269
dMRI	dMRI13	EUR	Lassosum2/Lassosum2-pseudo	0.0481	0.0443
dMRI	dMRI13	EUR	LDpred2/LDpred2-pseudo	0.0908	0.0908
dMRI	dMRI13	EUR	Ensemble/Ensemble-pseudo	0.0872	0.0711
dMRI	dMRI13	EUR	Ensemble-ARM/Ensemble-ARM-pseudo	0.0872	0.0655
dMRI	dMRI13	EUR	PROSPER-Single/PROSPER-Single-pseudo	0.0460822	0.0664528
dMRI	dMRI13	EUR	PROSPER/PROSPER-pseudo	0.0625227	0.0707184
dMRI	dMRI13	EAS	C+T/C+T-pseudo	0.005	9.29e-05
dMRI	dMRI13	EAS	Lassosum2/Lassosum2-pseudo	0.00358	0.00205
dMRI	dMRI13	EAS	LDpred2/LDpred2-pseudo	0.00195	0.000216
dMRI	dMRI13	EAS	Ensemble/Ensemble-pseudo	0.000137	0.00205
dMRI	dMRI13	EAS	Ensemble-ARM/Ensemble-ARM-pseudo	0.000137	0.00204
dMRI	dMRI13	EAS	PROSPER-Single/PROSPER-Single-pseudo	0.0181915	0.025449
dMRI	dMRI13	EAS	PROSPER/PROSPER-pseudo	0.0242254	0.018224
dMRI	dMRI14	EUR	C+T/C+T-pseudo	0.0177	0.032
dMRI	dMRI14	EUR	Lassosum2/Lassosum2-pseudo	0.0395	0.0406
dMRI	dMRI14	EUR	LDpred2/LDpred2-pseudo	0.0556	0.0556
dMRI	dMRI14	EUR	Ensemble/Ensemble-pseudo	0.052	0.0582
dMRI	dMRI14	EUR	Ensemble-ARM/Ensemble-ARM-pseudo	0.052	0.0582
dMRI	dMRI14	EUR	PROSPER-Single/PROSPER-Single-pseudo	0.0511715	0.0523299
dMRI	dMRI14	EUR	PROSPER/PROSPER-pseudo	0.0547316	0.0550211
dMRI	dMRI14	EAS	C+T/C+T-pseudo	0.00146	0.0118
dMRI	dMRI14	EAS	Lassosum2/Lassosum2-pseudo	0.000959	2e-06
dMRI	dMRI14	EAS	LDpred2/LDpred2-pseudo	8.84e-09	0.000225
dMRI	dMRI14	EAS	Ensemble/Ensemble-pseudo	0.00266	7.04e-06
dMRI	dMRI14	EAS	Ensemble-ARM/Ensemble-ARM-pseudo	0.00266	3.48e-06
dMRI	dMRI14	EAS	PROSPER-Single/PROSPER-Single-pseudo	0.0267931	0.02847
dMRI	dMRI14	EAS	PROSPER/PROSPER-pseudo	0.019716	0.021323
dMRI	dMRI15	EUR	C+T/C+T-pseudo	0.00498	0.00498
dMRI	dMRI15	EUR	Lassosum2/Lassosum2-pseudo	0.00967	0.00967
dMRI	dMRI15	EUR	LDpred2/LDpred2-pseudo	0.0209	0.0242
dMRI	dMRI15	EUR	Ensemble/Ensemble-pseudo	0.0197	0.014
dMRI	dMRI15	EUR	Ensemble-ARM/Ensemble-ARM-pseudo	0.0197	0.0128
dMRI	dMRI15	EUR	PROSPER-Single/PROSPER-Single-pseudo	0.0217714	0.0335656
dMRI	dMRI15	EUR	PROSPER/PROSPER-pseudo	0.023972	0.0333652
dMRI	dMRI15	EAS	C+T/C+T-pseudo	0.00436	0.000967
dMRI	dMRI15	EAS	Lassosum2/Lassosum2-pseudo	2.86e-05	1.24e-06
dMRI	dMRI15	EAS	LDpred2/LDpred2-pseudo	0.00204	0.00263
dMRI	dMRI15	EAS	Ensemble/Ensemble-pseudo	0.000204	1.24e-06
dMRI	dMRI15	EAS	Ensemble-ARM/Ensemble-ARM-pseudo	0.000204	1.09e-06
dMRI	dMRI15	EAS	PROSPER-Single/PROSPER-Single-pseudo	0.0293599	0.000420159
dMRI	dMRI15	EAS	PROSPER/PROSPER-pseudo	0.0297371	0.00122824
dMRI	dMRI16	EUR	C+T/C+T-pseudo	0.02	0.00693
dMRI	dMRI16	EUR	Lassosum2/Lassosum2-pseudo	0.0248	0.0248
dMRI	dMRI16	EUR	LDpred2/LDpred2-pseudo	0.0315	0.0315
dMRI	dMRI16	EUR	Ensemble/Ensemble-pseudo	0.0309	0.0219
dMRI	dMRI16	EUR	Ensemble-ARM/Ensemble-ARM-pseudo	0.0309	0.0217
dMRI	dMRI16	EUR	PROSPER-Single/PROSPER-Single-pseudo	0.0337998	0.0366561
dMRI	dMRI16	EUR	PROSPER/PROSPER-pseudo	0.0356819	0.0380365
dMRI	dMRI16	EAS	C+T/C+T-pseudo	0.00423	0.00438
dMRI	dMRI16	EAS	Lassosum2/Lassosum2-pseudo	0.00234	0.00528
dMRI	dMRI16	EAS	LDpred2/LDpred2-pseudo	0.00339	0.0067
dMRI	dMRI16	EAS	Ensemble/Ensemble-pseudo	0.00408	0.00543
dMRI	dMRI16	EAS	Ensemble-ARM/Ensemble-ARM-pseudo	0.00408	0.00533
dMRI	dMRI16	EAS	PROSPER-Single/PROSPER-Single-pseudo	0.00673245	0.0234313
dMRI	dMRI16	EAS	PROSPER/PROSPER-pseudo	0.0214302	0.0230774
dMRI	dMRI17	EUR	C+T/C+T-pseudo	0.0365	0.0365
dMRI	dMRI17	EUR	Lassosum2/Lassosum2-pseudo	0.0303	0.035
dMRI	dMRI17	EUR	LDpred2/LDpred2-pseudo	0.0399	0.0376
dMRI	dMRI17	EUR	Ensemble/Ensemble-pseudo	0.0421	0.0382
dMRI	dMRI17	EUR	Ensemble-ARM/Ensemble-ARM-pseudo	0.0421	0.0407
dMRI	dMRI17	EUR	PROSPER-Single/PROSPER-Single-pseudo	0.0336144	0.046846
dMRI	dMRI17	EUR	PROSPER/PROSPER-pseudo	0.0339414	0.0417705
dMRI	dMRI17	EAS	C+T/C+T-pseudo	0.00154	0.000445
dMRI	dMRI17	EAS	Lassosum2/Lassosum2-pseudo	0.000117	0.0139
dMRI	dMRI17	EAS	LDpred2/LDpred2-pseudo	0.00821	0.0121
dMRI	dMRI17	EAS	Ensemble/Ensemble-pseudo	0.00542	0.0138
dMRI	dMRI17	EAS	Ensemble-ARM/Ensemble-ARM-pseudo	0.00542	0.0139
dMRI	dMRI17	EAS	PROSPER-Single/PROSPER-Single-pseudo	0.00891679	0.0222545
dMRI	dMRI17	EAS	PROSPER/PROSPER-pseudo	0.0254202	0.0243767
dMRI	dMRI18	EUR	C+T/C+T-pseudo	0.0381	0.0186
dMRI	dMRI18	EUR	Lassosum2/Lassosum2-pseudo	0.0382	0.0403
dMRI	dMRI18	EUR	LDpred2/LDpred2-pseudo	0.0715	0.0715
dMRI	dMRI18	EUR	Ensemble/Ensemble-pseudo	0.0677	0.0502
dMRI	dMRI18	EUR	Ensemble-ARM/Ensemble-ARM-pseudo	0.0677	0.0498
dMRI	dMRI18	EUR	PROSPER-Single/PROSPER-Single-pseudo	0.0523171	0.0529358
dMRI	dMRI18	EUR	PROSPER/PROSPER-pseudo	0.0484029	0.0532458
dMRI	dMRI18	EAS	C+T/C+T-pseudo	0.00133	0.000186
dMRI	dMRI18	EAS	Lassosum2/Lassosum2-pseudo	0.00787	0.00209
dMRI	dMRI18	EAS	LDpred2/LDpred2-pseudo	0.00315	0.00973
dMRI	dMRI18	EAS	Ensemble/Ensemble-pseudo	0.00989	0.00209
dMRI	dMRI18	EAS	Ensemble-ARM/Ensemble-ARM-pseudo	0.00989	0.00211
dMRI	dMRI18	EAS	PROSPER-Single/PROSPER-Single-pseudo	0.000169551	0.0141853
dMRI	dMRI18	EAS	PROSPER/PROSPER-pseudo	0.0117768	0.0107412
dMRI	dMRI19	EUR	C+T/C+T-pseudo	0.0369	0.0369
dMRI	dMRI19	EUR	Lassosum2/Lassosum2-pseudo	0.0683	0.0709
dMRI	dMRI19	EUR	LDpred2/LDpred2-pseudo	0.0699	0.0701
dMRI	dMRI19	EUR	Ensemble/Ensemble-pseudo	0.0703	0.0766
dMRI	dMRI19	EUR	Ensemble-ARM/Ensemble-ARM-pseudo	0.0703	0.0637
dMRI	dMRI19	EUR	PROSPER-Single/PROSPER-Single-pseudo	0.0647031	0.0761644
dMRI	dMRI19	EUR	PROSPER/PROSPER-pseudo	0.0691312	0.0702828
dMRI	dMRI19	EAS	C+T/C+T-pseudo	0.00776	0.000528
dMRI	dMRI19	EAS	Lassosum2/Lassosum2-pseudo	0.00457	0.0104
dMRI	dMRI19	EAS	LDpred2/LDpred2-pseudo	0.00118	0.000197
dMRI	dMRI19	EAS	PROSPER-Single/PROSPER-Single-pseudo	0.0388776	0.0254056
dMRI	dMRI19	EAS	PROSPER/PROSPER-pseudo	0.0322453	0.0197487
dMRI	dMRI20	EUR	C+T/C+T-pseudo	0.022	0.0512
dMRI	dMRI20	EUR	Lassosum2/Lassosum2-pseudo	0.0422	0.0542
dMRI	dMRI20	EUR	LDpred2/LDpred2-pseudo	0.07	0.07
dMRI	dMRI20	EUR	Ensemble/Ensemble-pseudo	0.0697	0.0846
dMRI	dMRI20	EUR	Ensemble-ARM/Ensemble-ARM-pseudo	0.0697	0.08
dMRI	dMRI20	EUR	PROSPER-Single/PROSPER-Single-pseudo	0.0529844	0.070616
dMRI	dMRI20	EUR	PROSPER/PROSPER-pseudo	0.0659073	0.0699876
dMRI	dMRI20	EAS	C+T/C+T-pseudo	4.83e-05	0.000303
dMRI	dMRI20	EAS	Lassosum2/Lassosum2-pseudo	0.00452	0.0158
dMRI	dMRI20	EAS	LDpred2/LDpred2-pseudo	0.00335	0.000728
dMRI	dMRI20	EAS	Ensemble/Ensemble-pseudo	0.00369	0.0158
dMRI	dMRI20	EAS	Ensemble-ARM/Ensemble-ARM-pseudo	0.00369	0.0157
dMRI	dMRI20	EAS	PROSPER-Single/PROSPER-Single-pseudo	0.0367391	0.0215469
dMRI	dMRI20	EAS	PROSPER/PROSPER-pseudo	0.0344847	0.0198076
dMRI	dMRI21	EUR	C+T/C+T-pseudo	0.0171	0.0171
dMRI	dMRI21	EUR	Lassosum2/Lassosum2-pseudo	0.0338	0.0338
dMRI	dMRI21	EUR	LDpred2/LDpred2-pseudo	0.0443	0.0466
dMRI	dMRI21	EUR	Ensemble/Ensemble-pseudo	0.0407	0.047
dMRI	dMRI21	EUR	Ensemble-ARM/Ensemble-ARM-pseudo	0.0407	0.032
dMRI	dMRI21	EUR	PROSPER-Single/PROSPER-Single-pseudo	0.0129817	0.0388599
dMRI	dMRI21	EUR	PROSPER/PROSPER-pseudo	0.0358974	0.0405286
dMRI	dMRI21	EAS	C+T/C+T-pseudo	0.0107	0.0192
dMRI	dMRI21	EAS	Lassosum2/Lassosum2-pseudo	0.014	0.00312
dMRI	dMRI21	EAS	LDpred2/LDpred2-pseudo	0.0211	0.0463
dMRI	dMRI21	EAS	Ensemble/Ensemble-pseudo	0.0116	0.00314
dMRI	dMRI21	EAS	Ensemble-ARM/Ensemble-ARM-pseudo	0.0116	0.00323
dMRI	dMRI21	EAS	PROSPER-Single/PROSPER-Single-pseudo	0.00745839	0.0196526
dMRI	dMRI21	EAS	PROSPER/PROSPER-pseudo	0.0379868	0.00906531
dMRI	dMRI22	EUR	C+T/C+T-pseudo	0.0242	0.014
dMRI	dMRI22	EUR	Lassosum2/Lassosum2-pseudo	0.0321	0.0271
dMRI	dMRI22	EUR	LDpred2/LDpred2-pseudo	0.0529	0.0548
dMRI	dMRI22	EUR	Ensemble/Ensemble-pseudo	0.0526	0.0458
dMRI	dMRI22	EUR	Ensemble-ARM/Ensemble-ARM-pseudo	0.0526	0.0402
dMRI	dMRI22	EUR	PROSPER-Single/PROSPER-Single-pseudo	0.0493362	0.0543715
dMRI	dMRI22	EUR	PROSPER/PROSPER-pseudo	0.0532897	0.0577074
dMRI	dMRI22	EAS	C+T/C+T-pseudo	0.0025	0.00881
dMRI	dMRI22	EAS	Lassosum2/Lassosum2-pseudo	0.00408	0.000236
dMRI	dMRI22	EAS	LDpred2/LDpred2-pseudo	1.08e-05	0.000197
dMRI	dMRI22	EAS	Ensemble/Ensemble-pseudo	0.00385	0.000238
dMRI	dMRI22	EAS	Ensemble-ARM/Ensemble-ARM-pseudo	0.00385	0.000237
dMRI	dMRI22	EAS	PROSPER-Single/PROSPER-Single-pseudo	0.000440838	0.00945763
dMRI	dMRI22	EAS	PROSPER/PROSPER-pseudo	0.00530777	0.00759866
dMRI	dMRI23	EUR	C+T/C+T-pseudo	0.0328	0.0241
dMRI	dMRI23	EUR	Lassosum2/Lassosum2-pseudo	0.0375	0.0375
dMRI	dMRI23	EUR	LDpred2/LDpred2-pseudo	0.0456	0.0456
dMRI	dMRI23	EUR	Ensemble/Ensemble-pseudo	0.0469	0.0362
dMRI	dMRI23	EUR	Ensemble-ARM/Ensemble-ARM-pseudo	0.0469	0.0378
dMRI	dMRI23	EUR	PROSPER-Single/PROSPER-Single-pseudo	0.0535731	0.0563285
dMRI	dMRI23	EUR	PROSPER/PROSPER-pseudo	0.051765	0.0570852
dMRI	dMRI23	EAS	C+T/C+T-pseudo	0.0167	0.0167
dMRI	dMRI23	EAS	Lassosum2/Lassosum2-pseudo	0.0106	0.00582
dMRI	dMRI23	EAS	LDpred2/LDpred2-pseudo	0.000675	0.000567
dMRI	dMRI23	EAS	Ensemble/Ensemble-pseudo	0.0119	0.00587
dMRI	dMRI23	EAS	Ensemble-ARM/Ensemble-ARM-pseudo	0.0119	0.00577
dMRI	dMRI23	EAS	PROSPER-Single/PROSPER-Single-pseudo	0.00010873	0.0126627
dMRI	dMRI23	EAS	PROSPER/PROSPER-pseudo	0.000207583	0.00882969
dMRI	dMRI24	EUR	C+T/C+T-pseudo	0.0186	0.0157
dMRI	dMRI24	EUR	Lassosum2/Lassosum2-pseudo	0.0171	0.0174
dMRI	dMRI24	EUR	LDpred2/LDpred2-pseudo	0.0297	0.0326
dMRI	dMRI24	EUR	Ensemble/Ensemble-pseudo	0.0309	0.0298
dMRI	dMRI24	EUR	Ensemble-ARM/Ensemble-ARM-pseudo	0.0309	0.0234
dMRI	dMRI24	EUR	PROSPER-Single/PROSPER-Single-pseudo	0.0345034	0.0439343
dMRI	dMRI24	EUR	PROSPER/PROSPER-pseudo	0.0301578	0.0458648
dMRI	dMRI24	EAS	C+T/C+T-pseudo	0.00526	0.00866
dMRI	dMRI24	EAS	Lassosum2/Lassosum2-pseudo	0.00305	0.00275
dMRI	dMRI24	EAS	LDpred2/LDpred2-pseudo	0.00433	0.000872
dMRI	dMRI24	EAS	Ensemble/Ensemble-pseudo	0.00962	0.00265
dMRI	dMRI24	EAS	Ensemble-ARM/Ensemble-ARM-pseudo	0.00962	0.0027
dMRI	dMRI24	EAS	PROSPER-Single/PROSPER-Single-pseudo	0.0138456	0.0204742
dMRI	dMRI24	EAS	PROSPER/PROSPER-pseudo	0.00785435	0.0200941
dMRI	dMRI25	EUR	C+T/C+T-pseudo	0.0299	0.00875
dMRI	dMRI25	EUR	Lassosum2/Lassosum2-pseudo	0.0389	0.0397
dMRI	dMRI25	EUR	LDpred2/LDpred2-pseudo	0.0564	0.0564
dMRI	dMRI25	EUR	Ensemble/Ensemble-pseudo	0.0559	0.0273
dMRI	dMRI25	EUR	Ensemble-ARM/Ensemble-ARM-pseudo	0.0559	0.0411
dMRI	dMRI25	EUR	PROSPER-Single/PROSPER-Single-pseudo	0.0647688	0.0647688
dMRI	dMRI25	EUR	PROSPER/PROSPER-pseudo	0.057641	0.063676
dMRI	dMRI25	EAS	C+T/C+T-pseudo	0.0189	0.000325
dMRI	dMRI25	EAS	Lassosum2/Lassosum2-pseudo	0.0153	0.000553
dMRI	dMRI25	EAS	LDpred2/LDpred2-pseudo	0.00386	5.14e-05
dMRI	dMRI25	EAS	Ensemble/Ensemble-pseudo	0.0149	0.000559
dMRI	dMRI25	EAS	Ensemble-ARM/Ensemble-ARM-pseudo	0.0149	0.000554
dMRI	dMRI25	EAS	PROSPER-Single/PROSPER-Single-pseudo	0.066011	0.045171
dMRI	dMRI25	EAS	PROSPER/PROSPER-pseudo	0.0407503	0.0260453
dMRI	dMRI26	EUR	C+T/C+T-pseudo	0.0241	0.0289
dMRI	dMRI26	EUR	Lassosum2/Lassosum2-pseudo	0.0399	0.0356
dMRI	dMRI26	EUR	LDpred2/LDpred2-pseudo	0.047	0.0471
dMRI	dMRI26	EUR	Ensemble/Ensemble-pseudo	0.0475	0.0471
dMRI	dMRI26	EUR	Ensemble-ARM/Ensemble-ARM-pseudo	0.0475	0.0397
dMRI	dMRI26	EUR	PROSPER-Single/PROSPER-Single-pseudo	0.0590353	0.0643055
dMRI	dMRI26	EUR	PROSPER/PROSPER-pseudo	0.044545	0.0638681
dMRI	dMRI26	EAS	C+T/C+T-pseudo	0.00135	0.00368
dMRI	dMRI26	EAS	Lassosum2/Lassosum2-pseudo	0.000184	0.00218
dMRI	dMRI26	EAS	LDpred2/LDpred2-pseudo	0.000167	0.00216
dMRI	dMRI26	EAS	Ensemble/Ensemble-pseudo	0.00347	0.00218
dMRI	dMRI26	EAS	Ensemble-ARM/Ensemble-ARM-pseudo	0.00347	0.00218
dMRI	dMRI26	EAS	PROSPER-Single/PROSPER-Single-pseudo	0.0408952	0.0331779
dMRI	dMRI26	EAS	PROSPER/PROSPER-pseudo	0.023966	0.0291089
dMRI	dMRI27	EUR	C+T/C+T-pseudo	0.0135	0.0159
dMRI	dMRI27	EUR	Lassosum2/Lassosum2-pseudo	0.0261	0.0261
dMRI	dMRI27	EUR	LDpred2/LDpred2-pseudo	0.0407	0.0409
dMRI	dMRI27	EUR	Ensemble/Ensemble-pseudo	0.0387	0.0284
dMRI	dMRI27	EUR	Ensemble-ARM/Ensemble-ARM-pseudo	0.0387	0.0346
dMRI	dMRI27	EUR	PROSPER-Single/PROSPER-Single-pseudo	0.052073	0.052073
dMRI	dMRI27	EUR	PROSPER/PROSPER-pseudo	0.0444017	0.0470026
dMRI	dMRI27	EAS	C+T/C+T-pseudo	0.00239	0.000103
dMRI	dMRI27	EAS	Lassosum2/Lassosum2-pseudo	0.00523	0.000103
dMRI	dMRI27	EAS	LDpred2/LDpred2-pseudo	0.00242	0.00104
dMRI	dMRI27	EAS	Ensemble/Ensemble-pseudo	0.00669	0.000103
dMRI	dMRI27	EAS	Ensemble-ARM/Ensemble-ARM-pseudo	0.00669	0.000105
dMRI	dMRI27	EAS	PROSPER-Single/PROSPER-Single-pseudo	0.0133353	0.0320091
dMRI	dMRI27	EAS	PROSPER/PROSPER-pseudo	0.0158482	0.0332464
dMRI	dMRI28	EUR	C+T/C+T-pseudo	0.0148	0.0135
dMRI	dMRI28	EUR	Lassosum2/Lassosum2-pseudo	0.0338	0.0262
dMRI	dMRI28	EUR	LDpred2/LDpred2-pseudo	0.0474	0.0474
dMRI	dMRI28	EUR	Ensemble/Ensemble-pseudo	0.0454	0.0433
dMRI	dMRI28	EUR	Ensemble-ARM/Ensemble-ARM-pseudo	0.0454	0.0293
dMRI	dMRI28	EUR	PROSPER-Single/PROSPER-Single-pseudo	0.0328075	0.0561629
dMRI	dMRI28	EUR	PROSPER/PROSPER-pseudo	0.0530888	0.0566675
dMRI	dMRI28	EAS	C+T/C+T-pseudo	0.000122	3.02e-05
dMRI	dMRI28	EAS	Lassosum2/Lassosum2-pseudo	0.00542	0.000779
dMRI	dMRI28	EAS	LDpred2/LDpred2-pseudo	0.00982	0.0018
dMRI	dMRI28	EAS	Ensemble/Ensemble-pseudo	0.00254	0.000772
dMRI	dMRI28	EAS	Ensemble-ARM/Ensemble-ARM-pseudo	0.00254	0.000772
dMRI	dMRI28	EAS	PROSPER-Single/PROSPER-Single-pseudo	0.0701636	0.0325555
dMRI	dMRI28	EAS	PROSPER/PROSPER-pseudo	0.0471418	0.0328133
dMRI	dMRI29	EUR	C+T/C+T-pseudo	0.00802	0.00537
dMRI	dMRI29	EUR	Lassosum2/Lassosum2-pseudo	0.0176	0.0175
dMRI	dMRI29	EUR	LDpred2/LDpred2-pseudo	0.0136	0.0367
dMRI	dMRI29	EUR	Ensemble/Ensemble-pseudo	0.0162	0.0186
dMRI	dMRI29	EUR	Ensemble-ARM/Ensemble-ARM-pseudo	0.0162	0.0154
dMRI	dMRI29	EUR	PROSPER-Single/PROSPER-Single-pseudo	0.021624	0.037026
dMRI	dMRI29	EUR	PROSPER/PROSPER-pseudo	0.0252251	0.0342131
dMRI	dMRI29	EAS	C+T/C+T-pseudo	0.00439	5.62e-05
dMRI	dMRI29	EAS	Lassosum2/Lassosum2-pseudo	0.00587	0.00821
dMRI	dMRI29	EAS	LDpred2/LDpred2-pseudo	0.00382	0.00125
dMRI	dMRI29	EAS	Ensemble/Ensemble-pseudo	0.000587	0.0082
dMRI	dMRI29	EAS	Ensemble-ARM/Ensemble-ARM-pseudo	0.000587	0.00819
dMRI	dMRI29	EAS	PROSPER-Single/PROSPER-Single-pseudo	0.0233246	0.0318258
dMRI	dMRI29	EAS	PROSPER/PROSPER-pseudo	0.00237656	0.0287812
dMRI	dMRI30	EUR	C+T/C+T-pseudo	0.027	0.0289
dMRI	dMRI30	EUR	Lassosum2/Lassosum2-pseudo	0.0384	0.0296
dMRI	dMRI30	EUR	LDpred2/LDpred2-pseudo	0.0576	0.0576
dMRI	dMRI30	EUR	Ensemble/Ensemble-pseudo	0.0555	0.0511
dMRI	dMRI30	EUR	Ensemble-ARM/Ensemble-ARM-pseudo	0.0555	0.0545
dMRI	dMRI30	EUR	PROSPER-Single/PROSPER-Single-pseudo	0.0356067	0.0548874
dMRI	dMRI30	EUR	PROSPER/PROSPER-pseudo	0.0512624	0.0533833
dMRI	dMRI30	EAS	C+T/C+T-pseudo	0.0018	0.000326
dMRI	dMRI30	EAS	Lassosum2/Lassosum2-pseudo	0.00175	0.00325
dMRI	dMRI30	EAS	LDpred2/LDpred2-pseudo	0.00869	0.00493
dMRI	dMRI30	EAS	Ensemble/Ensemble-pseudo	0.000612	0.00326
dMRI	dMRI30	EAS	Ensemble-ARM/Ensemble-ARM-pseudo	0.000612	0.00327
dMRI	dMRI30	EAS	PROSPER-Single/PROSPER-Single-pseudo	0.038319	0.00206388
dMRI	dMRI30	EAS	PROSPER/PROSPER-pseudo	8.76069e-05	0.00343892
dMRI	dMRI31	EUR	C+T/C+T-pseudo	0.0265	0.0147
dMRI	dMRI31	EUR	Lassosum2/Lassosum2-pseudo	0.0322	0.0322
dMRI	dMRI31	EUR	LDpred2/LDpred2-pseudo	0.0454	0.0454
dMRI	dMRI31	EUR	Ensemble/Ensemble-pseudo	0.0508	0.0457
dMRI	dMRI31	EUR	Ensemble-ARM/Ensemble-ARM-pseudo	0.0508	0.03
dMRI	dMRI31	EUR	PROSPER-Single/PROSPER-Single-pseudo	0.0316594	0.0395583
dMRI	dMRI31	EUR	PROSPER/PROSPER-pseudo	0.0357274	0.0409233
dMRI	dMRI31	EAS	C+T/C+T-pseudo	0.00628	0.00627
dMRI	dMRI31	EAS	Lassosum2/Lassosum2-pseudo	0.026	0.00713
dMRI	dMRI31	EAS	LDpred2/LDpred2-pseudo	0.00476	0.0074
dMRI	dMRI31	EAS	Ensemble/Ensemble-pseudo	0.0145	0.00713
dMRI	dMRI31	EAS	Ensemble-ARM/Ensemble-ARM-pseudo	0.0145	0.00728
dMRI	dMRI31	EAS	PROSPER-Single/PROSPER-Single-pseudo	0.0164694	0.032178
dMRI	dMRI31	EAS	PROSPER/PROSPER-pseudo	0.022997	0.0260458
dMRI	dMRI32	EUR	C+T/C+T-pseudo	0.0114	0.0114
dMRI	dMRI32	EUR	Lassosum2/Lassosum2-pseudo	0.0231	0.0341
dMRI	dMRI32	EUR	LDpred2/LDpred2-pseudo	0.0483	0.0535
dMRI	dMRI32	EUR	Ensemble/Ensemble-pseudo	0.0415	0.0371
dMRI	dMRI32	EUR	Ensemble-ARM/Ensemble-ARM-pseudo	0.0415	0.044
dMRI	dMRI32	EUR	PROSPER-Single/PROSPER-Single-pseudo	0.0577754	0.0577754
dMRI	dMRI32	EUR	PROSPER/PROSPER-pseudo	0.0523108	0.052053
dMRI	dMRI32	EAS	C+T/C+T-pseudo	0.00136	0.000638
dMRI	dMRI32	EAS	Lassosum2/Lassosum2-pseudo	0.0116	0.00281
dMRI	dMRI32	EAS	LDpred2/LDpred2-pseudo	0.00385	0.00276
dMRI	dMRI32	EAS	Ensemble/Ensemble-pseudo	0.000943	0.00281
dMRI	dMRI32	EAS	Ensemble-ARM/Ensemble-ARM-pseudo	0.000943	0.00283
dMRI	dMRI32	EAS	PROSPER-Single/PROSPER-Single-pseudo	0.00906071	0.0386852
dMRI	dMRI32	EAS	PROSPER/PROSPER-pseudo	0.016135	0.0391582
dMRI	dMRI33	EUR	C+T/C+T-pseudo	0.0342	0.0173
dMRI	dMRI33	EUR	Lassosum2/Lassosum2-pseudo	0.045	0.0264
dMRI	dMRI33	EUR	LDpred2/LDpred2-pseudo	0.0602	0.0608
dMRI	dMRI33	EUR	Ensemble/Ensemble-pseudo	0.0586	0.0345
dMRI	dMRI33	EUR	Ensemble-ARM/Ensemble-ARM-pseudo	0.0586	0.0312
dMRI	dMRI33	EUR	PROSPER-Single/PROSPER-Single-pseudo	0.0441133	0.0541209
dMRI	dMRI33	EUR	PROSPER/PROSPER-pseudo	0.0567829	0.0592743
dMRI	dMRI33	EAS	C+T/C+T-pseudo	0.0123	0.00649
dMRI	dMRI33	EAS	Lassosum2/Lassosum2-pseudo	0.00861	0.00114
dMRI	dMRI33	EAS	LDpred2/LDpred2-pseudo	0.0057	0.0019
dMRI	dMRI33	EAS	Ensemble/Ensemble-pseudo	0.00715	0.00113
dMRI	dMRI33	EAS	Ensemble-ARM/Ensemble-ARM-pseudo	0.00715	0.00112
dMRI	dMRI33	EAS	PROSPER-Single/PROSPER-Single-pseudo	0.0077525	0.0337875
dMRI	dMRI33	EAS	PROSPER/PROSPER-pseudo	0.00671165	0.00229512
dMRI	dMRI34	EUR	C+T/C+T-pseudo	0.0352	0.031
dMRI	dMRI34	EUR	Lassosum2/Lassosum2-pseudo	0.0512	0.0284
dMRI	dMRI34	EUR	LDpred2/LDpred2-pseudo	0.0564	0.0532
dMRI	dMRI34	EUR	Ensemble/Ensemble-pseudo	0.058	0.0537
dMRI	dMRI34	EUR	Ensemble-ARM/Ensemble-ARM-pseudo	0.058	0.044
dMRI	dMRI34	EUR	PROSPER-Single/PROSPER-Single-pseudo	0.0411843	0.0509807
dMRI	dMRI34	EUR	PROSPER/PROSPER-pseudo	0.044227	0.0542191
dMRI	dMRI34	EAS	C+T/C+T-pseudo	0.0023	0.000511
dMRI	dMRI34	EAS	Lassosum2/Lassosum2-pseudo	0.0029	0.00147
dMRI	dMRI34	EAS	LDpred2/LDpred2-pseudo	0.0035	0.00284
dMRI	dMRI34	EAS	Ensemble/Ensemble-pseudo	0.000248	0.00147
dMRI	dMRI34	EAS	Ensemble-ARM/Ensemble-ARM-pseudo	0.000248	0.00145
dMRI	dMRI34	EAS	PROSPER-Single/PROSPER-Single-pseudo	0.0103974	0.0021348
dMRI	dMRI34	EAS	PROSPER/PROSPER-pseudo	0.0096268	0.00203137
dMRI	dMRI35	EUR	C+T/C+T-pseudo	0.0282	0.0259
dMRI	dMRI35	EUR	Lassosum2/Lassosum2-pseudo	0.0317	0.0317
dMRI	dMRI35	EUR	LDpred2/LDpred2-pseudo	0.0575	0.0575
dMRI	dMRI35	EUR	Ensemble/Ensemble-pseudo	0.0542	0.0533
dMRI	dMRI35	EUR	Ensemble-ARM/Ensemble-ARM-pseudo	0.0542	0.0411
dMRI	dMRI35	EUR	PROSPER-Single/PROSPER-Single-pseudo	0.0468676	0.0468676
dMRI	dMRI35	EUR	PROSPER/PROSPER-pseudo	0.0463421	0.0448403
dMRI	dMRI35	EAS	C+T/C+T-pseudo	0.00499	0.0012
dMRI	dMRI35	EAS	Lassosum2/Lassosum2-pseudo	0.00202	0.00256
dMRI	dMRI35	EAS	LDpred2/LDpred2-pseudo	0.0103	0.00967
dMRI	dMRI35	EAS	Ensemble/Ensemble-pseudo	0.00192	0.00256
dMRI	dMRI35	EAS	Ensemble-ARM/Ensemble-ARM-pseudo	0.00192	0.00258
dMRI	dMRI35	EAS	PROSPER-Single/PROSPER-Single-pseudo	0.00812418	0.017558
dMRI	dMRI35	EAS	PROSPER/PROSPER-pseudo	0.0310592	0.000946742
dMRI	dMRI36	EUR	C+T/C+T-pseudo	0.0267	0.0259
dMRI	dMRI36	EUR	Lassosum2/Lassosum2-pseudo	0.0397	0.0384
dMRI	dMRI36	EUR	LDpred2/LDpred2-pseudo	0.0678	0.0684
dMRI	dMRI36	EUR	Ensemble/Ensemble-pseudo	0.0621	0.0684
dMRI	dMRI36	EUR	Ensemble-ARM/Ensemble-ARM-pseudo	0.0621	0.0382
dMRI	dMRI36	EUR	PROSPER-Single/PROSPER-Single-pseudo	0.0650351	0.0650351
dMRI	dMRI36	EUR	PROSPER/PROSPER-pseudo	0.0622067	0.0618288
dMRI	dMRI36	EAS	C+T/C+T-pseudo	0.00201	0.00197
dMRI	dMRI36	EAS	Lassosum2/Lassosum2-pseudo	0.000823	0.00218
dMRI	dMRI36	EAS	LDpred2/LDpred2-pseudo	0.00843	0.000601
dMRI	dMRI36	EAS	Ensemble/Ensemble-pseudo	0.00387	0.00218
dMRI	dMRI36	EAS	Ensemble-ARM/Ensemble-ARM-pseudo	0.00387	0.0022
dMRI	dMRI36	EAS	PROSPER-Single/PROSPER-Single-pseudo	0.0226504	0.00729149
dMRI	dMRI36	EAS	PROSPER/PROSPER-pseudo	0.00278561	0.00715244
dMRI	dMRI37	EUR	C+T/C+T-pseudo	0.0215	0.0123
dMRI	dMRI37	EUR	Lassosum2/Lassosum2-pseudo	0.033	0.025
dMRI	dMRI37	EUR	LDpred2/LDpred2-pseudo	0.0446	0.0429
dMRI	dMRI37	EUR	Ensemble/Ensemble-pseudo	0.0447	0.031
dMRI	dMRI37	EUR	Ensemble-ARM/Ensemble-ARM-pseudo	0.0447	0.0263
dMRI	dMRI37	EUR	PROSPER-Single/PROSPER-Single-pseudo	0.0364695	0.043855
dMRI	dMRI37	EUR	PROSPER/PROSPER-pseudo	0.0382325	0.0430223
dMRI	dMRI37	EAS	C+T/C+T-pseudo	0.0192	0.00712
dMRI	dMRI37	EAS	Lassosum2/Lassosum2-pseudo	0.00102	0.011
dMRI	dMRI37	EAS	LDpred2/LDpred2-pseudo	0.0123	0.0115
dMRI	dMRI37	EAS	Ensemble/Ensemble-pseudo	0.0124	0.011
dMRI	dMRI37	EAS	Ensemble-ARM/Ensemble-ARM-pseudo	0.0124	0.011
dMRI	dMRI37	EAS	PROSPER-Single/PROSPER-Single-pseudo	0.0234495	0.0397818
dMRI	dMRI37	EAS	PROSPER/PROSPER-pseudo	0.0212299	0.0407478
dMRI	dMRI38	EUR	C+T/C+T-pseudo	0.019	0.00962
dMRI	dMRI38	EUR	Lassosum2/Lassosum2-pseudo	0.0181	0.0177
dMRI	dMRI38	EUR	LDpred2/LDpred2-pseudo	0.0374	0.0418
dMRI	dMRI38	EUR	Ensemble/Ensemble-pseudo	0.0355	0.0261
dMRI	dMRI38	EUR	Ensemble-ARM/Ensemble-ARM-pseudo	0.0355	0.0345
dMRI	dMRI38	EUR	PROSPER-Single/PROSPER-Single-pseudo	0.0363823	0.0363823
dMRI	dMRI38	EUR	PROSPER/PROSPER-pseudo	0.0263306	0.0336893
dMRI	dMRI38	EAS	Lassosum2/Lassosum2-pseudo	0.00597	0.00877
dMRI	dMRI38	EAS	LDpred2/LDpred2-pseudo	0.00995	0.00919
dMRI	dMRI38	EAS	Ensemble/Ensemble-pseudo	0.00446	0.00877
dMRI	dMRI38	EAS	Ensemble-ARM/Ensemble-ARM-pseudo	0.00446	0.00878
dMRI	dMRI38	EAS	PROSPER-Single/PROSPER-Single-pseudo	0.00594332	0.00998085
dMRI	dMRI38	EAS	PROSPER/PROSPER-pseudo	2.14560624840661e-05	0.0116611
dMRI	dMRI39	EUR	C+T/C+T-pseudo	0.016	0.0172
dMRI	dMRI39	EUR	Lassosum2/Lassosum2-pseudo	0.0159	0.0159
dMRI	dMRI39	EUR	LDpred2/LDpred2-pseudo	0.0353	0.0353
dMRI	dMRI39	EUR	Ensemble/Ensemble-pseudo	0.0355	0.0254
dMRI	dMRI39	EUR	Ensemble-ARM/Ensemble-ARM-pseudo	0.0355	0.0214
dMRI	dMRI39	EUR	PROSPER-Single/PROSPER-Single-pseudo	0.0296282	0.0367378
dMRI	dMRI39	EUR	PROSPER/PROSPER-pseudo	0.0354505	0.0374298
dMRI	dMRI39	EAS	C+T/C+T-pseudo	0.00587	0.00314
dMRI	dMRI39	EAS	Lassosum2/Lassosum2-pseudo	0.000779	0.00256
dMRI	dMRI39	EAS	LDpred2/LDpred2-pseudo	0.00121	0.000109
dMRI	dMRI39	EAS	Ensemble/Ensemble-pseudo	0.0092	0.00258
dMRI	dMRI39	EAS	Ensemble-ARM/Ensemble-ARM-pseudo	0.0092	0.00256
dMRI	dMRI39	EAS	PROSPER-Single/PROSPER-Single-pseudo	0.000387249	0.021561
dMRI	dMRI39	EAS	PROSPER/PROSPER-pseudo	0.0124325	0.0232179
dMRI	dMRI40	EUR	C+T/C+T-pseudo	0.0172	0.0207
dMRI	dMRI40	EUR	Lassosum2/Lassosum2-pseudo	0.0358	0.0354
dMRI	dMRI40	EUR	LDpred2/LDpred2-pseudo	0.0472	0.0472
dMRI	dMRI40	EUR	Ensemble/Ensemble-pseudo	0.047	0.0396
dMRI	dMRI40	EUR	Ensemble-ARM/Ensemble-ARM-pseudo	0.047	0.0458
dMRI	dMRI40	EUR	PROSPER-Single/PROSPER-Single-pseudo	0.0337755	0.0316289
dMRI	dMRI40	EUR	PROSPER/PROSPER-pseudo	0.0287998	0.0330171
dMRI	dMRI40	EAS	C+T/C+T-pseudo	0.000542	1.51e-05
dMRI	dMRI40	EAS	Lassosum2/Lassosum2-pseudo	0.000902	0.00288
dMRI	dMRI40	EAS	LDpred2/LDpred2-pseudo	0.00393	0.00507
dMRI	dMRI40	EAS	Ensemble/Ensemble-pseudo	0.0018	0.00288
dMRI	dMRI40	EAS	Ensemble-ARM/Ensemble-ARM-pseudo	0.0018	0.00289
dMRI	dMRI40	EAS	PROSPER-Single/PROSPER-Single-pseudo	0.00878573	0.0226156
dMRI	dMRI40	EAS	PROSPER/PROSPER-pseudo	0.0193335	0.0199269
dMRI	dMRI41	EUR	C+T/C+T-pseudo	0.0338	0.0193
dMRI	dMRI41	EUR	Lassosum2/Lassosum2-pseudo	0.0392	0.0334
dMRI	dMRI41	EUR	LDpred2/LDpred2-pseudo	0.0566	0.0566
dMRI	dMRI41	EUR	Ensemble/Ensemble-pseudo	0.057	0.0543
dMRI	dMRI41	EUR	Ensemble-ARM/Ensemble-ARM-pseudo	0.057	0.0385
dMRI	dMRI41	EUR	PROSPER-Single/PROSPER-Single-pseudo	0.0568273	0.0607816
dMRI	dMRI41	EUR	PROSPER/PROSPER-pseudo	0.0599324	0.0609733
dMRI	dMRI41	EAS	C+T/C+T-pseudo	0.00373	0.000189
dMRI	dMRI41	EAS	Lassosum2/Lassosum2-pseudo	0.00336	0.00909
dMRI	dMRI41	EAS	LDpred2/LDpred2-pseudo	0.00347	0.0101
dMRI	dMRI41	EAS	Ensemble/Ensemble-pseudo	2.4e-06	0.0091
dMRI	dMRI41	EAS	Ensemble-ARM/Ensemble-ARM-pseudo	2.4e-06	0.00913
dMRI	dMRI41	EAS	PROSPER-Single/PROSPER-Single-pseudo	0.0191662	0.0431404
dMRI	dMRI41	EAS	PROSPER/PROSPER-pseudo	0.0195157	0.0290618
dMRI	dMRI42	EUR	C+T/C+T-pseudo	0.0222	0.0222
dMRI	dMRI42	EUR	Lassosum2/Lassosum2-pseudo	0.0431	0.0357
dMRI	dMRI42	EUR	LDpred2/LDpred2-pseudo	0.0582	0.0579
dMRI	dMRI42	EUR	Ensemble/Ensemble-pseudo	0.0551	0.0524
dMRI	dMRI42	EUR	Ensemble-ARM/Ensemble-ARM-pseudo	0.0551	0.0396
dMRI	dMRI42	EUR	PROSPER-Single/PROSPER-Single-pseudo	0.0509885	0.0599629
dMRI	dMRI42	EUR	PROSPER/PROSPER-pseudo	0.0553439	0.0562195
dMRI	dMRI42	EAS	C+T/C+T-pseudo	0.000132	0.000201
dMRI	dMRI42	EAS	Lassosum2/Lassosum2-pseudo	0.00145	0.00138
dMRI	dMRI42	EAS	LDpred2/LDpred2-pseudo	0.000923	0.00259
dMRI	dMRI42	EAS	Ensemble/Ensemble-pseudo	0.00323	0.00137
dMRI	dMRI42	EAS	Ensemble-ARM/Ensemble-ARM-pseudo	0.00323	0.00139
dMRI	dMRI42	EAS	PROSPER-Single/PROSPER-Single-pseudo	0.0159793	0.0290708
dMRI	dMRI42	EAS	PROSPER/PROSPER-pseudo	0.0281056	0.0277705
dMRI	dMRI43	EUR	C+T/C+T-pseudo	0.0131	0.0241
dMRI	dMRI43	EUR	Lassosum2/Lassosum2-pseudo	0.0352	0.0244
dMRI	dMRI43	EUR	LDpred2/LDpred2-pseudo	0.0363	0.0381
dMRI	dMRI43	EUR	Ensemble/Ensemble-pseudo	0.0341	0.0343
dMRI	dMRI43	EUR	Ensemble-ARM/Ensemble-ARM-pseudo	0.0341	0.0313
dMRI	dMRI43	EUR	PROSPER-Single/PROSPER-Single-pseudo	0.00502562	0.0335238
dMRI	dMRI43	EUR	PROSPER/PROSPER-pseudo	0.0258682	0.0344538
dMRI	dMRI43	EAS	C+T/C+T-pseudo	0.00562	9.48e-05
dMRI	dMRI43	EAS	Lassosum2/Lassosum2-pseudo	0.00104	0.00568
dMRI	dMRI43	EAS	LDpred2/LDpred2-pseudo	0.00727	0.0128
dMRI	dMRI43	EAS	Ensemble/Ensemble-pseudo	0.00587	0.00568
dMRI	dMRI43	EAS	Ensemble-ARM/Ensemble-ARM-pseudo	0.00587	0.00569
dMRI	dMRI43	EAS	PROSPER-Single/PROSPER-Single-pseudo	0.00290175	0.00266605
dMRI	dMRI43	EAS	PROSPER/PROSPER-pseudo	0.00203612	0.00363899
dMRI	dMRI44	EUR	C+T/C+T-pseudo	0.0302	0.0137
dMRI	dMRI44	EUR	Lassosum2/Lassosum2-pseudo	0.0341	0.0345
dMRI	dMRI44	EUR	LDpred2/LDpred2-pseudo	0.0446	0.0416
dMRI	dMRI44	EUR	Ensemble/Ensemble-pseudo	0.0458	0.0313
dMRI	dMRI44	EUR	Ensemble-ARM/Ensemble-ARM-pseudo	0.0458	0.0368
dMRI	dMRI44	EUR	PROSPER-Single/PROSPER-Single-pseudo	0.0368849	0.0405818
dMRI	dMRI44	EUR	PROSPER/PROSPER-pseudo	0.0400697	0.0391064
dMRI	dMRI44	EAS	C+T/C+T-pseudo	0.000159	5.63e-05
dMRI	dMRI44	EAS	Lassosum2/Lassosum2-pseudo	0.00361	0.00146
dMRI	dMRI44	EAS	LDpred2/LDpred2-pseudo	0.00523	0.00555
dMRI	dMRI44	EAS	Ensemble/Ensemble-pseudo	0.00246	0.00146
dMRI	dMRI44	EAS	Ensemble-ARM/Ensemble-ARM-pseudo	0.00246	0.00147
dMRI	dMRI44	EAS	PROSPER-Single/PROSPER-Single-pseudo	0.0040976	0.00764933
dMRI	dMRI44	EAS	PROSPER/PROSPER-pseudo	0.00122858	0.0136811
dMRI	dMRI45	EUR	C+T/C+T-pseudo	0.00804	0.0197
dMRI	dMRI45	EUR	Lassosum2/Lassosum2-pseudo	0.0236	0.039
dMRI	dMRI45	EUR	LDpred2/LDpred2-pseudo	0.0461	0.0612
dMRI	dMRI45	EUR	Ensemble/Ensemble-pseudo	0.0405	0.0366
dMRI	dMRI45	EUR	Ensemble-ARM/Ensemble-ARM-pseudo	0.0405	0.0384
dMRI	dMRI45	EUR	PROSPER-Single/PROSPER-Single-pseudo	0.0523873	0.0508294
dMRI	dMRI45	EUR	PROSPER/PROSPER-pseudo	0.0439909	0.0493402
dMRI	dMRI45	EAS	C+T/C+T-pseudo	0.00497	0.000608
dMRI	dMRI45	EAS	Lassosum2/Lassosum2-pseudo	0.00196	0.000865
dMRI	dMRI45	EAS	LDpred2/LDpred2-pseudo	0.00566	0.0148
dMRI	dMRI45	EAS	Ensemble/Ensemble-pseudo	0.00545	0.000865
dMRI	dMRI45	EAS	Ensemble-ARM/Ensemble-ARM-pseudo	0.00545	0.000876
dMRI	dMRI45	EAS	PROSPER-Single/PROSPER-Single-pseudo	0.00285404	0.0221605
dMRI	dMRI45	EAS	PROSPER/PROSPER-pseudo	0.0321715	0.0181383
dMRI	dMRI46	EUR	C+T/C+T-pseudo	0.0267	0.025
dMRI	dMRI46	EUR	Lassosum2/Lassosum2-pseudo	0.0372	0.0259
dMRI	dMRI46	EUR	LDpred2/LDpred2-pseudo	0.0535	0.0562
dMRI	dMRI46	EUR	Ensemble/Ensemble-pseudo	0.0532	0.0444
dMRI	dMRI46	EUR	Ensemble-ARM/Ensemble-ARM-pseudo	0.0532	0.0394
dMRI	dMRI46	EUR	PROSPER-Single/PROSPER-Single-pseudo	0.0543161	0.0507657
dMRI	dMRI46	EUR	PROSPER/PROSPER-pseudo	0.0517724	0.0535255
dMRI	dMRI46	EAS	C+T/C+T-pseudo	0.00391	0.00435
dMRI	dMRI46	EAS	Lassosum2/Lassosum2-pseudo	0.0081	0.00152
dMRI	dMRI46	EAS	LDpred2/LDpred2-pseudo	0.00731	0.0122
dMRI	dMRI46	EAS	Ensemble/Ensemble-pseudo	0.0115	0.00154
dMRI	dMRI46	EAS	Ensemble-ARM/Ensemble-ARM-pseudo	0.0115	0.00158
dMRI	dMRI46	EAS	PROSPER-Single/PROSPER-Single-pseudo	0.016545	0.0243096
dMRI	dMRI46	EAS	PROSPER/PROSPER-pseudo	0.0311916	0.0215706
dMRI	dMRI47	EUR	C+T/C+T-pseudo	0.0303	0.0196
dMRI	dMRI47	EUR	Lassosum2/Lassosum2-pseudo	0.0413	0.0369
dMRI	dMRI47	EUR	LDpred2/LDpred2-pseudo	0.0496	0.0513
dMRI	dMRI47	EUR	Ensemble/Ensemble-pseudo	0.0458	0.0377
dMRI	dMRI47	EUR	Ensemble-ARM/Ensemble-ARM-pseudo	0.0458	0.0441
dMRI	dMRI47	EUR	PROSPER-Single/PROSPER-Single-pseudo	0.025372	0.0582915
dMRI	dMRI47	EUR	PROSPER/PROSPER-pseudo	0.0482398	0.0518595
dMRI	dMRI47	EAS	C+T/C+T-pseudo	0.00583	0.00251
dMRI	dMRI47	EAS	Lassosum2/Lassosum2-pseudo	0.00807	0.0219
dMRI	dMRI47	EAS	LDpred2/LDpred2-pseudo	0.00272	0.00655
dMRI	dMRI47	EAS	Ensemble/Ensemble-pseudo	0.00175	0.0218
dMRI	dMRI47	EAS	Ensemble-ARM/Ensemble-ARM-pseudo	0.00175	0.0218
dMRI	dMRI47	EAS	PROSPER-Single/PROSPER-Single-pseudo	0.0551395	0.00934651
dMRI	dMRI47	EAS	PROSPER/PROSPER-pseudo	0.0865403	0.0137829
dMRI	dMRI48	EUR	C+T/C+T-pseudo	0.0266	0.0202
dMRI	dMRI48	EUR	Lassosum2/Lassosum2-pseudo	0.0447	0.0423
dMRI	dMRI48	EUR	LDpred2/LDpred2-pseudo	0.0551	0.0551
dMRI	dMRI48	EUR	Ensemble/Ensemble-pseudo	0.0551	0.0447
dMRI	dMRI48	EUR	Ensemble-ARM/Ensemble-ARM-pseudo	0.0551	0.0494
dMRI	dMRI48	EUR	PROSPER-Single/PROSPER-Single-pseudo	0.0436039	0.0518119
dMRI	dMRI48	EUR	PROSPER/PROSPER-pseudo	0.0475558	0.0515214
dMRI	dMRI48	EAS	C+T/C+T-pseudo	0.0145	0.000292
dMRI	dMRI48	EAS	Lassosum2/Lassosum2-pseudo	0.00111	0.00261
dMRI	dMRI48	EAS	LDpred2/LDpred2-pseudo	0.00433	0.0145
dMRI	dMRI48	EAS	Ensemble/Ensemble-pseudo	0.0165	0.00261
dMRI	dMRI48	EAS	Ensemble-ARM/Ensemble-ARM-pseudo	0.0165	0.00257
dMRI	dMRI48	EAS	PROSPER-Single/PROSPER-Single-pseudo	0.0235222	0.0428866
dMRI	dMRI48	EAS	PROSPER/PROSPER-pseudo	0.0401571	0.0376605
dMRI	dMRI49	EUR	C+T/C+T-pseudo	0.0237	0.0237
dMRI	dMRI49	EUR	Lassosum2/Lassosum2-pseudo	0.0249	0.0326
dMRI	dMRI49	EUR	LDpred2/LDpred2-pseudo	0.0385	0.0351
dMRI	dMRI49	EUR	Ensemble/Ensemble-pseudo	0.0402	0.0345
dMRI	dMRI49	EUR	Ensemble-ARM/Ensemble-ARM-pseudo	0.0402	0.0413
dMRI	dMRI49	EUR	PROSPER-Single/PROSPER-Single-pseudo	0.0101647	0.0222051
dMRI	dMRI49	EUR	PROSPER/PROSPER-pseudo	0.0257084	0.0178638
dMRI	dMRI49	EAS	C+T/C+T-pseudo	0.00957	0.00806
dMRI	dMRI49	EAS	Lassosum2/Lassosum2-pseudo	0.000156	0.00763
dMRI	dMRI49	EAS	LDpred2/LDpred2-pseudo	0.00208	0.00649
dMRI	dMRI49	EAS	Ensemble/Ensemble-pseudo	0.000412	0.00766
dMRI	dMRI49	EAS	Ensemble-ARM/Ensemble-ARM-pseudo	0.000412	0.00764
dMRI	dMRI49	EAS	PROSPER-Single/PROSPER-Single-pseudo	0.00734786	0.00880809
dMRI	dMRI49	EAS	PROSPER/PROSPER-pseudo	0.00642237	0.00886389
dMRI	dMRI50	EUR	C+T/C+T-pseudo	0.00949	0.0112
dMRI	dMRI50	EUR	Lassosum2/Lassosum2-pseudo	0.0154	0.0154
dMRI	dMRI50	EUR	LDpred2/LDpred2-pseudo	0.0243	0.0282
dMRI	dMRI50	EUR	Ensemble/Ensemble-pseudo	0.0212	0.0281
dMRI	dMRI50	EUR	Ensemble-ARM/Ensemble-ARM-pseudo	0.0212	0.0205
dMRI	dMRI50	EUR	PROSPER-Single/PROSPER-Single-pseudo	0.0109439	0.0235057
dMRI	dMRI50	EUR	PROSPER/PROSPER-pseudo	0.0256517	0.0219429
dMRI	dMRI50	EAS	C+T/C+T-pseudo	0.00332	0.00204
dMRI	dMRI50	EAS	Lassosum2/Lassosum2-pseudo	0.0057	0.003
dMRI	dMRI50	EAS	LDpred2/LDpred2-pseudo	0.00348	0.00117
dMRI	dMRI50	EAS	Ensemble/Ensemble-pseudo	0.00658	0.00304
dMRI	dMRI50	EAS	Ensemble-ARM/Ensemble-ARM-pseudo	0.00658	0.00301
dMRI	dMRI50	EAS	PROSPER-Single/PROSPER-Single-pseudo	0.0107499	0.0147085
dMRI	dMRI50	EAS	PROSPER/PROSPER-pseudo	0.00339357	0.0120772
dMRI	dMRI51	EUR	C+T/C+T-pseudo	0.0278	0.0167
dMRI	dMRI51	EUR	Lassosum2/Lassosum2-pseudo	0.0376	0.0219
dMRI	dMRI51	EUR	LDpred2/LDpred2-pseudo	0.0378	0.0391
dMRI	dMRI51	EUR	Ensemble/Ensemble-pseudo	0.036	0.0341
dMRI	dMRI51	EUR	Ensemble-ARM/Ensemble-ARM-pseudo	0.036	0.0351
dMRI	dMRI51	EUR	PROSPER-Single/PROSPER-Single-pseudo	0.0449043	0.0449043
dMRI	dMRI51	EUR	PROSPER/PROSPER-pseudo	0.0410465	0.0432918
dMRI	dMRI51	EAS	C+T/C+T-pseudo	0.00655	0.000608
dMRI	dMRI51	EAS	Lassosum2/Lassosum2-pseudo	0.00616	0.00125
dMRI	dMRI51	EAS	LDpred2/LDpred2-pseudo	0.0077	0.0119
dMRI	dMRI51	EAS	Ensemble/Ensemble-pseudo	0.0115	0.00124
dMRI	dMRI51	EAS	Ensemble-ARM/Ensemble-ARM-pseudo	0.0115	0.00128
dMRI	dMRI51	EAS	PROSPER-Single/PROSPER-Single-pseudo	0.00203392	0.0259204
dMRI	dMRI51	EAS	PROSPER/PROSPER-pseudo	0.0130695	0.0265746
dMRI	dMRI52	EUR	C+T/C+T-pseudo	0.0262	0.0262
dMRI	dMRI52	EUR	Lassosum2/Lassosum2-pseudo	0.0461	0.0461
dMRI	dMRI52	EUR	LDpred2/LDpred2-pseudo	0.048	0.0473
dMRI	dMRI52	EUR	Ensemble/Ensemble-pseudo	0.0463	0.04
dMRI	dMRI52	EUR	Ensemble-ARM/Ensemble-ARM-pseudo	0.0463	0.0472
dMRI	dMRI52	EUR	PROSPER-Single/PROSPER-Single-pseudo	0.0464764	0.0464764
dMRI	dMRI52	EUR	PROSPER/PROSPER-pseudo	0.0389842	0.043182
dMRI	dMRI52	EAS	C+T/C+T-pseudo	0.0159	0.00445
dMRI	dMRI52	EAS	Lassosum2/Lassosum2-pseudo	0.0138	0.00778
dMRI	dMRI52	EAS	LDpred2/LDpred2-pseudo	0.00643	0.0223
dMRI	dMRI52	EAS	Ensemble/Ensemble-pseudo	0.014	0.00784
dMRI	dMRI52	EAS	Ensemble-ARM/Ensemble-ARM-pseudo	0.014	0.00785
dMRI	dMRI52	EAS	PROSPER-Single/PROSPER-Single-pseudo	0.0494245	0.0622928
dMRI	dMRI52	EAS	PROSPER/PROSPER-pseudo	0.0541448	0.0663748
dMRI	dMRI53	EUR	C+T/C+T-pseudo	0.028	0.0422
dMRI	dMRI53	EUR	Lassosum2/Lassosum2-pseudo	0.0365	0.0465
dMRI	dMRI53	EUR	LDpred2/LDpred2-pseudo	0.0578	0.0602
dMRI	dMRI53	EUR	Ensemble/Ensemble-pseudo	0.0546	0.0599
dMRI	dMRI53	EUR	Ensemble-ARM/Ensemble-ARM-pseudo	0.0546	0.0568
dMRI	dMRI53	EUR	PROSPER-Single/PROSPER-Single-pseudo	0.0270228	0.0419666
dMRI	dMRI53	EUR	PROSPER/PROSPER-pseudo	0.0381394	0.0420267
dMRI	dMRI53	EAS	C+T/C+T-pseudo	0.0112	0.000844
dMRI	dMRI53	EAS	Lassosum2/Lassosum2-pseudo	0.0136	0.0142
dMRI	dMRI53	EAS	LDpred2/LDpred2-pseudo	0.00337	0.0145
dMRI	dMRI53	EAS	Ensemble/Ensemble-pseudo	0.00656	0.0142
dMRI	dMRI53	EAS	Ensemble-ARM/Ensemble-ARM-pseudo	0.00656	0.0143
dMRI	dMRI53	EAS	PROSPER-Single/PROSPER-Single-pseudo	0.00749984	0.0154523
dMRI	dMRI53	EAS	PROSPER/PROSPER-pseudo	0.013063	0.0410817
dMRI	dMRI54	EUR	C+T/C+T-pseudo	0.017	0.0124
dMRI	dMRI54	EUR	Lassosum2/Lassosum2-pseudo	0.037	0.0233
dMRI	dMRI54	EUR	LDpred2/LDpred2-pseudo	0.0446	0.0489
dMRI	dMRI54	EUR	Ensemble/Ensemble-pseudo	0.0455	0.0402
dMRI	dMRI54	EUR	Ensemble-ARM/Ensemble-ARM-pseudo	0.0455	0.0414
dMRI	dMRI54	EUR	PROSPER-Single/PROSPER-Single-pseudo	0.0469877	0.0469877
dMRI	dMRI54	EUR	PROSPER/PROSPER-pseudo	0.0388962	0.0420431
dMRI	dMRI54	EAS	C+T/C+T-pseudo	0.00333	0.00104
dMRI	dMRI54	EAS	Lassosum2/Lassosum2-pseudo	0.000451	0.00359
dMRI	dMRI54	EAS	LDpred2/LDpred2-pseudo	0.00721	0.00616
dMRI	dMRI54	EAS	Ensemble/Ensemble-pseudo	0.00896	0.0036
dMRI	dMRI54	EAS	Ensemble-ARM/Ensemble-ARM-pseudo	0.00896	0.00361
dMRI	dMRI54	EAS	PROSPER-Single/PROSPER-Single-pseudo	0.0309188	0.0270896
dMRI	dMRI54	EAS	PROSPER/PROSPER-pseudo	0.014122	0.0254088
dMRI	dMRI55	EUR	C+T/C+T-pseudo	0.00931	0.018
dMRI	dMRI55	EUR	Lassosum2/Lassosum2-pseudo	0.0217	0.0223
dMRI	dMRI55	EUR	LDpred2/LDpred2-pseudo	0.0274	0.0301
dMRI	dMRI55	EUR	Ensemble/Ensemble-pseudo	0.0261	0.0314
dMRI	dMRI55	EUR	Ensemble-ARM/Ensemble-ARM-pseudo	0.0261	0.0343
dMRI	dMRI55	EUR	PROSPER-Single/PROSPER-Single-pseudo	0.0203603	0.0338788
dMRI	dMRI55	EUR	PROSPER/PROSPER-pseudo	0.0296325	0.0291747
dMRI	dMRI55	EAS	C+T/C+T-pseudo	0.00533	0.00977
dMRI	dMRI55	EAS	Lassosum2/Lassosum2-pseudo	0.000606	0.00242
dMRI	dMRI55	EAS	LDpred2/LDpred2-pseudo	0.0109	0.00127
dMRI	dMRI55	EAS	Ensemble/Ensemble-pseudo	0.00309	0.00245
dMRI	dMRI55	EAS	Ensemble-ARM/Ensemble-ARM-pseudo	0.00309	0.00243
dMRI	dMRI55	EAS	PROSPER-Single/PROSPER-Single-pseudo	0.000773058	0.0112421
dMRI	dMRI55	EAS	PROSPER/PROSPER-pseudo	0.000508035	0.0108151
dMRI	dMRI56	EUR	C+T/C+T-pseudo	0.0126	0.0126
dMRI	dMRI56	EUR	Lassosum2/Lassosum2-pseudo	0.0174	0.0132
dMRI	dMRI56	EUR	LDpred2/LDpred2-pseudo	0.0308	0.0308
dMRI	dMRI56	EUR	Ensemble/Ensemble-pseudo	0.028	0.0308
dMRI	dMRI56	EUR	Ensemble-ARM/Ensemble-ARM-pseudo	0.028	0.021
dMRI	dMRI56	EUR	PROSPER-Single/PROSPER-Single-pseudo	0.0157569	0.0218826
dMRI	dMRI56	EUR	PROSPER/PROSPER-pseudo	0.0236008	0.0171145
dMRI	dMRI56	EAS	Lassosum2/Lassosum2-pseudo	0.0227	0.0336
dMRI	dMRI56	EAS	LDpred2/LDpred2-pseudo	0.00696	0.014
dMRI	dMRI56	EAS	Ensemble/Ensemble-pseudo	0.00311	0.0336
dMRI	dMRI56	EAS	Ensemble-ARM/Ensemble-ARM-pseudo	0.00311	0.0336
dMRI	dMRI56	EAS	PROSPER-Single/PROSPER-Single-pseudo	0.00568257	0.000151159
dMRI	dMRI56	EAS	PROSPER/PROSPER-pseudo	0.00851709	0.000117289
dMRI	dMRI57	EUR	C+T/C+T-pseudo	0.00324	0.00384
dMRI	dMRI57	EUR	Lassosum2/Lassosum2-pseudo	0.00834	0.00571
dMRI	dMRI57	EUR	LDpred2/LDpred2-pseudo	0.0102	0.0156
dMRI	dMRI57	EUR	Ensemble/Ensemble-pseudo	0.00943	0.00762
dMRI	dMRI57	EUR	Ensemble-ARM/Ensemble-ARM-pseudo	0.00943	0.0124
dMRI	dMRI57	EUR	PROSPER-Single/PROSPER-Single-pseudo	0.00176255	0.00866945
dMRI	dMRI57	EUR	PROSPER/PROSPER-pseudo	0.00658776	0.00816097
dMRI	dMRI57	EAS	C+T/C+T-pseudo	7.34e-05	0.000216
dMRI	dMRI57	EAS	Lassosum2/Lassosum2-pseudo	0.00135	0.000183
dMRI	dMRI57	EAS	LDpred2/LDpred2-pseudo	0.00231	4.64e-05
dMRI	dMRI57	EAS	Ensemble/Ensemble-pseudo	0.0133	0.000176
dMRI	dMRI57	EAS	Ensemble-ARM/Ensemble-ARM-pseudo	0.0133	0.000182
dMRI	dMRI57	EAS	PROSPER-Single/PROSPER-Single-pseudo	0.00426903	0.000801741
dMRI	dMRI57	EAS	PROSPER/PROSPER-pseudo	0.000299072	0.00187868
dMRI	dMRI58	EUR	C+T/C+T-pseudo	0.00216	0.00344
dMRI	dMRI58	EUR	Lassosum2/Lassosum2-pseudo	0.0016	0.0027
dMRI	dMRI58	EUR	LDpred2/LDpred2-pseudo	0.00856	0.0179
dMRI	dMRI58	EUR	Ensemble/Ensemble-pseudo	0.00265	0.00473
dMRI	dMRI58	EUR	Ensemble-ARM/Ensemble-ARM-pseudo	0.00265	0.00682
dMRI	dMRI58	EUR	PROSPER-Single/PROSPER-Single-pseudo	5.72150483547363e-06	0.0059718
dMRI	dMRI58	EUR	PROSPER/PROSPER-pseudo	0.00339726	0.00589325
dMRI	dMRI58	EAS	C+T/C+T-pseudo	0.00367	0.0248
dMRI	dMRI58	EAS	Lassosum2/Lassosum2-pseudo	1.54e-06	1.71e-05
dMRI	dMRI58	EAS	LDpred2/LDpred2-pseudo	0.00281	0.000661
dMRI	dMRI58	EAS	Ensemble/Ensemble-pseudo	0.009	1.71e-05
dMRI	dMRI58	EAS	Ensemble-ARM/Ensemble-ARM-pseudo	0.009	1.79e-05
dMRI	dMRI58	EAS	PROSPER-Single/PROSPER-Single-pseudo	0.00445607	0.00114354
dMRI	dMRI58	EAS	PROSPER/PROSPER-pseudo	3.84332161502428e-10	0.00496017
dMRI	dMRI59	EUR	C+T/C+T-pseudo	0.0116	0.00788
dMRI	dMRI59	EUR	Lassosum2/Lassosum2-pseudo	0.0135	0.0117
dMRI	dMRI59	EUR	LDpred2/LDpred2-pseudo	0.011	0.0173
dMRI	dMRI59	EUR	Ensemble/Ensemble-pseudo	0.013	0.0105
dMRI	dMRI59	EUR	Ensemble-ARM/Ensemble-ARM-pseudo	0.013	0.0115
dMRI	dMRI59	EUR	PROSPER-Single/PROSPER-Single-pseudo	0.00645499	0.00861726
dMRI	dMRI59	EUR	PROSPER/PROSPER-pseudo	0.00630267	0.00853652
dMRI	dMRI59	EAS	Lassosum2/Lassosum2-pseudo	0.024	0.0324
dMRI	dMRI59	EAS	LDpred2/LDpred2-pseudo	0.00456	0.0117
dMRI	dMRI59	EAS	Ensemble/Ensemble-pseudo	0.0245	0.0324
dMRI	dMRI59	EAS	Ensemble-ARM/Ensemble-ARM-pseudo	0.0245	0.0324
dMRI	dMRI59	EAS	PROSPER-Single/PROSPER-Single-pseudo	0.000346933	0.000884912
dMRI	dMRI59	EAS	PROSPER/PROSPER-pseudo	0.00686766	0.000236112
dMRI	dMRI60	EUR	C+T/C+T-pseudo	0.0154	0.00704
dMRI	dMRI60	EUR	Lassosum2/Lassosum2-pseudo	0.0161	0.0113
dMRI	dMRI60	EUR	LDpred2/LDpred2-pseudo	0.0173	0.0166
dMRI	dMRI60	EUR	Ensemble/Ensemble-pseudo	0.0171	0.0144
dMRI	dMRI60	EUR	Ensemble-ARM/Ensemble-ARM-pseudo	0.0171	0.016
dMRI	dMRI60	EUR	PROSPER-Single/PROSPER-Single-pseudo	0.0138436	0.00453811
dMRI	dMRI60	EUR	PROSPER/PROSPER-pseudo	0.00175076	0.00475733
dMRI	dMRI60	EAS	C+T/C+T-pseudo	0.00177	0.00468
dMRI	dMRI60	EAS	Lassosum2/Lassosum2-pseudo	0.00291	0.000225
dMRI	dMRI60	EAS	LDpred2/LDpred2-pseudo	0.00162	0.0043
dMRI	dMRI60	EAS	Ensemble/Ensemble-pseudo	0.00833	0.000225
dMRI	dMRI60	EAS	Ensemble-ARM/Ensemble-ARM-pseudo	0.00833	0.000225
dMRI	dMRI60	EAS	PROSPER-Single/PROSPER-Single-pseudo	9.03635351315422e-05	0.00342535
dMRI	dMRI60	EAS	PROSPER/PROSPER-pseudo	0.01376	0.00220746
dMRI	dMRI61	EUR	C+T/C+T-pseudo	0.0185	0.021
dMRI	dMRI61	EUR	Lassosum2/Lassosum2-pseudo	0.016	0.0198
dMRI	dMRI61	EUR	LDpred2/LDpred2-pseudo	0.0408	0.0408
dMRI	dMRI61	EUR	Ensemble/Ensemble-pseudo	0.039	0.0429
dMRI	dMRI61	EUR	Ensemble-ARM/Ensemble-ARM-pseudo	0.039	0.0372
dMRI	dMRI61	EUR	PROSPER-Single/PROSPER-Single-pseudo	0.0378465	0.0378465
dMRI	dMRI61	EUR	PROSPER/PROSPER-pseudo	0.0348074	0.0366172
dMRI	dMRI61	EAS	Lassosum2/Lassosum2-pseudo	0.00443	0.00428
dMRI	dMRI61	EAS	LDpred2/LDpred2-pseudo	0.00389	0.0108
dMRI	dMRI61	EAS	Ensemble/Ensemble-pseudo	0.00686	0.00428
dMRI	dMRI61	EAS	Ensemble-ARM/Ensemble-ARM-pseudo	0.00686	0.00429
dMRI	dMRI61	EAS	PROSPER-Single/PROSPER-Single-pseudo	0.0669882	0.0700743
dMRI	dMRI61	EAS	PROSPER/PROSPER-pseudo	0.0647771	0.0703777
dMRI	dMRI62	EUR	C+T/C+T-pseudo	0.0023	0.00418
dMRI	dMRI62	EUR	Lassosum2/Lassosum2-pseudo	0.0103	0.0101
dMRI	dMRI62	EUR	LDpred2/LDpred2-pseudo	0.0191	0.0218
dMRI	dMRI62	EUR	Ensemble/Ensemble-pseudo	0.0134	0.019
dMRI	dMRI62	EUR	Ensemble-ARM/Ensemble-ARM-pseudo	0.0134	0.0195
dMRI	dMRI62	EUR	PROSPER-Single/PROSPER-Single-pseudo	0.022581	0.022581
dMRI	dMRI62	EUR	PROSPER/PROSPER-pseudo	0.020414	0.018183
dMRI	dMRI62	EAS	Lassosum2/Lassosum2-pseudo	0.00251	0.00313
dMRI	dMRI62	EAS	LDpred2/LDpred2-pseudo	0.000165	0.0078
dMRI	dMRI62	EAS	Ensemble/Ensemble-pseudo	0.00761	0.00313
dMRI	dMRI62	EAS	Ensemble-ARM/Ensemble-ARM-pseudo	0.00761	0.00313
dMRI	dMRI62	EAS	PROSPER-Single/PROSPER-Single-pseudo	0.0137258	0.0301724
dMRI	dMRI62	EAS	PROSPER/PROSPER-pseudo	0.0174204	0.0320544
dMRI	dMRI63	EUR	C+T/C+T-pseudo	0.00315	0.00353
dMRI	dMRI63	EUR	Lassosum2/Lassosum2-pseudo	0.00626	0.00441
dMRI	dMRI63	EUR	LDpred2/LDpred2-pseudo	0.00712	0.013
dMRI	dMRI63	EUR	Ensemble/Ensemble-pseudo	0.00327	0.012
dMRI	dMRI63	EUR	Ensemble-ARM/Ensemble-ARM-pseudo	0.00327	0.0118
dMRI	dMRI63	EUR	PROSPER-Single/PROSPER-Single-pseudo	0.00038164	0.00429107
dMRI	dMRI63	EUR	PROSPER/PROSPER-pseudo	3.13553662940229e-05	0.00377942
dMRI	dMRI63	EAS	Lassosum2/Lassosum2-pseudo	0.0141	0.00552
dMRI	dMRI63	EAS	LDpred2/LDpred2-pseudo	0.0202	0.00715
dMRI	dMRI63	EAS	Ensemble/Ensemble-pseudo	0.0146	0.00552
dMRI	dMRI63	EAS	Ensemble-ARM/Ensemble-ARM-pseudo	0.0146	0.00552
dMRI	dMRI63	EAS	PROSPER-Single/PROSPER-Single-pseudo	0.0167529	0.0243564
dMRI	dMRI63	EAS	PROSPER/PROSPER-pseudo	0.0120171	0.0215465
dMRI	dMRI64	EUR	C+T/C+T-pseudo	0.0042	0.0042
dMRI	dMRI64	EUR	Lassosum2/Lassosum2-pseudo	0.00398	0.00393
dMRI	dMRI64	EUR	LDpred2/LDpred2-pseudo	0.00782	0.00782
dMRI	dMRI64	EUR	Ensemble/Ensemble-pseudo	0.00878	0.0089
dMRI	dMRI64	EUR	Ensemble-ARM/Ensemble-ARM-pseudo	0.00878	0.01
dMRI	dMRI64	EUR	PROSPER-Single/PROSPER-Single-pseudo	0.00852274	0.00783752
dMRI	dMRI64	EUR	PROSPER/PROSPER-pseudo	0.00228198	0.00777034
dMRI	dMRI64	EAS	C+T/C+T-pseudo	0.00799	0.000837
dMRI	dMRI64	EAS	Lassosum2/Lassosum2-pseudo	0.0139	0.00432
dMRI	dMRI64	EAS	LDpred2/LDpred2-pseudo	0.00107	0.000558
dMRI	dMRI64	EAS	Ensemble/Ensemble-pseudo	0.00739	0.00432
dMRI	dMRI64	EAS	Ensemble-ARM/Ensemble-ARM-pseudo	0.00739	0.00431
dMRI	dMRI64	EAS	PROSPER-Single/PROSPER-Single-pseudo	0.00388668	1.8331298108125e-05
dMRI	dMRI64	EAS	PROSPER/PROSPER-pseudo	0.0079888	0.00168464
dMRI	dMRI65	EUR	C+T/C+T-pseudo	0.0098	0.0162
dMRI	dMRI65	EUR	Lassosum2/Lassosum2-pseudo	0.0197	0.0251
dMRI	dMRI65	EUR	LDpred2/LDpred2-pseudo	0.0652	0.0652
dMRI	dMRI65	EUR	Ensemble/Ensemble-pseudo	0.0426	0.0382
dMRI	dMRI65	EUR	Ensemble-ARM/Ensemble-ARM-pseudo	0.0426	0.0406
dMRI	dMRI65	EUR	PROSPER-Single/PROSPER-Single-pseudo	0.0279438	0.0337702
dMRI	dMRI65	EUR	PROSPER/PROSPER-pseudo	0.0264728	0.0307348
dMRI	dMRI65	EAS	C+T/C+T-pseudo	0.0128	0.00552
dMRI	dMRI65	EAS	Lassosum2/Lassosum2-pseudo	0.0203	0.00671
dMRI	dMRI65	EAS	LDpred2/LDpred2-pseudo	0.00335	0.01
dMRI	dMRI65	EAS	Ensemble/Ensemble-pseudo	0.0231	0.00679
dMRI	dMRI65	EAS	Ensemble-ARM/Ensemble-ARM-pseudo	0.0231	0.00676
dMRI	dMRI65	EAS	PROSPER-Single/PROSPER-Single-pseudo	0.000654735	0.0239178
dMRI	dMRI65	EAS	PROSPER/PROSPER-pseudo	0.00112883	0.0190457
dMRI	dMRI66	EUR	C+T/C+T-pseudo	0.00747	0.00887
dMRI	dMRI66	EUR	Lassosum2/Lassosum2-pseudo	0.0213	0.0166
dMRI	dMRI66	EUR	LDpred2/LDpred2-pseudo	0.0324	0.0342
dMRI	dMRI66	EUR	Ensemble/Ensemble-pseudo	0.031	0.0189
dMRI	dMRI66	EUR	Ensemble-ARM/Ensemble-ARM-pseudo	0.031	0.0219
dMRI	dMRI66	EUR	PROSPER-Single/PROSPER-Single-pseudo	0.0237363	0.0125539
dMRI	dMRI66	EUR	PROSPER/PROSPER-pseudo	0.0298342	0.0278263
dMRI	dMRI66	EAS	C+T/C+T-pseudo	0.0318	0.0176
dMRI	dMRI66	EAS	Lassosum2/Lassosum2-pseudo	4.96e-07	0.000336
dMRI	dMRI66	EAS	LDpred2/LDpred2-pseudo	0.00854	0.02
dMRI	dMRI66	EAS	Ensemble/Ensemble-pseudo	0.0217	0.000378
dMRI	dMRI66	EAS	Ensemble-ARM/Ensemble-ARM-pseudo	0.0217	0.000358
dMRI	dMRI66	EAS	PROSPER-Single/PROSPER-Single-pseudo	0.000405157	0.00650593
dMRI	dMRI66	EAS	PROSPER/PROSPER-pseudo	0.00475431	0.0116855
dMRI	dMRI67	EUR	C+T/C+T-pseudo	0.00723	0.00686
dMRI	dMRI67	EUR	Lassosum2/Lassosum2-pseudo	0.00986	0.0125
dMRI	dMRI67	EUR	LDpred2/LDpred2-pseudo	0.0139	0.0241
dMRI	dMRI67	EUR	Ensemble/Ensemble-pseudo	0.0127	0.0215
dMRI	dMRI67	EUR	Ensemble-ARM/Ensemble-ARM-pseudo	0.0127	0.022
dMRI	dMRI67	EUR	PROSPER-Single/PROSPER-Single-pseudo	0.00797878	0.0174671
dMRI	dMRI67	EUR	PROSPER/PROSPER-pseudo	0.0236142	0.0200177
dMRI	dMRI67	EAS	C+T/C+T-pseudo	0.0011	0.00714
dMRI	dMRI67	EAS	Lassosum2/Lassosum2-pseudo	0.00032	0.00163
dMRI	dMRI67	EAS	LDpred2/LDpred2-pseudo	0.0119	0.0139
dMRI	dMRI67	EAS	Ensemble/Ensemble-pseudo	0.00658	0.00165
dMRI	dMRI67	EAS	Ensemble-ARM/Ensemble-ARM-pseudo	0.00658	0.00165
dMRI	dMRI67	EAS	PROSPER-Single/PROSPER-Single-pseudo	0.0103025	0.0179724
dMRI	dMRI67	EAS	PROSPER/PROSPER-pseudo	0.0116892	0.0216154
dMRI	dMRI68	EUR	C+T/C+T-pseudo	0.0109	0.0115
dMRI	dMRI68	EUR	Lassosum2/Lassosum2-pseudo	0.0204	0.0248
dMRI	dMRI68	EUR	LDpred2/LDpred2-pseudo	0.0221	0.0307
dMRI	dMRI68	EUR	Ensemble/Ensemble-pseudo	0.0112	0.0288
dMRI	dMRI68	EUR	Ensemble-ARM/Ensemble-ARM-pseudo	0.0112	0.0307
dMRI	dMRI68	EUR	PROSPER-Single/PROSPER-Single-pseudo	0.00606064	0.0145384
dMRI	dMRI68	EUR	PROSPER/PROSPER-pseudo	0.0099785	0.0135248
dMRI	dMRI68	EAS	C+T/C+T-pseudo	0.0016	0.0227
dMRI	dMRI68	EAS	Lassosum2/Lassosum2-pseudo	0.00203	0.0115
dMRI	dMRI68	EAS	LDpred2/LDpred2-pseudo	0.0297	0.00928
dMRI	dMRI68	EAS	Ensemble/Ensemble-pseudo	0.00136	0.0116
dMRI	dMRI68	EAS	Ensemble-ARM/Ensemble-ARM-pseudo	0.00136	0.0115
dMRI	dMRI68	EAS	PROSPER-Single/PROSPER-Single-pseudo	0.00390305	0.00245074
dMRI	dMRI68	EAS	PROSPER/PROSPER-pseudo	0.00542249	0.0175224
dMRI	dMRI69	EUR	C+T/C+T-pseudo	0.0235	0.0235
dMRI	dMRI69	EUR	Lassosum2/Lassosum2-pseudo	0.0339	0.0281
dMRI	dMRI69	EUR	LDpred2/LDpred2-pseudo	0.028	0.028
dMRI	dMRI69	EUR	Ensemble/Ensemble-pseudo	0.032	0.0315
dMRI	dMRI69	EUR	Ensemble-ARM/Ensemble-ARM-pseudo	0.032	0.0322
dMRI	dMRI69	EUR	PROSPER-Single/PROSPER-Single-pseudo	0.0261232	0.0302713
dMRI	dMRI69	EUR	PROSPER/PROSPER-pseudo	0.0178652	0.0290175
dMRI	dMRI69	EAS	C+T/C+T-pseudo	0.0197	0.00186
dMRI	dMRI69	EAS	Lassosum2/Lassosum2-pseudo	0.0258	0.00632
dMRI	dMRI69	EAS	LDpred2/LDpred2-pseudo	0.00117	2.3e-05
dMRI	dMRI69	EAS	Ensemble/Ensemble-pseudo	0.0183	0.00643
dMRI	dMRI69	EAS	Ensemble-ARM/Ensemble-ARM-pseudo	0.0183	0.00642
dMRI	dMRI69	EAS	PROSPER-Single/PROSPER-Single-pseudo	0.0497347	0.0335621
dMRI	dMRI69	EAS	PROSPER/PROSPER-pseudo	0.0556162	0.0243218
dMRI	dMRI70	EUR	C+T/C+T-pseudo	0.025	0.0167
dMRI	dMRI70	EUR	Lassosum2/Lassosum2-pseudo	0.0261	0.0241
dMRI	dMRI70	EUR	LDpred2/LDpred2-pseudo	0.0315	0.0331
dMRI	dMRI70	EUR	Ensemble/Ensemble-pseudo	0.0347	0.033
dMRI	dMRI70	EUR	Ensemble-ARM/Ensemble-ARM-pseudo	0.0347	0.0308
dMRI	dMRI70	EUR	PROSPER-Single/PROSPER-Single-pseudo	0.0329763	0.0415909
dMRI	dMRI70	EUR	PROSPER/PROSPER-pseudo	0.0387436	0.03521
dMRI	dMRI70	EAS	C+T/C+T-pseudo	0.00396	0.000242
dMRI	dMRI70	EAS	Lassosum2/Lassosum2-pseudo	0.000787	1.62e-05
dMRI	dMRI70	EAS	LDpred2/LDpred2-pseudo	0.000751	0.000303
dMRI	dMRI70	EAS	Ensemble/Ensemble-pseudo	0.00192	1.8e-05
dMRI	dMRI70	EAS	Ensemble-ARM/Ensemble-ARM-pseudo	0.00192	1.68e-05
dMRI	dMRI70	EAS	PROSPER-Single/PROSPER-Single-pseudo	0.0202085	0.0308315
dMRI	dMRI70	EAS	PROSPER/PROSPER-pseudo	7.18610338811737e-06	0.0254516
dMRI	dMRI71	EUR	C+T/C+T-pseudo	0.0216	0.0247
dMRI	dMRI71	EUR	Lassosum2/Lassosum2-pseudo	0.0404	0.0443
dMRI	dMRI71	EUR	LDpred2/LDpred2-pseudo	0.0576	0.0619
dMRI	dMRI71	EUR	Ensemble/Ensemble-pseudo	0.0564	0.0449
dMRI	dMRI71	EUR	Ensemble-ARM/Ensemble-ARM-pseudo	0.0564	0.0529
dMRI	dMRI71	EUR	PROSPER-Single/PROSPER-Single-pseudo	0.0628964	0.0628964
dMRI	dMRI71	EUR	PROSPER/PROSPER-pseudo	0.0528657	0.0623142
dMRI	dMRI71	EAS	C+T/C+T-pseudo	0.00768	0.00231
dMRI	dMRI71	EAS	Lassosum2/Lassosum2-pseudo	0.00272	0.00406
dMRI	dMRI71	EAS	LDpred2/LDpred2-pseudo	0.00145	0.00492
dMRI	dMRI71	EAS	Ensemble/Ensemble-pseudo	0.00351	0.00416
dMRI	dMRI71	EAS	Ensemble-ARM/Ensemble-ARM-pseudo	0.00351	0.00418
dMRI	dMRI71	EAS	PROSPER-Single/PROSPER-Single-pseudo	0.0309486	0.0642352
dMRI	dMRI71	EAS	PROSPER/PROSPER-pseudo	0.0629905	0.0604099
dMRI	dMRI72	EUR	C+T/C+T-pseudo	0.0255	0.0372
dMRI	dMRI72	EUR	Lassosum2/Lassosum2-pseudo	0.0517	0.0462
dMRI	dMRI72	EUR	LDpred2/LDpred2-pseudo	0.0668	0.0675
dMRI	dMRI72	EUR	Ensemble/Ensemble-pseudo	0.0648	0.0666
dMRI	dMRI72	EUR	Ensemble-ARM/Ensemble-ARM-pseudo	0.0648	0.0645
dMRI	dMRI72	EUR	PROSPER-Single/PROSPER-Single-pseudo	0.0698664	0.0698664
dMRI	dMRI72	EUR	PROSPER/PROSPER-pseudo	0.0649628	0.0660422
dMRI	dMRI72	EAS	C+T/C+T-pseudo	0.00609	0.00871
dMRI	dMRI72	EAS	Lassosum2/Lassosum2-pseudo	0.00659	0.00609
dMRI	dMRI72	EAS	LDpred2/LDpred2-pseudo	0.0114	0.00863
dMRI	dMRI72	EAS	Ensemble/Ensemble-pseudo	0.0124	0.00635
dMRI	dMRI72	EAS	Ensemble-ARM/Ensemble-ARM-pseudo	0.0124	0.00652
dMRI	dMRI72	EAS	PROSPER-Single/PROSPER-Single-pseudo	0.0770367	0.065935
dMRI	dMRI72	EAS	PROSPER/PROSPER-pseudo	0.0523347	0.0741425
dMRI	dMRI73	EUR	C+T/C+T-pseudo	0.0236	0.0423
dMRI	dMRI73	EUR	Lassosum2/Lassosum2-pseudo	0.0583	0.0721
dMRI	dMRI73	EUR	LDpred2/LDpred2-pseudo	0.0754	0.0656
dMRI	dMRI73	EUR	Ensemble/Ensemble-pseudo	0.064	0.0664
dMRI	dMRI73	EUR	Ensemble-ARM/Ensemble-ARM-pseudo	0.064	0.0757
dMRI	dMRI73	EUR	PROSPER-Single/PROSPER-Single-pseudo	0.0508681	0.0508681
dMRI	dMRI73	EUR	PROSPER/PROSPER-pseudo	0.0486986	0.0483832
dMRI	dMRI73	EAS	C+T/C+T-pseudo	0.00787	0.0211
dMRI	dMRI73	EAS	Lassosum2/Lassosum2-pseudo	0.00685	0.0035
dMRI	dMRI73	EAS	LDpred2/LDpred2-pseudo	0.0204	0.0172
dMRI	dMRI73	EAS	Ensemble/Ensemble-pseudo	0.0227	0.00373
dMRI	dMRI73	EAS	Ensemble-ARM/Ensemble-ARM-pseudo	0.0227	0.00375
dMRI	dMRI73	EAS	PROSPER-Single/PROSPER-Single-pseudo	0.0683314	0.0746366
dMRI	dMRI73	EAS	PROSPER/PROSPER-pseudo	0.0506319	0.0722632
dMRI	dMRI74	EUR	C+T/C+T-pseudo	0.0357	0.0267
dMRI	dMRI74	EUR	Lassosum2/Lassosum2-pseudo	0.0439	0.0439
dMRI	dMRI74	EUR	LDpred2/LDpred2-pseudo	0.0566	0.0566
dMRI	dMRI74	EUR	Ensemble/Ensemble-pseudo	0.0576	0.0529
dMRI	dMRI74	EUR	Ensemble-ARM/Ensemble-ARM-pseudo	0.0576	0.0504
dMRI	dMRI74	EUR	PROSPER-Single/PROSPER-Single-pseudo	0.0535703	0.0535703
dMRI	dMRI74	EUR	PROSPER/PROSPER-pseudo	0.0487243	0.0461653
dMRI	dMRI74	EAS	C+T/C+T-pseudo	0.00389	0.00312
dMRI	dMRI74	EAS	Lassosum2/Lassosum2-pseudo	0.0101	0.00164
dMRI	dMRI74	EAS	LDpred2/LDpred2-pseudo	0.0137	0.00374
dMRI	dMRI74	EAS	Ensemble/Ensemble-pseudo	0.0129	0.0017
dMRI	dMRI74	EAS	Ensemble-ARM/Ensemble-ARM-pseudo	0.0129	0.0017
dMRI	dMRI74	EAS	PROSPER-Single/PROSPER-Single-pseudo	0.0715403	0.0802852
dMRI	dMRI74	EAS	PROSPER/PROSPER-pseudo	0.0801849	0.0809333
dMRI	dMRI75	EUR	C+T/C+T-pseudo	0.0321	0.024
dMRI	dMRI75	EUR	Lassosum2/Lassosum2-pseudo	0.0375	0.0355
dMRI	dMRI75	EUR	LDpred2/LDpred2-pseudo	0.057	0.0609
dMRI	dMRI75	EUR	Ensemble/Ensemble-pseudo	0.0626	0.0536
dMRI	dMRI75	EUR	Ensemble-ARM/Ensemble-ARM-pseudo	0.0626	0.0407
dMRI	dMRI75	EUR	PROSPER-Single/PROSPER-Single-pseudo	0.0253769	0.0390465
dMRI	dMRI75	EUR	PROSPER/PROSPER-pseudo	0.0375225	0.0407698
dMRI	dMRI75	EAS	C+T/C+T-pseudo	0.00693	0.00794
dMRI	dMRI75	EAS	Lassosum2/Lassosum2-pseudo	0.00847	0.00123
dMRI	dMRI75	EAS	LDpred2/LDpred2-pseudo	0.0106	0.000851
dMRI	dMRI75	EAS	Ensemble/Ensemble-pseudo	0.00425	0.00128
dMRI	dMRI75	EAS	Ensemble-ARM/Ensemble-ARM-pseudo	0.00425	0.00127
dMRI	dMRI75	EAS	PROSPER-Single/PROSPER-Single-pseudo	0.0546262	0.037272
dMRI	dMRI75	EAS	PROSPER/PROSPER-pseudo	0.0397764	0.0357531
dMRI	dMRI76	EUR	C+T/C+T-pseudo	0.0216	0.0331
dMRI	dMRI76	EUR	Lassosum2/Lassosum2-pseudo	0.0366	0.0494
dMRI	dMRI76	EUR	LDpred2/LDpred2-pseudo	0.0647	0.0708
dMRI	dMRI76	EUR	Ensemble/Ensemble-pseudo	0.0507	0.0694
dMRI	dMRI76	EUR	Ensemble-ARM/Ensemble-ARM-pseudo	0.0507	0.0631
dMRI	dMRI76	EUR	PROSPER-Single/PROSPER-Single-pseudo	0.0401659	0.0495949
dMRI	dMRI76	EUR	PROSPER/PROSPER-pseudo	0.0399571	0.0476361
dMRI	dMRI76	EAS	C+T/C+T-pseudo	0.00382	0.00735
dMRI	dMRI76	EAS	Lassosum2/Lassosum2-pseudo	0.00525	2.31e-05
dMRI	dMRI76	EAS	LDpred2/LDpred2-pseudo	0.0118	0.00204
dMRI	dMRI76	EAS	Ensemble/Ensemble-pseudo	0.0155	1.64e-05
dMRI	dMRI76	EAS	Ensemble-ARM/Ensemble-ARM-pseudo	0.0155	1.48e-05
dMRI	dMRI76	EAS	PROSPER-Single/PROSPER-Single-pseudo	0.0732456	0.0578694
dMRI	dMRI76	EAS	PROSPER/PROSPER-pseudo	0.0574417	0.0514516
dMRI	dMRI77	EUR	C+T/C+T-pseudo	0.0242	0.0263
dMRI	dMRI77	EUR	Lassosum2/Lassosum2-pseudo	0.0397	0.0397
dMRI	dMRI77	EUR	LDpred2/LDpred2-pseudo	0.053	0.053
dMRI	dMRI77	EUR	Ensemble/Ensemble-pseudo	0.0506	0.0517
dMRI	dMRI77	EUR	Ensemble-ARM/Ensemble-ARM-pseudo	0.0506	0.0424
dMRI	dMRI77	EUR	PROSPER-Single/PROSPER-Single-pseudo	0.0395201	0.0395201
dMRI	dMRI77	EUR	PROSPER/PROSPER-pseudo	0.0369978	0.0373753
dMRI	dMRI77	EAS	C+T/C+T-pseudo	0.00935	0.0111
dMRI	dMRI77	EAS	Lassosum2/Lassosum2-pseudo	0.00822	0.00778
dMRI	dMRI77	EAS	LDpred2/LDpred2-pseudo	0.0202	0.00796
dMRI	dMRI77	EAS	Ensemble/Ensemble-pseudo	0.0385	0.00763
dMRI	dMRI77	EAS	Ensemble-ARM/Ensemble-ARM-pseudo	0.0385	0.00755
dMRI	dMRI77	EAS	PROSPER-Single/PROSPER-Single-pseudo	0.0269387	0.0485366
dMRI	dMRI77	EAS	PROSPER/PROSPER-pseudo	0.0421442	0.0494519
dMRI	dMRI78	EUR	C+T/C+T-pseudo	0.0359	0.0225
dMRI	dMRI78	EUR	Lassosum2/Lassosum2-pseudo	0.0391	0.0391
dMRI	dMRI78	EUR	LDpred2/LDpred2-pseudo	0.053	0.0564
dMRI	dMRI78	EUR	Ensemble/Ensemble-pseudo	0.0555	0.0564
dMRI	dMRI78	EUR	Ensemble-ARM/Ensemble-ARM-pseudo	0.0555	0.0445
dMRI	dMRI78	EUR	PROSPER-Single/PROSPER-Single-pseudo	0.0470007	0.0470007
dMRI	dMRI78	EUR	PROSPER/PROSPER-pseudo	0.0412409	0.043217
dMRI	dMRI78	EAS	C+T/C+T-pseudo	0.0125	0.0109
dMRI	dMRI78	EAS	Lassosum2/Lassosum2-pseudo	0.0139	0.00199
dMRI	dMRI78	EAS	LDpred2/LDpred2-pseudo	0.0209	0.0266
dMRI	dMRI78	EAS	Ensemble/Ensemble-pseudo	0.024	0.00215
dMRI	dMRI78	EAS	Ensemble-ARM/Ensemble-ARM-pseudo	0.024	0.00231
dMRI	dMRI78	EAS	PROSPER-Single/PROSPER-Single-pseudo	0.054904	0.0502422
dMRI	dMRI78	EAS	PROSPER/PROSPER-pseudo	0.0707591	0.0577118
dMRI	dMRI79	EUR	C+T/C+T-pseudo	0.0244	0.0379
dMRI	dMRI79	EUR	Lassosum2/Lassosum2-pseudo	0.0377	0.0391
dMRI	dMRI79	EUR	LDpred2/LDpred2-pseudo	0.056	0.056
dMRI	dMRI79	EUR	Ensemble/Ensemble-pseudo	0.0539	0.0572
dMRI	dMRI79	EUR	Ensemble-ARM/Ensemble-ARM-pseudo	0.0539	0.0542
dMRI	dMRI79	EUR	PROSPER-Single/PROSPER-Single-pseudo	0.0510937	0.0510937
dMRI	dMRI79	EUR	PROSPER/PROSPER-pseudo	0.0571749	0.0413236
dMRI	dMRI79	EAS	C+T/C+T-pseudo	0.0314	0.0206
dMRI	dMRI79	EAS	Lassosum2/Lassosum2-pseudo	0.0165	6.85e-06
dMRI	dMRI79	EAS	LDpred2/LDpred2-pseudo	0.0256	0.00628
dMRI	dMRI79	EAS	Ensemble/Ensemble-pseudo	0.0236	3.11e-05
dMRI	dMRI79	EAS	Ensemble-ARM/Ensemble-ARM-pseudo	0.0236	3.76e-05
dMRI	dMRI79	EAS	PROSPER-Single/PROSPER-Single-pseudo	0.0408833	0.0433792
dMRI	dMRI79	EAS	PROSPER/PROSPER-pseudo	0.0630638	0.0654084
dMRI	dMRI80	EUR	C+T/C+T-pseudo	0.0331	0.0385
dMRI	dMRI80	EUR	Lassosum2/Lassosum2-pseudo	0.0505	0.0511
dMRI	dMRI80	EUR	LDpred2/LDpred2-pseudo	0.0716	0.0679
dMRI	dMRI80	EUR	Ensemble/Ensemble-pseudo	0.072	0.0692
dMRI	dMRI80	EUR	Ensemble-ARM/Ensemble-ARM-pseudo	0.072	0.0659
dMRI	dMRI80	EUR	PROSPER-Single/PROSPER-Single-pseudo	0.0672216	0.0672216
dMRI	dMRI80	EUR	PROSPER/PROSPER-pseudo	0.0729547	0.0537433
dMRI	dMRI80	EAS	C+T/C+T-pseudo	0.0144	0.0123
dMRI	dMRI80	EAS	Lassosum2/Lassosum2-pseudo	0.0215	0.00739
dMRI	dMRI80	EAS	LDpred2/LDpred2-pseudo	0.0202	0.00236
dMRI	dMRI80	EAS	Ensemble/Ensemble-pseudo	0.0182	0.00699
dMRI	dMRI80	EAS	Ensemble-ARM/Ensemble-ARM-pseudo	0.0182	0.00686
dMRI	dMRI80	EAS	PROSPER-Single/PROSPER-Single-pseudo	0.0125749	0.0308332
dMRI	dMRI80	EAS	PROSPER/PROSPER-pseudo	0.0404595	0.0543717
dMRI	dMRI81	EUR	C+T/C+T-pseudo	0.0307	0.01
dMRI	dMRI81	EUR	Lassosum2/Lassosum2-pseudo	0.0148	0.0133
dMRI	dMRI81	EUR	LDpred2/LDpred2-pseudo	0.0387	0.0387
dMRI	dMRI81	EUR	Ensemble/Ensemble-pseudo	0.0402	0.0344
dMRI	dMRI81	EUR	Ensemble-ARM/Ensemble-ARM-pseudo	0.0402	0.0282
dMRI	dMRI81	EUR	PROSPER-Single/PROSPER-Single-pseudo	0.0316354	0.0307779
dMRI	dMRI81	EUR	PROSPER/PROSPER-pseudo	0.0222755	0.0328311
dMRI	dMRI81	EAS	C+T/C+T-pseudo	0.0175	0.0124
dMRI	dMRI81	EAS	Lassosum2/Lassosum2-pseudo	0.00404	0.00946
dMRI	dMRI81	EAS	LDpred2/LDpred2-pseudo	0.00925	0.00834
dMRI	dMRI81	EAS	Ensemble/Ensemble-pseudo	0.0217	0.00963
dMRI	dMRI81	EAS	Ensemble-ARM/Ensemble-ARM-pseudo	0.0217	0.00959
dMRI	dMRI81	EAS	PROSPER-Single/PROSPER-Single-pseudo	1.49173680330784e-06	0.00883968
dMRI	dMRI81	EAS	PROSPER/PROSPER-pseudo	0.00117595	0.00678004
dMRI	dMRI82	EUR	C+T/C+T-pseudo	0.0264	0.0237
dMRI	dMRI82	EUR	Lassosum2/Lassosum2-pseudo	0.0343	0.0203
dMRI	dMRI82	EUR	LDpred2/LDpred2-pseudo	0.046	0.0437
dMRI	dMRI82	EUR	Ensemble/Ensemble-pseudo	0.046	0.0416
dMRI	dMRI82	EUR	Ensemble-ARM/Ensemble-ARM-pseudo	0.046	0.0382
dMRI	dMRI82	EUR	PROSPER-Single/PROSPER-Single-pseudo	0.0243991	0.0280716
dMRI	dMRI82	EUR	PROSPER/PROSPER-pseudo	0.0227726	0.0275826
dMRI	dMRI82	EAS	C+T/C+T-pseudo	0.00162	0.0208
dMRI	dMRI82	EAS	Lassosum2/Lassosum2-pseudo	0.0118	0.00272
dMRI	dMRI82	EAS	LDpred2/LDpred2-pseudo	0.0205	0.00812
dMRI	dMRI82	EAS	Ensemble/Ensemble-pseudo	0.0089	0.00287
dMRI	dMRI82	EAS	Ensemble-ARM/Ensemble-ARM-pseudo	0.0089	0.00287
dMRI	dMRI82	EAS	PROSPER-Single/PROSPER-Single-pseudo	0.00581743	0.0146327
dMRI	dMRI82	EAS	PROSPER/PROSPER-pseudo	0.00556998	0.00955622
dMRI	dMRI83	EUR	C+T/C+T-pseudo	0.0423	0.0423
dMRI	dMRI83	EUR	Lassosum2/Lassosum2-pseudo	0.0571	0.0571
dMRI	dMRI83	EUR	LDpred2/LDpred2-pseudo	0.077	0.077
dMRI	dMRI83	EUR	Ensemble/Ensemble-pseudo	0.0767	0.0766
dMRI	dMRI83	EUR	Ensemble-ARM/Ensemble-ARM-pseudo	0.0767	0.0698
dMRI	dMRI83	EUR	PROSPER-Single/PROSPER-Single-pseudo	0.0691687	0.0691687
dMRI	dMRI83	EUR	PROSPER/PROSPER-pseudo	0.0667402	0.0648512
dMRI	dMRI83	EAS	C+T/C+T-pseudo	0.0167	0.0163
dMRI	dMRI83	EAS	Lassosum2/Lassosum2-pseudo	0.0241	3.4e-05
dMRI	dMRI83	EAS	LDpred2/LDpred2-pseudo	0.0252	0.00613
dMRI	dMRI83	EAS	Ensemble/Ensemble-pseudo	0.0238	2.12e-05
dMRI	dMRI83	EAS	Ensemble-ARM/Ensemble-ARM-pseudo	0.0238	2.14e-05
dMRI	dMRI83	EAS	PROSPER-Single/PROSPER-Single-pseudo	0.00629393	0.0179134
dMRI	dMRI83	EAS	PROSPER/PROSPER-pseudo	0.00811939	0.0198237
dMRI	dMRI84	EUR	C+T/C+T-pseudo	0.0527	0.0584
dMRI	dMRI84	EUR	Lassosum2/Lassosum2-pseudo	0.0637	0.0637
dMRI	dMRI84	EUR	LDpred2/LDpred2-pseudo	0.0843	0.0843
dMRI	dMRI84	EUR	Ensemble/Ensemble-pseudo	0.0879	0.0857
dMRI	dMRI84	EUR	Ensemble-ARM/Ensemble-ARM-pseudo	0.0879	0.0807
dMRI	dMRI84	EUR	PROSPER-Single/PROSPER-Single-pseudo	0.0264922	0.0641138
dMRI	dMRI84	EUR	PROSPER/PROSPER-pseudo	0.0520308	0.058886
dMRI	dMRI84	EAS	C+T/C+T-pseudo	0.0142	0.0191
dMRI	dMRI84	EAS	Lassosum2/Lassosum2-pseudo	0.0148	0.00919
dMRI	dMRI84	EAS	LDpred2/LDpred2-pseudo	0.0185	0.0167
dMRI	dMRI84	EAS	Ensemble/Ensemble-pseudo	0.0154	0.00936
dMRI	dMRI84	EAS	Ensemble-ARM/Ensemble-ARM-pseudo	0.0154	0.00942
dMRI	dMRI84	EAS	PROSPER-Single/PROSPER-Single-pseudo	0.00625301	0.0144343
dMRI	dMRI84	EAS	PROSPER/PROSPER-pseudo	0.0105861	0.0157354
dMRI	dMRI85	EUR	C+T/C+T-pseudo	0.0374	0.0343
dMRI	dMRI85	EUR	Lassosum2/Lassosum2-pseudo	0.0626	0.0529
dMRI	dMRI85	EUR	LDpred2/LDpred2-pseudo	0.0914	0.0914
dMRI	dMRI85	EUR	Ensemble/Ensemble-pseudo	0.087	0.0818
dMRI	dMRI85	EUR	Ensemble-ARM/Ensemble-ARM-pseudo	0.087	0.0772
dMRI	dMRI85	EUR	PROSPER-Single/PROSPER-Single-pseudo	0.0536084	0.0536084
dMRI	dMRI85	EUR	PROSPER/PROSPER-pseudo	0.0562626	0.0500884
dMRI	dMRI85	EAS	C+T/C+T-pseudo	0.00294	0.00522
dMRI	dMRI85	EAS	Lassosum2/Lassosum2-pseudo	0.0028	0.00282
dMRI	dMRI85	EAS	LDpred2/LDpred2-pseudo	0.00641	0.00568
dMRI	dMRI85	EAS	Ensemble/Ensemble-pseudo	0.000733	0.00295
dMRI	dMRI85	EAS	Ensemble-ARM/Ensemble-ARM-pseudo	0.000733	0.00297
dMRI	dMRI85	EAS	PROSPER-Single/PROSPER-Single-pseudo	0.00176948	0.0337409
dMRI	dMRI85	EAS	PROSPER/PROSPER-pseudo	0.0275585	0.0386699
dMRI	dMRI86	EUR	C+T/C+T-pseudo	0.0306	0.0392
dMRI	dMRI86	EUR	Lassosum2/Lassosum2-pseudo	0.0426	0.0432
dMRI	dMRI86	EUR	LDpred2/LDpred2-pseudo	0.0491	0.0491
dMRI	dMRI86	EUR	Ensemble/Ensemble-pseudo	0.0499	0.0491
dMRI	dMRI86	EUR	Ensemble-ARM/Ensemble-ARM-pseudo	0.0499	0.0521
dMRI	dMRI86	EUR	PROSPER-Single/PROSPER-Single-pseudo	0.0425023	0.0425023
dMRI	dMRI86	EUR	PROSPER/PROSPER-pseudo	0.0424143	0.0345433
dMRI	dMRI86	EAS	C+T/C+T-pseudo	0.0206	0.0345
dMRI	dMRI86	EAS	Lassosum2/Lassosum2-pseudo	0.0362	0.000386
dMRI	dMRI86	EAS	LDpred2/LDpred2-pseudo	0.0356	0.0453
dMRI	dMRI86	EAS	Ensemble/Ensemble-pseudo	0.0398	0.00032
dMRI	dMRI86	EAS	Ensemble-ARM/Ensemble-ARM-pseudo	0.0398	0.000235
dMRI	dMRI86	EAS	PROSPER-Single/PROSPER-Single-pseudo	0.0202215	0.0583698
dMRI	dMRI86	EAS	PROSPER/PROSPER-pseudo	0.033473	0.0591765
dMRI	dMRI87	EUR	C+T/C+T-pseudo	0.00897	0.00332
dMRI	dMRI87	EUR	Lassosum2/Lassosum2-pseudo	0.00558	0.00776
dMRI	dMRI87	EUR	LDpred2/LDpred2-pseudo	0.0218	0.0206
dMRI	dMRI87	EUR	Ensemble/Ensemble-pseudo	0.0176	0.0152
dMRI	dMRI87	EUR	Ensemble-ARM/Ensemble-ARM-pseudo	0.0176	0.0109
dMRI	dMRI87	EUR	PROSPER-Single/PROSPER-Single-pseudo	0.012251	0.0117093
dMRI	dMRI87	EUR	PROSPER/PROSPER-pseudo	0.0105481	0.0142437
dMRI	dMRI87	EAS	C+T/C+T-pseudo	0.00378	0.00774
dMRI	dMRI87	EAS	Lassosum2/Lassosum2-pseudo	0.00179	0.00464
dMRI	dMRI87	EAS	LDpred2/LDpred2-pseudo	4.4e-05	0.00161
dMRI	dMRI87	EAS	Ensemble/Ensemble-pseudo	3.13e-05	0.00472
dMRI	dMRI87	EAS	Ensemble-ARM/Ensemble-ARM-pseudo	3.13e-05	0.00465
dMRI	dMRI87	EAS	PROSPER-Single/PROSPER-Single-pseudo	0.000117003	0.0045353
dMRI	dMRI87	EAS	PROSPER/PROSPER-pseudo	0.00102359	0.00368518
dMRI	dMRI88	EUR	C+T/C+T-pseudo	0.00924	0.00653
dMRI	dMRI88	EUR	Lassosum2/Lassosum2-pseudo	0.0105	0.00779
dMRI	dMRI88	EUR	LDpred2/LDpred2-pseudo	0.00611	0.00843
dMRI	dMRI88	EUR	Ensemble/Ensemble-pseudo	0.0108	0.00741
dMRI	dMRI88	EUR	Ensemble-ARM/Ensemble-ARM-pseudo	0.0108	0.00908
dMRI	dMRI88	EUR	PROSPER-Single/PROSPER-Single-pseudo	0.00486447	0.00658872
dMRI	dMRI88	EUR	PROSPER/PROSPER-pseudo	0.000266881	0.00682577
dMRI	dMRI88	EAS	C+T/C+T-pseudo	0.00264	0.00603
dMRI	dMRI88	EAS	Lassosum2/Lassosum2-pseudo	0.00281	0.00204
dMRI	dMRI88	EAS	LDpred2/LDpred2-pseudo	0.00394	0.00368
dMRI	dMRI88	EAS	Ensemble/Ensemble-pseudo	1.3e-05	0.00207
dMRI	dMRI88	EAS	Ensemble-ARM/Ensemble-ARM-pseudo	1.3e-05	0.00205
dMRI	dMRI88	EAS	PROSPER-Single/PROSPER-Single-pseudo	2.31034812036827e-06	0.00781537
dMRI	dMRI88	EAS	PROSPER/PROSPER-pseudo	0.000187887	0.00333955
dMRI	dMRI89	EUR	C+T/C+T-pseudo	0.0469	0.0473
dMRI	dMRI89	EUR	Lassosum2/Lassosum2-pseudo	0.0749	0.0749
dMRI	dMRI89	EUR	LDpred2/LDpred2-pseudo	0.0874	0.0846
dMRI	dMRI89	EUR	Ensemble/Ensemble-pseudo	0.082	0.0835
dMRI	dMRI89	EUR	Ensemble-ARM/Ensemble-ARM-pseudo	0.082	0.0879
dMRI	dMRI89	EUR	PROSPER-Single/PROSPER-Single-pseudo	0.0564494	0.061819
dMRI	dMRI89	EUR	PROSPER/PROSPER-pseudo	0.0626202	0.0597254
dMRI	dMRI89	EAS	C+T/C+T-pseudo	0.0155	0.00836
dMRI	dMRI89	EAS	Lassosum2/Lassosum2-pseudo	0.0181	0.00908
dMRI	dMRI89	EAS	LDpred2/LDpred2-pseudo	0.0173	0.023
dMRI	dMRI89	EAS	Ensemble/Ensemble-pseudo	0.0293	0.00928
dMRI	dMRI89	EAS	Ensemble-ARM/Ensemble-ARM-pseudo	0.0293	0.00936
dMRI	dMRI89	EAS	PROSPER-Single/PROSPER-Single-pseudo	0.0983398	0.0794365
dMRI	dMRI89	EAS	PROSPER/PROSPER-pseudo	0.0479394	0.0620311
dMRI	dMRI90	EUR	C+T/C+T-pseudo	0.0249	0.0249
dMRI	dMRI90	EUR	Lassosum2/Lassosum2-pseudo	0.0678	0.0657
dMRI	dMRI90	EUR	LDpred2/LDpred2-pseudo	0.076	0.0768
dMRI	dMRI90	EUR	Ensemble/Ensemble-pseudo	0.0721	0.0572
dMRI	dMRI90	EUR	Ensemble-ARM/Ensemble-ARM-pseudo	0.0721	0.0675
dMRI	dMRI90	EUR	PROSPER-Single/PROSPER-Single-pseudo	0.0644	0.0644
dMRI	dMRI90	EUR	PROSPER/PROSPER-pseudo	0.0583622	0.0606606
dMRI	dMRI90	EAS	C+T/C+T-pseudo	0.00727	0.0127
dMRI	dMRI90	EAS	Lassosum2/Lassosum2-pseudo	0.00929	0.00756
dMRI	dMRI90	EAS	LDpred2/LDpred2-pseudo	0.0167	0.0193
dMRI	dMRI90	EAS	Ensemble/Ensemble-pseudo	0.0157	0.0079
dMRI	dMRI90	EAS	Ensemble-ARM/Ensemble-ARM-pseudo	0.0157	0.00798
dMRI	dMRI90	EAS	PROSPER-Single/PROSPER-Single-pseudo	0.070128	0.0723094
dMRI	dMRI90	EAS	PROSPER/PROSPER-pseudo	0.0742695	0.0740229
dMRI	dMRI91	EUR	C+T/C+T-pseudo	0.00824	0.000994
dMRI	dMRI91	EUR	Lassosum2/Lassosum2-pseudo	0.0124	0.0124
dMRI	dMRI91	EUR	LDpred2/LDpred2-pseudo	0.0182	0.0283
dMRI	dMRI91	EUR	Ensemble/Ensemble-pseudo	0.0137	0.013
dMRI	dMRI91	EUR	Ensemble-ARM/Ensemble-ARM-pseudo	0.0137	0.0169
dMRI	dMRI91	EUR	PROSPER-Single/PROSPER-Single-pseudo	0.00213211	0.00706087
dMRI	dMRI91	EUR	PROSPER/PROSPER-pseudo	0.0061389	0.00746702
dMRI	dMRI91	EAS	C+T/C+T-pseudo	0.00162	0.00271
dMRI	dMRI91	EAS	Lassosum2/Lassosum2-pseudo	0.0028	0.00103
dMRI	dMRI91	EAS	LDpred2/LDpred2-pseudo	0.00297	0.00374
dMRI	dMRI91	EAS	Ensemble/Ensemble-pseudo	0.000301	0.000993
dMRI	dMRI91	EAS	Ensemble-ARM/Ensemble-ARM-pseudo	0.000301	0.000993
dMRI	dMRI91	EAS	PROSPER-Single/PROSPER-Single-pseudo	1.80943775972313e-06	0.00765353
dMRI	dMRI91	EAS	PROSPER/PROSPER-pseudo	0.00210983	0.00793321
dMRI	dMRI92	EUR	C+T/C+T-pseudo	0.014	0.0053
dMRI	dMRI92	EUR	Lassosum2/Lassosum2-pseudo	0.0211	0.00766
dMRI	dMRI92	EUR	LDpred2/LDpred2-pseudo	0.0235	0.025
dMRI	dMRI92	EUR	Ensemble/Ensemble-pseudo	0.0243	0.0173
dMRI	dMRI92	EUR	Ensemble-ARM/Ensemble-ARM-pseudo	0.0243	0.0205
dMRI	dMRI92	EUR	PROSPER-Single/PROSPER-Single-pseudo	0.0161863	0.0115705
dMRI	dMRI92	EUR	PROSPER/PROSPER-pseudo	0.0146254	0.0130191
dMRI	dMRI92	EAS	C+T/C+T-pseudo	0.00431	0.00491
dMRI	dMRI92	EAS	Lassosum2/Lassosum2-pseudo	0.00129	0.00426
dMRI	dMRI92	EAS	LDpred2/LDpred2-pseudo	0.00671	0.00607
dMRI	dMRI92	EAS	Ensemble/Ensemble-pseudo	0.000188	0.00436
dMRI	dMRI92	EAS	Ensemble-ARM/Ensemble-ARM-pseudo	0.000188	0.00438
dMRI	dMRI92	EAS	PROSPER-Single/PROSPER-Single-pseudo	0.00503445	0.00091757
dMRI	dMRI92	EAS	PROSPER/PROSPER-pseudo	0.0121233	0.00233063
dMRI	dMRI93	EUR	C+T/C+T-pseudo	0.0103	0.0107
dMRI	dMRI93	EUR	Lassosum2/Lassosum2-pseudo	0.0158	0.0099
dMRI	dMRI93	EUR	LDpred2/LDpred2-pseudo	0.0245	0.0245
dMRI	dMRI93	EUR	Ensemble/Ensemble-pseudo	0.0257	0.0228
dMRI	dMRI93	EUR	Ensemble-ARM/Ensemble-ARM-pseudo	0.0257	0.0196
dMRI	dMRI93	EUR	PROSPER-Single/PROSPER-Single-pseudo	0.00176335	0.0157572
dMRI	dMRI93	EUR	PROSPER/PROSPER-pseudo	0.0105579	0.0173956
dMRI	dMRI93	EAS	C+T/C+T-pseudo	0.012	0.0192
dMRI	dMRI93	EAS	Lassosum2/Lassosum2-pseudo	0.013	0.0148
dMRI	dMRI93	EAS	LDpred2/LDpred2-pseudo	0.0109	0.0125
dMRI	dMRI93	EAS	Ensemble/Ensemble-pseudo	0.0216	0.0151
dMRI	dMRI93	EAS	Ensemble-ARM/Ensemble-ARM-pseudo	0.0216	0.015
dMRI	dMRI93	EAS	PROSPER-Single/PROSPER-Single-pseudo	0.000634103	0.00827839
dMRI	dMRI93	EAS	PROSPER/PROSPER-pseudo	0.00727479	0.00929045
dMRI	dMRI94	EUR	C+T/C+T-pseudo	0.0077	0.0104
dMRI	dMRI94	EUR	Lassosum2/Lassosum2-pseudo	0.0145	0.014
dMRI	dMRI94	EUR	LDpred2/LDpred2-pseudo	0.0214	0.0227
dMRI	dMRI94	EUR	Ensemble/Ensemble-pseudo	0.0231	0.0228
dMRI	dMRI94	EUR	Ensemble-ARM/Ensemble-ARM-pseudo	0.0231	0.0208
dMRI	dMRI94	EUR	PROSPER-Single/PROSPER-Single-pseudo	0.00255486	0.0141022
dMRI	dMRI94	EUR	PROSPER/PROSPER-pseudo	0.00953801	0.0153697
dMRI	dMRI94	EAS	C+T/C+T-pseudo	0.00515	0.000774
dMRI	dMRI94	EAS	Lassosum2/Lassosum2-pseudo	0.00913	0.0147
dMRI	dMRI94	EAS	LDpred2/LDpred2-pseudo	0.00034	0.000127
dMRI	dMRI94	EAS	Ensemble/Ensemble-pseudo	0.00726	0.0147
dMRI	dMRI94	EAS	Ensemble-ARM/Ensemble-ARM-pseudo	0.00726	0.0146
dMRI	dMRI94	EAS	PROSPER-Single/PROSPER-Single-pseudo	0.000576501	0.00649986
dMRI	dMRI94	EAS	PROSPER/PROSPER-pseudo	0.000867836	0.00638337
dMRI	dMRI95	EUR	C+T/C+T-pseudo	0.0203	0.0119
dMRI	dMRI95	EUR	Lassosum2/Lassosum2-pseudo	0.0229	0.0153
dMRI	dMRI95	EUR	LDpred2/LDpred2-pseudo	0.0286	0.0297
dMRI	dMRI95	EUR	Ensemble/Ensemble-pseudo	0.0298	0.0201
dMRI	dMRI95	EUR	Ensemble-ARM/Ensemble-ARM-pseudo	0.0298	0.0238
dMRI	dMRI95	EUR	PROSPER-Single/PROSPER-Single-pseudo	0.0153747	0.0338974
dMRI	dMRI95	EUR	PROSPER/PROSPER-pseudo	0.0310443	0.0353177
dMRI	dMRI95	EAS	C+T/C+T-pseudo	0.000674	0.00184
dMRI	dMRI95	EAS	Lassosum2/Lassosum2-pseudo	8.7e-05	0.000467
dMRI	dMRI95	EAS	LDpred2/LDpred2-pseudo	0.00431	0.00484
dMRI	dMRI95	EAS	Ensemble/Ensemble-pseudo	0.00311	0.000455
dMRI	dMRI95	EAS	Ensemble-ARM/Ensemble-ARM-pseudo	0.00311	0.000464
dMRI	dMRI95	EAS	PROSPER-Single/PROSPER-Single-pseudo	0.0338862	0.0220802
dMRI	dMRI95	EAS	PROSPER/PROSPER-pseudo	0.0631604	0.0286661
dMRI	dMRI96	EUR	C+T/C+T-pseudo	0.0207	0.011
dMRI	dMRI96	EUR	Lassosum2/Lassosum2-pseudo	0.0256	0.0239
dMRI	dMRI96	EUR	LDpred2/LDpred2-pseudo	0.0388	0.0387
dMRI	dMRI96	EUR	Ensemble/Ensemble-pseudo	0.0387	0.0387
dMRI	dMRI96	EUR	Ensemble-ARM/Ensemble-ARM-pseudo	0.0387	0.0245
dMRI	dMRI96	EUR	PROSPER-Single/PROSPER-Single-pseudo	0.0409465	0.0409465
dMRI	dMRI96	EUR	PROSPER/PROSPER-pseudo	0.0394637	0.0385105
dMRI	dMRI96	EAS	C+T/C+T-pseudo	0.00317	0.00456
dMRI	dMRI96	EAS	Lassosum2/Lassosum2-pseudo	0.00455	6.88e-05
dMRI	dMRI96	EAS	LDpred2/LDpred2-pseudo	0.00283	8.22e-05
dMRI	dMRI96	EAS	Ensemble/Ensemble-pseudo	0.0168	7.19e-05
dMRI	dMRI96	EAS	Ensemble-ARM/Ensemble-ARM-pseudo	0.0168	6.93e-05
dMRI	dMRI96	EAS	PROSPER-Single/PROSPER-Single-pseudo	0.0102212	0.0275562
dMRI	dMRI96	EAS	PROSPER/PROSPER-pseudo	0.0416587	0.0277598
dMRI	dMRI97	EUR	C+T/C+T-pseudo	0.00972	0.00972
dMRI	dMRI97	EUR	Lassosum2/Lassosum2-pseudo	0.0278	0.0278
dMRI	dMRI97	EUR	LDpred2/LDpred2-pseudo	0.0408	0.0408
dMRI	dMRI97	EUR	Ensemble/Ensemble-pseudo	0.0358	0.0335
dMRI	dMRI97	EUR	Ensemble-ARM/Ensemble-ARM-pseudo	0.0358	0.0282
dMRI	dMRI97	EUR	PROSPER-Single/PROSPER-Single-pseudo	0.0404459	0.0404459
dMRI	dMRI97	EUR	PROSPER/PROSPER-pseudo	0.0368471	0.0368514
dMRI	dMRI97	EAS	C+T/C+T-pseudo	0.000377	0.0013
dMRI	dMRI97	EAS	Lassosum2/Lassosum2-pseudo	3.27e-05	0.00149
dMRI	dMRI97	EAS	LDpred2/LDpred2-pseudo	0.000548	0.00104
dMRI	dMRI97	EAS	Ensemble/Ensemble-pseudo	0.0117	0.00148
dMRI	dMRI97	EAS	Ensemble-ARM/Ensemble-ARM-pseudo	0.0117	0.00149
dMRI	dMRI97	EAS	PROSPER-Single/PROSPER-Single-pseudo	0.00454746	0.0147124
dMRI	dMRI97	EAS	PROSPER/PROSPER-pseudo	0.000948364	0.013269
dMRI	dMRI98	EUR	C+T/C+T-pseudo	0.0599	0.0599
dMRI	dMRI98	EUR	Lassosum2/Lassosum2-pseudo	0.0532	0.051
dMRI	dMRI98	EUR	LDpred2/LDpred2-pseudo	0.066	0.066
dMRI	dMRI98	EUR	Ensemble/Ensemble-pseudo	0.067	0.0692
dMRI	dMRI98	EUR	Ensemble-ARM/Ensemble-ARM-pseudo	0.067	0.0667
dMRI	dMRI98	EUR	PROSPER-Single/PROSPER-Single-pseudo	0.00986686	0.0372119
dMRI	dMRI98	EUR	PROSPER/PROSPER-pseudo	0.0392479	0.040069
dMRI	dMRI98	EAS	C+T/C+T-pseudo	0.00364	0.00847
dMRI	dMRI98	EAS	Lassosum2/Lassosum2-pseudo	0.00707	0.00253
dMRI	dMRI98	EAS	LDpred2/LDpred2-pseudo	0.0051	0.00301
dMRI	dMRI98	EAS	Ensemble/Ensemble-pseudo	0.000759	0.0025
dMRI	dMRI98	EAS	Ensemble-ARM/Ensemble-ARM-pseudo	0.000759	0.0025
dMRI	dMRI98	EAS	PROSPER-Single/PROSPER-Single-pseudo	0.0234208	0.00243409
dMRI	dMRI98	EAS	PROSPER/PROSPER-pseudo	0.00571034	0.00503265
dMRI	dMRI99	EUR	C+T/C+T-pseudo	0.0034	0.0038
dMRI	dMRI99	EUR	Lassosum2/Lassosum2-pseudo	0.00764	0.00783
dMRI	dMRI99	EUR	LDpred2/LDpred2-pseudo	0.0198	0.0201
dMRI	dMRI99	EUR	Ensemble/Ensemble-pseudo	0.0168	0.00675
dMRI	dMRI99	EUR	Ensemble-ARM/Ensemble-ARM-pseudo	0.0168	0.0138
dMRI	dMRI99	EUR	PROSPER-Single/PROSPER-Single-pseudo	0.0110659	0.0162661
dMRI	dMRI99	EUR	PROSPER/PROSPER-pseudo	0.0109102	0.0149204
dMRI	dMRI99	EAS	C+T/C+T-pseudo	0.00661	1.4e-05
dMRI	dMRI99	EAS	Lassosum2/Lassosum2-pseudo	4.44e-05	1.03e-05
dMRI	dMRI99	EAS	LDpred2/LDpred2-pseudo	0.00207	0.0036
dMRI	dMRI99	EAS	Ensemble/Ensemble-pseudo	0.0106	1e-05
dMRI	dMRI99	EAS	Ensemble-ARM/Ensemble-ARM-pseudo	0.0106	9.59e-06
dMRI	dMRI99	EAS	PROSPER-Single/PROSPER-Single-pseudo	0.000333943	0.00960084
dMRI	dMRI99	EAS	PROSPER/PROSPER-pseudo	0.0053436	0.00953082
dMRI	dMRI100	EUR	C+T/C+T-pseudo	0.0118	0.00366
dMRI	dMRI100	EUR	Lassosum2/Lassosum2-pseudo	0.0171	0.0137
dMRI	dMRI100	EUR	LDpred2/LDpred2-pseudo	0.0279	0.0279
dMRI	dMRI100	EUR	Ensemble/Ensemble-pseudo	0.033	0.0204
dMRI	dMRI100	EUR	Ensemble-ARM/Ensemble-ARM-pseudo	0.033	0.0261
dMRI	dMRI100	EUR	PROSPER-Single/PROSPER-Single-pseudo	0.0315908	0.0315908
dMRI	dMRI100	EUR	PROSPER/PROSPER-pseudo	0.0336173	0.031219
dMRI	dMRI100	EAS	C+T/C+T-pseudo	0.0109	0.0023
dMRI	dMRI100	EAS	Lassosum2/Lassosum2-pseudo	0.0138	0.000259
dMRI	dMRI100	EAS	LDpred2/LDpred2-pseudo	0.0189	0.0189
dMRI	dMRI100	EAS	Ensemble/Ensemble-pseudo	0.0352	0.000251
dMRI	dMRI100	EAS	Ensemble-ARM/Ensemble-ARM-pseudo	0.0352	0.00025
dMRI	dMRI100	EAS	PROSPER-Single/PROSPER-Single-pseudo	0.000365902	0.0133689
dMRI	dMRI100	EAS	PROSPER/PROSPER-pseudo	9.71766508213254e-05	0.0133477
dMRI	dMRI101	EUR	C+T/C+T-pseudo	0.0305	0.0282
dMRI	dMRI101	EUR	Lassosum2/Lassosum2-pseudo	0.0229	0.0279
dMRI	dMRI101	EUR	LDpred2/LDpred2-pseudo	0.0297	0.0278
dMRI	dMRI101	EUR	Ensemble/Ensemble-pseudo	0.0326	0.0305
dMRI	dMRI101	EUR	Ensemble-ARM/Ensemble-ARM-pseudo	0.0326	0.0317
dMRI	dMRI101	EUR	PROSPER-Single/PROSPER-Single-pseudo	0.0200841	0.0371034
dMRI	dMRI101	EUR	PROSPER/PROSPER-pseudo	0.0237655	0.0368196
dMRI	dMRI101	EAS	C+T/C+T-pseudo	0.00134	0.00137
dMRI	dMRI101	EAS	Lassosum2/Lassosum2-pseudo	0.00296	0.0188
dMRI	dMRI101	EAS	LDpred2/LDpred2-pseudo	0.012	0.0162
dMRI	dMRI101	EAS	Ensemble/Ensemble-pseudo	0.0324	0.0186
dMRI	dMRI101	EAS	Ensemble-ARM/Ensemble-ARM-pseudo	0.0324	0.0186
dMRI	dMRI101	EAS	PROSPER-Single/PROSPER-Single-pseudo	3.74307381441464e-06	0.00776961
dMRI	dMRI101	EAS	PROSPER/PROSPER-pseudo	0.00731799	0.0210261
dMRI	dMRI102	EUR	C+T/C+T-pseudo	0.000386	0.00983
dMRI	dMRI102	EUR	Lassosum2/Lassosum2-pseudo	0.00122	0.0106
dMRI	dMRI102	EUR	LDpred2/LDpred2-pseudo	0.0111	0.0111
dMRI	dMRI102	EUR	Ensemble/Ensemble-pseudo	0.00676	0.0135
dMRI	dMRI102	EUR	Ensemble-ARM/Ensemble-ARM-pseudo	0.00676	0.0141
dMRI	dMRI102	EUR	PROSPER-Single/PROSPER-Single-pseudo	0.00173338	0.0089769
dMRI	dMRI102	EUR	PROSPER/PROSPER-pseudo	0.00576143	0.00912659
dMRI	dMRI102	EAS	C+T/C+T-pseudo	0.00447	4.04e-05
dMRI	dMRI102	EAS	Lassosum2/Lassosum2-pseudo	0.0035	0.00111
dMRI	dMRI102	EAS	LDpred2/LDpred2-pseudo	0.003	2.66e-05
dMRI	dMRI102	EAS	Ensemble/Ensemble-pseudo	0.00635	0.00111
dMRI	dMRI102	EAS	Ensemble-ARM/Ensemble-ARM-pseudo	0.00635	0.00111
dMRI	dMRI102	EAS	PROSPER-Single/PROSPER-Single-pseudo	0.00825927	0.00199834
dMRI	dMRI102	EAS	PROSPER/PROSPER-pseudo	3.00158538734469e-06	0.0027384
dMRI	dMRI103	EUR	C+T/C+T-pseudo	0.00823	0.00433
dMRI	dMRI103	EUR	Lassosum2/Lassosum2-pseudo	0.00667	0.00694
dMRI	dMRI103	EUR	LDpred2/LDpred2-pseudo	0.00662	0.0126
dMRI	dMRI103	EUR	Ensemble/Ensemble-pseudo	0.00106	0.0128
dMRI	dMRI103	EUR	Ensemble-ARM/Ensemble-ARM-pseudo	0.00106	0.00965
dMRI	dMRI103	EUR	PROSPER-Single/PROSPER-Single-pseudo	8.40309719917101e-05	0.00601287
dMRI	dMRI103	EUR	PROSPER/PROSPER-pseudo	0.000223603	0.00627127
dMRI	dMRI103	EAS	C+T/C+T-pseudo	0.0152	0.0104
dMRI	dMRI103	EAS	Lassosum2/Lassosum2-pseudo	0.00192	0.00771
dMRI	dMRI103	EAS	LDpred2/LDpred2-pseudo	0.00574	0.0038
dMRI	dMRI103	EAS	Ensemble/Ensemble-pseudo	0.00198	0.00781
dMRI	dMRI103	EAS	Ensemble-ARM/Ensemble-ARM-pseudo	0.00198	0.00775
dMRI	dMRI103	EAS	PROSPER-Single/PROSPER-Single-pseudo	0.0125304	0.0013999
dMRI	dMRI103	EAS	PROSPER/PROSPER-pseudo	0.0129126	0.00167468
dMRI	dMRI104	EUR	C+T/C+T-pseudo	0.00731	0.00731
dMRI	dMRI104	EUR	Lassosum2/Lassosum2-pseudo	0.0127	0.0127
dMRI	dMRI104	EUR	LDpred2/LDpred2-pseudo	0.0195	0.0195
dMRI	dMRI104	EUR	Ensemble/Ensemble-pseudo	0.018	0.0147
dMRI	dMRI104	EUR	Ensemble-ARM/Ensemble-ARM-pseudo	0.018	0.013
dMRI	dMRI104	EUR	PROSPER-Single/PROSPER-Single-pseudo	0.0125968	0.0125968
dMRI	dMRI104	EUR	PROSPER/PROSPER-pseudo	0.00757931	0.00657632
dMRI	dMRI104	EAS	C+T/C+T-pseudo	0.0111	0.00266
dMRI	dMRI104	EAS	Lassosum2/Lassosum2-pseudo	0.00626	0.0131
dMRI	dMRI104	EAS	LDpred2/LDpred2-pseudo	0.000665	0.000541
dMRI	dMRI104	EAS	Ensemble/Ensemble-pseudo	0.000445	0.0131
dMRI	dMRI104	EAS	Ensemble-ARM/Ensemble-ARM-pseudo	0.000445	0.013
dMRI	dMRI104	EAS	PROSPER-Single/PROSPER-Single-pseudo	0.00036182	0.00269586
dMRI	dMRI104	EAS	PROSPER/PROSPER-pseudo	0.00163648	0.00269398
dMRI	dMRI105	EUR	C+T/C+T-pseudo	0.019	0.00159
dMRI	dMRI105	EUR	Lassosum2/Lassosum2-pseudo	0.0124	0.00604
dMRI	dMRI105	EUR	LDpred2/LDpred2-pseudo	0.0173	0.0137
dMRI	dMRI105	EUR	Ensemble/Ensemble-pseudo	0.0127	0.0134
dMRI	dMRI105	EUR	Ensemble-ARM/Ensemble-ARM-pseudo	0.0127	0.01
dMRI	dMRI105	EUR	PROSPER-Single/PROSPER-Single-pseudo	0.010406	0.0160929
dMRI	dMRI105	EUR	PROSPER/PROSPER-pseudo	0.01415	0.0159372
dMRI	dMRI105	EAS	C+T/C+T-pseudo	0.0113	0.00895
dMRI	dMRI105	EAS	Lassosum2/Lassosum2-pseudo	0.00589	0.00705
dMRI	dMRI105	EAS	LDpred2/LDpred2-pseudo	0.00228	0.00445
dMRI	dMRI105	EAS	Ensemble/Ensemble-pseudo	0.0152	0.00699
dMRI	dMRI105	EAS	Ensemble-ARM/Ensemble-ARM-pseudo	0.0152	0.00698
dMRI	dMRI105	EAS	PROSPER-Single/PROSPER-Single-pseudo	0.00631939	8.92042228639538e-05
dMRI	dMRI105	EAS	PROSPER/PROSPER-pseudo	0.0105374	0.000776754
dMRI	dMRI106	EUR	C+T/C+T-pseudo	0.014	0.0049
dMRI	dMRI106	EUR	Lassosum2/Lassosum2-pseudo	0.014	0.00641
dMRI	dMRI106	EUR	LDpred2/LDpred2-pseudo	0.0211	0.02
dMRI	dMRI106	EUR	Ensemble/Ensemble-pseudo	0.0211	0.0158
dMRI	dMRI106	EUR	Ensemble-ARM/Ensemble-ARM-pseudo	0.0211	0.0173
dMRI	dMRI106	EUR	PROSPER-Single/PROSPER-Single-pseudo	0.0215401	0.0213146
dMRI	dMRI106	EUR	PROSPER/PROSPER-pseudo	0.0195815	0.0219307
dMRI	dMRI106	EAS	C+T/C+T-pseudo	0.0247	0.0216
dMRI	dMRI106	EAS	Lassosum2/Lassosum2-pseudo	0.0259	0.00837
dMRI	dMRI106	EAS	LDpred2/LDpred2-pseudo	0.0228	0.0225
dMRI	dMRI106	EAS	Ensemble/Ensemble-pseudo	0.0317	0.00857
dMRI	dMRI106	EAS	Ensemble-ARM/Ensemble-ARM-pseudo	0.0317	0.00882
dMRI	dMRI106	EAS	PROSPER-Single/PROSPER-Single-pseudo	0.00141902	0.00833678
dMRI	dMRI106	EAS	PROSPER/PROSPER-pseudo	5.10683018933206e-05	0.00848393
dMRI	dMRI107	EUR	C+T/C+T-pseudo	0.00277	0.00662
dMRI	dMRI107	EUR	Lassosum2/Lassosum2-pseudo	0.0104	0.0104
dMRI	dMRI107	EUR	LDpred2/LDpred2-pseudo	0.0133	0.00806
dMRI	dMRI107	EUR	Ensemble/Ensemble-pseudo	0.0098	0.00772
dMRI	dMRI107	EUR	Ensemble-ARM/Ensemble-ARM-pseudo	0.0098	0.00919
dMRI	dMRI107	EUR	PROSPER-Single/PROSPER-Single-pseudo	0.00702277	0.00930087
dMRI	dMRI107	EUR	PROSPER/PROSPER-pseudo	0.00363746	0.00745401
dMRI	dMRI107	EAS	Lassosum2/Lassosum2-pseudo	0.00253	0.000285
dMRI	dMRI107	EAS	LDpred2/LDpred2-pseudo	0.000437	7.1e-07
dMRI	dMRI107	EAS	Ensemble/Ensemble-pseudo	0.00401	0.000285
dMRI	dMRI107	EAS	Ensemble-ARM/Ensemble-ARM-pseudo	0.00401	0.000285
dMRI	dMRI107	EAS	PROSPER-Single/PROSPER-Single-pseudo	0.000164057	0.0260945
dMRI	dMRI107	EAS	PROSPER/PROSPER-pseudo	0.000363441	0.0241374
dMRI	dMRI108	EUR	C+T/C+T-pseudo	0.0014	0.0014
dMRI	dMRI108	EUR	Lassosum2/Lassosum2-pseudo	0.00381	0.00456
dMRI	dMRI108	EUR	LDpred2/LDpred2-pseudo	0.00794	0.00753
dMRI	dMRI108	EUR	Ensemble/Ensemble-pseudo	0.00452	0.00212
dMRI	dMRI108	EUR	Ensemble-ARM/Ensemble-ARM-pseudo	0.00452	0.00339
dMRI	dMRI108	EUR	PROSPER-Single/PROSPER-Single-pseudo	0.00221364	0.0072086
dMRI	dMRI108	EUR	PROSPER/PROSPER-pseudo	0.00378324	0.00658879
dMRI	dMRI108	EAS	C+T/C+T-pseudo	0.00274	0.00147
dMRI	dMRI108	EAS	Lassosum2/Lassosum2-pseudo	0.00127	0.00179
dMRI	dMRI108	EAS	LDpred2/LDpred2-pseudo	1.1e-06	0.000513
dMRI	dMRI108	EAS	Ensemble/Ensemble-pseudo	0.000598	0.00178
dMRI	dMRI108	EAS	Ensemble-ARM/Ensemble-ARM-pseudo	0.000598	0.00179
dMRI	dMRI108	EAS	PROSPER-Single/PROSPER-Single-pseudo	0.00244798	0.0201433
dMRI	dMRI108	EAS	PROSPER/PROSPER-pseudo	0.00610726	0.0204866
dMRI	dMRI109	EUR	C+T/C+T-pseudo	0.00618	0.00208
dMRI	dMRI109	EUR	Lassosum2/Lassosum2-pseudo	0.000997	1.41e-07
dMRI	dMRI109	EUR	LDpred2/LDpred2-pseudo	0.0017	0.00266
dMRI	dMRI109	EUR	Ensemble/Ensemble-pseudo	0.00313	0.00266
dMRI	dMRI109	EUR	Ensemble-ARM/Ensemble-ARM-pseudo	0.00313	0.0022
dMRI	dMRI109	EUR	PROSPER-Single/PROSPER-Single-pseudo	0.00787323	0.0100429
dMRI	dMRI109	EUR	PROSPER/PROSPER-pseudo	0.00840401	0.0101034
dMRI	dMRI109	EAS	C+T/C+T-pseudo	0.00133	0.00214
dMRI	dMRI109	EAS	Lassosum2/Lassosum2-pseudo	0.0157	0.000206
dMRI	dMRI109	EAS	LDpred2/LDpred2-pseudo	0.0112	0.0154
dMRI	dMRI109	EAS	Ensemble/Ensemble-pseudo	0.0245	0.000204
dMRI	dMRI109	EAS	Ensemble-ARM/Ensemble-ARM-pseudo	0.0245	0.000201
dMRI	dMRI109	EAS	PROSPER-Single/PROSPER-Single-pseudo	0.00106376	0.00380158
dMRI	dMRI109	EAS	PROSPER/PROSPER-pseudo	0.00486459	0.00371983
dMRI	dMRI110	EUR	C+T/C+T-pseudo	0.0047	0.00954
dMRI	dMRI110	EUR	Lassosum2/Lassosum2-pseudo	0.00246	0.00757
dMRI	dMRI110	EUR	LDpred2/LDpred2-pseudo	0.0145	0.0161
dMRI	dMRI110	EUR	Ensemble/Ensemble-pseudo	0.0117	0.0126
dMRI	dMRI110	EUR	Ensemble-ARM/Ensemble-ARM-pseudo	0.0117	0.0129
dMRI	dMRI110	EUR	PROSPER-Single/PROSPER-Single-pseudo	0.00147341	0.012566
dMRI	dMRI110	EUR	PROSPER/PROSPER-pseudo	0.011967	0.0126146
dMRI	dMRI110	EAS	C+T/C+T-pseudo	0.00128	0.00123
dMRI	dMRI110	EAS	Lassosum2/Lassosum2-pseudo	0.00335	0.000202
dMRI	dMRI110	EAS	LDpred2/LDpred2-pseudo	2.76e-05	0.00023
dMRI	dMRI110	EAS	Ensemble/Ensemble-pseudo	0.00526	0.000209
dMRI	dMRI110	EAS	Ensemble-ARM/Ensemble-ARM-pseudo	0.00526	0.00021
dMRI	dMRI110	EAS	PROSPER-Single/PROSPER-Single-pseudo	0.000447653	0.00848771
dMRI	dMRI110	EAS	PROSPER/PROSPER-pseudo	0.00679477	0.00873432
dMRI	dMRI111	EUR	C+T/C+T-pseudo	0.024	0.0217
dMRI	dMRI111	EUR	Lassosum2/Lassosum2-pseudo	0.028	0.0214
dMRI	dMRI111	EUR	LDpred2/LDpred2-pseudo	0.0281	0.0284
dMRI	dMRI111	EUR	Ensemble/Ensemble-pseudo	0.03	0.0284
dMRI	dMRI111	EUR	Ensemble-ARM/Ensemble-ARM-pseudo	0.03	0.026
dMRI	dMRI111	EUR	PROSPER-Single/PROSPER-Single-pseudo	0.0133001	0.0221474
dMRI	dMRI111	EUR	PROSPER/PROSPER-pseudo	0.0173065	0.0270356
dMRI	dMRI111	EAS	C+T/C+T-pseudo	0.000971	0.000426
dMRI	dMRI111	EAS	Lassosum2/Lassosum2-pseudo	0.000618	0.000283
dMRI	dMRI111	EAS	LDpred2/LDpred2-pseudo	0.000341	0.00117
dMRI	dMRI111	EAS	Ensemble/Ensemble-pseudo	0.00513	0.000284
dMRI	dMRI111	EAS	Ensemble-ARM/Ensemble-ARM-pseudo	0.00513	0.000286
dMRI	dMRI111	EAS	PROSPER-Single/PROSPER-Single-pseudo	0.0191464	0.0184444
dMRI	dMRI111	EAS	PROSPER/PROSPER-pseudo	0.00121657	0.0201024
dMRI	dMRI112	EUR	C+T/C+T-pseudo	0.0094	0.0171
dMRI	dMRI112	EUR	Lassosum2/Lassosum2-pseudo	0.0105	0.0244
dMRI	dMRI112	EUR	LDpred2/LDpred2-pseudo	0.0271	0.0312
dMRI	dMRI112	EUR	Ensemble/Ensemble-pseudo	0.0178	0.0331
dMRI	dMRI112	EUR	Ensemble-ARM/Ensemble-ARM-pseudo	0.0178	0.0337
dMRI	dMRI112	EUR	PROSPER-Single/PROSPER-Single-pseudo	0.0201192	0.0180211
dMRI	dMRI112	EUR	PROSPER/PROSPER-pseudo	0.0189045	0.0211724
dMRI	dMRI112	EAS	Lassosum2/Lassosum2-pseudo	0.000143	0.00252
dMRI	dMRI112	EAS	LDpred2/LDpred2-pseudo	0.00558	0.00199
dMRI	dMRI112	EAS	Ensemble/Ensemble-pseudo	0.00103	0.00252
dMRI	dMRI112	EAS	Ensemble-ARM/Ensemble-ARM-pseudo	0.00103	0.00252
dMRI	dMRI112	EAS	PROSPER-Single/PROSPER-Single-pseudo	0.0264956	0.0150358
dMRI	dMRI112	EAS	PROSPER/PROSPER-pseudo	0.00859851	0.0162806
dMRI	dMRI113	EUR	C+T/C+T-pseudo	0.0281	0.0242
dMRI	dMRI113	EUR	Lassosum2/Lassosum2-pseudo	0.0428	0.0388
dMRI	dMRI113	EUR	LDpred2/LDpred2-pseudo	0.0586	0.0618
dMRI	dMRI113	EUR	Ensemble/Ensemble-pseudo	0.0618	0.0565
dMRI	dMRI113	EUR	Ensemble-ARM/Ensemble-ARM-pseudo	0.0618	0.0432
dMRI	dMRI113	EUR	PROSPER-Single/PROSPER-Single-pseudo	0.0481132	0.0521465
dMRI	dMRI113	EUR	PROSPER/PROSPER-pseudo	0.0472833	0.0501773
dMRI	dMRI113	EAS	C+T/C+T-pseudo	0.0102	0.00111
dMRI	dMRI113	EAS	Lassosum2/Lassosum2-pseudo	0.000925	0.00182
dMRI	dMRI113	EAS	LDpred2/LDpred2-pseudo	0.00587	0.00516
dMRI	dMRI113	EAS	Ensemble/Ensemble-pseudo	0.0208	0.00182
dMRI	dMRI113	EAS	Ensemble-ARM/Ensemble-ARM-pseudo	0.0208	0.00181
dMRI	dMRI113	EAS	PROSPER-Single/PROSPER-Single-pseudo	0.0372811	0.0182818
dMRI	dMRI113	EAS	PROSPER/PROSPER-pseudo	0.0110283	0.0180411
dMRI	dMRI114	EUR	C+T/C+T-pseudo	0.015	0.0129
dMRI	dMRI114	EUR	Lassosum2/Lassosum2-pseudo	0.029	0.0312
dMRI	dMRI114	EUR	LDpred2/LDpred2-pseudo	0.047	0.0482
dMRI	dMRI114	EUR	Ensemble/Ensemble-pseudo	0.0425	0.0337
dMRI	dMRI114	EUR	Ensemble-ARM/Ensemble-ARM-pseudo	0.0425	0.04
dMRI	dMRI114	EUR	PROSPER-Single/PROSPER-Single-pseudo	0.0472051	0.0472051
dMRI	dMRI114	EUR	PROSPER/PROSPER-pseudo	0.042476	0.0431137
dMRI	dMRI114	EAS	C+T/C+T-pseudo	0.019	0.00122
dMRI	dMRI114	EAS	Lassosum2/Lassosum2-pseudo	0.00399	0.000274
dMRI	dMRI114	EAS	LDpred2/LDpred2-pseudo	0.00132	0.000356
dMRI	dMRI114	EAS	Ensemble/Ensemble-pseudo	0.017	0.000274
dMRI	dMRI114	EAS	Ensemble-ARM/Ensemble-ARM-pseudo	0.017	0.000277
dMRI	dMRI114	EAS	PROSPER-Single/PROSPER-Single-pseudo	0.0055789	0.0180977
dMRI	dMRI114	EAS	PROSPER/PROSPER-pseudo	0.0141869	0.0177126
dMRI	dMRI115	EUR	C+T/C+T-pseudo	0.0466	0.0466
dMRI	dMRI115	EUR	Lassosum2/Lassosum2-pseudo	0.0588	0.064
dMRI	dMRI115	EUR	LDpred2/LDpred2-pseudo	0.0784	0.0784
dMRI	dMRI115	EUR	Ensemble/Ensemble-pseudo	0.0765	0.0776
dMRI	dMRI115	EUR	Ensemble-ARM/Ensemble-ARM-pseudo	0.0765	0.0646
dMRI	dMRI115	EUR	PROSPER-Single/PROSPER-Single-pseudo	0.0573591	0.0782072
dMRI	dMRI115	EUR	PROSPER/PROSPER-pseudo	0.0773896	0.0781142
dMRI	dMRI115	EAS	C+T/C+T-pseudo	0.0205	0.00686
dMRI	dMRI115	EAS	Lassosum2/Lassosum2-pseudo	0.00493	0.0141
dMRI	dMRI115	EAS	LDpred2/LDpred2-pseudo	0.00017	0.000492
dMRI	dMRI115	EAS	Ensemble/Ensemble-pseudo	0.00109	0.014
dMRI	dMRI115	EAS	Ensemble-ARM/Ensemble-ARM-pseudo	0.00109	0.014
dMRI	dMRI115	EAS	PROSPER-Single/PROSPER-Single-pseudo	0.000148574	0.009884
dMRI	dMRI115	EAS	PROSPER/PROSPER-pseudo	0.00621008	0.00767149
dMRI	dMRI116	EUR	C+T/C+T-pseudo	0.045	0.046
dMRI	dMRI116	EUR	Lassosum2/Lassosum2-pseudo	0.0762	0.0747
dMRI	dMRI116	EUR	LDpred2/LDpred2-pseudo	0.0836	0.0836
dMRI	dMRI116	EUR	Ensemble/Ensemble-pseudo	0.0876	0.0731
dMRI	dMRI116	EUR	Ensemble-ARM/Ensemble-ARM-pseudo	0.0876	0.0724
dMRI	dMRI116	EUR	PROSPER-Single/PROSPER-Single-pseudo	0.0735509	0.0735509
dMRI	dMRI116	EUR	PROSPER/PROSPER-pseudo	0.070091	0.0677672
dMRI	dMRI116	EAS	C+T/C+T-pseudo	0.00683	0.00128
dMRI	dMRI116	EAS	Lassosum2/Lassosum2-pseudo	0.0033	0.0144
dMRI	dMRI116	EAS	LDpred2/LDpred2-pseudo	0.00466	1.2e-05
dMRI	dMRI116	EAS	Ensemble/Ensemble-pseudo	0.0129	0.0144
dMRI	dMRI116	EAS	Ensemble-ARM/Ensemble-ARM-pseudo	0.0129	0.0143
dMRI	dMRI116	EAS	PROSPER-Single/PROSPER-Single-pseudo	0.00560318	0.0166973
dMRI	dMRI116	EAS	PROSPER/PROSPER-pseudo	0.0158385	0.0136252
dMRI	dMRI117	EUR	C+T/C+T-pseudo	0.012	0.00454
dMRI	dMRI117	EUR	Lassosum2/Lassosum2-pseudo	0.0236	0.0236
dMRI	dMRI117	EUR	LDpred2/LDpred2-pseudo	0.0304	0.0304
dMRI	dMRI117	EUR	Ensemble/Ensemble-pseudo	0.0291	0.0175
dMRI	dMRI117	EUR	Ensemble-ARM/Ensemble-ARM-pseudo	0.0291	0.0272
dMRI	dMRI117	EUR	PROSPER-Single/PROSPER-Single-pseudo	0.0288875	0.0352086
dMRI	dMRI117	EUR	PROSPER/PROSPER-pseudo	0.0317706	0.0330892
dMRI	dMRI117	EAS	C+T/C+T-pseudo	7.59e-08	0.00154
dMRI	dMRI117	EAS	Lassosum2/Lassosum2-pseudo	0.00566	0.000136
dMRI	dMRI117	EAS	LDpred2/LDpred2-pseudo	0.000353	0.0035
dMRI	dMRI117	EAS	Ensemble/Ensemble-pseudo	0.00512	0.000138
dMRI	dMRI117	EAS	Ensemble-ARM/Ensemble-ARM-pseudo	0.00512	0.000134
dMRI	dMRI117	EAS	PROSPER-Single/PROSPER-Single-pseudo	0.000585826	0.0122145
dMRI	dMRI117	EAS	PROSPER/PROSPER-pseudo	0.00266784	0.0124556
dMRI	dMRI118	EUR	C+T/C+T-pseudo	0.00664	0.0209
dMRI	dMRI118	EUR	Lassosum2/Lassosum2-pseudo	0.0118	0.0255
dMRI	dMRI118	EUR	LDpred2/LDpred2-pseudo	0.0294	0.0279
dMRI	dMRI118	EUR	Ensemble/Ensemble-pseudo	0.0298	0.0293
dMRI	dMRI118	EUR	Ensemble-ARM/Ensemble-ARM-pseudo	0.0298	0.0266
dMRI	dMRI118	EUR	PROSPER-Single/PROSPER-Single-pseudo	0.0170114	0.0259725
dMRI	dMRI118	EUR	PROSPER/PROSPER-pseudo	0.0192286	0.0241083
dMRI	dMRI118	EAS	C+T/C+T-pseudo	0.0054	0.00304
dMRI	dMRI118	EAS	Lassosum2/Lassosum2-pseudo	0.000698	0.000609
dMRI	dMRI118	EAS	LDpred2/LDpred2-pseudo	0.00622	0.00166
dMRI	dMRI118	EAS	Ensemble/Ensemble-pseudo	0.006	0.000617
dMRI	dMRI118	EAS	Ensemble-ARM/Ensemble-ARM-pseudo	0.006	0.000615
dMRI	dMRI118	EAS	PROSPER-Single/PROSPER-Single-pseudo	0.00159124	0.00840262
dMRI	dMRI118	EAS	PROSPER/PROSPER-pseudo	0.00627744	0.00999546
dMRI	dMRI119	EUR	C+T/C+T-pseudo	0.0315	0.0209
dMRI	dMRI119	EUR	Lassosum2/Lassosum2-pseudo	0.0513	0.05
dMRI	dMRI119	EUR	LDpred2/LDpred2-pseudo	0.0582	0.0582
dMRI	dMRI119	EUR	Ensemble/Ensemble-pseudo	0.0584	0.0539
dMRI	dMRI119	EUR	Ensemble-ARM/Ensemble-ARM-pseudo	0.0584	0.0601
dMRI	dMRI119	EUR	PROSPER-Single/PROSPER-Single-pseudo	0.0271439	0.0396299
dMRI	dMRI119	EUR	PROSPER/PROSPER-pseudo	0.0372319	0.0380296
dMRI	dMRI119	EAS	C+T/C+T-pseudo	0.0201	0.00453
dMRI	dMRI119	EAS	Lassosum2/Lassosum2-pseudo	0.0212	0.021
dMRI	dMRI119	EAS	LDpred2/LDpred2-pseudo	0.0094	0.0103
dMRI	dMRI119	EAS	Ensemble/Ensemble-pseudo	0.0017	0.021
dMRI	dMRI119	EAS	Ensemble-ARM/Ensemble-ARM-pseudo	0.0017	0.021
dMRI	dMRI119	EAS	PROSPER-Single/PROSPER-Single-pseudo	0.00757888	0.0156921
dMRI	dMRI119	EAS	PROSPER/PROSPER-pseudo	0.000613101	0.0157005
dMRI	dMRI120	EUR	C+T/C+T-pseudo	0.0206	0.0179
dMRI	dMRI120	EUR	Lassosum2/Lassosum2-pseudo	0.0361	0.0352
dMRI	dMRI120	EUR	LDpred2/LDpred2-pseudo	0.0424	0.0458
dMRI	dMRI120	EUR	Ensemble/Ensemble-pseudo	0.0411	0.0391
dMRI	dMRI120	EUR	Ensemble-ARM/Ensemble-ARM-pseudo	0.0411	0.045
dMRI	dMRI120	EUR	PROSPER-Single/PROSPER-Single-pseudo	0.0378236	0.0405808
dMRI	dMRI120	EUR	PROSPER/PROSPER-pseudo	0.029564	0.0383113
dMRI	dMRI120	EAS	C+T/C+T-pseudo	0.0014	0.00484
dMRI	dMRI120	EAS	Lassosum2/Lassosum2-pseudo	0.00687	0.00395
dMRI	dMRI120	EAS	LDpred2/LDpred2-pseudo	0.00058	0.0013
dMRI	dMRI120	EAS	Ensemble/Ensemble-pseudo	0.0073	0.00395
dMRI	dMRI120	EAS	Ensemble-ARM/Ensemble-ARM-pseudo	0.0073	0.00406
dMRI	dMRI120	EAS	PROSPER-Single/PROSPER-Single-pseudo	0.0124155	0.0392362
dMRI	dMRI120	EAS	PROSPER/PROSPER-pseudo	0.0303314	0.0363725
dMRI	dMRI121	EUR	C+T/C+T-pseudo	0.0228	0.0126
dMRI	dMRI121	EUR	Lassosum2/Lassosum2-pseudo	0.0421	0.0241
dMRI	dMRI121	EUR	LDpred2/LDpred2-pseudo	0.052	0.0568
dMRI	dMRI121	EUR	Ensemble/Ensemble-pseudo	0.0483	0.0409
dMRI	dMRI121	EUR	Ensemble-ARM/Ensemble-ARM-pseudo	0.0483	0.0483
dMRI	dMRI121	EUR	PROSPER-Single/PROSPER-Single-pseudo	0.0409444	0.0543105
dMRI	dMRI121	EUR	PROSPER/PROSPER-pseudo	0.0492479	0.0529163
dMRI	dMRI121	EAS	C+T/C+T-pseudo	0.000847	0.000588
dMRI	dMRI121	EAS	Lassosum2/Lassosum2-pseudo	0.0133	0.0151
dMRI	dMRI121	EAS	LDpred2/LDpred2-pseudo	0.00353	0.00243
dMRI	dMRI121	EAS	Ensemble/Ensemble-pseudo	0.00822	0.0151
dMRI	dMRI121	EAS	Ensemble-ARM/Ensemble-ARM-pseudo	0.00822	0.0151
dMRI	dMRI121	EAS	PROSPER-Single/PROSPER-Single-pseudo	0.0151308	0.0282379
dMRI	dMRI121	EAS	PROSPER/PROSPER-pseudo	0.011115	0.0245096
dMRI	dMRI122	EUR	C+T/C+T-pseudo	0.0197	0.029
dMRI	dMRI122	EUR	Lassosum2/Lassosum2-pseudo	0.0267	0.0282
dMRI	dMRI122	EUR	LDpred2/LDpred2-pseudo	0.045	0.0416
dMRI	dMRI122	EUR	Ensemble/Ensemble-pseudo	0.039	0.0442
dMRI	dMRI122	EUR	Ensemble-ARM/Ensemble-ARM-pseudo	0.039	0.0423
dMRI	dMRI122	EUR	PROSPER-Single/PROSPER-Single-pseudo	0.0394493	0.0486088
dMRI	dMRI122	EUR	PROSPER/PROSPER-pseudo	0.0456138	0.0452436
dMRI	dMRI122	EAS	C+T/C+T-pseudo	0.00111	4.06e-10
dMRI	dMRI122	EAS	Lassosum2/Lassosum2-pseudo	0.00214	0.000878
dMRI	dMRI122	EAS	LDpred2/LDpred2-pseudo	0.00236	0.000628
dMRI	dMRI122	EAS	Ensemble/Ensemble-pseudo	0.00747	0.000878
dMRI	dMRI122	EAS	Ensemble-ARM/Ensemble-ARM-pseudo	0.00747	0.000879
dMRI	dMRI122	EAS	PROSPER-Single/PROSPER-Single-pseudo	0.00316421	0.0101279
dMRI	dMRI122	EAS	PROSPER/PROSPER-pseudo	0.000931729	0.00755595
dMRI	dMRI123	EUR	C+T/C+T-pseudo	0.0435	0.00995
dMRI	dMRI123	EUR	Lassosum2/Lassosum2-pseudo	0.0514	0.0425
dMRI	dMRI123	EUR	LDpred2/LDpred2-pseudo	0.0537	0.0537
dMRI	dMRI123	EUR	Ensemble/Ensemble-pseudo	0.0529	0.0319
dMRI	dMRI123	EUR	Ensemble-ARM/Ensemble-ARM-pseudo	0.0529	0.0477
dMRI	dMRI123	EUR	PROSPER-Single/PROSPER-Single-pseudo	0.0381729	0.0492329
dMRI	dMRI123	EUR	PROSPER/PROSPER-pseudo	0.042883	0.0464221
dMRI	dMRI123	EAS	C+T/C+T-pseudo	0.00505	0.00103
dMRI	dMRI123	EAS	Lassosum2/Lassosum2-pseudo	0.00348	3.61e-05
dMRI	dMRI123	EAS	LDpred2/LDpred2-pseudo	0.000935	0.00145
dMRI	dMRI123	EAS	Ensemble/Ensemble-pseudo	0.00918	4.19e-05
dMRI	dMRI123	EAS	Ensemble-ARM/Ensemble-ARM-pseudo	0.00918	3.71e-05
dMRI	dMRI123	EAS	PROSPER-Single/PROSPER-Single-pseudo	0.0306637	0.0437062
dMRI	dMRI123	EAS	PROSPER/PROSPER-pseudo	0.0171703	0.0400505
dMRI	dMRI124	EUR	C+T/C+T-pseudo	0.00347	0.00501
dMRI	dMRI124	EUR	Lassosum2/Lassosum2-pseudo	0.00934	0.00894
dMRI	dMRI124	EUR	LDpred2/LDpred2-pseudo	0.0171	0.0171
dMRI	dMRI124	EUR	Ensemble/Ensemble-pseudo	0.0176	0.0148
dMRI	dMRI124	EUR	Ensemble-ARM/Ensemble-ARM-pseudo	0.0176	0.0133
dMRI	dMRI124	EUR	PROSPER-Single/PROSPER-Single-pseudo	0.0183405	0.0266923
dMRI	dMRI124	EUR	PROSPER/PROSPER-pseudo	0.0211151	0.0262771
dMRI	dMRI124	EAS	C+T/C+T-pseudo	0.000331	0.00231
dMRI	dMRI124	EAS	Lassosum2/Lassosum2-pseudo	0.000463	0.000982
dMRI	dMRI124	EAS	LDpred2/LDpred2-pseudo	0.00424	0.0075
dMRI	dMRI124	EAS	Ensemble/Ensemble-pseudo	0.00339	0.000987
dMRI	dMRI124	EAS	Ensemble-ARM/Ensemble-ARM-pseudo	0.00339	0.000988
dMRI	dMRI124	EAS	PROSPER-Single/PROSPER-Single-pseudo	0.00158938	0.00944959
dMRI	dMRI124	EAS	PROSPER/PROSPER-pseudo	0.00272122	0.00977169
dMRI	dMRI125	EUR	C+T/C+T-pseudo	0.00487	0.00487
dMRI	dMRI125	EUR	Lassosum2/Lassosum2-pseudo	0.00626	0.00961
dMRI	dMRI125	EUR	LDpred2/LDpred2-pseudo	0.0169	0.0212
dMRI	dMRI125	EUR	Ensemble/Ensemble-pseudo	0.0183	0.0111
dMRI	dMRI125	EUR	Ensemble-ARM/Ensemble-ARM-pseudo	0.0183	0.0116
dMRI	dMRI125	EUR	PROSPER-Single/PROSPER-Single-pseudo	0.025165	0.0298801
dMRI	dMRI125	EUR	PROSPER/PROSPER-pseudo	0.0215133	0.0293106
dMRI	dMRI125	EAS	C+T/C+T-pseudo	0.0106	0.00724
dMRI	dMRI125	EAS	Lassosum2/Lassosum2-pseudo	0.00888	0.016
dMRI	dMRI125	EAS	LDpred2/LDpred2-pseudo	0.0126	0.0124
dMRI	dMRI125	EAS	Ensemble/Ensemble-pseudo	0.0117	0.016
dMRI	dMRI125	EAS	Ensemble-ARM/Ensemble-ARM-pseudo	0.0117	0.016
dMRI	dMRI125	EAS	PROSPER-Single/PROSPER-Single-pseudo	0.0293945	0.0182197
dMRI	dMRI125	EAS	PROSPER/PROSPER-pseudo	0.00209105	0.0226145
dMRI	dMRI126	EUR	C+T/C+T-pseudo	0.00535	0.00595
dMRI	dMRI126	EUR	Lassosum2/Lassosum2-pseudo	0.011	0.00732
dMRI	dMRI126	EUR	LDpred2/LDpred2-pseudo	0.0124	0.0125
dMRI	dMRI126	EUR	Ensemble/Ensemble-pseudo	0.0124	0.00908
dMRI	dMRI126	EUR	Ensemble-ARM/Ensemble-ARM-pseudo	0.0124	0.0103
dMRI	dMRI126	EUR	PROSPER-Single/PROSPER-Single-pseudo	0.0206318	0.0206318
dMRI	dMRI126	EUR	PROSPER/PROSPER-pseudo	0.01761	0.0191724
dMRI	dMRI126	EAS	Lassosum2/Lassosum2-pseudo	0.00447	0.0106
dMRI	dMRI126	EAS	LDpred2/LDpred2-pseudo	0.00336	0.00812
dMRI	dMRI126	EAS	Ensemble/Ensemble-pseudo	0.015	0.0106
dMRI	dMRI126	EAS	Ensemble-ARM/Ensemble-ARM-pseudo	0.015	0.0106
dMRI	dMRI126	EAS	PROSPER-Single/PROSPER-Single-pseudo	0.00588655	0.00761539
dMRI	dMRI126	EAS	PROSPER/PROSPER-pseudo	0.00122476	0.0077512
dMRI	dMRI127	EUR	C+T/C+T-pseudo	0.00568	0.00703
dMRI	dMRI127	EUR	Lassosum2/Lassosum2-pseudo	0.00602	0.00602
dMRI	dMRI127	EUR	LDpred2/LDpred2-pseudo	0.0196	0.0196
dMRI	dMRI127	EUR	Ensemble/Ensemble-pseudo	0.0202	0.00941
dMRI	dMRI127	EUR	Ensemble-ARM/Ensemble-ARM-pseudo	0.0202	0.0117
dMRI	dMRI127	EUR	PROSPER-Single/PROSPER-Single-pseudo	0.0232854	0.0241676
dMRI	dMRI127	EUR	PROSPER/PROSPER-pseudo	0.0204966	0.0243206
dMRI	dMRI127	EAS	C+T/C+T-pseudo	0.00266	0.00335
dMRI	dMRI127	EAS	Lassosum2/Lassosum2-pseudo	0.000884	0.000405
dMRI	dMRI127	EAS	LDpred2/LDpred2-pseudo	0.0128	0.0138
dMRI	dMRI127	EAS	Ensemble/Ensemble-pseudo	0.0173	0.000368
dMRI	dMRI127	EAS	Ensemble-ARM/Ensemble-ARM-pseudo	0.0173	0.000396
dMRI	dMRI127	EAS	PROSPER-Single/PROSPER-Single-pseudo	0.0113895	0.0208002
dMRI	dMRI127	EAS	PROSPER/PROSPER-pseudo	0.000190622	0.0115548
dMRI	dMRI128	EUR	C+T/C+T-pseudo	0.00018	0.0122
dMRI	dMRI128	EUR	Lassosum2/Lassosum2-pseudo	0.000135	0.0103
dMRI	dMRI128	EUR	LDpred2/LDpred2-pseudo	0.0239	0.0311
dMRI	dMRI128	EUR	Ensemble/Ensemble-pseudo	0.0186	0.0161
dMRI	dMRI128	EUR	Ensemble-ARM/Ensemble-ARM-pseudo	0.0186	0.0202
dMRI	dMRI128	EUR	PROSPER-Single/PROSPER-Single-pseudo	0.00850818	0.0148217
dMRI	dMRI128	EUR	PROSPER/PROSPER-pseudo	0.0137357	0.0143158
dMRI	dMRI128	EAS	Lassosum2/Lassosum2-pseudo	0.00584	0.000202
dMRI	dMRI128	EAS	LDpred2/LDpred2-pseudo	0.00605	0.00227
dMRI	dMRI128	EAS	Ensemble/Ensemble-pseudo	0.0224	0.000202
dMRI	dMRI128	EAS	Ensemble-ARM/Ensemble-ARM-pseudo	0.0224	2e-04
dMRI	dMRI128	EAS	PROSPER-Single/PROSPER-Single-pseudo	0.00346448	0.0359431
dMRI	dMRI128	EAS	PROSPER/PROSPER-pseudo	0.00564983	0.0338031
dMRI	dMRI129	EUR	C+T/C+T-pseudo	0.00973	0.00973
dMRI	dMRI129	EUR	Lassosum2/Lassosum2-pseudo	0.0218	0.0212
dMRI	dMRI129	EUR	LDpred2/LDpred2-pseudo	0.0337	0.0333
dMRI	dMRI129	EUR	Ensemble/Ensemble-pseudo	0.032	0.0325
dMRI	dMRI129	EUR	Ensemble-ARM/Ensemble-ARM-pseudo	0.032	0.0193
dMRI	dMRI129	EUR	PROSPER-Single/PROSPER-Single-pseudo	0.0240908	0.0303267
dMRI	dMRI129	EUR	PROSPER/PROSPER-pseudo	0.0298119	0.0297091
dMRI	dMRI129	EAS	C+T/C+T-pseudo	0.000794	0.000154
dMRI	dMRI129	EAS	Lassosum2/Lassosum2-pseudo	0.000757	1.38e-07
dMRI	dMRI129	EAS	LDpred2/LDpred2-pseudo	0.00255	0.000591
dMRI	dMRI129	EAS	Ensemble/Ensemble-pseudo	0.00397	1.77e-07
dMRI	dMRI129	EAS	Ensemble-ARM/Ensemble-ARM-pseudo	0.00397	1.71e-07
dMRI	dMRI129	EAS	PROSPER-Single/PROSPER-Single-pseudo	0.00110442	0.00810839
dMRI	dMRI129	EAS	PROSPER/PROSPER-pseudo	7.287407242249e-06	0.00862863
dMRI	dMRI130	EUR	C+T/C+T-pseudo	0.0222	0.0222
dMRI	dMRI130	EUR	Lassosum2/Lassosum2-pseudo	0.0338	0.0387
dMRI	dMRI130	EUR	LDpred2/LDpred2-pseudo	0.0523	0.0603
dMRI	dMRI130	EUR	Ensemble/Ensemble-pseudo	0.0514	0.0574
dMRI	dMRI130	EUR	Ensemble-ARM/Ensemble-ARM-pseudo	0.0514	0.043
dMRI	dMRI130	EUR	PROSPER-Single/PROSPER-Single-pseudo	0.0442071	0.0455371
dMRI	dMRI130	EUR	PROSPER/PROSPER-pseudo	0.0391881	0.0448654
dMRI	dMRI130	EAS	C+T/C+T-pseudo	0.00121	0.00906
dMRI	dMRI130	EAS	Lassosum2/Lassosum2-pseudo	0.000922	0.0047
dMRI	dMRI130	EAS	LDpred2/LDpred2-pseudo	0.00241	0.00162
dMRI	dMRI130	EAS	Ensemble/Ensemble-pseudo	0.0089	0.00464
dMRI	dMRI130	EAS	Ensemble-ARM/Ensemble-ARM-pseudo	0.0089	0.00455
dMRI	dMRI130	EAS	PROSPER-Single/PROSPER-Single-pseudo	0.00424715	0.00897077
dMRI	dMRI130	EAS	PROSPER/PROSPER-pseudo	0.000481252	0.00890358
dMRI	dMRI131	EUR	C+T/C+T-pseudo	0.019	0.0268
dMRI	dMRI131	EUR	Lassosum2/Lassosum2-pseudo	0.0364	0.0274
dMRI	dMRI131	EUR	LDpred2/LDpred2-pseudo	0.0366	0.0438
dMRI	dMRI131	EUR	Ensemble/Ensemble-pseudo	0.0375	0.0375
dMRI	dMRI131	EUR	Ensemble-ARM/Ensemble-ARM-pseudo	0.0375	0.036
dMRI	dMRI131	EUR	PROSPER-Single/PROSPER-Single-pseudo	0.0288604	0.0327808
dMRI	dMRI131	EUR	PROSPER/PROSPER-pseudo	0.0266509	0.0335431
dMRI	dMRI131	EAS	C+T/C+T-pseudo	0.0224	0.00282
dMRI	dMRI131	EAS	Lassosum2/Lassosum2-pseudo	0.000989	0.00281
dMRI	dMRI131	EAS	LDpred2/LDpred2-pseudo	4.42e-06	0.00274
dMRI	dMRI131	EAS	Ensemble/Ensemble-pseudo	0.0144	0.00281
dMRI	dMRI131	EAS	Ensemble-ARM/Ensemble-ARM-pseudo	0.0144	0.00282
dMRI	dMRI131	EAS	PROSPER-Single/PROSPER-Single-pseudo	0.00899915	0.0205757
dMRI	dMRI131	EAS	PROSPER/PROSPER-pseudo	0.0104068	0.019718
dMRI	dMRI132	EUR	C+T/C+T-pseudo	0.027	0.0232
dMRI	dMRI132	EUR	Lassosum2/Lassosum2-pseudo	0.0385	0.0335
dMRI	dMRI132	EUR	LDpred2/LDpred2-pseudo	0.0526	0.0526
dMRI	dMRI132	EUR	Ensemble/Ensemble-pseudo	0.0494	0.0513
dMRI	dMRI132	EUR	Ensemble-ARM/Ensemble-ARM-pseudo	0.0494	0.0371
dMRI	dMRI132	EUR	PROSPER-Single/PROSPER-Single-pseudo	0.0542748	0.0542748
dMRI	dMRI132	EUR	PROSPER/PROSPER-pseudo	0.0547024	0.0531982
dMRI	dMRI132	EAS	C+T/C+T-pseudo	0.00335	0.000188
dMRI	dMRI132	EAS	Lassosum2/Lassosum2-pseudo	0.0119	0.00282
dMRI	dMRI132	EAS	LDpred2/LDpred2-pseudo	0.00294	0.00473
dMRI	dMRI132	EAS	Ensemble/Ensemble-pseudo	0.0085	0.0028
dMRI	dMRI132	EAS	Ensemble-ARM/Ensemble-ARM-pseudo	0.0085	0.00281
dMRI	dMRI132	EAS	PROSPER-Single/PROSPER-Single-pseudo	0.00106703	0.00327292
dMRI	dMRI132	EAS	PROSPER/PROSPER-pseudo	0.00261412	0.00332761
dMRI	dMRI133	EUR	C+T/C+T-pseudo	0.0039	0.00363
dMRI	dMRI133	EUR	Lassosum2/Lassosum2-pseudo	0.0109	0.0055
dMRI	dMRI133	EUR	LDpred2/LDpred2-pseudo	0.0139	0.0142
dMRI	dMRI133	EUR	Ensemble/Ensemble-pseudo	0.0123	0.014
dMRI	dMRI133	EUR	Ensemble-ARM/Ensemble-ARM-pseudo	0.0123	0.011
dMRI	dMRI133	EUR	PROSPER-Single/PROSPER-Single-pseudo	0.0156282	0.00971071
dMRI	dMRI133	EUR	PROSPER/PROSPER-pseudo	0.014932	0.0153242
dMRI	dMRI133	EAS	C+T/C+T-pseudo	0.00264	0.00494
dMRI	dMRI133	EAS	Lassosum2/Lassosum2-pseudo	0.00905	0.00999
dMRI	dMRI133	EAS	LDpred2/LDpred2-pseudo	0.00741	0.00509
dMRI	dMRI133	EAS	Ensemble/Ensemble-pseudo	0.0237	0.01
dMRI	dMRI133	EAS	Ensemble-ARM/Ensemble-ARM-pseudo	0.0237	0.01
dMRI	dMRI133	EAS	PROSPER-Single/PROSPER-Single-pseudo	0.00180138	0.00841601
dMRI	dMRI133	EAS	PROSPER/PROSPER-pseudo	0.0108104	0.00762945
dMRI	dMRI134	EUR	C+T/C+T-pseudo	0.00124	0.000872
dMRI	dMRI134	EUR	Lassosum2/Lassosum2-pseudo	0.00225	0.0132
dMRI	dMRI134	EUR	LDpred2/LDpred2-pseudo	0.0195	0.0195
dMRI	dMRI134	EUR	Ensemble/Ensemble-pseudo	0.0162	0.00742
dMRI	dMRI134	EUR	Ensemble-ARM/Ensemble-ARM-pseudo	0.0162	0.0113
dMRI	dMRI134	EUR	PROSPER-Single/PROSPER-Single-pseudo	0.0136159	0.0170401
dMRI	dMRI134	EUR	PROSPER/PROSPER-pseudo	0.0174725	0.0156378
dMRI	dMRI134	EAS	C+T/C+T-pseudo	0.00161	0.00218
dMRI	dMRI134	EAS	Lassosum2/Lassosum2-pseudo	0.00203	0.00974
dMRI	dMRI134	EAS	LDpred2/LDpred2-pseudo	0.0075	0.00762
dMRI	dMRI134	EAS	Ensemble/Ensemble-pseudo	0.00946	0.00983
dMRI	dMRI134	EAS	Ensemble-ARM/Ensemble-ARM-pseudo	0.00946	0.00977
dMRI	dMRI134	EAS	PROSPER-Single/PROSPER-Single-pseudo	0.00101614	0.00211539
dMRI	dMRI134	EAS	PROSPER/PROSPER-pseudo	0.000513939	0.00367979
dMRI	dMRI135	EUR	C+T/C+T-pseudo	0.0149	0.00278
dMRI	dMRI135	EUR	Lassosum2/Lassosum2-pseudo	0.0128	0.00826
dMRI	dMRI135	EUR	LDpred2/LDpred2-pseudo	0.021	0.0172
dMRI	dMRI135	EUR	Ensemble/Ensemble-pseudo	0.0223	0.00908
dMRI	dMRI135	EUR	Ensemble-ARM/Ensemble-ARM-pseudo	0.0223	0.00784
dMRI	dMRI135	EUR	PROSPER-Single/PROSPER-Single-pseudo	0.0187393	0.0117646
dMRI	dMRI135	EUR	PROSPER/PROSPER-pseudo	0.0208458	0.0206143
dMRI	dMRI135	EAS	C+T/C+T-pseudo	0.0017	0.00723
dMRI	dMRI135	EAS	Lassosum2/Lassosum2-pseudo	0.00325	1.36e-05
dMRI	dMRI135	EAS	LDpred2/LDpred2-pseudo	0.00963	0.00125
dMRI	dMRI135	EAS	Ensemble/Ensemble-pseudo	0.014	1.3e-05
dMRI	dMRI135	EAS	Ensemble-ARM/Ensemble-ARM-pseudo	0.014	1.34e-05
dMRI	dMRI135	EAS	PROSPER-Single/PROSPER-Single-pseudo	0.00210615	0.0137879
dMRI	dMRI135	EAS	PROSPER/PROSPER-pseudo	0.0054879	0.0136113
dMRI	dMRI136	EUR	C+T/C+T-pseudo	0.018	0.0113
dMRI	dMRI136	EUR	Lassosum2/Lassosum2-pseudo	0.028	0.0261
dMRI	dMRI136	EUR	LDpred2/LDpred2-pseudo	0.0334	0.0334
dMRI	dMRI136	EUR	Ensemble/Ensemble-pseudo	0.0261	0.0217
dMRI	dMRI136	EUR	Ensemble-ARM/Ensemble-ARM-pseudo	0.0261	0.0238
dMRI	dMRI136	EUR	PROSPER-Single/PROSPER-Single-pseudo	0.0256568	0.0256568
dMRI	dMRI136	EUR	PROSPER/PROSPER-pseudo	0.0153455	0.0231875
dMRI	dMRI136	EAS	Lassosum2/Lassosum2-pseudo	0.000316	0.000671
dMRI	dMRI136	EAS	LDpred2/LDpred2-pseudo	0.0324	0.000344
dMRI	dMRI136	EAS	Ensemble/Ensemble-pseudo	0.0157	0.000671
dMRI	dMRI136	EAS	Ensemble-ARM/Ensemble-ARM-pseudo	0.0157	0.00067
dMRI	dMRI136	EAS	PROSPER-Single/PROSPER-Single-pseudo	0.000577312	0.00223332
dMRI	dMRI136	EAS	PROSPER/PROSPER-pseudo	0.00044142	0.00205251
dMRI	dMRI137	EUR	C+T/C+T-pseudo	0.0273	0.0124
dMRI	dMRI137	EUR	Lassosum2/Lassosum2-pseudo	0.0186	0.0222
dMRI	dMRI137	EUR	LDpred2/LDpred2-pseudo	0.032	0.032
dMRI	dMRI137	EUR	Ensemble/Ensemble-pseudo	0.0368	0.0255
dMRI	dMRI137	EUR	Ensemble-ARM/Ensemble-ARM-pseudo	0.0368	0.0277
dMRI	dMRI137	EUR	PROSPER-Single/PROSPER-Single-pseudo	0.0215621	0.0385589
dMRI	dMRI137	EUR	PROSPER/PROSPER-pseudo	0.0343445	0.0356358
dMRI	dMRI137	EAS	C+T/C+T-pseudo	0.000157	0.0104
dMRI	dMRI137	EAS	Lassosum2/Lassosum2-pseudo	0.00313	0.0183
dMRI	dMRI137	EAS	LDpred2/LDpred2-pseudo	0.0124	0.0101
dMRI	dMRI137	EAS	Ensemble/Ensemble-pseudo	0.0111	0.0186
dMRI	dMRI137	EAS	Ensemble-ARM/Ensemble-ARM-pseudo	0.0111	0.0184
dMRI	dMRI137	EAS	PROSPER-Single/PROSPER-Single-pseudo	0.0177694	0.0280291
dMRI	dMRI137	EAS	PROSPER/PROSPER-pseudo	0.00927204	0.0283885
dMRI	dMRI138	EUR	C+T/C+T-pseudo	0.0137	0.011
dMRI	dMRI138	EUR	Lassosum2/Lassosum2-pseudo	0.0223	0.0217
dMRI	dMRI138	EUR	LDpred2/LDpred2-pseudo	0.033	0.033
dMRI	dMRI138	EUR	Ensemble/Ensemble-pseudo	0.0311	0.0275
dMRI	dMRI138	EUR	Ensemble-ARM/Ensemble-ARM-pseudo	0.0311	0.0217
dMRI	dMRI138	EUR	PROSPER-Single/PROSPER-Single-pseudo	0.0249455	0.0276269
dMRI	dMRI138	EUR	PROSPER/PROSPER-pseudo	0.0231457	0.0271459
dMRI	dMRI138	EAS	C+T/C+T-pseudo	0.0164	0.00789
dMRI	dMRI138	EAS	Lassosum2/Lassosum2-pseudo	0.00215	0.000475
dMRI	dMRI138	EAS	LDpred2/LDpred2-pseudo	0.00184	0.00455
dMRI	dMRI138	EAS	Ensemble/Ensemble-pseudo	0.0136	0.000479
dMRI	dMRI138	EAS	Ensemble-ARM/Ensemble-ARM-pseudo	0.0136	0.000481
dMRI	dMRI138	EAS	PROSPER-Single/PROSPER-Single-pseudo	0.00543719	0.0244104
dMRI	dMRI138	EAS	PROSPER/PROSPER-pseudo	3.24189097395876e-05	0.0240136
dMRI	dMRI139	EUR	C+T/C+T-pseudo	0.000364	0.000171
dMRI	dMRI139	EUR	Lassosum2/Lassosum2-pseudo	0.000311	0.000557
dMRI	dMRI139	EUR	LDpred2/LDpred2-pseudo	0.0032	0.00235
dMRI	dMRI139	EUR	Ensemble/Ensemble-pseudo	0.0024	0.000509
dMRI	dMRI139	EUR	Ensemble-ARM/Ensemble-ARM-pseudo	0.0024	0.00142
dMRI	dMRI139	EUR	PROSPER-Single/PROSPER-Single-pseudo	0.0058823	0.00243601
dMRI	dMRI139	EUR	PROSPER/PROSPER-pseudo	0.00354994	0.0054588
dMRI	dMRI139	EAS	Lassosum2/Lassosum2-pseudo	0.00484	0.00654
dMRI	dMRI139	EAS	LDpred2/LDpred2-pseudo	0.00379	0.00331
dMRI	dMRI139	EAS	Ensemble/Ensemble-pseudo	0.0149	0.00654
dMRI	dMRI139	EAS	Ensemble-ARM/Ensemble-ARM-pseudo	0.0149	0.00654
dMRI	dMRI139	EAS	PROSPER-Single/PROSPER-Single-pseudo	0.000274979	0.00238436
dMRI	dMRI139	EAS	PROSPER/PROSPER-pseudo	0.00399426	0.00293326
dMRI	dMRI140	EUR	C+T/C+T-pseudo	0.000642	0.00079
dMRI	dMRI140	EUR	Lassosum2/Lassosum2-pseudo	0.000353	0.00104
dMRI	dMRI140	EUR	LDpred2/LDpred2-pseudo	0.0034	0.00238
dMRI	dMRI140	EUR	Ensemble/Ensemble-pseudo	0.00368	0.00211
dMRI	dMRI140	EUR	Ensemble-ARM/Ensemble-ARM-pseudo	0.00368	0.00203
dMRI	dMRI140	EUR	PROSPER-Single/PROSPER-Single-pseudo	0.00233285	0.00467294
dMRI	dMRI140	EUR	PROSPER/PROSPER-pseudo	0.00262637	0.00841125
dMRI	dMRI140	EAS	C+T/C+T-pseudo	0.0195	0.000271
dMRI	dMRI140	EAS	Lassosum2/Lassosum2-pseudo	0.0123	0.00267
dMRI	dMRI140	EAS	LDpred2/LDpred2-pseudo	0.0023	0.000291
dMRI	dMRI140	EAS	Ensemble/Ensemble-pseudo	0.00356	0.00266
dMRI	dMRI140	EAS	Ensemble-ARM/Ensemble-ARM-pseudo	0.00356	0.00267
dMRI	dMRI140	EAS	PROSPER-Single/PROSPER-Single-pseudo	0.00476925	0.00160153
dMRI	dMRI140	EAS	PROSPER/PROSPER-pseudo	0.0148518	0.000389179
dMRI	dMRI141	EUR	C+T/C+T-pseudo	0.00573	0.0182
dMRI	dMRI141	EUR	Lassosum2/Lassosum2-pseudo	0.0134	0.0168
dMRI	dMRI141	EUR	LDpred2/LDpred2-pseudo	0.02	0.0291
dMRI	dMRI141	EUR	Ensemble/Ensemble-pseudo	0.0167	0.0253
dMRI	dMRI141	EUR	Ensemble-ARM/Ensemble-ARM-pseudo	0.0167	0.0216
dMRI	dMRI141	EUR	PROSPER-Single/PROSPER-Single-pseudo	0.00835884	0.0216502
dMRI	dMRI141	EUR	PROSPER/PROSPER-pseudo	0.0177567	0.0214082
dMRI	dMRI141	EAS	C+T/C+T-pseudo	0.00823	0.000355
dMRI	dMRI141	EAS	Lassosum2/Lassosum2-pseudo	0.00132	0.0026
dMRI	dMRI141	EAS	LDpred2/LDpred2-pseudo	0.000438	0.000679
dMRI	dMRI141	EAS	Ensemble/Ensemble-pseudo	0.00139	0.00256
dMRI	dMRI141	EAS	Ensemble-ARM/Ensemble-ARM-pseudo	0.00139	0.00259
dMRI	dMRI141	EAS	PROSPER-Single/PROSPER-Single-pseudo	0.00125137	0.00246521
dMRI	dMRI141	EAS	PROSPER/PROSPER-pseudo	0.00281132	0.00255814
dMRI	dMRI142	EUR	C+T/C+T-pseudo	0.0149	0.0149
dMRI	dMRI142	EUR	Lassosum2/Lassosum2-pseudo	0.0123	0.0164
dMRI	dMRI142	EUR	LDpred2/LDpred2-pseudo	0.0222	0.0219
dMRI	dMRI142	EUR	Ensemble/Ensemble-pseudo	0.0188	0.0208
dMRI	dMRI142	EUR	Ensemble-ARM/Ensemble-ARM-pseudo	0.0188	0.0185
dMRI	dMRI142	EUR	PROSPER-Single/PROSPER-Single-pseudo	0.00592546	0.0233824
dMRI	dMRI142	EUR	PROSPER/PROSPER-pseudo	0.0205839	0.0239381
dMRI	dMRI142	EAS	C+T/C+T-pseudo	0.0249	0.00222
dMRI	dMRI142	EAS	Lassosum2/Lassosum2-pseudo	0.00397	0.00975
dMRI	dMRI142	EAS	LDpred2/LDpred2-pseudo	0.00757	0.0093
dMRI	dMRI142	EAS	Ensemble/Ensemble-pseudo	0.00138	0.00975
dMRI	dMRI142	EAS	Ensemble-ARM/Ensemble-ARM-pseudo	0.00138	0.00977
dMRI	dMRI142	EAS	PROSPER-Single/PROSPER-Single-pseudo	3.04374040504121e-05	0.00247016
dMRI	dMRI142	EAS	PROSPER/PROSPER-pseudo	0.00659143	0.00246906
dMRI	dMRI143	EUR	C+T/C+T-pseudo	0.00374	0.000881
dMRI	dMRI143	EUR	Lassosum2/Lassosum2-pseudo	0.0039	0.00278
dMRI	dMRI143	EUR	LDpred2/LDpred2-pseudo	0.0115	0.00977
dMRI	dMRI143	EUR	Ensemble/Ensemble-pseudo	0.0103	0.00435
dMRI	dMRI143	EUR	Ensemble-ARM/Ensemble-ARM-pseudo	0.0103	0.00644
dMRI	dMRI143	EUR	PROSPER-Single/PROSPER-Single-pseudo	0.0112877	0.0144667
dMRI	dMRI143	EUR	PROSPER/PROSPER-pseudo	0.00972726	0.0158158
dMRI	dMRI143	EAS	C+T/C+T-pseudo	0.000515	0.00265
dMRI	dMRI143	EAS	Lassosum2/Lassosum2-pseudo	0.0181	0.00397
dMRI	dMRI143	EAS	LDpred2/LDpred2-pseudo	0.00105	0.00115
dMRI	dMRI143	EAS	Ensemble/Ensemble-pseudo	0.000446	0.00395
dMRI	dMRI143	EAS	Ensemble-ARM/Ensemble-ARM-pseudo	0.000446	0.00397
dMRI	dMRI143	EAS	PROSPER-Single/PROSPER-Single-pseudo	0.0296574	0.00883312
dMRI	dMRI143	EAS	PROSPER/PROSPER-pseudo	0.00382414	0.00822479
dMRI	dMRI144	EUR	C+T/C+T-pseudo	0.026	0.0243
dMRI	dMRI144	EUR	Lassosum2/Lassosum2-pseudo	0.0319	0.0186
dMRI	dMRI144	EUR	LDpred2/LDpred2-pseudo	0.0417	0.0429
dMRI	dMRI144	EUR	Ensemble/Ensemble-pseudo	0.042	0.0446
dMRI	dMRI144	EUR	Ensemble-ARM/Ensemble-ARM-pseudo	0.042	0.0379
dMRI	dMRI144	EUR	PROSPER-Single/PROSPER-Single-pseudo	0.015761	0.0297181
dMRI	dMRI144	EUR	PROSPER/PROSPER-pseudo	0.0292717	0.0294208
dMRI	dMRI144	EAS	C+T/C+T-pseudo	0.00394	0.00799
dMRI	dMRI144	EAS	Lassosum2/Lassosum2-pseudo	0.00707	0.00671
dMRI	dMRI144	EAS	LDpred2/LDpred2-pseudo	0.00227	5.4e-05
dMRI	dMRI144	EAS	Ensemble/Ensemble-pseudo	0.00105	0.00658
dMRI	dMRI144	EAS	Ensemble-ARM/Ensemble-ARM-pseudo	0.00105	0.0067
dMRI	dMRI144	EAS	PROSPER-Single/PROSPER-Single-pseudo	0.0192796	0.00302502
dMRI	dMRI144	EAS	PROSPER/PROSPER-pseudo	0.0136079	0.00134223
dMRI	dMRI145	EUR	C+T/C+T-pseudo	0.00661	0.024
dMRI	dMRI145	EUR	Lassosum2/Lassosum2-pseudo	0.00924	0.0207
dMRI	dMRI145	EUR	LDpred2/LDpred2-pseudo	0.0234	0.0307
dMRI	dMRI145	EUR	Ensemble/Ensemble-pseudo	0.0182	0.032
dMRI	dMRI145	EUR	Ensemble-ARM/Ensemble-ARM-pseudo	0.0182	0.0334
dMRI	dMRI145	EUR	PROSPER-Single/PROSPER-Single-pseudo	0.0200616	0.0149442
dMRI	dMRI145	EUR	PROSPER/PROSPER-pseudo	0.0136249	0.0137996
dMRI	dMRI145	EAS	C+T/C+T-pseudo	0.00215	0.0188
dMRI	dMRI145	EAS	Lassosum2/Lassosum2-pseudo	7.1e-05	0.00631
dMRI	dMRI145	EAS	LDpred2/LDpred2-pseudo	0.0133	0.0033
dMRI	dMRI145	EAS	Ensemble/Ensemble-pseudo	0.00564	0.00618
dMRI	dMRI145	EAS	Ensemble-ARM/Ensemble-ARM-pseudo	0.00564	0.00628
dMRI	dMRI145	EAS	PROSPER-Single/PROSPER-Single-pseudo	0.00191576	0.0116541
dMRI	dMRI145	EAS	PROSPER/PROSPER-pseudo	0.00793005	0.0113084
dMRI	dMRI146	EUR	C+T/C+T-pseudo	0.0157	0.015
dMRI	dMRI146	EUR	Lassosum2/Lassosum2-pseudo	0.0248	0.0225
dMRI	dMRI146	EUR	LDpred2/LDpred2-pseudo	0.0331	0.0396
dMRI	dMRI146	EUR	Ensemble/Ensemble-pseudo	0.0369	0.0368
dMRI	dMRI146	EUR	Ensemble-ARM/Ensemble-ARM-pseudo	0.0369	0.0266
dMRI	dMRI146	EUR	PROSPER-Single/PROSPER-Single-pseudo	0.0266717	0.0266717
dMRI	dMRI146	EUR	PROSPER/PROSPER-pseudo	0.0225451	0.0240402
dMRI	dMRI146	EAS	C+T/C+T-pseudo	0.000282	0.0055
dMRI	dMRI146	EAS	Lassosum2/Lassosum2-pseudo	9.57e-05	0.00175
dMRI	dMRI146	EAS	LDpred2/LDpred2-pseudo	0.00898	0.00647
dMRI	dMRI146	EAS	Ensemble/Ensemble-pseudo	0.00109	0.00168
dMRI	dMRI146	EAS	Ensemble-ARM/Ensemble-ARM-pseudo	0.00109	0.00173
dMRI	dMRI146	EAS	PROSPER-Single/PROSPER-Single-pseudo	0.0189401	0.0152271
dMRI	dMRI146	EAS	PROSPER/PROSPER-pseudo	0.000349923	0.0125426
dMRI	dMRI147	EUR	C+T/C+T-pseudo	0.0219	0.0219
dMRI	dMRI147	EUR	Lassosum2/Lassosum2-pseudo	0.0412	0.0428
dMRI	dMRI147	EUR	LDpred2/LDpred2-pseudo	0.0537	0.053
dMRI	dMRI147	EUR	Ensemble/Ensemble-pseudo	0.0546	0.0512
dMRI	dMRI147	EUR	Ensemble-ARM/Ensemble-ARM-pseudo	0.0546	0.0474
dMRI	dMRI147	EUR	PROSPER-Single/PROSPER-Single-pseudo	0.0512982	0.0512982
dMRI	dMRI147	EUR	PROSPER/PROSPER-pseudo	0.0449443	0.042986
dMRI	dMRI147	EAS	C+T/C+T-pseudo	0.00573	0.0196
dMRI	dMRI147	EAS	Lassosum2/Lassosum2-pseudo	0.0226	0.0218
dMRI	dMRI147	EAS	LDpred2/LDpred2-pseudo	0.00717	0.0198
dMRI	dMRI147	EAS	Ensemble/Ensemble-pseudo	0.0224	0.0219
dMRI	dMRI147	EAS	Ensemble-ARM/Ensemble-ARM-pseudo	0.0224	0.0218
dMRI	dMRI147	EAS	PROSPER-Single/PROSPER-Single-pseudo	0.000325949	0.00730643
dMRI	dMRI147	EAS	PROSPER/PROSPER-pseudo	0.00144923	0.00735992
dMRI	dMRI148	EUR	C+T/C+T-pseudo	0.0247	0.0141
dMRI	dMRI148	EUR	Lassosum2/Lassosum2-pseudo	0.0322	0.0258
dMRI	dMRI148	EUR	LDpred2/LDpred2-pseudo	0.0439	0.0451
dMRI	dMRI148	EUR	Ensemble/Ensemble-pseudo	0.0425	0.0392
dMRI	dMRI148	EUR	Ensemble-ARM/Ensemble-ARM-pseudo	0.0425	0.0403
dMRI	dMRI148	EUR	PROSPER-Single/PROSPER-Single-pseudo	0.0428851	0.0504993
dMRI	dMRI148	EUR	PROSPER/PROSPER-pseudo	0.0473898	0.0480992
dMRI	dMRI148	EAS	C+T/C+T-pseudo	0.000276	0.0136
dMRI	dMRI148	EAS	Lassosum2/Lassosum2-pseudo	2.48e-07	8.44e-05
dMRI	dMRI148	EAS	LDpred2/LDpred2-pseudo	0.0113	0.00953
dMRI	dMRI148	EAS	Ensemble/Ensemble-pseudo	0.00786	8.8e-05
dMRI	dMRI148	EAS	Ensemble-ARM/Ensemble-ARM-pseudo	0.00786	9.16e-05
dMRI	dMRI148	EAS	PROSPER-Single/PROSPER-Single-pseudo	0.00436185	0.0131181
dMRI	dMRI148	EAS	PROSPER/PROSPER-pseudo	0.0121894	0.013071
dMRI	dMRI149	EUR	C+T/C+T-pseudo	0.0307	0.0401
dMRI	dMRI149	EUR	Lassosum2/Lassosum2-pseudo	0.0568	0.0619
dMRI	dMRI149	EUR	LDpred2/LDpred2-pseudo	0.058	0.0575
dMRI	dMRI149	EUR	Ensemble/Ensemble-pseudo	0.0549	0.0624
dMRI	dMRI149	EUR	Ensemble-ARM/Ensemble-ARM-pseudo	0.0549	0.0579
dMRI	dMRI149	EUR	PROSPER-Single/PROSPER-Single-pseudo	0.0459958	0.0625354
dMRI	dMRI149	EUR	PROSPER/PROSPER-pseudo	0.0539598	0.0595893
dMRI	dMRI149	EAS	PROSPER-Single/PROSPER-Single-pseudo	0.0375635	0.0218707
dMRI	dMRI149	EAS	PROSPER/PROSPER-pseudo	0.033737	0.0428002
dMRI	dMRI150	EUR	C+T/C+T-pseudo	0.0252	0.0108
dMRI	dMRI150	EUR	Lassosum2/Lassosum2-pseudo	0.0431	0.0342
dMRI	dMRI150	EUR	LDpred2/LDpred2-pseudo	0.0471	0.0469
dMRI	dMRI150	EUR	Ensemble/Ensemble-pseudo	0.047	0.0418
dMRI	dMRI150	EUR	Ensemble-ARM/Ensemble-ARM-pseudo	0.047	0.0476
dMRI	dMRI150	EUR	PROSPER-Single/PROSPER-Single-pseudo	0.0232719	0.0555756
dMRI	dMRI150	EUR	PROSPER/PROSPER-pseudo	0.0475401	0.0528832
dMRI	dMRI150	EAS	PROSPER-Single/PROSPER-Single-pseudo	0.0137063	0.0283806
dMRI	dMRI150	EAS	PROSPER/PROSPER-pseudo	0.00962953	0.0286567
dMRI	dMRI151	EUR	C+T/C+T-pseudo	0.00431	0.00431
dMRI	dMRI151	EUR	Lassosum2/Lassosum2-pseudo	0.0102	0.0122
dMRI	dMRI151	EUR	LDpred2/LDpred2-pseudo	0.0203	0.0177
dMRI	dMRI151	EUR	Ensemble/Ensemble-pseudo	0.0193	0.00584
dMRI	dMRI151	EUR	Ensemble-ARM/Ensemble-ARM-pseudo	0.0193	0.0108
dMRI	dMRI151	EUR	PROSPER-Single/PROSPER-Single-pseudo	0.00602078	0.0238079
dMRI	dMRI151	EUR	PROSPER/PROSPER-pseudo	0.0155479	0.0222126
dMRI	dMRI151	EAS	C+T/C+T-pseudo	0.00134	0.000532
dMRI	dMRI151	EAS	Lassosum2/Lassosum2-pseudo	5.54e-05	0.000139
dMRI	dMRI151	EAS	LDpred2/LDpred2-pseudo	0.00376	0.00177
dMRI	dMRI151	EAS	Ensemble/Ensemble-pseudo	0.00243	0.00014
dMRI	dMRI151	EAS	Ensemble-ARM/Ensemble-ARM-pseudo	0.00243	0.000139
dMRI	dMRI151	EAS	PROSPER-Single/PROSPER-Single-pseudo	0.024318	0.00333817
dMRI	dMRI151	EAS	PROSPER/PROSPER-pseudo	0.00298126	0.00150513
dMRI	dMRI152	EUR	C+T/C+T-pseudo	0.00757	0.00757
dMRI	dMRI152	EUR	Lassosum2/Lassosum2-pseudo	0.00913	0.0104
dMRI	dMRI152	EUR	LDpred2/LDpred2-pseudo	0.0173	0.0152
dMRI	dMRI152	EUR	Ensemble/Ensemble-pseudo	0.0166	0.0102
dMRI	dMRI152	EUR	Ensemble-ARM/Ensemble-ARM-pseudo	0.0166	0.0112
dMRI	dMRI152	EUR	PROSPER-Single/PROSPER-Single-pseudo	0.00593844	0.0149998
dMRI	dMRI152	EUR	PROSPER/PROSPER-pseudo	0.0100478	0.0124927
dMRI	dMRI152	EAS	C+T/C+T-pseudo	0.0105	0.0151
dMRI	dMRI152	EAS	Lassosum2/Lassosum2-pseudo	0.007	0.0252
dMRI	dMRI152	EAS	LDpred2/LDpred2-pseudo	0.0125	0.000737
dMRI	dMRI152	EAS	Ensemble/Ensemble-pseudo	0.00197	0.0252
dMRI	dMRI152	EAS	Ensemble-ARM/Ensemble-ARM-pseudo	0.00197	0.0253
dMRI	dMRI152	EAS	PROSPER-Single/PROSPER-Single-pseudo	0.00273617	1.54939510173363e-05
dMRI	dMRI152	EAS	PROSPER/PROSPER-pseudo	0.00318931	2.97695912344187e-05
dMRI	dMRI153	EUR	C+T/C+T-pseudo	0.0125	0.0125
dMRI	dMRI153	EUR	Lassosum2/Lassosum2-pseudo	0.0179	0.0182
dMRI	dMRI153	EUR	LDpred2/LDpred2-pseudo	0.0333	0.0346
dMRI	dMRI153	EUR	Ensemble/Ensemble-pseudo	0.0288	0.031
dMRI	dMRI153	EUR	Ensemble-ARM/Ensemble-ARM-pseudo	0.0288	0.0219
dMRI	dMRI153	EUR	PROSPER-Single/PROSPER-Single-pseudo	0.0236376	0.0236376
dMRI	dMRI153	EUR	PROSPER/PROSPER-pseudo	0.0193708	0.0213239
dMRI	dMRI153	EAS	C+T/C+T-pseudo	0.00795	0.000189
dMRI	dMRI153	EAS	Lassosum2/Lassosum2-pseudo	0.00517	0.00421
dMRI	dMRI153	EAS	LDpred2/LDpred2-pseudo	0.00353	0.00293
dMRI	dMRI153	EAS	Ensemble/Ensemble-pseudo	0.00209	0.00421
dMRI	dMRI153	EAS	Ensemble-ARM/Ensemble-ARM-pseudo	0.00209	0.00421
dMRI	dMRI153	EAS	PROSPER-Single/PROSPER-Single-pseudo	0.00464025	0.00309925
dMRI	dMRI153	EAS	PROSPER/PROSPER-pseudo	7.82791492375036e-05	0.00314405
dMRI	dMRI154	EUR	C+T/C+T-pseudo	0.0128	0.0192
dMRI	dMRI154	EUR	Lassosum2/Lassosum2-pseudo	0.0162	0.0237
dMRI	dMRI154	EUR	LDpred2/LDpred2-pseudo	0.0284	0.0284
dMRI	dMRI154	EUR	Ensemble/Ensemble-pseudo	0.0283	0.0248
dMRI	dMRI154	EUR	Ensemble-ARM/Ensemble-ARM-pseudo	0.0283	0.0312
dMRI	dMRI154	EUR	PROSPER-Single/PROSPER-Single-pseudo	0.00668179	0.0190162
dMRI	dMRI154	EUR	PROSPER/PROSPER-pseudo	0.0164501	0.0183491
dMRI	dMRI154	EAS	C+T/C+T-pseudo	0.000995	0.00128
dMRI	dMRI154	EAS	Lassosum2/Lassosum2-pseudo	0.0012	0.00324
dMRI	dMRI154	EAS	LDpred2/LDpred2-pseudo	0.00414	0.0038
dMRI	dMRI154	EAS	Ensemble/Ensemble-pseudo	0.000346	0.00323
dMRI	dMRI154	EAS	Ensemble-ARM/Ensemble-ARM-pseudo	0.000346	0.00324
dMRI	dMRI154	EAS	PROSPER-Single/PROSPER-Single-pseudo	0.00257813	0.00941737
dMRI	dMRI154	EAS	PROSPER/PROSPER-pseudo	0.00786715	0.00773196
dMRI	dMRI155	EUR	C+T/C+T-pseudo	0.0066	0.0066
dMRI	dMRI155	EUR	Lassosum2/Lassosum2-pseudo	0.0119	0.0105
dMRI	dMRI155	EUR	LDpred2/LDpred2-pseudo	0.0219	0.0261
dMRI	dMRI155	EUR	Ensemble/Ensemble-pseudo	0.0188	0.0127
dMRI	dMRI155	EUR	Ensemble-ARM/Ensemble-ARM-pseudo	0.0188	0.0129
dMRI	dMRI155	EUR	PROSPER-Single/PROSPER-Single-pseudo	0.0052015	0.020842
dMRI	dMRI155	EUR	PROSPER/PROSPER-pseudo	0.013177	0.0199329
dMRI	dMRI155	EAS	C+T/C+T-pseudo	2.36e-05	0.00198
dMRI	dMRI155	EAS	Lassosum2/Lassosum2-pseudo	0.000758	0.000122
dMRI	dMRI155	EAS	LDpred2/LDpred2-pseudo	0.00227	9.95e-09
dMRI	dMRI155	EAS	Ensemble/Ensemble-pseudo	0.00306	0.000121
dMRI	dMRI155	EAS	Ensemble-ARM/Ensemble-ARM-pseudo	0.00306	0.000122
dMRI	dMRI155	EAS	PROSPER-Single/PROSPER-Single-pseudo	0.00329126	6.7529798695281e-07
dMRI	dMRI155	EAS	PROSPER/PROSPER-pseudo	0.00240656	4.0892505149254e-05
dMRI	dMRI156	EUR	C+T/C+T-pseudo	0.000252	0.00331
dMRI	dMRI156	EUR	Lassosum2/Lassosum2-pseudo	1.57e-07	0.0138
dMRI	dMRI156	EUR	LDpred2/LDpred2-pseudo	7.65e-05	0.0169
dMRI	dMRI156	EUR	Ensemble/Ensemble-pseudo	5.26e-07	0.0161
dMRI	dMRI156	EUR	Ensemble-ARM/Ensemble-ARM-pseudo	5.26e-07	0.0169
dMRI	dMRI156	EUR	PROSPER-Single/PROSPER-Single-pseudo	0.00144741	0.00668182
dMRI	dMRI156	EUR	PROSPER/PROSPER-pseudo	0.00274773	0.00637683
dMRI	dMRI156	EAS	C+T/C+T-pseudo	1.49e-05	0.000408
dMRI	dMRI156	EAS	Lassosum2/Lassosum2-pseudo	0.00153	0.000837
dMRI	dMRI156	EAS	LDpred2/LDpred2-pseudo	0.00514	0.000829
dMRI	dMRI156	EAS	Ensemble/Ensemble-pseudo	0.00286	0.000837
dMRI	dMRI156	EAS	Ensemble-ARM/Ensemble-ARM-pseudo	0.00286	0.000839
dMRI	dMRI156	EAS	PROSPER-Single/PROSPER-Single-pseudo	0.000978607	0.00424865
dMRI	dMRI156	EAS	PROSPER/PROSPER-pseudo	0.000214216	0.00409397
dMRI	dMRI157	EUR	C+T/C+T-pseudo	0.0245	0.00438
dMRI	dMRI157	EUR	Lassosum2/Lassosum2-pseudo	0.0225	0.0225
dMRI	dMRI157	EUR	LDpred2/LDpred2-pseudo	0.0331	0.0334
dMRI	dMRI157	EUR	Ensemble/Ensemble-pseudo	0.0337	0.0292
dMRI	dMRI157	EUR	Ensemble-ARM/Ensemble-ARM-pseudo	0.0337	0.0308
dMRI	dMRI157	EUR	PROSPER-Single/PROSPER-Single-pseudo	0.0217104	0.0217104
dMRI	dMRI157	EUR	PROSPER/PROSPER-pseudo	0.0204578	0.0200861
dMRI	dMRI157	EAS	C+T/C+T-pseudo	0.00741	0.034
dMRI	dMRI157	EAS	Lassosum2/Lassosum2-pseudo	0.026	0.00586
dMRI	dMRI157	EAS	LDpred2/LDpred2-pseudo	0.0152	0.0291
dMRI	dMRI157	EAS	Ensemble/Ensemble-pseudo	0.0187	0.00604
dMRI	dMRI157	EAS	Ensemble-ARM/Ensemble-ARM-pseudo	0.0187	0.00595
dMRI	dMRI157	EAS	PROSPER-Single/PROSPER-Single-pseudo	0.0121324	0.0284883
dMRI	dMRI157	EAS	PROSPER/PROSPER-pseudo	0.00192043	0.027103
dMRI	dMRI158	EUR	C+T/C+T-pseudo	0.00906	0.00798
dMRI	dMRI158	EUR	Lassosum2/Lassosum2-pseudo	0.0104	0.0117
dMRI	dMRI158	EUR	LDpred2/LDpred2-pseudo	0.015	0.0167
dMRI	dMRI158	EUR	Ensemble/Ensemble-pseudo	0.0141	0.0182
dMRI	dMRI158	EUR	Ensemble-ARM/Ensemble-ARM-pseudo	0.0141	0.0177
dMRI	dMRI158	EUR	PROSPER-Single/PROSPER-Single-pseudo	0.0177275	0.0177275
dMRI	dMRI158	EUR	PROSPER/PROSPER-pseudo	0.00990938	0.0152377
dMRI	dMRI158	EAS	C+T/C+T-pseudo	0.00175	0.00681
dMRI	dMRI158	EAS	Lassosum2/Lassosum2-pseudo	0.00161	0.000308
dMRI	dMRI158	EAS	LDpred2/LDpred2-pseudo	0.00917	0.00727
dMRI	dMRI158	EAS	Ensemble/Ensemble-pseudo	0.00257	0.000308
dMRI	dMRI158	EAS	Ensemble-ARM/Ensemble-ARM-pseudo	0.00257	0.000318
dMRI	dMRI158	EAS	PROSPER-Single/PROSPER-Single-pseudo	0.0256011	0.0281558
dMRI	dMRI158	EAS	PROSPER/PROSPER-pseudo	0.0151235	0.0264393
dMRI	dMRI159	EUR	C+T/C+T-pseudo	0.00691	0.0137
dMRI	dMRI159	EUR	Lassosum2/Lassosum2-pseudo	0.0106	0.0146
dMRI	dMRI159	EUR	LDpred2/LDpred2-pseudo	0.03	0.0226
dMRI	dMRI159	EUR	Ensemble/Ensemble-pseudo	0.022	0.0213
dMRI	dMRI159	EUR	Ensemble-ARM/Ensemble-ARM-pseudo	0.022	0.0203
dMRI	dMRI159	EUR	PROSPER-Single/PROSPER-Single-pseudo	0.00285526	0.0139664
dMRI	dMRI159	EUR	PROSPER/PROSPER-pseudo	0.0136485	0.0159285
dMRI	dMRI159	EAS	C+T/C+T-pseudo	0.00682	0.00305
dMRI	dMRI159	EAS	Lassosum2/Lassosum2-pseudo	0.00347	0.0012
dMRI	dMRI159	EAS	LDpred2/LDpred2-pseudo	0.00207	0.00416
dMRI	dMRI159	EAS	Ensemble/Ensemble-pseudo	0.00856	0.00121
dMRI	dMRI159	EAS	Ensemble-ARM/Ensemble-ARM-pseudo	0.00856	0.00121
dMRI	dMRI159	EAS	PROSPER-Single/PROSPER-Single-pseudo	0.00775269	0.0279521
dMRI	dMRI159	EAS	PROSPER/PROSPER-pseudo	0.00987068	0.0284651
dMRI	dMRI160	EUR	C+T/C+T-pseudo	0.0213	0.00964
dMRI	dMRI160	EUR	Lassosum2/Lassosum2-pseudo	0.0259	0.0259
dMRI	dMRI160	EUR	LDpred2/LDpred2-pseudo	0.0388	0.0419
dMRI	dMRI160	EUR	Ensemble/Ensemble-pseudo	0.0379	0.0305
dMRI	dMRI160	EUR	Ensemble-ARM/Ensemble-ARM-pseudo	0.0379	0.0356
dMRI	dMRI160	EUR	PROSPER-Single/PROSPER-Single-pseudo	0.0051249	0.0261851
dMRI	dMRI160	EUR	PROSPER/PROSPER-pseudo	0.0159328	0.0214512
dMRI	dMRI160	EAS	C+T/C+T-pseudo	0.00225	0.00363
dMRI	dMRI160	EAS	Lassosum2/Lassosum2-pseudo	0.00381	0.00102
dMRI	dMRI160	EAS	LDpred2/LDpred2-pseudo	0.0046	0.00667
dMRI	dMRI160	EAS	Ensemble/Ensemble-pseudo	0.00621	0.00101
dMRI	dMRI160	EAS	Ensemble-ARM/Ensemble-ARM-pseudo	0.00621	0.00101
dMRI	dMRI160	EAS	PROSPER-Single/PROSPER-Single-pseudo	0.0162847	0.026135
dMRI	dMRI160	EAS	PROSPER/PROSPER-pseudo	0.000782714	0.0232419
dMRI	dMRI161	EUR	C+T/C+T-pseudo	0.0246	0.00849
dMRI	dMRI161	EUR	Lassosum2/Lassosum2-pseudo	0.0362	0.0303
dMRI	dMRI161	EUR	LDpred2/LDpred2-pseudo	0.0618	0.0637
dMRI	dMRI161	EUR	Ensemble/Ensemble-pseudo	0.0594	0.0323
dMRI	dMRI161	EUR	Ensemble-ARM/Ensemble-ARM-pseudo	0.0594	0.0471
dMRI	dMRI161	EUR	PROSPER-Single/PROSPER-Single-pseudo	0.0548692	0.0548692
dMRI	dMRI161	EUR	PROSPER/PROSPER-pseudo	0.0515524	0.0538785
dMRI	dMRI161	EAS	C+T/C+T-pseudo	0.0118	0.00215
dMRI	dMRI161	EAS	Lassosum2/Lassosum2-pseudo	0.00468	0.0064
dMRI	dMRI161	EAS	LDpred2/LDpred2-pseudo	0.00361	0.00801
dMRI	dMRI161	EAS	Ensemble/Ensemble-pseudo	0.00739	0.0064
dMRI	dMRI161	EAS	Ensemble-ARM/Ensemble-ARM-pseudo	0.00739	0.00641
dMRI	dMRI161	EAS	PROSPER-Single/PROSPER-Single-pseudo	0.00213029	0.0122954
dMRI	dMRI161	EAS	PROSPER/PROSPER-pseudo	0.0055674	0.0110231
dMRI	dMRI162	EUR	C+T/C+T-pseudo	0.0204	0.0266
dMRI	dMRI162	EUR	Lassosum2/Lassosum2-pseudo	0.0284	0.0405
dMRI	dMRI162	EUR	LDpred2/LDpred2-pseudo	0.0578	0.0564
dMRI	dMRI162	EUR	Ensemble/Ensemble-pseudo	0.0529	0.0551
dMRI	dMRI162	EUR	Ensemble-ARM/Ensemble-ARM-pseudo	0.0529	0.063
dMRI	dMRI162	EUR	PROSPER-Single/PROSPER-Single-pseudo	0.0397896	0.0397896
dMRI	dMRI162	EUR	PROSPER/PROSPER-pseudo	0.0406647	0.0385996
dMRI	dMRI162	EAS	C+T/C+T-pseudo	0.00915	0.000526
dMRI	dMRI162	EAS	Lassosum2/Lassosum2-pseudo	0.0118	0.00725
dMRI	dMRI162	EAS	LDpred2/LDpred2-pseudo	0.00625	0.00517
dMRI	dMRI162	EAS	Ensemble/Ensemble-pseudo	3.75e-05	0.00725
dMRI	dMRI162	EAS	Ensemble-ARM/Ensemble-ARM-pseudo	3.75e-05	0.00726
dMRI	dMRI162	EAS	PROSPER-Single/PROSPER-Single-pseudo	0.00896169	0.0183671
dMRI	dMRI162	EAS	PROSPER/PROSPER-pseudo	0.000501881	0.0143458
dMRI	dMRI163	EUR	C+T/C+T-pseudo	0.0217	0.0232
dMRI	dMRI163	EUR	Lassosum2/Lassosum2-pseudo	0.0299	0.039
dMRI	dMRI163	EUR	LDpred2/LDpred2-pseudo	0.0605	0.0605
dMRI	dMRI163	EUR	Ensemble/Ensemble-pseudo	0.057	0.0609
dMRI	dMRI163	EUR	Ensemble-ARM/Ensemble-ARM-pseudo	0.057	0.0435
dMRI	dMRI163	EUR	PROSPER-Single/PROSPER-Single-pseudo	0.0350675	0.0568832
dMRI	dMRI163	EUR	PROSPER/PROSPER-pseudo	0.0550174	0.0559149
dMRI	dMRI163	EAS	C+T/C+T-pseudo	0.00176	0.0123
dMRI	dMRI163	EAS	Lassosum2/Lassosum2-pseudo	0.000145	0.000316
dMRI	dMRI163	EAS	LDpred2/LDpred2-pseudo	0.00615	0.0114
dMRI	dMRI163	EAS	Ensemble/Ensemble-pseudo	0.00384	0.000308
dMRI	dMRI163	EAS	Ensemble-ARM/Ensemble-ARM-pseudo	0.00384	0.000301
dMRI	dMRI163	EAS	PROSPER-Single/PROSPER-Single-pseudo	0.0151482	0.0356995
dMRI	dMRI163	EAS	PROSPER/PROSPER-pseudo	0.0226141	0.0399277
dMRI	dMRI164	EUR	C+T/C+T-pseudo	0.0146	0.0108
dMRI	dMRI164	EUR	Lassosum2/Lassosum2-pseudo	0.0237	0.0247
dMRI	dMRI164	EUR	LDpred2/LDpred2-pseudo	0.0394	0.0394
dMRI	dMRI164	EUR	Ensemble/Ensemble-pseudo	0.0393	0.0242
dMRI	dMRI164	EUR	Ensemble-ARM/Ensemble-ARM-pseudo	0.0393	0.0241
dMRI	dMRI164	EUR	PROSPER-Single/PROSPER-Single-pseudo	0.0478902	0.0478902
dMRI	dMRI164	EUR	PROSPER/PROSPER-pseudo	0.0470621	0.0431735
dMRI	dMRI164	EAS	C+T/C+T-pseudo	0.000158	0.015
dMRI	dMRI164	EAS	Lassosum2/Lassosum2-pseudo	0.01	0.00469
dMRI	dMRI164	EAS	LDpred2/LDpred2-pseudo	0.00186	0.000409
dMRI	dMRI164	EAS	Ensemble/Ensemble-pseudo	0.0166	0.00466
dMRI	dMRI164	EAS	Ensemble-ARM/Ensemble-ARM-pseudo	0.0166	0.00466
dMRI	dMRI164	EAS	PROSPER-Single/PROSPER-Single-pseudo	0.00262046	0.0323923
dMRI	dMRI164	EAS	PROSPER/PROSPER-pseudo	0.010098	0.0311375
dMRI	dMRI165	EUR	C+T/C+T-pseudo	0.00215	0.0152
dMRI	dMRI165	EUR	Lassosum2/Lassosum2-pseudo	0.0172	0.0223
dMRI	dMRI165	EUR	LDpred2/LDpred2-pseudo	0.027	0.0326
dMRI	dMRI165	EUR	Ensemble/Ensemble-pseudo	0.0285	0.0246
dMRI	dMRI165	EUR	Ensemble-ARM/Ensemble-ARM-pseudo	0.0285	0.0259
dMRI	dMRI165	EUR	PROSPER-Single/PROSPER-Single-pseudo	0.0079054	0.0256621
dMRI	dMRI165	EUR	PROSPER/PROSPER-pseudo	0.0199698	0.0268895
dMRI	dMRI165	EAS	C+T/C+T-pseudo	0.00215	0.000722
dMRI	dMRI165	EAS	Lassosum2/Lassosum2-pseudo	0.00548	0.0162
dMRI	dMRI165	EAS	LDpred2/LDpred2-pseudo	0.00571	0.00508
dMRI	dMRI165	EAS	Ensemble/Ensemble-pseudo	0.00152	0.0162
dMRI	dMRI165	EAS	Ensemble-ARM/Ensemble-ARM-pseudo	0.00152	0.0162
dMRI	dMRI165	EAS	PROSPER-Single/PROSPER-Single-pseudo	3.77332457580284e-05	0.00175572
dMRI	dMRI165	EAS	PROSPER/PROSPER-pseudo	0.00222513	0.00183813
dMRI	dMRI166	EUR	C+T/C+T-pseudo	0.0127	0.0139
dMRI	dMRI166	EUR	Lassosum2/Lassosum2-pseudo	0.0109	0.0157
dMRI	dMRI166	EUR	LDpred2/LDpred2-pseudo	0.0146	0.0146
dMRI	dMRI166	EUR	Ensemble/Ensemble-pseudo	0.0142	0.0167
dMRI	dMRI166	EUR	Ensemble-ARM/Ensemble-ARM-pseudo	0.0142	0.0164
dMRI	dMRI166	EUR	PROSPER-Single/PROSPER-Single-pseudo	0.0248904	0.0261099
dMRI	dMRI166	EUR	PROSPER/PROSPER-pseudo	0.0214571	0.026147
dMRI	dMRI166	EAS	C+T/C+T-pseudo	0.0147	0.00177
dMRI	dMRI166	EAS	Lassosum2/Lassosum2-pseudo	0.00879	0.00141
dMRI	dMRI166	EAS	LDpred2/LDpred2-pseudo	0.00237	0.001
dMRI	dMRI166	EAS	Ensemble/Ensemble-pseudo	0.0175	0.00141
dMRI	dMRI166	EAS	Ensemble-ARM/Ensemble-ARM-pseudo	0.0175	0.00141
dMRI	dMRI166	EAS	PROSPER-Single/PROSPER-Single-pseudo	0.00344467	9.88124036283036e-05
dMRI	dMRI166	EAS	PROSPER/PROSPER-pseudo	0.00886139	0.000366125
dMRI	dMRI167	EUR	C+T/C+T-pseudo	0.00438	0.0141
dMRI	dMRI167	EUR	Lassosum2/Lassosum2-pseudo	0.0137	0.0231
dMRI	dMRI167	EUR	LDpred2/LDpred2-pseudo	0.0374	0.0374
dMRI	dMRI167	EUR	Ensemble/Ensemble-pseudo	0.0318	0.0232
dMRI	dMRI167	EUR	Ensemble-ARM/Ensemble-ARM-pseudo	0.0318	0.0235
dMRI	dMRI167	EUR	PROSPER-Single/PROSPER-Single-pseudo	0.0428355	0.0428355
dMRI	dMRI167	EUR	PROSPER/PROSPER-pseudo	0.038618	0.0413749
dMRI	dMRI167	EAS	C+T/C+T-pseudo	0.00429	0.00753
dMRI	dMRI167	EAS	Lassosum2/Lassosum2-pseudo	0.00082	0.000979
dMRI	dMRI167	EAS	LDpred2/LDpred2-pseudo	0.00328	0.00183
dMRI	dMRI167	EAS	Ensemble/Ensemble-pseudo	0.021	0.00102
dMRI	dMRI167	EAS	Ensemble-ARM/Ensemble-ARM-pseudo	0.021	0.000986
dMRI	dMRI167	EAS	PROSPER-Single/PROSPER-Single-pseudo	0.0480955	0.0310083
dMRI	dMRI167	EAS	PROSPER/PROSPER-pseudo	0.0125636	0.0259606
dMRI	dMRI168	EUR	C+T/C+T-pseudo	0.0125	0.0209
dMRI	dMRI168	EUR	Lassosum2/Lassosum2-pseudo	0.0274	0.0274
dMRI	dMRI168	EUR	LDpred2/LDpred2-pseudo	0.052	0.052
dMRI	dMRI168	EUR	Ensemble/Ensemble-pseudo	0.0494	0.0505
dMRI	dMRI168	EUR	Ensemble-ARM/Ensemble-ARM-pseudo	0.0494	0.0447
dMRI	dMRI168	EUR	PROSPER-Single/PROSPER-Single-pseudo	0.0332028	0.0491799
dMRI	dMRI168	EUR	PROSPER/PROSPER-pseudo	0.0464584	0.049961
dMRI	dMRI168	EAS	C+T/C+T-pseudo	0.0134	0.00173
dMRI	dMRI168	EAS	Lassosum2/Lassosum2-pseudo	0.012	0.0115
dMRI	dMRI168	EAS	LDpred2/LDpred2-pseudo	0.0247	0.0189
dMRI	dMRI168	EAS	Ensemble/Ensemble-pseudo	0.0306	0.0115
dMRI	dMRI168	EAS	Ensemble-ARM/Ensemble-ARM-pseudo	0.0306	0.0116
dMRI	dMRI168	EAS	PROSPER-Single/PROSPER-Single-pseudo	0.0511127	0.0484052
dMRI	dMRI168	EAS	PROSPER/PROSPER-pseudo	0.041478	0.046345
dMRI	dMRI169	EUR	C+T/C+T-pseudo	0.0105	0.0105
dMRI	dMRI169	EUR	Lassosum2/Lassosum2-pseudo	0.0292	0.039
dMRI	dMRI169	EUR	LDpred2/LDpred2-pseudo	0.0586	0.0595
dMRI	dMRI169	EUR	Ensemble/Ensemble-pseudo	0.0521	0.0406
dMRI	dMRI169	EUR	Ensemble-ARM/Ensemble-ARM-pseudo	0.0521	0.0329
dMRI	dMRI169	EUR	PROSPER-Single/PROSPER-Single-pseudo	0.0464327	0.0464327
dMRI	dMRI169	EUR	PROSPER/PROSPER-pseudo	0.0350211	0.0427999
dMRI	dMRI169	EAS	C+T/C+T-pseudo	0.0141	0.00261
dMRI	dMRI169	EAS	Lassosum2/Lassosum2-pseudo	0.00678	0.00947
dMRI	dMRI169	EAS	LDpred2/LDpred2-pseudo	0.0108	0.0138
dMRI	dMRI169	EAS	Ensemble/Ensemble-pseudo	0.0106	0.00947
dMRI	dMRI169	EAS	Ensemble-ARM/Ensemble-ARM-pseudo	0.0106	0.00951
dMRI	dMRI169	EAS	PROSPER-Single/PROSPER-Single-pseudo	0.0539053	0.0266027
dMRI	dMRI169	EAS	PROSPER/PROSPER-pseudo	0.0648045	0.0703943
dMRI	dMRI170	EUR	C+T/C+T-pseudo	0.0319	0.0414
dMRI	dMRI170	EUR	Lassosum2/Lassosum2-pseudo	0.0397	0.0397
dMRI	dMRI170	EUR	LDpred2/LDpred2-pseudo	0.044	0.044
dMRI	dMRI170	EUR	Ensemble/Ensemble-pseudo	0.046	0.0434
dMRI	dMRI170	EUR	Ensemble-ARM/Ensemble-ARM-pseudo	0.046	0.0463
dMRI	dMRI170	EUR	PROSPER-Single/PROSPER-Single-pseudo	0.0400448	0.0455564
dMRI	dMRI170	EUR	PROSPER/PROSPER-pseudo	0.0400772	0.0454929
dMRI	dMRI170	EAS	C+T/C+T-pseudo	0.00241	0.00296
dMRI	dMRI170	EAS	Lassosum2/Lassosum2-pseudo	0.00249	0.00148
dMRI	dMRI170	EAS	LDpred2/LDpred2-pseudo	0.00109	0.00108
dMRI	dMRI170	EAS	Ensemble/Ensemble-pseudo	0.0104	0.00148
dMRI	dMRI170	EAS	Ensemble-ARM/Ensemble-ARM-pseudo	0.0104	0.0014
dMRI	dMRI170	EAS	PROSPER-Single/PROSPER-Single-pseudo	0.0217748	0.0281817
dMRI	dMRI170	EAS	PROSPER/PROSPER-pseudo	0.0268981	0.0291288
dMRI	dMRI171	EUR	C+T/C+T-pseudo	0.0257	0.0161
dMRI	dMRI171	EUR	Lassosum2/Lassosum2-pseudo	0.021	0.021
dMRI	dMRI171	EUR	LDpred2/LDpred2-pseudo	0.031	0.0347
dMRI	dMRI171	EUR	Ensemble/Ensemble-pseudo	0.0338	0.0283
dMRI	dMRI171	EUR	Ensemble-ARM/Ensemble-ARM-pseudo	0.0338	0.03
dMRI	dMRI171	EUR	PROSPER-Single/PROSPER-Single-pseudo	0.0199007	0.0304285
dMRI	dMRI171	EUR	PROSPER/PROSPER-pseudo	0.0258212	0.0310528
dMRI	dMRI171	EAS	C+T/C+T-pseudo	0.00252	1.06e-05
dMRI	dMRI171	EAS	Lassosum2/Lassosum2-pseudo	0.0132	0.000129
dMRI	dMRI171	EAS	LDpred2/LDpred2-pseudo	0.0108	3.08e-05
dMRI	dMRI171	EAS	Ensemble/Ensemble-pseudo	0.0151	0.000129
dMRI	dMRI171	EAS	Ensemble-ARM/Ensemble-ARM-pseudo	0.0151	0.000129
dMRI	dMRI171	EAS	PROSPER-Single/PROSPER-Single-pseudo	0.040601	0.0370271
dMRI	dMRI171	EAS	PROSPER/PROSPER-pseudo	0.054528	0.0204512
dMRI	dMRI172	EUR	C+T/C+T-pseudo	0.034	0.0272
dMRI	dMRI172	EUR	Lassosum2/Lassosum2-pseudo	0.0383	0.048
dMRI	dMRI172	EUR	LDpred2/LDpred2-pseudo	0.0515	0.0486
dMRI	dMRI172	EUR	Ensemble/Ensemble-pseudo	0.0508	0.0481
dMRI	dMRI172	EUR	Ensemble-ARM/Ensemble-ARM-pseudo	0.0508	0.0568
dMRI	dMRI172	EUR	PROSPER-Single/PROSPER-Single-pseudo	0.0318443	0.0400068
dMRI	dMRI172	EUR	PROSPER/PROSPER-pseudo	0.0345347	0.0376953
dMRI	dMRI172	EAS	C+T/C+T-pseudo	0.00326	0.00501
dMRI	dMRI172	EAS	Lassosum2/Lassosum2-pseudo	0.00879	0.00192
dMRI	dMRI172	EAS	LDpred2/LDpred2-pseudo	0.00191	0.00437
dMRI	dMRI172	EAS	Ensemble/Ensemble-pseudo	8.83e-05	0.00193
dMRI	dMRI172	EAS	Ensemble-ARM/Ensemble-ARM-pseudo	8.83e-05	0.00189
dMRI	dMRI172	EAS	PROSPER-Single/PROSPER-Single-pseudo	0.0351235	0.0503033
dMRI	dMRI172	EAS	PROSPER/PROSPER-pseudo	0.0382513	0.0474124
dMRI	dMRI173	EUR	C+T/C+T-pseudo	0.022	0.00995
dMRI	dMRI173	EUR	Lassosum2/Lassosum2-pseudo	0.0281	0.0169
dMRI	dMRI173	EUR	LDpred2/LDpred2-pseudo	0.0423	0.0372
dMRI	dMRI173	EUR	Ensemble/Ensemble-pseudo	0.0402	0.0245
dMRI	dMRI173	EUR	Ensemble-ARM/Ensemble-ARM-pseudo	0.0402	0.027
dMRI	dMRI173	EUR	PROSPER-Single/PROSPER-Single-pseudo	0.0445253	0.0445253
dMRI	dMRI173	EUR	PROSPER/PROSPER-pseudo	0.042875	0.0429738
dMRI	dMRI173	EAS	C+T/C+T-pseudo	0.00519	0.00332
dMRI	dMRI173	EAS	Lassosum2/Lassosum2-pseudo	0.00535	0.0302
dMRI	dMRI173	EAS	LDpred2/LDpred2-pseudo	0.0308	0.0385
dMRI	dMRI173	EAS	Ensemble/Ensemble-pseudo	0.02	0.0303
dMRI	dMRI173	EAS	Ensemble-ARM/Ensemble-ARM-pseudo	0.02	0.0303
dMRI	dMRI173	EAS	PROSPER-Single/PROSPER-Single-pseudo	0.00432037	0.0349126
dMRI	dMRI173	EAS	PROSPER/PROSPER-pseudo	0.00522002	0.0346024
dMRI	dMRI174	EUR	C+T/C+T-pseudo	0.0189	0.0102
dMRI	dMRI174	EUR	Lassosum2/Lassosum2-pseudo	0.0235	0.0138
dMRI	dMRI174	EUR	LDpred2/LDpred2-pseudo	0.0214	0.0214
dMRI	dMRI174	EUR	Ensemble/Ensemble-pseudo	0.0244	0.018
dMRI	dMRI174	EUR	Ensemble-ARM/Ensemble-ARM-pseudo	0.0244	0.0158
dMRI	dMRI174	EUR	PROSPER-Single/PROSPER-Single-pseudo	0.022812	0.0277462
dMRI	dMRI174	EUR	PROSPER/PROSPER-pseudo	0.0186685	0.0265868
dMRI	dMRI174	EAS	C+T/C+T-pseudo	0.0059	0.0144
dMRI	dMRI174	EAS	Lassosum2/Lassosum2-pseudo	0.00681	0.0181
dMRI	dMRI174	EAS	LDpred2/LDpred2-pseudo	0.00756	0.0309
dMRI	dMRI174	EAS	Ensemble/Ensemble-pseudo	0.0195	0.0182
dMRI	dMRI174	EAS	Ensemble-ARM/Ensemble-ARM-pseudo	0.0195	0.0183
dMRI	dMRI174	EAS	PROSPER-Single/PROSPER-Single-pseudo	0.0197561	0.0283696
dMRI	dMRI174	EAS	PROSPER/PROSPER-pseudo	0.040608	0.0254817
dMRI	dMRI175	EUR	C+T/C+T-pseudo	0.00403	0.00403
dMRI	dMRI175	EUR	Lassosum2/Lassosum2-pseudo	0.00663	0.00464
dMRI	dMRI175	EUR	LDpred2/LDpred2-pseudo	0.00775	0.0194
dMRI	dMRI175	EUR	Ensemble/Ensemble-pseudo	0.00713	0.0128
dMRI	dMRI175	EUR	Ensemble-ARM/Ensemble-ARM-pseudo	0.00713	0.0129
dMRI	dMRI175	EUR	PROSPER-Single/PROSPER-Single-pseudo	0.0119867	0.0228946
dMRI	dMRI175	EUR	PROSPER/PROSPER-pseudo	0.0146435	0.024167
dMRI	dMRI175	EAS	C+T/C+T-pseudo	3.62e-05	0.000896
dMRI	dMRI175	EAS	Lassosum2/Lassosum2-pseudo	0.00148	0.00206
dMRI	dMRI175	EAS	LDpred2/LDpred2-pseudo	0.00141	0.00301
dMRI	dMRI175	EAS	Ensemble/Ensemble-pseudo	0.0105	0.00208
dMRI	dMRI175	EAS	Ensemble-ARM/Ensemble-ARM-pseudo	0.0105	0.00209
dMRI	dMRI175	EAS	PROSPER-Single/PROSPER-Single-pseudo	0.0468661	0.0366328
dMRI	dMRI175	EAS	PROSPER/PROSPER-pseudo	0.0283358	0.0374209
dMRI	dMRI176	EUR	C+T/C+T-pseudo	0.00978	0.0103
dMRI	dMRI176	EUR	Lassosum2/Lassosum2-pseudo	0.013	0.0242
dMRI	dMRI176	EUR	LDpred2/LDpred2-pseudo	0.0318	0.0331
dMRI	dMRI176	EUR	Ensemble/Ensemble-pseudo	0.0294	0.0331
dMRI	dMRI176	EUR	Ensemble-ARM/Ensemble-ARM-pseudo	0.0294	0.0292
dMRI	dMRI176	EUR	PROSPER-Single/PROSPER-Single-pseudo	0.0165838	0.0312615
dMRI	dMRI176	EUR	PROSPER/PROSPER-pseudo	0.0265856	0.033923
dMRI	dMRI176	EAS	C+T/C+T-pseudo	7.04e-05	0.000828
dMRI	dMRI176	EAS	Lassosum2/Lassosum2-pseudo	0.000664	0.000559
dMRI	dMRI176	EAS	LDpred2/LDpred2-pseudo	0.000884	0.00325
dMRI	dMRI176	EAS	Ensemble/Ensemble-pseudo	0.00629	0.000551
dMRI	dMRI176	EAS	Ensemble-ARM/Ensemble-ARM-pseudo	0.00629	0.000542
dMRI	dMRI176	EAS	PROSPER-Single/PROSPER-Single-pseudo	0.00122662	0.0196647
dMRI	dMRI176	EAS	PROSPER/PROSPER-pseudo	0.0100785	0.0215479
dMRI	dMRI177	EUR	C+T/C+T-pseudo	0.026	0.01
dMRI	dMRI177	EUR	Lassosum2/Lassosum2-pseudo	0.0275	0.0156
dMRI	dMRI177	EUR	LDpred2/LDpred2-pseudo	0.0419	0.0417
dMRI	dMRI177	EUR	Ensemble/Ensemble-pseudo	0.0422	0.0278
dMRI	dMRI177	EUR	Ensemble-ARM/Ensemble-ARM-pseudo	0.0422	0.0303
dMRI	dMRI177	EUR	PROSPER-Single/PROSPER-Single-pseudo	0.0216334	0.0317901
dMRI	dMRI177	EUR	PROSPER/PROSPER-pseudo	0.0267704	0.0338562
dMRI	dMRI177	EAS	C+T/C+T-pseudo	0.00444	0.000113
dMRI	dMRI177	EAS	Lassosum2/Lassosum2-pseudo	0.000886	0.00283
dMRI	dMRI177	EAS	LDpred2/LDpred2-pseudo	0.00314	0.00623
dMRI	dMRI177	EAS	Ensemble/Ensemble-pseudo	0.00449	0.00283
dMRI	dMRI177	EAS	Ensemble-ARM/Ensemble-ARM-pseudo	0.00449	0.00284
dMRI	dMRI177	EAS	PROSPER-Single/PROSPER-Single-pseudo	0.000313938	0.011791
dMRI	dMRI177	EAS	PROSPER/PROSPER-pseudo	0.00334493	0.0142679
dMRI	dMRI178	EUR	C+T/C+T-pseudo	0.0226	0.0127
dMRI	dMRI178	EUR	Lassosum2/Lassosum2-pseudo	0.0249	0.0223
dMRI	dMRI178	EUR	LDpred2/LDpred2-pseudo	0.0447	0.046
dMRI	dMRI178	EUR	Ensemble/Ensemble-pseudo	0.0385	0.0306
dMRI	dMRI178	EUR	Ensemble-ARM/Ensemble-ARM-pseudo	0.0385	0.0333
dMRI	dMRI178	EUR	PROSPER-Single/PROSPER-Single-pseudo	0.0415894	0.0414816
dMRI	dMRI178	EUR	PROSPER/PROSPER-pseudo	0.0393297	0.0450653
dMRI	dMRI178	EAS	C+T/C+T-pseudo	0.0122	0.00156
dMRI	dMRI178	EAS	Lassosum2/Lassosum2-pseudo	0.000544	0.00223
dMRI	dMRI178	EAS	LDpred2/LDpred2-pseudo	0.000755	0.00128
dMRI	dMRI178	EAS	Ensemble/Ensemble-pseudo	0.000921	0.00224
dMRI	dMRI178	EAS	Ensemble-ARM/Ensemble-ARM-pseudo	0.000921	0.00224
dMRI	dMRI178	EAS	PROSPER-Single/PROSPER-Single-pseudo	0.0173279	0.0351936
dMRI	dMRI178	EAS	PROSPER/PROSPER-pseudo	0.0144212	0.0363215
dMRI	dMRI179	EUR	C+T/C+T-pseudo	0.0385	0.0308
dMRI	dMRI179	EUR	Lassosum2/Lassosum2-pseudo	0.0587	0.0628
dMRI	dMRI179	EUR	LDpred2/LDpred2-pseudo	0.0605	0.0694
dMRI	dMRI179	EUR	Ensemble/Ensemble-pseudo	0.0548	0.0532
dMRI	dMRI179	EUR	Ensemble-ARM/Ensemble-ARM-pseudo	0.0548	0.0666
dMRI	dMRI179	EUR	PROSPER-Single/PROSPER-Single-pseudo	0.0511385	0.0572639
dMRI	dMRI179	EUR	PROSPER/PROSPER-pseudo	0.0563738	0.0580169
dMRI	dMRI179	EAS	C+T/C+T-pseudo	0.000875	0.000151
dMRI	dMRI179	EAS	Lassosum2/Lassosum2-pseudo	0.00161	0.00543
dMRI	dMRI179	EAS	LDpred2/LDpred2-pseudo	0.00389	0.000368
dMRI	dMRI179	EAS	Ensemble/Ensemble-pseudo	0.0104	0.00543
dMRI	dMRI179	EAS	Ensemble-ARM/Ensemble-ARM-pseudo	0.0104	0.0054
dMRI	dMRI179	EAS	PROSPER-Single/PROSPER-Single-pseudo	0.0143425	0.0319513
dMRI	dMRI179	EAS	PROSPER/PROSPER-pseudo	0.0197483	0.031121
dMRI	dMRI180	EUR	C+T/C+T-pseudo	0.0406	0.0428
dMRI	dMRI180	EUR	Lassosum2/Lassosum2-pseudo	0.0675	0.0669
dMRI	dMRI180	EUR	LDpred2/LDpred2-pseudo	0.0883	0.0903
dMRI	dMRI180	EUR	Ensemble/Ensemble-pseudo	0.0892	0.09
dMRI	dMRI180	EUR	Ensemble-ARM/Ensemble-ARM-pseudo	0.0892	0.0727
dMRI	dMRI180	EUR	PROSPER-Single/PROSPER-Single-pseudo	0.0686249	0.0686249
dMRI	dMRI180	EUR	PROSPER/PROSPER-pseudo	0.0628076	0.06717
dMRI	dMRI180	EAS	C+T/C+T-pseudo	0.00226	0.0085
dMRI	dMRI180	EAS	Lassosum2/Lassosum2-pseudo	0.000922	0.00293
dMRI	dMRI180	EAS	LDpred2/LDpred2-pseudo	0.000604	0.000169
dMRI	dMRI180	EAS	Ensemble/Ensemble-pseudo	0.00417	0.00299
dMRI	dMRI180	EAS	Ensemble-ARM/Ensemble-ARM-pseudo	0.00417	0.00298
dMRI	dMRI180	EAS	PROSPER-Single/PROSPER-Single-pseudo	0.00246177	0.0104503
dMRI	dMRI180	EAS	PROSPER/PROSPER-pseudo	0.00250452	0.0111575
dMRI	dMRI181	EUR	C+T/C+T-pseudo	0.0241	0.0123
dMRI	dMRI181	EUR	Lassosum2/Lassosum2-pseudo	0.0255	0.0241
dMRI	dMRI181	EUR	LDpred2/LDpred2-pseudo	0.0347	0.0357
dMRI	dMRI181	EUR	Ensemble/Ensemble-pseudo	0.037	0.0324
dMRI	dMRI181	EUR	Ensemble-ARM/Ensemble-ARM-pseudo	0.037	0.0277
dMRI	dMRI181	EUR	PROSPER-Single/PROSPER-Single-pseudo	0.0185466	0.0241818
dMRI	dMRI181	EUR	PROSPER/PROSPER-pseudo	0.0220333	0.0227294
dMRI	dMRI181	EAS	C+T/C+T-pseudo	0.0179	0.00734
dMRI	dMRI181	EAS	Lassosum2/Lassosum2-pseudo	0.0253	0.0366
dMRI	dMRI181	EAS	LDpred2/LDpred2-pseudo	0.0304	0.0471
dMRI	dMRI181	EAS	Ensemble/Ensemble-pseudo	0.0586	0.0366
dMRI	dMRI181	EAS	Ensemble-ARM/Ensemble-ARM-pseudo	0.0586	0.0367
dMRI	dMRI181	EAS	PROSPER-Single/PROSPER-Single-pseudo	0.0259123	0.0313811
dMRI	dMRI181	EAS	PROSPER/PROSPER-pseudo	0.00567746	0.0316195
dMRI	dMRI182	EUR	C+T/C+T-pseudo	0.0357	0.0344
dMRI	dMRI182	EUR	Lassosum2/Lassosum2-pseudo	0.0434	0.0392
dMRI	dMRI182	EUR	LDpred2/LDpred2-pseudo	0.0383	0.0347
dMRI	dMRI182	EUR	Ensemble/Ensemble-pseudo	0.0403	0.0454
dMRI	dMRI182	EUR	Ensemble-ARM/Ensemble-ARM-pseudo	0.0403	0.0479
dMRI	dMRI182	EUR	PROSPER-Single/PROSPER-Single-pseudo	0.0274867	0.0274867
dMRI	dMRI182	EUR	PROSPER/PROSPER-pseudo	0.028785	0.0236492
dMRI	dMRI182	EAS	C+T/C+T-pseudo	0.00219	0.000125
dMRI	dMRI182	EAS	Lassosum2/Lassosum2-pseudo	0.00795	0.00164
dMRI	dMRI182	EAS	LDpred2/LDpred2-pseudo	0.0134	0.0146
dMRI	dMRI182	EAS	Ensemble/Ensemble-pseudo	0.0184	0.00164
dMRI	dMRI182	EAS	Ensemble-ARM/Ensemble-ARM-pseudo	0.0184	0.00164
dMRI	dMRI182	EAS	PROSPER-Single/PROSPER-Single-pseudo	0.00131405	0.00605317
dMRI	dMRI182	EAS	PROSPER/PROSPER-pseudo	0.000198951	0.005733
dMRI	dMRI183	EUR	C+T/C+T-pseudo	0.00309	0.00354
dMRI	dMRI183	EUR	Lassosum2/Lassosum2-pseudo	0.000124	0.00786
dMRI	dMRI183	EUR	LDpred2/LDpred2-pseudo	0.0174	0.012
dMRI	dMRI183	EUR	Ensemble/Ensemble-pseudo	3.06e-05	0.0116
dMRI	dMRI183	EUR	Ensemble-ARM/Ensemble-ARM-pseudo	3.06e-05	0.00969
dMRI	dMRI183	EUR	PROSPER-Single/PROSPER-Single-pseudo	0.0090823	0.00922398
dMRI	dMRI183	EUR	PROSPER/PROSPER-pseudo	0.00232905	0.00961421
dMRI	dMRI183	EAS	C+T/C+T-pseudo	3.2e-05	0.00134
dMRI	dMRI183	EAS	Lassosum2/Lassosum2-pseudo	0.000896	0.001
dMRI	dMRI183	EAS	LDpred2/LDpred2-pseudo	0.000213	0.000424
dMRI	dMRI183	EAS	Ensemble/Ensemble-pseudo	0.00655	0.001
dMRI	dMRI183	EAS	Ensemble-ARM/Ensemble-ARM-pseudo	0.00655	0.001
dMRI	dMRI183	EAS	PROSPER-Single/PROSPER-Single-pseudo	0.00243056	0.000189568
dMRI	dMRI183	EAS	PROSPER/PROSPER-pseudo	0.0150356	6.41165222897212e-05
dMRI	dMRI184	EUR	C+T/C+T-pseudo	0.0238	0.0105
dMRI	dMRI184	EUR	Lassosum2/Lassosum2-pseudo	0.0296	0.0187
dMRI	dMRI184	EUR	LDpred2/LDpred2-pseudo	0.0261	0.0283
dMRI	dMRI184	EUR	Ensemble/Ensemble-pseudo	0.0298	0.0216
dMRI	dMRI184	EUR	Ensemble-ARM/Ensemble-ARM-pseudo	0.0298	0.0209
dMRI	dMRI184	EUR	PROSPER-Single/PROSPER-Single-pseudo	0.0170121	0.0165461
dMRI	dMRI184	EUR	PROSPER/PROSPER-pseudo	0.00513296	0.0162003
dMRI	dMRI184	EAS	C+T/C+T-pseudo	0.0199	0.00105
dMRI	dMRI184	EAS	Lassosum2/Lassosum2-pseudo	0.00114	4.46e-05
dMRI	dMRI184	EAS	LDpred2/LDpred2-pseudo	0.000124	0.00178
dMRI	dMRI184	EAS	Ensemble/Ensemble-pseudo	0.0033	4.46e-05
dMRI	dMRI184	EAS	Ensemble-ARM/Ensemble-ARM-pseudo	0.0033	4.43e-05
dMRI	dMRI184	EAS	PROSPER-Single/PROSPER-Single-pseudo	0.00380449	0.00401649
dMRI	dMRI184	EAS	PROSPER/PROSPER-pseudo	2.56245851655383e-05	0.00308497
dMRI	dMRI185	EUR	C+T/C+T-pseudo	0.0179	0.0327
dMRI	dMRI185	EUR	Lassosum2/Lassosum2-pseudo	0.0423	0.0378
dMRI	dMRI185	EUR	LDpred2/LDpred2-pseudo	0.0637	0.054
dMRI	dMRI185	EUR	Ensemble/Ensemble-pseudo	0.0507	0.0581
dMRI	dMRI185	EUR	Ensemble-ARM/Ensemble-ARM-pseudo	0.0507	0.056
dMRI	dMRI185	EUR	PROSPER-Single/PROSPER-Single-pseudo	0.0403325	0.0421328
dMRI	dMRI185	EUR	PROSPER/PROSPER-pseudo	0.0406412	0.0378764
dMRI	dMRI185	EAS	C+T/C+T-pseudo	0.0159	0.00646
dMRI	dMRI185	EAS	Lassosum2/Lassosum2-pseudo	0.0138	0.00817
dMRI	dMRI185	EAS	LDpred2/LDpred2-pseudo	0.0206	0.0127
dMRI	dMRI185	EAS	Ensemble/Ensemble-pseudo	0.0252	0.00821
dMRI	dMRI185	EAS	Ensemble-ARM/Ensemble-ARM-pseudo	0.0252	0.00821
dMRI	dMRI185	EAS	PROSPER-Single/PROSPER-Single-pseudo	0.0452283	0.0543842
dMRI	dMRI185	EAS	PROSPER/PROSPER-pseudo	0.0194089	0.0640184
dMRI	dMRI186	EUR	C+T/C+T-pseudo	0.0349	0.0349
dMRI	dMRI186	EUR	Lassosum2/Lassosum2-pseudo	0.0522	0.07
dMRI	dMRI186	EUR	LDpred2/LDpred2-pseudo	0.0755	0.076
dMRI	dMRI186	EUR	Ensemble/Ensemble-pseudo	0.0629	0.0745
dMRI	dMRI186	EUR	Ensemble-ARM/Ensemble-ARM-pseudo	0.0629	0.0575
dMRI	dMRI186	EUR	PROSPER-Single/PROSPER-Single-pseudo	0.0431368	0.0491841
dMRI	dMRI186	EUR	PROSPER/PROSPER-pseudo	0.0427463	0.0457156
dMRI	dMRI186	EAS	C+T/C+T-pseudo	0.0127	0.00496
dMRI	dMRI186	EAS	Lassosum2/Lassosum2-pseudo	0.00847	0.0188
dMRI	dMRI186	EAS	LDpred2/LDpred2-pseudo	0.00897	0.00316
dMRI	dMRI186	EAS	Ensemble/Ensemble-pseudo	0.0185	0.0188
dMRI	dMRI186	EAS	Ensemble-ARM/Ensemble-ARM-pseudo	0.0185	0.0188
dMRI	dMRI186	EAS	PROSPER-Single/PROSPER-Single-pseudo	0.0692479	0.0539773
dMRI	dMRI186	EAS	PROSPER/PROSPER-pseudo	0.0555464	0.0499036
dMRI	dMRI187	EUR	C+T/C+T-pseudo	0.00792	0.0138
dMRI	dMRI187	EUR	Lassosum2/Lassosum2-pseudo	0.00628	0.0183
dMRI	dMRI187	EUR	LDpred2/LDpred2-pseudo	0.0245	0.0252
dMRI	dMRI187	EUR	Ensemble/Ensemble-pseudo	0.0219	0.0278
dMRI	dMRI187	EUR	Ensemble-ARM/Ensemble-ARM-pseudo	0.0219	0.0293
dMRI	dMRI187	EUR	PROSPER-Single/PROSPER-Single-pseudo	0.00539706	0.0271372
dMRI	dMRI187	EUR	PROSPER/PROSPER-pseudo	0.0164818	0.0265665
dMRI	dMRI187	EAS	C+T/C+T-pseudo	0.03	0.00124
dMRI	dMRI187	EAS	Lassosum2/Lassosum2-pseudo	0.0312	0.0017
dMRI	dMRI187	EAS	LDpred2/LDpred2-pseudo	0.0185	0.000192
dMRI	dMRI187	EAS	Ensemble/Ensemble-pseudo	0.0296	0.00171
dMRI	dMRI187	EAS	Ensemble-ARM/Ensemble-ARM-pseudo	0.0296	0.0017
dMRI	dMRI187	EAS	PROSPER-Single/PROSPER-Single-pseudo	0.0157148	0.00934809
dMRI	dMRI187	EAS	PROSPER/PROSPER-pseudo	0.0223468	0.0103769
dMRI	dMRI188	EUR	C+T/C+T-pseudo	0.0127	0.00258
dMRI	dMRI188	EUR	Lassosum2/Lassosum2-pseudo	0.011	0.0023
dMRI	dMRI188	EUR	LDpred2/LDpred2-pseudo	0.0163	0.0148
dMRI	dMRI188	EUR	Ensemble/Ensemble-pseudo	0.0178	0.00849
dMRI	dMRI188	EUR	Ensemble-ARM/Ensemble-ARM-pseudo	0.0178	0.00986
dMRI	dMRI188	EUR	PROSPER-Single/PROSPER-Single-pseudo	0.0243297	0.0231582
dMRI	dMRI188	EUR	PROSPER/PROSPER-pseudo	0.0195615	0.0220703
dMRI	dMRI188	EAS	C+T/C+T-pseudo	0.00367	0.00196
dMRI	dMRI188	EAS	Lassosum2/Lassosum2-pseudo	0.00335	0.00289
dMRI	dMRI188	EAS	LDpred2/LDpred2-pseudo	0.0244	0.0144
dMRI	dMRI188	EAS	Ensemble/Ensemble-pseudo	0.0238	0.00289
dMRI	dMRI188	EAS	Ensemble-ARM/Ensemble-ARM-pseudo	0.0238	0.00296
dMRI	dMRI188	EAS	PROSPER-Single/PROSPER-Single-pseudo	0.0244172	0.019831
dMRI	dMRI188	EAS	PROSPER/PROSPER-pseudo	0.0312583	0.0160187
dMRI	dMRI189	EUR	C+T/C+T-pseudo	0.0239	0.00697
dMRI	dMRI189	EUR	Lassosum2/Lassosum2-pseudo	0.0339	0.0169
dMRI	dMRI189	EUR	LDpred2/LDpred2-pseudo	0.037	0.037
dMRI	dMRI189	EUR	Ensemble/Ensemble-pseudo	0.0373	0.02
dMRI	dMRI189	EUR	Ensemble-ARM/Ensemble-ARM-pseudo	0.0373	0.029
dMRI	dMRI189	EUR	PROSPER-Single/PROSPER-Single-pseudo	0.0528856	0.0528856
dMRI	dMRI189	EUR	PROSPER/PROSPER-pseudo	0.0446625	0.0488652
dMRI	dMRI189	EAS	C+T/C+T-pseudo	0.000212	0.00949
dMRI	dMRI189	EAS	Lassosum2/Lassosum2-pseudo	0.00889	2.58e-05
dMRI	dMRI189	EAS	LDpred2/LDpred2-pseudo	0.00738	0.00183
dMRI	dMRI189	EAS	Ensemble/Ensemble-pseudo	0.00664	2e-05
dMRI	dMRI189	EAS	Ensemble-ARM/Ensemble-ARM-pseudo	0.00664	2.06e-05
dMRI	dMRI189	EAS	PROSPER-Single/PROSPER-Single-pseudo	0.000540687	0.0141923
dMRI	dMRI189	EAS	PROSPER/PROSPER-pseudo	0.00196076	0.0134761
dMRI	dMRI190	EUR	C+T/C+T-pseudo	2.11e-05	0.00327
dMRI	dMRI190	EUR	Lassosum2/Lassosum2-pseudo	0.00404	0.00586
dMRI	dMRI190	EUR	LDpred2/LDpred2-pseudo	0.0145	0.012
dMRI	dMRI190	EUR	Ensemble/Ensemble-pseudo	0.00967	0.0113
dMRI	dMRI190	EUR	Ensemble-ARM/Ensemble-ARM-pseudo	0.00967	0.00783
dMRI	dMRI190	EUR	PROSPER-Single/PROSPER-Single-pseudo	0.0196713	0.0196713
dMRI	dMRI190	EUR	PROSPER/PROSPER-pseudo	0.0157159	0.0185108
dMRI	dMRI190	EAS	C+T/C+T-pseudo	0.0221	0.00167
dMRI	dMRI190	EAS	Lassosum2/Lassosum2-pseudo	0.000666	0.00119
dMRI	dMRI190	EAS	LDpred2/LDpred2-pseudo	0.0213	9.93e-05
dMRI	dMRI190	EAS	Ensemble/Ensemble-pseudo	0.0176	0.00119
dMRI	dMRI190	EAS	Ensemble-ARM/Ensemble-ARM-pseudo	0.0176	0.00119
dMRI	dMRI190	EAS	PROSPER-Single/PROSPER-Single-pseudo	0.000901635	0.00912344
dMRI	dMRI190	EAS	PROSPER/PROSPER-pseudo	0.00281961	0.00906245
dMRI	dMRI191	EUR	C+T/C+T-pseudo	0.011	0.00302
dMRI	dMRI191	EUR	Lassosum2/Lassosum2-pseudo	0.011	0.00504
dMRI	dMRI191	EUR	LDpred2/LDpred2-pseudo	0.0146	0.0157
dMRI	dMRI191	EUR	Ensemble/Ensemble-pseudo	0.0142	0.0121
dMRI	dMRI191	EUR	Ensemble-ARM/Ensemble-ARM-pseudo	0.0142	0.00992
dMRI	dMRI191	EUR	PROSPER-Single/PROSPER-Single-pseudo	0.0193058	0.0219886
dMRI	dMRI191	EUR	PROSPER/PROSPER-pseudo	0.0181952	0.0221532
dMRI	dMRI191	EAS	C+T/C+T-pseudo	0.011	0.00308
dMRI	dMRI191	EAS	Lassosum2/Lassosum2-pseudo	0.0118	0.0171
dMRI	dMRI191	EAS	LDpred2/LDpred2-pseudo	0.00544	6.67e-05
dMRI	dMRI191	EAS	Ensemble/Ensemble-pseudo	0.0167	0.0169
dMRI	dMRI191	EAS	Ensemble-ARM/Ensemble-ARM-pseudo	0.0167	0.017
dMRI	dMRI191	EAS	PROSPER-Single/PROSPER-Single-pseudo	0.00036723	0.00458687
dMRI	dMRI191	EAS	PROSPER/PROSPER-pseudo	0.0199054	0.00356188
dMRI	dMRI192	EUR	C+T/C+T-pseudo	0.024	0.0149
dMRI	dMRI192	EUR	Lassosum2/Lassosum2-pseudo	0.0147	0.0317
dMRI	dMRI192	EUR	LDpred2/LDpred2-pseudo	0.0449	0.0512
dMRI	dMRI192	EUR	Ensemble/Ensemble-pseudo	0.0401	0.03
dMRI	dMRI192	EUR	Ensemble-ARM/Ensemble-ARM-pseudo	0.0401	0.0319
dMRI	dMRI192	EUR	PROSPER-Single/PROSPER-Single-pseudo	0.0287197	0.0361652
dMRI	dMRI192	EUR	PROSPER/PROSPER-pseudo	0.0305929	0.0366172
dMRI	dMRI192	EAS	C+T/C+T-pseudo	0.00545	0.00829
dMRI	dMRI192	EAS	Lassosum2/Lassosum2-pseudo	0.00264	0.00224
dMRI	dMRI192	EAS	LDpred2/LDpred2-pseudo	0.00097	0.000236
dMRI	dMRI192	EAS	Ensemble/Ensemble-pseudo	0.00847	0.00217
dMRI	dMRI192	EAS	Ensemble-ARM/Ensemble-ARM-pseudo	0.00847	0.00223
dMRI	dMRI192	EAS	PROSPER-Single/PROSPER-Single-pseudo	0.00187559	0.00969704
dMRI	dMRI192	EAS	PROSPER/PROSPER-pseudo	0.0224384	0.0113957
dMRI	dMRI193	EUR	C+T/C+T-pseudo	0.0353	0.0477
dMRI	dMRI193	EUR	Lassosum2/Lassosum2-pseudo	0.0292	0.0504
dMRI	dMRI193	EUR	LDpred2/LDpred2-pseudo	0.0479	0.0479
dMRI	dMRI193	EUR	Ensemble/Ensemble-pseudo	0.0555	0.0587
dMRI	dMRI193	EUR	Ensemble-ARM/Ensemble-ARM-pseudo	0.0555	0.0627
dMRI	dMRI193	EUR	PROSPER-Single/PROSPER-Single-pseudo	0.038862	0.031707
dMRI	dMRI193	EUR	PROSPER/PROSPER-pseudo	0.0258661	0.0280252
dMRI	dMRI193	EAS	C+T/C+T-pseudo	0.00044	0.00209
dMRI	dMRI193	EAS	Lassosum2/Lassosum2-pseudo	0.0034	0.00624
dMRI	dMRI193	EAS	LDpred2/LDpred2-pseudo	0.0037	0.000596
dMRI	dMRI193	EAS	Ensemble/Ensemble-pseudo	0.000637	0.00624
dMRI	dMRI193	EAS	Ensemble-ARM/Ensemble-ARM-pseudo	0.000637	0.00624
dMRI	dMRI193	EAS	PROSPER-Single/PROSPER-Single-pseudo	0.00377593	0.0143728
dMRI	dMRI193	EAS	PROSPER/PROSPER-pseudo	0.016715	0.016926
dMRI	dMRI194	EUR	C+T/C+T-pseudo	0.00804	0.00418
dMRI	dMRI194	EUR	Lassosum2/Lassosum2-pseudo	0.013	0.0102
dMRI	dMRI194	EUR	LDpred2/LDpred2-pseudo	0.0188	0.0191
dMRI	dMRI194	EUR	Ensemble/Ensemble-pseudo	0.0168	0.0205
dMRI	dMRI194	EUR	Ensemble-ARM/Ensemble-ARM-pseudo	0.0168	0.016
dMRI	dMRI194	EUR	PROSPER-Single/PROSPER-Single-pseudo	0.0115264	0.0179928
dMRI	dMRI194	EUR	PROSPER/PROSPER-pseudo	0.0177059	0.0159607
dMRI	dMRI194	EAS	C+T/C+T-pseudo	0.00151	0.0214
dMRI	dMRI194	EAS	Lassosum2/Lassosum2-pseudo	0.000975	0.00124
dMRI	dMRI194	EAS	LDpred2/LDpred2-pseudo	0.00389	0.00544
dMRI	dMRI194	EAS	Ensemble/Ensemble-pseudo	0.0031	0.00124
dMRI	dMRI194	EAS	Ensemble-ARM/Ensemble-ARM-pseudo	0.0031	0.00125
dMRI	dMRI194	EAS	PROSPER-Single/PROSPER-Single-pseudo	0.00900355	0.00032461
dMRI	dMRI194	EAS	PROSPER/PROSPER-pseudo	0.0152698	0.000583496
dMRI	dMRI195	EUR	C+T/C+T-pseudo	0.0131	0.0194
dMRI	dMRI195	EUR	Lassosum2/Lassosum2-pseudo	0.0326	0.0211
dMRI	dMRI195	EUR	LDpred2/LDpred2-pseudo	0.0358	0.0325
dMRI	dMRI195	EUR	Ensemble/Ensemble-pseudo	0.0336	0.0324
dMRI	dMRI195	EUR	Ensemble-ARM/Ensemble-ARM-pseudo	0.0336	0.0298
dMRI	dMRI195	EUR	PROSPER-Single/PROSPER-Single-pseudo	0.0384567	0.0384567
dMRI	dMRI195	EUR	PROSPER/PROSPER-pseudo	0.0338184	0.0370447
dMRI	dMRI195	EAS	C+T/C+T-pseudo	0.012	1.38e-07
dMRI	dMRI195	EAS	Lassosum2/Lassosum2-pseudo	0.00551	0.00121
dMRI	dMRI195	EAS	LDpred2/LDpred2-pseudo	0.0031	0.00429
dMRI	dMRI195	EAS	Ensemble/Ensemble-pseudo	0.0138	0.00121
dMRI	dMRI195	EAS	Ensemble-ARM/Ensemble-ARM-pseudo	0.0138	0.00121
dMRI	dMRI195	EAS	PROSPER-Single/PROSPER-Single-pseudo	0.0105162	0.0370687
dMRI	dMRI195	EAS	PROSPER/PROSPER-pseudo	0.0426139	0.0342501
dMRI	dMRI196	EUR	C+T/C+T-pseudo	0.0254	0.0345
dMRI	dMRI196	EUR	Lassosum2/Lassosum2-pseudo	0.0512	0.0499
dMRI	dMRI196	EUR	LDpred2/LDpred2-pseudo	0.0568	0.0568
dMRI	dMRI196	EUR	Ensemble/Ensemble-pseudo	0.055	0.0548
dMRI	dMRI196	EUR	Ensemble-ARM/Ensemble-ARM-pseudo	0.055	0.0529
dMRI	dMRI196	EUR	PROSPER-Single/PROSPER-Single-pseudo	0.0418997	0.0418997
dMRI	dMRI196	EUR	PROSPER/PROSPER-pseudo	0.0297094	0.0395937
dMRI	dMRI196	EAS	C+T/C+T-pseudo	0.000156	0.0105
dMRI	dMRI196	EAS	Lassosum2/Lassosum2-pseudo	0.00141	8.16e-06
dMRI	dMRI196	EAS	LDpred2/LDpred2-pseudo	6.92e-05	0.000117
dMRI	dMRI196	EAS	Ensemble/Ensemble-pseudo	0.00314	1.28e-05
dMRI	dMRI196	EAS	Ensemble-ARM/Ensemble-ARM-pseudo	0.00314	8.81e-06
dMRI	dMRI196	EAS	PROSPER-Single/PROSPER-Single-pseudo	0.0779941	0.063948
dMRI	dMRI196	EAS	PROSPER/PROSPER-pseudo	0.0563835	0.0671512
dMRI	dMRI197	EUR	C+T/C+T-pseudo	0.0336	0.0368
dMRI	dMRI197	EUR	Lassosum2/Lassosum2-pseudo	0.0412	0.0412
dMRI	dMRI197	EUR	LDpred2/LDpred2-pseudo	0.0592	0.0592
dMRI	dMRI197	EUR	Ensemble/Ensemble-pseudo	0.0588	0.0584
dMRI	dMRI197	EUR	Ensemble-ARM/Ensemble-ARM-pseudo	0.0588	0.0574
dMRI	dMRI197	EUR	PROSPER-Single/PROSPER-Single-pseudo	0.0501647	0.0501647
dMRI	dMRI197	EUR	PROSPER/PROSPER-pseudo	0.0472802	0.0460576
dMRI	dMRI197	EAS	C+T/C+T-pseudo	1.24e-05	0.00816
dMRI	dMRI197	EAS	Lassosum2/Lassosum2-pseudo	0.00127	0.00234
dMRI	dMRI197	EAS	LDpred2/LDpred2-pseudo	0.00911	0.00569
dMRI	dMRI197	EAS	Ensemble/Ensemble-pseudo	0.00152	0.00239
dMRI	dMRI197	EAS	Ensemble-ARM/Ensemble-ARM-pseudo	0.00152	0.00238
dMRI	dMRI197	EAS	PROSPER-Single/PROSPER-Single-pseudo	7.3756070779166e-06	0.00177566
dMRI	dMRI197	EAS	PROSPER/PROSPER-pseudo	8.30678811826561e-05	0.00124866
dMRI	dMRI198	EUR	C+T/C+T-pseudo	0.0103	0.0187
dMRI	dMRI198	EUR	Lassosum2/Lassosum2-pseudo	0.018	0.0183
dMRI	dMRI198	EUR	LDpred2/LDpred2-pseudo	0.0271	0.0291
dMRI	dMRI198	EUR	Ensemble/Ensemble-pseudo	0.0245	0.0316
dMRI	dMRI198	EUR	Ensemble-ARM/Ensemble-ARM-pseudo	0.0245	0.0311
dMRI	dMRI198	EUR	PROSPER-Single/PROSPER-Single-pseudo	0.0446604	0.0446604
dMRI	dMRI198	EUR	PROSPER/PROSPER-pseudo	0.0309414	0.040248
dMRI	dMRI198	EAS	C+T/C+T-pseudo	0.00317	4.46e-05
dMRI	dMRI198	EAS	Lassosum2/Lassosum2-pseudo	0.00114	0.00222
dMRI	dMRI198	EAS	LDpred2/LDpred2-pseudo	0.00644	0.00828
dMRI	dMRI198	EAS	Ensemble/Ensemble-pseudo	0.00427	0.00223
dMRI	dMRI198	EAS	Ensemble-ARM/Ensemble-ARM-pseudo	0.00427	0.00224
dMRI	dMRI198	EAS	PROSPER-Single/PROSPER-Single-pseudo	0.0284785	0.0202957
dMRI	dMRI198	EAS	PROSPER/PROSPER-pseudo	0.00719018	0.0191822
dMRI	dMRI199	EUR	C+T/C+T-pseudo	0.00676	0.00777
dMRI	dMRI199	EUR	Lassosum2/Lassosum2-pseudo	0.0153	0.0153
dMRI	dMRI199	EUR	LDpred2/LDpred2-pseudo	0.026	0.0305
dMRI	dMRI199	EUR	Ensemble/Ensemble-pseudo	0.0237	0.0192
dMRI	dMRI199	EUR	Ensemble-ARM/Ensemble-ARM-pseudo	0.0237	0.0256
dMRI	dMRI199	EUR	PROSPER-Single/PROSPER-Single-pseudo	0.0326723	0.0326723
dMRI	dMRI199	EUR	PROSPER/PROSPER-pseudo	0.02869	0.0276498
dMRI	dMRI199	EAS	C+T/C+T-pseudo	0.0123	0.000383
dMRI	dMRI199	EAS	Lassosum2/Lassosum2-pseudo	0.00517	0.00736
dMRI	dMRI199	EAS	LDpred2/LDpred2-pseudo	0.00115	0.000259
dMRI	dMRI199	EAS	Ensemble/Ensemble-pseudo	0.0156	0.00737
dMRI	dMRI199	EAS	Ensemble-ARM/Ensemble-ARM-pseudo	0.0156	0.00734
dMRI	dMRI199	EAS	PROSPER-Single/PROSPER-Single-pseudo	0.0175986	0.0304843
dMRI	dMRI199	EAS	PROSPER/PROSPER-pseudo	0.0214614	0.0200549
dMRI	dMRI200	EUR	C+T/C+T-pseudo	0.00894	0.00894
dMRI	dMRI200	EUR	Lassosum2/Lassosum2-pseudo	0.0158	0.00873
dMRI	dMRI200	EUR	LDpred2/LDpred2-pseudo	0.0204	0.0236
dMRI	dMRI200	EUR	Ensemble/Ensemble-pseudo	0.0202	0.0199
dMRI	dMRI200	EUR	Ensemble-ARM/Ensemble-ARM-pseudo	0.0202	0.0231
dMRI	dMRI200	EUR	PROSPER-Single/PROSPER-Single-pseudo	0.0247415	0.0247415
dMRI	dMRI200	EUR	PROSPER/PROSPER-pseudo	0.0253651	0.0202486
dMRI	dMRI200	EAS	C+T/C+T-pseudo	0.0025	0.00592
dMRI	dMRI200	EAS	Lassosum2/Lassosum2-pseudo	0.0014	0.00823
dMRI	dMRI200	EAS	LDpred2/LDpred2-pseudo	0.0166	0.00753
dMRI	dMRI200	EAS	Ensemble/Ensemble-pseudo	0.00703	0.00824
dMRI	dMRI200	EAS	Ensemble-ARM/Ensemble-ARM-pseudo	0.00703	0.00823
dMRI	dMRI200	EAS	PROSPER-Single/PROSPER-Single-pseudo	0.00209973	0.00121794
dMRI	dMRI200	EAS	PROSPER/PROSPER-pseudo	0.00736118	4.71428773872347e-05
dMRI	dMRI201	EUR	C+T/C+T-pseudo	0.00562	0.00219
dMRI	dMRI201	EUR	Lassosum2/Lassosum2-pseudo	0.000939	0.00113
dMRI	dMRI201	EUR	LDpred2/LDpred2-pseudo	0.00215	0.00524
dMRI	dMRI201	EUR	Ensemble/Ensemble-pseudo	0.00195	0.0034
dMRI	dMRI201	EUR	Ensemble-ARM/Ensemble-ARM-pseudo	0.00195	0.00384
dMRI	dMRI201	EUR	PROSPER-Single/PROSPER-Single-pseudo	0.00122298	0.00317144
dMRI	dMRI201	EUR	PROSPER/PROSPER-pseudo	0.00204969	0.00262601
dMRI	dMRI201	EAS	C+T/C+T-pseudo	0.00137	0.0204
dMRI	dMRI201	EAS	Lassosum2/Lassosum2-pseudo	0.000278	0.00351
dMRI	dMRI201	EAS	LDpred2/LDpred2-pseudo	7e-04	0.000821
dMRI	dMRI201	EAS	Ensemble/Ensemble-pseudo	0.00538	0.00341
dMRI	dMRI201	EAS	Ensemble-ARM/Ensemble-ARM-pseudo	0.00538	0.00349
dMRI	dMRI201	EAS	PROSPER-Single/PROSPER-Single-pseudo	0.00576186	0.0154752
dMRI	dMRI201	EAS	PROSPER/PROSPER-pseudo	0.00957561	0.0209374
dMRI	dMRI202	EUR	C+T/C+T-pseudo	0.000804	0.000965
dMRI	dMRI202	EUR	Lassosum2/Lassosum2-pseudo	0.00027	0.00021
dMRI	dMRI202	EUR	LDpred2/LDpred2-pseudo	0.00305	0.00305
dMRI	dMRI202	EUR	Ensemble/Ensemble-pseudo	0.0019	0.00204
dMRI	dMRI202	EUR	Ensemble-ARM/Ensemble-ARM-pseudo	0.0019	0.00148
dMRI	dMRI202	EUR	PROSPER-Single/PROSPER-Single-pseudo	0.00017515	0.00327785
dMRI	dMRI202	EUR	PROSPER/PROSPER-pseudo	0.000471867	0.00266015
dMRI	dMRI202	EAS	C+T/C+T-pseudo	3.75e-05	0.000152
dMRI	dMRI202	EAS	Lassosum2/Lassosum2-pseudo	7.29e-06	1.14e-05
dMRI	dMRI202	EAS	LDpred2/LDpred2-pseudo	0.00458	0.000159
dMRI	dMRI202	EAS	Ensemble/Ensemble-pseudo	0.00376	1.18e-05
dMRI	dMRI202	EAS	Ensemble-ARM/Ensemble-ARM-pseudo	0.00376	1.14e-05
dMRI	dMRI202	EAS	PROSPER-Single/PROSPER-Single-pseudo	0.0307566	0.0301281
dMRI	dMRI202	EAS	PROSPER/PROSPER-pseudo	0.00720571	0.0273102
dMRI	dMRI203	EUR	C+T/C+T-pseudo	0.0164	0.011
dMRI	dMRI203	EUR	Lassosum2/Lassosum2-pseudo	0.0181	0.0163
dMRI	dMRI203	EUR	LDpred2/LDpred2-pseudo	0.0192	0.0148
dMRI	dMRI203	EUR	Ensemble/Ensemble-pseudo	0.0178	0.0146
dMRI	dMRI203	EUR	Ensemble-ARM/Ensemble-ARM-pseudo	0.0178	0.0192
dMRI	dMRI203	EUR	PROSPER-Single/PROSPER-Single-pseudo	0.00155506	0.00851142
dMRI	dMRI203	EUR	PROSPER/PROSPER-pseudo	0.00318839	0.00772394
dMRI	dMRI203	EAS	C+T/C+T-pseudo	0.00427	0.0106
dMRI	dMRI203	EAS	Lassosum2/Lassosum2-pseudo	0.0042	0.00627
dMRI	dMRI203	EAS	LDpred2/LDpred2-pseudo	0.00178	0.00153
dMRI	dMRI203	EAS	Ensemble/Ensemble-pseudo	0.0299	0.00611
dMRI	dMRI203	EAS	Ensemble-ARM/Ensemble-ARM-pseudo	0.0299	0.00623
dMRI	dMRI203	EAS	PROSPER-Single/PROSPER-Single-pseudo	0.0262615	4.73312661836602e-05
dMRI	dMRI203	EAS	PROSPER/PROSPER-pseudo	0.00723731	0.000921184
dMRI	dMRI204	EUR	C+T/C+T-pseudo	0.000542	0.000162
dMRI	dMRI204	EUR	Lassosum2/Lassosum2-pseudo	0.00506	0.00228
dMRI	dMRI204	EUR	LDpred2/LDpred2-pseudo	0.00721	0.00732
dMRI	dMRI204	EUR	Ensemble/Ensemble-pseudo	0.00723	0.00366
dMRI	dMRI204	EUR	Ensemble-ARM/Ensemble-ARM-pseudo	0.00723	0.00138
dMRI	dMRI204	EUR	PROSPER-Single/PROSPER-Single-pseudo	0.00138233	0.00932113
dMRI	dMRI204	EUR	PROSPER/PROSPER-pseudo	0.0040711	0.00795993
dMRI	dMRI204	EAS	C+T/C+T-pseudo	0.0106	8.89e-05
dMRI	dMRI204	EAS	Lassosum2/Lassosum2-pseudo	0.0198	0.00523
dMRI	dMRI204	EAS	LDpred2/LDpred2-pseudo	0.00651	0.00761
dMRI	dMRI204	EAS	Ensemble/Ensemble-pseudo	0.00389	0.00523
dMRI	dMRI204	EAS	Ensemble-ARM/Ensemble-ARM-pseudo	0.00389	0.00523
dMRI	dMRI204	EAS	PROSPER-Single/PROSPER-Single-pseudo	0.0013451	0.00674187
dMRI	dMRI204	EAS	PROSPER/PROSPER-pseudo	0.000676225	0.00684903
dMRI	dMRI205	EUR	C+T/C+T-pseudo	0.0404	0.0404
dMRI	dMRI205	EUR	Lassosum2/Lassosum2-pseudo	0.0439	0.0615
dMRI	dMRI205	EUR	LDpred2/LDpred2-pseudo	0.0895	0.0895
dMRI	dMRI205	EUR	Ensemble/Ensemble-pseudo	0.0881	0.076
dMRI	dMRI205	EUR	Ensemble-ARM/Ensemble-ARM-pseudo	0.0881	0.0818
dMRI	dMRI205	EUR	PROSPER-Single/PROSPER-Single-pseudo	0.0624583	0.0624583
dMRI	dMRI205	EUR	PROSPER/PROSPER-pseudo	0.0618074	0.0572
dMRI	dMRI205	EAS	PROSPER-Single/PROSPER-Single-pseudo	0.0539304	0.0491826
dMRI	dMRI205	EAS	PROSPER/PROSPER-pseudo	0.0495963	0.0526282
dMRI	dMRI206	EUR	C+T/C+T-pseudo	0.0204	0.0177
dMRI	dMRI206	EUR	Lassosum2/Lassosum2-pseudo	0.0246	0.0284
dMRI	dMRI206	EUR	LDpred2/LDpred2-pseudo	0.0496	0.0496
dMRI	dMRI206	EUR	Ensemble/Ensemble-pseudo	0.0503	0.0285
dMRI	dMRI206	EUR	Ensemble-ARM/Ensemble-ARM-pseudo	0.0503	0.0345
dMRI	dMRI206	EUR	PROSPER-Single/PROSPER-Single-pseudo	0.0428168	0.0428168
dMRI	dMRI206	EUR	PROSPER/PROSPER-pseudo	0.039981	0.0412278
dMRI	dMRI206	EAS	PROSPER-Single/PROSPER-Single-pseudo	0.00475965	0.0194821
dMRI	dMRI206	EAS	PROSPER/PROSPER-pseudo	0.0145493	0.0221581
dMRI	dMRI207	EUR	C+T/C+T-pseudo	0.003	0.00217
dMRI	dMRI207	EUR	Lassosum2/Lassosum2-pseudo	0.0053	0.0104
dMRI	dMRI207	EUR	LDpred2/LDpred2-pseudo	0.0143	0.0164
dMRI	dMRI207	EUR	Ensemble/Ensemble-pseudo	0.0136	0.00646
dMRI	dMRI207	EUR	Ensemble-ARM/Ensemble-ARM-pseudo	0.0136	0.00817
dMRI	dMRI207	EUR	PROSPER-Single/PROSPER-Single-pseudo	0.00984112	0.0210585
dMRI	dMRI207	EUR	PROSPER/PROSPER-pseudo	0.0130393	0.0199563
dMRI	dMRI207	EAS	C+T/C+T-pseudo	0.00274	0.000206
dMRI	dMRI207	EAS	Lassosum2/Lassosum2-pseudo	0.00144	3.39e-05
dMRI	dMRI207	EAS	LDpred2/LDpred2-pseudo	0.000607	0.000148
dMRI	dMRI207	EAS	Ensemble/Ensemble-pseudo	0.00916	3.39e-05
dMRI	dMRI207	EAS	Ensemble-ARM/Ensemble-ARM-pseudo	0.00916	3.44e-05
dMRI	dMRI207	EAS	PROSPER-Single/PROSPER-Single-pseudo	0.0190542	0.0322976
dMRI	dMRI207	EAS	PROSPER/PROSPER-pseudo	0.0159869	0.0347383
dMRI	dMRI208	EUR	C+T/C+T-pseudo	0.0152	0.00571
dMRI	dMRI208	EUR	Lassosum2/Lassosum2-pseudo	0.0234	0.0176
dMRI	dMRI208	EUR	LDpred2/LDpred2-pseudo	0.0314	0.0327
dMRI	dMRI208	EUR	Ensemble/Ensemble-pseudo	0.0305	0.016
dMRI	dMRI208	EUR	Ensemble-ARM/Ensemble-ARM-pseudo	0.0305	0.017
dMRI	dMRI208	EUR	PROSPER-Single/PROSPER-Single-pseudo	0.0216105	0.0289002
dMRI	dMRI208	EUR	PROSPER/PROSPER-pseudo	0.026395	0.0295661
dMRI	dMRI208	EAS	Lassosum2/Lassosum2-pseudo	0.0134	0.011
dMRI	dMRI208	EAS	LDpred2/LDpred2-pseudo	0.00167	0.0132
dMRI	dMRI208	EAS	Ensemble/Ensemble-pseudo	0.0149	0.011
dMRI	dMRI208	EAS	Ensemble-ARM/Ensemble-ARM-pseudo	0.0149	0.011
dMRI	dMRI208	EAS	PROSPER-Single/PROSPER-Single-pseudo	2.53501106811912e-06	0.00234684
dMRI	dMRI208	EAS	PROSPER/PROSPER-pseudo	0.00190995	0.00311397
dMRI	dMRI209	EUR	C+T/C+T-pseudo	0.0257	0.0186
dMRI	dMRI209	EUR	Lassosum2/Lassosum2-pseudo	0.0332	0.0265
dMRI	dMRI209	EUR	LDpred2/LDpred2-pseudo	0.0493	0.0514
dMRI	dMRI209	EUR	Ensemble/Ensemble-pseudo	0.049	0.0449
dMRI	dMRI209	EUR	Ensemble-ARM/Ensemble-ARM-pseudo	0.049	0.0358
dMRI	dMRI209	EUR	PROSPER-Single/PROSPER-Single-pseudo	0.013943	0.0246842
dMRI	dMRI209	EUR	PROSPER/PROSPER-pseudo	0.0343646	0.0285682
dMRI	dMRI209	EAS	C+T/C+T-pseudo	0.00106	0.0287
dMRI	dMRI209	EAS	Lassosum2/Lassosum2-pseudo	0.0061	0.00281
dMRI	dMRI209	EAS	LDpred2/LDpred2-pseudo	0.00984	0.00425
dMRI	dMRI209	EAS	Ensemble/Ensemble-pseudo	0.0138	0.0029
dMRI	dMRI209	EAS	Ensemble-ARM/Ensemble-ARM-pseudo	0.0138	0.00286
dMRI	dMRI209	EAS	PROSPER-Single/PROSPER-Single-pseudo	0.00230651	0.0143763
dMRI	dMRI209	EAS	PROSPER/PROSPER-pseudo	0.000256676	0.0147277
dMRI	dMRI210	EUR	C+T/C+T-pseudo	0.0285	0.0247
dMRI	dMRI210	EUR	Lassosum2/Lassosum2-pseudo	0.0416	0.041
dMRI	dMRI210	EUR	LDpred2/LDpred2-pseudo	0.0647	0.0661
dMRI	dMRI210	EUR	Ensemble/Ensemble-pseudo	0.0645	0.0567
dMRI	dMRI210	EUR	Ensemble-ARM/Ensemble-ARM-pseudo	0.0645	0.0548
dMRI	dMRI210	EUR	PROSPER-Single/PROSPER-Single-pseudo	0.0336436	0.0255624
dMRI	dMRI210	EUR	PROSPER/PROSPER-pseudo	0.0409771	0.0425838
dMRI	dMRI210	EAS	C+T/C+T-pseudo	0.00217	0.00913
dMRI	dMRI210	EAS	Lassosum2/Lassosum2-pseudo	0.00282	0.000368
dMRI	dMRI210	EAS	LDpred2/LDpred2-pseudo	0.0294	0.0366
dMRI	dMRI210	EAS	Ensemble/Ensemble-pseudo	0.0296	0.000348
dMRI	dMRI210	EAS	Ensemble-ARM/Ensemble-ARM-pseudo	0.0296	0.000346
dMRI	dMRI210	EAS	PROSPER-Single/PROSPER-Single-pseudo	0.00164543	0.00940122
dMRI	dMRI210	EAS	PROSPER/PROSPER-pseudo	0.00384039	0.00966963
dMRI	dMRI211	EUR	C+T/C+T-pseudo	0.0266	0.0266
dMRI	dMRI211	EUR	Lassosum2/Lassosum2-pseudo	0.0589	0.0589
dMRI	dMRI211	EUR	LDpred2/LDpred2-pseudo	0.0669	0.0669
dMRI	dMRI211	EUR	Ensemble/Ensemble-pseudo	0.0667	0.0663
dMRI	dMRI211	EUR	Ensemble-ARM/Ensemble-ARM-pseudo	0.0667	0.0661
dMRI	dMRI211	EUR	PROSPER-Single/PROSPER-Single-pseudo	0.0646219	0.0646219
dMRI	dMRI211	EUR	PROSPER/PROSPER-pseudo	0.0726061	0.0701044
dMRI	dMRI211	EAS	C+T/C+T-pseudo	0.0204	0.000238
dMRI	dMRI211	EAS	Lassosum2/Lassosum2-pseudo	0.00454	0.016
dMRI	dMRI211	EAS	LDpred2/LDpred2-pseudo	5.64e-05	8.55e-05
dMRI	dMRI211	EAS	Ensemble/Ensemble-pseudo	0.025	0.016
dMRI	dMRI211	EAS	Ensemble-ARM/Ensemble-ARM-pseudo	0.025	0.0159
dMRI	dMRI211	EAS	PROSPER-Single/PROSPER-Single-pseudo	0.00437596	0.00891696
dMRI	dMRI211	EAS	PROSPER/PROSPER-pseudo	0.0133447	0.00537682
dMRI	dMRI212	EUR	C+T/C+T-pseudo	0.055	0.055
dMRI	dMRI212	EUR	Lassosum2/Lassosum2-pseudo	0.0687	0.0576
dMRI	dMRI212	EUR	LDpred2/LDpred2-pseudo	0.0918	0.0918
dMRI	dMRI212	EUR	Ensemble/Ensemble-pseudo	0.0951	0.0934
dMRI	dMRI212	EUR	Ensemble-ARM/Ensemble-ARM-pseudo	0.0951	0.0898
dMRI	dMRI212	EUR	PROSPER-Single/PROSPER-Single-pseudo	0.071617	0.050444
dMRI	dMRI212	EUR	PROSPER/PROSPER-pseudo	0.0739305	0.073865
dMRI	dMRI212	EAS	C+T/C+T-pseudo	0.0013	0.00122
dMRI	dMRI212	EAS	Lassosum2/Lassosum2-pseudo	0.00693	0.0183
dMRI	dMRI212	EAS	LDpred2/LDpred2-pseudo	0.00141	6.1e-06
dMRI	dMRI212	EAS	Ensemble/Ensemble-pseudo	0.00843	0.0183
dMRI	dMRI212	EAS	Ensemble-ARM/Ensemble-ARM-pseudo	0.00843	0.0183
dMRI	dMRI212	EAS	PROSPER-Single/PROSPER-Single-pseudo	0.00417349	0.0117628
dMRI	dMRI212	EAS	PROSPER/PROSPER-pseudo	0.0407216	0.0117854
dMRI	dMRI213	EUR	C+T/C+T-pseudo	0.017	0.0143
dMRI	dMRI213	EUR	Lassosum2/Lassosum2-pseudo	0.0243	0.0217
dMRI	dMRI213	EUR	LDpred2/LDpred2-pseudo	0.0319	0.0343
dMRI	dMRI213	EUR	Ensemble/Ensemble-pseudo	0.031	0.0277
dMRI	dMRI213	EUR	Ensemble-ARM/Ensemble-ARM-pseudo	0.031	0.0295
dMRI	dMRI213	EUR	PROSPER-Single/PROSPER-Single-pseudo	0.0188029	0.0335893
dMRI	dMRI213	EUR	PROSPER/PROSPER-pseudo	0.0290111	0.0304925
dMRI	dMRI213	EAS	C+T/C+T-pseudo	0.0118	0.0111
dMRI	dMRI213	EAS	Lassosum2/Lassosum2-pseudo	0.00246	0.00378
dMRI	dMRI213	EAS	LDpred2/LDpred2-pseudo	0.00443	0.0168
dMRI	dMRI213	EAS	Ensemble/Ensemble-pseudo	0.000756	0.00392
dMRI	dMRI213	EAS	Ensemble-ARM/Ensemble-ARM-pseudo	0.000756	0.00395
dMRI	dMRI213	EAS	PROSPER-Single/PROSPER-Single-pseudo	0.0129005	0.0298191
dMRI	dMRI213	EAS	PROSPER/PROSPER-pseudo	0.043265	0.0290468
dMRI	dMRI214	EUR	C+T/C+T-pseudo	0.0127	0.0187
dMRI	dMRI214	EUR	Lassosum2/Lassosum2-pseudo	0.0241	0.023
dMRI	dMRI214	EUR	LDpred2/LDpred2-pseudo	0.0369	0.0356
dMRI	dMRI214	EUR	Ensemble/Ensemble-pseudo	0.0335	0.0358
dMRI	dMRI214	EUR	Ensemble-ARM/Ensemble-ARM-pseudo	0.0335	0.0351
dMRI	dMRI214	EUR	PROSPER-Single/PROSPER-Single-pseudo	0.0272173	0.0499928
dMRI	dMRI214	EUR	PROSPER/PROSPER-pseudo	0.0437029	0.0527589
dMRI	dMRI214	EAS	C+T/C+T-pseudo	0.00144	0.000138
dMRI	dMRI214	EAS	Lassosum2/Lassosum2-pseudo	0.00179	0.000901
dMRI	dMRI214	EAS	LDpred2/LDpred2-pseudo	0.00115	0.000127
dMRI	dMRI214	EAS	Ensemble/Ensemble-pseudo	0.00658	0.000902
dMRI	dMRI214	EAS	Ensemble-ARM/Ensemble-ARM-pseudo	0.00658	0.000896
dMRI	dMRI214	EAS	PROSPER-Single/PROSPER-Single-pseudo	0.00191976	0.0243575
dMRI	dMRI214	EAS	PROSPER/PROSPER-pseudo	0.0131628	0.023918
dMRI	dMRI215	EUR	C+T/C+T-pseudo	0.0238	0.0238
dMRI	dMRI215	EUR	Lassosum2/Lassosum2-pseudo	0.033	0.0425
dMRI	dMRI215	EUR	LDpred2/LDpred2-pseudo	0.0503	0.0561
dMRI	dMRI215	EUR	Ensemble/Ensemble-pseudo	0.0435	0.0561
dMRI	dMRI215	EUR	Ensemble-ARM/Ensemble-ARM-pseudo	0.0435	0.0406
dMRI	dMRI215	EUR	PROSPER-Single/PROSPER-Single-pseudo	0.058687	0.058687
dMRI	dMRI215	EUR	PROSPER/PROSPER-pseudo	0.0532727	0.0552321
dMRI	dMRI215	EAS	C+T/C+T-pseudo	0.0057	0.000946
dMRI	dMRI215	EAS	Lassosum2/Lassosum2-pseudo	0.00225	0.000767
dMRI	dMRI215	EAS	LDpred2/LDpred2-pseudo	0.0118	0.00295
dMRI	dMRI215	EAS	Ensemble/Ensemble-pseudo	0.0123	0.000782
dMRI	dMRI215	EAS	Ensemble-ARM/Ensemble-ARM-pseudo	0.0123	0.00079
dMRI	dMRI215	EAS	PROSPER-Single/PROSPER-Single-pseudo	0.0150935	0.0374526
dMRI	dMRI215	EAS	PROSPER/PROSPER-pseudo	0.0320196	0.0333761
dMRI	dMRI216	EUR	C+T/C+T-pseudo	0.0223	0.0355
dMRI	dMRI216	EUR	Lassosum2/Lassosum2-pseudo	0.0438	0.0438
dMRI	dMRI216	EUR	LDpred2/LDpred2-pseudo	0.0541	0.0544
dMRI	dMRI216	EUR	Ensemble/Ensemble-pseudo	0.0527	0.0551
dMRI	dMRI216	EUR	Ensemble-ARM/Ensemble-ARM-pseudo	0.0527	0.0585
dMRI	dMRI216	EUR	PROSPER-Single/PROSPER-Single-pseudo	0.0527322	0.0527322
dMRI	dMRI216	EUR	PROSPER/PROSPER-pseudo	0.0431221	0.0517498
dMRI	dMRI216	EAS	C+T/C+T-pseudo	0.00101	0.0133
dMRI	dMRI216	EAS	Lassosum2/Lassosum2-pseudo	0.00303	0.00471
dMRI	dMRI216	EAS	LDpred2/LDpred2-pseudo	0.0107	0.00374
dMRI	dMRI216	EAS	Ensemble/Ensemble-pseudo	0.0099	0.00495
dMRI	dMRI216	EAS	Ensemble-ARM/Ensemble-ARM-pseudo	0.0099	0.00499
dMRI	dMRI216	EAS	PROSPER-Single/PROSPER-Single-pseudo	0.0419472	0.0393184
dMRI	dMRI216	EAS	PROSPER/PROSPER-pseudo	0.0439178	0.0308848
dMRI	dMRI217	EUR	C+T/C+T-pseudo	0.0191	0.0193
dMRI	dMRI217	EUR	Lassosum2/Lassosum2-pseudo	0.0293	0.0344
dMRI	dMRI217	EUR	LDpred2/LDpred2-pseudo	0.0454	0.0467
dMRI	dMRI217	EUR	Ensemble/Ensemble-pseudo	0.0407	0.0463
dMRI	dMRI217	EUR	Ensemble-ARM/Ensemble-ARM-pseudo	0.0407	0.0344
dMRI	dMRI217	EUR	PROSPER-Single/PROSPER-Single-pseudo	0.0514193	0.0564753
dMRI	dMRI217	EUR	PROSPER/PROSPER-pseudo	0.0382161	0.0529212
dMRI	dMRI217	EAS	C+T/C+T-pseudo	0.0014	2.59e-06
dMRI	dMRI217	EAS	Lassosum2/Lassosum2-pseudo	0.000129	2.51e-05
dMRI	dMRI217	EAS	LDpred2/LDpred2-pseudo	0.000238	0.00903
dMRI	dMRI217	EAS	Ensemble/Ensemble-pseudo	0.00538	2.51e-05
dMRI	dMRI217	EAS	Ensemble-ARM/Ensemble-ARM-pseudo	0.00538	2.36e-05
dMRI	dMRI217	EAS	PROSPER-Single/PROSPER-Single-pseudo	0.00381842	0.0256164
dMRI	dMRI217	EAS	PROSPER/PROSPER-pseudo	0.0595056	0.0218182
dMRI	dMRI218	EUR	C+T/C+T-pseudo	0.0189	0.0102
dMRI	dMRI218	EUR	Lassosum2/Lassosum2-pseudo	0.034	0.0311
dMRI	dMRI218	EUR	LDpred2/LDpred2-pseudo	0.0441	0.0445
dMRI	dMRI218	EUR	Ensemble/Ensemble-pseudo	0.0427	0.0349
dMRI	dMRI218	EUR	Ensemble-ARM/Ensemble-ARM-pseudo	0.0427	0.04
dMRI	dMRI218	EUR	PROSPER-Single/PROSPER-Single-pseudo	0.0519764	0.0519764
dMRI	dMRI218	EUR	PROSPER/PROSPER-pseudo	0.0386216	0.0478584
dMRI	dMRI218	EAS	C+T/C+T-pseudo	0.0219	0.00667
dMRI	dMRI218	EAS	Lassosum2/Lassosum2-pseudo	0.013	0.00029
dMRI	dMRI218	EAS	LDpred2/LDpred2-pseudo	0.00637	0.000139
dMRI	dMRI218	EAS	Ensemble/Ensemble-pseudo	0.0179	0.000306
dMRI	dMRI218	EAS	Ensemble-ARM/Ensemble-ARM-pseudo	0.0179	0.000294
dMRI	dMRI218	EAS	PROSPER-Single/PROSPER-Single-pseudo	0.0833549	0.0525076
dMRI	dMRI218	EAS	PROSPER/PROSPER-pseudo	0.0601994	0.0574099
dMRI	dMRI219	EUR	C+T/C+T-pseudo	0.0191	0.0121
dMRI	dMRI219	EUR	Lassosum2/Lassosum2-pseudo	0.031	0.0269
dMRI	dMRI219	EUR	LDpred2/LDpred2-pseudo	0.0552	0.0526
dMRI	dMRI219	EUR	Ensemble/Ensemble-pseudo	0.0471	0.0454
dMRI	dMRI219	EUR	Ensemble-ARM/Ensemble-ARM-pseudo	0.0471	0.0383
dMRI	dMRI219	EUR	PROSPER-Single/PROSPER-Single-pseudo	0.0329981	0.0439742
dMRI	dMRI219	EUR	PROSPER/PROSPER-pseudo	0.0395406	0.0433284
dMRI	dMRI219	EAS	C+T/C+T-pseudo	0.00556	0.000311
dMRI	dMRI219	EAS	Lassosum2/Lassosum2-pseudo	0.00305	0.00903
dMRI	dMRI219	EAS	LDpred2/LDpred2-pseudo	0.000973	0.0016
dMRI	dMRI219	EAS	Ensemble/Ensemble-pseudo	7e-05	0.00906
dMRI	dMRI219	EAS	Ensemble-ARM/Ensemble-ARM-pseudo	7e-05	0.00904
dMRI	dMRI219	EAS	PROSPER-Single/PROSPER-Single-pseudo	0.0395305	0.0513716
dMRI	dMRI219	EAS	PROSPER/PROSPER-pseudo	0.0175042	0.0509337
dMRI	dMRI220	EUR	C+T/C+T-pseudo	0.037	0.0264
dMRI	dMRI220	EUR	Lassosum2/Lassosum2-pseudo	0.0483	0.0448
dMRI	dMRI220	EUR	LDpred2/LDpred2-pseudo	0.0697	0.0652
dMRI	dMRI220	EUR	Ensemble/Ensemble-pseudo	0.0673	0.0594
dMRI	dMRI220	EUR	Ensemble-ARM/Ensemble-ARM-pseudo	0.0673	0.0509
dMRI	dMRI220	EUR	PROSPER-Single/PROSPER-Single-pseudo	0.0453974	0.0513061
dMRI	dMRI220	EUR	PROSPER/PROSPER-pseudo	0.0504022	0.0515934
dMRI	dMRI220	EAS	C+T/C+T-pseudo	0.00292	0.000524
dMRI	dMRI220	EAS	Lassosum2/Lassosum2-pseudo	0.00544	0.00451
dMRI	dMRI220	EAS	LDpred2/LDpred2-pseudo	2.87e-05	0.000399
dMRI	dMRI220	EAS	Ensemble/Ensemble-pseudo	0.00461	0.00453
dMRI	dMRI220	EAS	Ensemble-ARM/Ensemble-ARM-pseudo	0.00461	0.00452
dMRI	dMRI220	EAS	PROSPER-Single/PROSPER-Single-pseudo	0.0698051	0.0427446
dMRI	dMRI220	EAS	PROSPER/PROSPER-pseudo	0.0576693	0.0418419
dMRI	dMRI221	EUR	C+T/C+T-pseudo	0.0141	0.0293
dMRI	dMRI221	EUR	Lassosum2/Lassosum2-pseudo	0.0458	0.0458
dMRI	dMRI221	EUR	LDpred2/LDpred2-pseudo	0.0464	0.0366
dMRI	dMRI221	EUR	Ensemble/Ensemble-pseudo	0.0452	0.048
dMRI	dMRI221	EUR	Ensemble-ARM/Ensemble-ARM-pseudo	0.0452	0.0405
dMRI	dMRI221	EUR	PROSPER-Single/PROSPER-Single-pseudo	0.0337423	0.0337423
dMRI	dMRI221	EUR	PROSPER/PROSPER-pseudo	0.029551	0.0255891
dMRI	dMRI221	EAS	C+T/C+T-pseudo	0.0173	0.0216
dMRI	dMRI221	EAS	Lassosum2/Lassosum2-pseudo	0.0142	0.000354
dMRI	dMRI221	EAS	LDpred2/LDpred2-pseudo	0.0217	0.000414
dMRI	dMRI221	EAS	Ensemble/Ensemble-pseudo	0.0194	0.000316
dMRI	dMRI221	EAS	Ensemble-ARM/Ensemble-ARM-pseudo	0.0194	0.000325
dMRI	dMRI221	EAS	PROSPER-Single/PROSPER-Single-pseudo	0.0350783	0.0401182
dMRI	dMRI221	EAS	PROSPER/PROSPER-pseudo	0.0352202	0.0414199
dMRI	dMRI222	EUR	C+T/C+T-pseudo	0.0215	0.0265
dMRI	dMRI222	EUR	Lassosum2/Lassosum2-pseudo	0.0411	0.0353
dMRI	dMRI222	EUR	LDpred2/LDpred2-pseudo	0.052	0.053
dMRI	dMRI222	EUR	Ensemble/Ensemble-pseudo	0.0494	0.0455
dMRI	dMRI222	EUR	Ensemble-ARM/Ensemble-ARM-pseudo	0.0494	0.0427
dMRI	dMRI222	EUR	PROSPER-Single/PROSPER-Single-pseudo	0.0482334	0.0482334
dMRI	dMRI222	EUR	PROSPER/PROSPER-pseudo	0.045877	0.0435158
dMRI	dMRI222	EAS	C+T/C+T-pseudo	0.00227	0.0038
dMRI	dMRI222	EAS	Lassosum2/Lassosum2-pseudo	0.003	0.00216
dMRI	dMRI222	EAS	LDpred2/LDpred2-pseudo	6.28e-05	0.000707
dMRI	dMRI222	EAS	Ensemble/Ensemble-pseudo	0.00314	0.0022
dMRI	dMRI222	EAS	Ensemble-ARM/Ensemble-ARM-pseudo	0.00314	0.00216
dMRI	dMRI222	EAS	PROSPER-Single/PROSPER-Single-pseudo	0.0537585	0.0475366
dMRI	dMRI222	EAS	PROSPER/PROSPER-pseudo	0.019395	0.056344
dMRI	dMRI223	EUR	C+T/C+T-pseudo	0.011	0.00361
dMRI	dMRI223	EUR	Lassosum2/Lassosum2-pseudo	0.0141	0.0151
dMRI	dMRI223	EUR	LDpred2/LDpred2-pseudo	0.0283	0.0258
dMRI	dMRI223	EUR	Ensemble/Ensemble-pseudo	0.0284	0.0258
dMRI	dMRI223	EUR	Ensemble-ARM/Ensemble-ARM-pseudo	0.0284	0.0167
dMRI	dMRI223	EUR	PROSPER-Single/PROSPER-Single-pseudo	0.0251375	0.039232
dMRI	dMRI223	EUR	PROSPER/PROSPER-pseudo	0.025715	0.0353977
dMRI	dMRI223	EAS	C+T/C+T-pseudo	0.00626	0.00113
dMRI	dMRI223	EAS	Lassosum2/Lassosum2-pseudo	0.00429	0.000868
dMRI	dMRI223	EAS	LDpred2/LDpred2-pseudo	5.49e-06	0.000342
dMRI	dMRI223	EAS	Ensemble/Ensemble-pseudo	0.00331	0.000844
dMRI	dMRI223	EAS	Ensemble-ARM/Ensemble-ARM-pseudo	0.00331	0.000853
dMRI	dMRI223	EAS	PROSPER-Single/PROSPER-Single-pseudo	0.0156759	0.0397873
dMRI	dMRI223	EAS	PROSPER/PROSPER-pseudo	0.0298723	0.0298643
dMRI	dMRI224	EUR	C+T/C+T-pseudo	0.0118	0.0118
dMRI	dMRI224	EUR	Lassosum2/Lassosum2-pseudo	0.0255	0.0233
dMRI	dMRI224	EUR	LDpred2/LDpred2-pseudo	0.0425	0.0425
dMRI	dMRI224	EUR	Ensemble/Ensemble-pseudo	0.0446	0.042
dMRI	dMRI224	EUR	Ensemble-ARM/Ensemble-ARM-pseudo	0.0446	0.0323
dMRI	dMRI224	EUR	PROSPER-Single/PROSPER-Single-pseudo	0.0526148	0.0526148
dMRI	dMRI224	EUR	PROSPER/PROSPER-pseudo	0.0465672	0.0347349
dMRI	dMRI224	EAS	C+T/C+T-pseudo	0.00127	9.45e-05
dMRI	dMRI224	EAS	Lassosum2/Lassosum2-pseudo	0.00314	5.73e-06
dMRI	dMRI224	EAS	LDpred2/LDpred2-pseudo	9.55e-05	2.86e-06
dMRI	dMRI224	EAS	Ensemble/Ensemble-pseudo	0.00146	6.4e-06
dMRI	dMRI224	EAS	Ensemble-ARM/Ensemble-ARM-pseudo	0.00146	6.29e-06
dMRI	dMRI224	EAS	PROSPER-Single/PROSPER-Single-pseudo	0.0208073	0.0298893
dMRI	dMRI224	EAS	PROSPER/PROSPER-pseudo	0.00932393	0.02993
dMRI	dMRI225	EUR	C+T/C+T-pseudo	0.036	0.00839
dMRI	dMRI225	EUR	Lassosum2/Lassosum2-pseudo	0.0428	0.0354
dMRI	dMRI225	EUR	LDpred2/LDpred2-pseudo	0.0532	0.0538
dMRI	dMRI225	EUR	Ensemble/Ensemble-pseudo	0.0543	0.0276
dMRI	dMRI225	EUR	Ensemble-ARM/Ensemble-ARM-pseudo	0.0543	0.0446
dMRI	dMRI225	EUR	PROSPER-Single/PROSPER-Single-pseudo	0.0394911	0.0394369
dMRI	dMRI225	EUR	PROSPER/PROSPER-pseudo	0.0378008	0.0414929
dMRI	dMRI225	EAS	C+T/C+T-pseudo	0.0146	0.00816
dMRI	dMRI225	EAS	Lassosum2/Lassosum2-pseudo	0.0163	0.00411
dMRI	dMRI225	EAS	LDpred2/LDpred2-pseudo	0.0145	0.0139
dMRI	dMRI225	EAS	Ensemble/Ensemble-pseudo	0.0159	0.00418
dMRI	dMRI225	EAS	Ensemble-ARM/Ensemble-ARM-pseudo	0.0159	0.00418
dMRI	dMRI225	EAS	PROSPER-Single/PROSPER-Single-pseudo	5.15374692775227e-05	0.00337728
dMRI	dMRI225	EAS	PROSPER/PROSPER-pseudo	0.000425801	0.00156725
dMRI	dMRI226	EUR	C+T/C+T-pseudo	0.0239	0.0159
dMRI	dMRI226	EUR	Lassosum2/Lassosum2-pseudo	0.0343	0.0366
dMRI	dMRI226	EUR	LDpred2/LDpred2-pseudo	0.0256	0.0416
dMRI	dMRI226	EUR	Ensemble/Ensemble-pseudo	0.0286	0.036
dMRI	dMRI226	EUR	Ensemble-ARM/Ensemble-ARM-pseudo	0.0286	0.0339
dMRI	dMRI226	EUR	PROSPER-Single/PROSPER-Single-pseudo	0.0257841	0.0335552
dMRI	dMRI226	EUR	PROSPER/PROSPER-pseudo	0.0246236	0.0326668
dMRI	dMRI226	EAS	C+T/C+T-pseudo	0.0058	0.0105
dMRI	dMRI226	EAS	Lassosum2/Lassosum2-pseudo	0.0088	0.00082
dMRI	dMRI226	EAS	LDpred2/LDpred2-pseudo	0.0124	0.00471
dMRI	dMRI226	EAS	Ensemble/Ensemble-pseudo	0.0195	0.000863
dMRI	dMRI226	EAS	Ensemble-ARM/Ensemble-ARM-pseudo	0.0195	0.00086
dMRI	dMRI226	EAS	PROSPER-Single/PROSPER-Single-pseudo	0.00349618	0.00870422
dMRI	dMRI226	EAS	PROSPER/PROSPER-pseudo	0.000575955	0.006592
dMRI	dMRI227	EUR	C+T/C+T-pseudo	0.0149	0.0149
dMRI	dMRI227	EUR	Lassosum2/Lassosum2-pseudo	0.0237	0.0201
dMRI	dMRI227	EUR	LDpred2/LDpred2-pseudo	0.0472	0.0501
dMRI	dMRI227	EUR	Ensemble/Ensemble-pseudo	0.0492	0.0465
dMRI	dMRI227	EUR	Ensemble-ARM/Ensemble-ARM-pseudo	0.0492	0.0279
dMRI	dMRI227	EUR	PROSPER-Single/PROSPER-Single-pseudo	0.0429026	0.0429026
dMRI	dMRI227	EUR	PROSPER/PROSPER-pseudo	0.0407724	0.0422029
dMRI	dMRI227	EAS	C+T/C+T-pseudo	0.000965	0.00162
dMRI	dMRI227	EAS	Lassosum2/Lassosum2-pseudo	0.00695	0.000417
dMRI	dMRI227	EAS	LDpred2/LDpred2-pseudo	0.00732	0.00299
dMRI	dMRI227	EAS	Ensemble/Ensemble-pseudo	0.0113	0.000409
dMRI	dMRI227	EAS	Ensemble-ARM/Ensemble-ARM-pseudo	0.0113	0.000413
dMRI	dMRI227	EAS	PROSPER-Single/PROSPER-Single-pseudo	0.00879728	0.0184212
dMRI	dMRI227	EAS	PROSPER/PROSPER-pseudo	0.0158786	0.0135414
dMRI	dMRI228	EUR	C+T/C+T-pseudo	0.0298	0.0235
dMRI	dMRI228	EUR	Lassosum2/Lassosum2-pseudo	0.0315	0.0362
dMRI	dMRI228	EUR	LDpred2/LDpred2-pseudo	0.0639	0.0668
dMRI	dMRI228	EUR	Ensemble/Ensemble-pseudo	0.0542	0.0593
dMRI	dMRI228	EUR	Ensemble-ARM/Ensemble-ARM-pseudo	0.0542	0.0417
dMRI	dMRI228	EUR	PROSPER-Single/PROSPER-Single-pseudo	0.0446212	0.0558741
dMRI	dMRI228	EUR	PROSPER/PROSPER-pseudo	0.0508371	0.0546153
dMRI	dMRI228	EAS	C+T/C+T-pseudo	0.000355	0.000765
dMRI	dMRI228	EAS	Lassosum2/Lassosum2-pseudo	0.00125	0.00235
dMRI	dMRI228	EAS	LDpred2/LDpred2-pseudo	0.00284	0.000229
dMRI	dMRI228	EAS	Ensemble/Ensemble-pseudo	0.00418	0.00235
dMRI	dMRI228	EAS	Ensemble-ARM/Ensemble-ARM-pseudo	0.00418	0.00231
dMRI	dMRI228	EAS	PROSPER-Single/PROSPER-Single-pseudo	0.00131753	0.0148739
dMRI	dMRI228	EAS	PROSPER/PROSPER-pseudo	3.45541029543819e-05	0.0119287
dMRI	dMRI229	EUR	C+T/C+T-pseudo	0.0207	0.0235
dMRI	dMRI229	EUR	Lassosum2/Lassosum2-pseudo	0.0394	0.0486
dMRI	dMRI229	EUR	LDpred2/LDpred2-pseudo	0.0585	0.0585
dMRI	dMRI229	EUR	Ensemble/Ensemble-pseudo	0.0542	0.0586
dMRI	dMRI229	EUR	Ensemble-ARM/Ensemble-ARM-pseudo	0.0542	0.0571
dMRI	dMRI229	EUR	PROSPER-Single/PROSPER-Single-pseudo	0.0505673	0.0505673
dMRI	dMRI229	EUR	PROSPER/PROSPER-pseudo	0.048948	0.0451879
dMRI	dMRI229	EAS	C+T/C+T-pseudo	6.65e-05	0.014
dMRI	dMRI229	EAS	Lassosum2/Lassosum2-pseudo	0.00107	0.000699
dMRI	dMRI229	EAS	LDpred2/LDpred2-pseudo	0.00695	0.0169
dMRI	dMRI229	EAS	Ensemble/Ensemble-pseudo	0.00272	0.000749
dMRI	dMRI229	EAS	Ensemble-ARM/Ensemble-ARM-pseudo	0.00272	0.000724
dMRI	dMRI229	EAS	PROSPER-Single/PROSPER-Single-pseudo	8.44368494675581e-05	0.0313268
dMRI	dMRI229	EAS	PROSPER/PROSPER-pseudo	0.0536964	0.0258457
dMRI	dMRI230	EUR	C+T/C+T-pseudo	0.0141	0.012
dMRI	dMRI230	EUR	Lassosum2/Lassosum2-pseudo	0.029	0.0248
dMRI	dMRI230	EUR	LDpred2/LDpred2-pseudo	0.0372	0.0363
dMRI	dMRI230	EUR	Ensemble/Ensemble-pseudo	0.0372	0.0384
dMRI	dMRI230	EUR	Ensemble-ARM/Ensemble-ARM-pseudo	0.0372	0.0257
dMRI	dMRI230	EUR	PROSPER-Single/PROSPER-Single-pseudo	0.0369855	0.0369855
dMRI	dMRI230	EUR	PROSPER/PROSPER-pseudo	0.0333003	0.0324729
dMRI	dMRI230	EAS	C+T/C+T-pseudo	0.0245	0.00909
dMRI	dMRI230	EAS	Lassosum2/Lassosum2-pseudo	0.0261	0.00076
dMRI	dMRI230	EAS	LDpred2/LDpred2-pseudo	0.0269	0.0133
dMRI	dMRI230	EAS	Ensemble/Ensemble-pseudo	0.0244	0.00083
dMRI	dMRI230	EAS	Ensemble-ARM/Ensemble-ARM-pseudo	0.0244	0.000801
dMRI	dMRI230	EAS	PROSPER-Single/PROSPER-Single-pseudo	0.0514729	0.0109731
dMRI	dMRI230	EAS	PROSPER/PROSPER-pseudo	0.00621357	0.00711727
dMRI	dMRI231	EUR	C+T/C+T-pseudo	0.0185	0.0185
dMRI	dMRI231	EUR	Lassosum2/Lassosum2-pseudo	0.0109	0.0128
dMRI	dMRI231	EUR	LDpred2/LDpred2-pseudo	0.0192	0.0216
dMRI	dMRI231	EUR	Ensemble/Ensemble-pseudo	0.0182	0.0207
dMRI	dMRI231	EUR	Ensemble-ARM/Ensemble-ARM-pseudo	0.0182	0.0199
dMRI	dMRI231	EUR	PROSPER-Single/PROSPER-Single-pseudo	0.0185697	0.0212464
dMRI	dMRI231	EUR	PROSPER/PROSPER-pseudo	0.0186582	0.0221432
dMRI	dMRI231	EAS	C+T/C+T-pseudo	0.00421	0.00434
dMRI	dMRI231	EAS	Lassosum2/Lassosum2-pseudo	0.000171	0.00228
dMRI	dMRI231	EAS	LDpred2/LDpred2-pseudo	0.0142	0.00614
dMRI	dMRI231	EAS	Ensemble/Ensemble-pseudo	0.00663	0.00229
dMRI	dMRI231	EAS	Ensemble-ARM/Ensemble-ARM-pseudo	0.00663	0.00229
dMRI	dMRI231	EAS	PROSPER-Single/PROSPER-Single-pseudo	0.00103348	0.0258749
dMRI	dMRI231	EAS	PROSPER/PROSPER-pseudo	0.0259519	0.0337341
dMRI	dMRI232	EUR	C+T/C+T-pseudo	0.0107	0.00902
dMRI	dMRI232	EUR	Lassosum2/Lassosum2-pseudo	0.0105	0.0112
dMRI	dMRI232	EUR	LDpred2/LDpred2-pseudo	0.0134	0.0155
dMRI	dMRI232	EUR	Ensemble/Ensemble-pseudo	0.0188	0.014
dMRI	dMRI232	EUR	Ensemble-ARM/Ensemble-ARM-pseudo	0.0188	0.0119
dMRI	dMRI232	EUR	PROSPER-Single/PROSPER-Single-pseudo	0.00686132	0.0104864
dMRI	dMRI232	EUR	PROSPER/PROSPER-pseudo	0.00579624	0.0117893
dMRI	dMRI232	EAS	C+T/C+T-pseudo	0.000241	0.00171
dMRI	dMRI232	EAS	Lassosum2/Lassosum2-pseudo	0.00288	9.52e-06
dMRI	dMRI232	EAS	LDpred2/LDpred2-pseudo	0.00985	0.00842
dMRI	dMRI232	EAS	Ensemble/Ensemble-pseudo	2.96e-05	1.08e-05
dMRI	dMRI232	EAS	Ensemble-ARM/Ensemble-ARM-pseudo	2.96e-05	9.12e-06
dMRI	dMRI232	EAS	PROSPER-Single/PROSPER-Single-pseudo	0.00371136	0.0170533
dMRI	dMRI232	EAS	PROSPER/PROSPER-pseudo	0.0154045	0.0172626
dMRI	dMRI233	EUR	C+T/C+T-pseudo	0.0267	0.0319
dMRI	dMRI233	EUR	Lassosum2/Lassosum2-pseudo	0.0437	0.0413
dMRI	dMRI233	EUR	LDpred2/LDpred2-pseudo	0.0541	0.0523
dMRI	dMRI233	EUR	Ensemble/Ensemble-pseudo	0.055	0.0536
dMRI	dMRI233	EUR	Ensemble-ARM/Ensemble-ARM-pseudo	0.055	0.0525
dMRI	dMRI233	EUR	PROSPER-Single/PROSPER-Single-pseudo	0.0506855	0.0506855
dMRI	dMRI233	EUR	PROSPER/PROSPER-pseudo	0.0444373	0.0455769
dMRI	dMRI233	EAS	C+T/C+T-pseudo	0.00129	0.000444
dMRI	dMRI233	EAS	Lassosum2/Lassosum2-pseudo	0.00325	0.0151
dMRI	dMRI233	EAS	LDpred2/LDpred2-pseudo	0.00422	0.00409
dMRI	dMRI233	EAS	Ensemble/Ensemble-pseudo	0.0125	0.015
dMRI	dMRI233	EAS	Ensemble-ARM/Ensemble-ARM-pseudo	0.0125	0.0151
dMRI	dMRI233	EAS	PROSPER-Single/PROSPER-Single-pseudo	0.0503447	0.0538621
dMRI	dMRI233	EAS	PROSPER/PROSPER-pseudo	0.0591557	0.0545109
dMRI	dMRI234	EUR	C+T/C+T-pseudo	0.0185	0.0185
dMRI	dMRI234	EUR	Lassosum2/Lassosum2-pseudo	0.0374	0.0374
dMRI	dMRI234	EUR	LDpred2/LDpred2-pseudo	0.0467	0.0481
dMRI	dMRI234	EUR	Ensemble/Ensemble-pseudo	0.043	0.038
dMRI	dMRI234	EUR	Ensemble-ARM/Ensemble-ARM-pseudo	0.043	0.0356
dMRI	dMRI234	EUR	PROSPER-Single/PROSPER-Single-pseudo	0.0413396	0.0413396
dMRI	dMRI234	EUR	PROSPER/PROSPER-pseudo	0.0369447	0.0385512
dMRI	dMRI234	EAS	C+T/C+T-pseudo	0.000804	0.000631
dMRI	dMRI234	EAS	Lassosum2/Lassosum2-pseudo	0.00376	0.00932
dMRI	dMRI234	EAS	LDpred2/LDpred2-pseudo	0.0203	0.00606
dMRI	dMRI234	EAS	Ensemble/Ensemble-pseudo	0.0196	0.00935
dMRI	dMRI234	EAS	Ensemble-ARM/Ensemble-ARM-pseudo	0.0196	0.00935
dMRI	dMRI234	EAS	PROSPER-Single/PROSPER-Single-pseudo	0.0203651	0.0403219
dMRI	dMRI234	EAS	PROSPER/PROSPER-pseudo	0.0171346	0.0386615
dMRI	dMRI235	EUR	C+T/C+T-pseudo	0.0117	0.00369
dMRI	dMRI235	EUR	Lassosum2/Lassosum2-pseudo	0.014	0.0116
dMRI	dMRI235	EUR	LDpred2/LDpred2-pseudo	0.0177	0.0202
dMRI	dMRI235	EUR	Ensemble/Ensemble-pseudo	0.0172	0.00953
dMRI	dMRI235	EUR	Ensemble-ARM/Ensemble-ARM-pseudo	0.0172	0.0142
dMRI	dMRI235	EUR	PROSPER-Single/PROSPER-Single-pseudo	0.00972517	0.0117338
dMRI	dMRI235	EUR	PROSPER/PROSPER-pseudo	0.00870276	0.015956
dMRI	dMRI235	EAS	C+T/C+T-pseudo	0.00305	0.00532
dMRI	dMRI235	EAS	Lassosum2/Lassosum2-pseudo	0.000324	0.000227
dMRI	dMRI235	EAS	LDpred2/LDpred2-pseudo	0.00431	0.000145
dMRI	dMRI235	EAS	Ensemble/Ensemble-pseudo	0.0119	0.000213
dMRI	dMRI235	EAS	Ensemble-ARM/Ensemble-ARM-pseudo	0.0119	0.000218
dMRI	dMRI235	EAS	PROSPER-Single/PROSPER-Single-pseudo	0.000614775	0.00403599
dMRI	dMRI235	EAS	PROSPER/PROSPER-pseudo	0.000855635	0.00398591
dMRI	dMRI236	EUR	C+T/C+T-pseudo	0.0185	0.0057
dMRI	dMRI236	EUR	Lassosum2/Lassosum2-pseudo	0.0272	0.0105
dMRI	dMRI236	EUR	LDpred2/LDpred2-pseudo	0.0296	0.0296
dMRI	dMRI236	EUR	Ensemble/Ensemble-pseudo	0.0349	0.0141
dMRI	dMRI236	EUR	Ensemble-ARM/Ensemble-ARM-pseudo	0.0349	0.0154
dMRI	dMRI236	EUR	PROSPER-Single/PROSPER-Single-pseudo	0.0157504	0.0153679
dMRI	dMRI236	EUR	PROSPER/PROSPER-pseudo	0.0130165	0.0155811
dMRI	dMRI236	EAS	C+T/C+T-pseudo	0.00225	0.00234
dMRI	dMRI236	EAS	Lassosum2/Lassosum2-pseudo	0.00943	0.000742
dMRI	dMRI236	EAS	LDpred2/LDpred2-pseudo	0.00628	0.00886
dMRI	dMRI236	EAS	Ensemble/Ensemble-pseudo	0.00723	0.000726
dMRI	dMRI236	EAS	Ensemble-ARM/Ensemble-ARM-pseudo	0.00723	0.000727
dMRI	dMRI236	EAS	PROSPER-Single/PROSPER-Single-pseudo	0.0211637	0.00489339
dMRI	dMRI236	EAS	PROSPER/PROSPER-pseudo	0.0050351	0.00388109
dMRI	dMRI237	EUR	C+T/C+T-pseudo	0.00875	0.0109
dMRI	dMRI237	EUR	Lassosum2/Lassosum2-pseudo	0.0148	0.0263
dMRI	dMRI237	EUR	LDpred2/LDpred2-pseudo	0.036	0.0421
dMRI	dMRI237	EUR	Ensemble/Ensemble-pseudo	0.0332	0.0374
dMRI	dMRI237	EUR	Ensemble-ARM/Ensemble-ARM-pseudo	0.0332	0.0232
dMRI	dMRI237	EUR	PROSPER-Single/PROSPER-Single-pseudo	0.0273848	0.0294035
dMRI	dMRI237	EUR	PROSPER/PROSPER-pseudo	0.031049	0.0319719
dMRI	dMRI237	EAS	C+T/C+T-pseudo	0.00632	0.0132
dMRI	dMRI237	EAS	Lassosum2/Lassosum2-pseudo	0.00856	0.0102
dMRI	dMRI237	EAS	LDpred2/LDpred2-pseudo	0.0253	0.0135
dMRI	dMRI237	EAS	Ensemble/Ensemble-pseudo	0.0291	0.0102
dMRI	dMRI237	EAS	Ensemble-ARM/Ensemble-ARM-pseudo	0.0291	0.0102
dMRI	dMRI237	EAS	PROSPER-Single/PROSPER-Single-pseudo	0.00903549	0.011054
dMRI	dMRI237	EAS	PROSPER/PROSPER-pseudo	0.00505479	0.0109131
dMRI	dMRI238	EUR	C+T/C+T-pseudo	0.0213	0.0147
dMRI	dMRI238	EUR	Lassosum2/Lassosum2-pseudo	0.0292	0.0313
dMRI	dMRI238	EUR	LDpred2/LDpred2-pseudo	0.0433	0.0444
dMRI	dMRI238	EUR	Ensemble/Ensemble-pseudo	0.0414	0.0225
dMRI	dMRI238	EUR	Ensemble-ARM/Ensemble-ARM-pseudo	0.0414	0.0289
dMRI	dMRI238	EUR	PROSPER-Single/PROSPER-Single-pseudo	0.0278071	0.0352682
dMRI	dMRI238	EUR	PROSPER/PROSPER-pseudo	0.0338091	0.0345913
dMRI	dMRI238	EAS	C+T/C+T-pseudo	0.000426	0.00204
dMRI	dMRI238	EAS	Lassosum2/Lassosum2-pseudo	0.000481	0.000594
dMRI	dMRI238	EAS	LDpred2/LDpred2-pseudo	0.000888	0.0033
dMRI	dMRI238	EAS	Ensemble/Ensemble-pseudo	0.00233	0.000569
dMRI	dMRI238	EAS	Ensemble-ARM/Ensemble-ARM-pseudo	0.00233	0.000548
dMRI	dMRI238	EAS	PROSPER-Single/PROSPER-Single-pseudo	0.021689	0.0230917
dMRI	dMRI238	EAS	PROSPER/PROSPER-pseudo	0.007013	0.0196293
dMRI	dMRI239	EUR	C+T/C+T-pseudo	0.0348	0.00772
dMRI	dMRI239	EUR	Lassosum2/Lassosum2-pseudo	0.0401	0.0305
dMRI	dMRI239	EUR	LDpred2/LDpred2-pseudo	0.0632	0.062
dMRI	dMRI239	EUR	Ensemble/Ensemble-pseudo	0.061	0.0559
dMRI	dMRI239	EUR	Ensemble-ARM/Ensemble-ARM-pseudo	0.061	0.0484
dMRI	dMRI239	EUR	PROSPER-Single/PROSPER-Single-pseudo	0.0457901	0.0468564
dMRI	dMRI239	EUR	PROSPER/PROSPER-pseudo	0.0435199	0.0444451
dMRI	dMRI239	EAS	C+T/C+T-pseudo	0.0129	0.00633
dMRI	dMRI239	EAS	Lassosum2/Lassosum2-pseudo	0.0049	0.00296
dMRI	dMRI239	EAS	LDpred2/LDpred2-pseudo	0.0039	0.00445
dMRI	dMRI239	EAS	Ensemble/Ensemble-pseudo	0.0152	0.00302
dMRI	dMRI239	EAS	Ensemble-ARM/Ensemble-ARM-pseudo	0.0152	0.00298
dMRI	dMRI239	EAS	PROSPER-Single/PROSPER-Single-pseudo	0.0510062	0.0431656
dMRI	dMRI239	EAS	PROSPER/PROSPER-pseudo	0.0584029	0.067971
dMRI	dMRI240	EUR	C+T/C+T-pseudo	0.0271	0.0187
dMRI	dMRI240	EUR	Lassosum2/Lassosum2-pseudo	0.0419	0.0525
dMRI	dMRI240	EUR	LDpred2/LDpred2-pseudo	0.0676	0.0704
dMRI	dMRI240	EUR	Ensemble/Ensemble-pseudo	0.0668	0.043
dMRI	dMRI240	EUR	Ensemble-ARM/Ensemble-ARM-pseudo	0.0668	0.0489
dMRI	dMRI240	EUR	PROSPER-Single/PROSPER-Single-pseudo	0.0160461	0.0469994
dMRI	dMRI240	EUR	PROSPER/PROSPER-pseudo	0.0444519	0.0444393
dMRI	dMRI240	EAS	C+T/C+T-pseudo	0.0155	0.00366
dMRI	dMRI240	EAS	Lassosum2/Lassosum2-pseudo	0.00653	0.00483
dMRI	dMRI240	EAS	LDpred2/LDpred2-pseudo	0.00954	0.0125
dMRI	dMRI240	EAS	Ensemble/Ensemble-pseudo	0.0055	0.00484
dMRI	dMRI240	EAS	Ensemble-ARM/Ensemble-ARM-pseudo	0.0055	0.00475
dMRI	dMRI240	EAS	PROSPER-Single/PROSPER-Single-pseudo	0.0209832	0.0274841
dMRI	dMRI240	EAS	PROSPER/PROSPER-pseudo	0.0724749	0.0550967
dMRI	dMRI241	EUR	C+T/C+T-pseudo	0.0118	0.0166
dMRI	dMRI241	EUR	Lassosum2/Lassosum2-pseudo	0.025	0.025
dMRI	dMRI241	EUR	LDpred2/LDpred2-pseudo	0.0422	0.042
dMRI	dMRI241	EUR	Ensemble/Ensemble-pseudo	0.0366	0.0406
dMRI	dMRI241	EUR	Ensemble-ARM/Ensemble-ARM-pseudo	0.0366	0.0283
dMRI	dMRI241	EUR	PROSPER-Single/PROSPER-Single-pseudo	0.0288748	0.0288748
dMRI	dMRI241	EUR	PROSPER/PROSPER-pseudo	0.030955	0.0274245
dMRI	dMRI241	EAS	C+T/C+T-pseudo	7.99e-05	0.00703
dMRI	dMRI241	EAS	Lassosum2/Lassosum2-pseudo	4.62e-05	0.000106
dMRI	dMRI241	EAS	LDpred2/LDpred2-pseudo	0.00373	0.00833
dMRI	dMRI241	EAS	Ensemble/Ensemble-pseudo	0.0084	0.000104
dMRI	dMRI241	EAS	Ensemble-ARM/Ensemble-ARM-pseudo	0.0084	0.000106
dMRI	dMRI241	EAS	PROSPER-Single/PROSPER-Single-pseudo	7.26501937118865e-06	0.00939235
dMRI	dMRI241	EAS	PROSPER/PROSPER-pseudo	0.00520733	0.00686152
dMRI	dMRI242	EUR	C+T/C+T-pseudo	0.00752	0.0102
dMRI	dMRI242	EUR	Lassosum2/Lassosum2-pseudo	0.0187	0.0169
dMRI	dMRI242	EUR	LDpred2/LDpred2-pseudo	0.0268	0.0309
dMRI	dMRI242	EUR	Ensemble/Ensemble-pseudo	0.0232	0.0318
dMRI	dMRI242	EUR	Ensemble-ARM/Ensemble-ARM-pseudo	0.0232	0.0198
dMRI	dMRI242	EUR	PROSPER-Single/PROSPER-Single-pseudo	0.0129741	0.0258386
dMRI	dMRI242	EUR	PROSPER/PROSPER-pseudo	0.0259655	0.0235455
dMRI	dMRI242	EAS	C+T/C+T-pseudo	0.00187	0.00343
dMRI	dMRI242	EAS	Lassosum2/Lassosum2-pseudo	0.0184	0.0566
dMRI	dMRI242	EAS	LDpred2/LDpred2-pseudo	0.00721	0.0102
dMRI	dMRI242	EAS	Ensemble/Ensemble-pseudo	0.0197	0.0566
dMRI	dMRI242	EAS	Ensemble-ARM/Ensemble-ARM-pseudo	0.0197	0.0566
dMRI	dMRI242	EAS	PROSPER-Single/PROSPER-Single-pseudo	0.0102755	0.0112787
dMRI	dMRI242	EAS	PROSPER/PROSPER-pseudo	0.00134521	0.00748104
dMRI	dMRI243	EUR	C+T/C+T-pseudo	0.0149	0.0209
dMRI	dMRI243	EUR	Lassosum2/Lassosum2-pseudo	0.0338	0.0268
dMRI	dMRI243	EUR	LDpred2/LDpred2-pseudo	0.0498	0.0503
dMRI	dMRI243	EUR	Ensemble/Ensemble-pseudo	0.0485	0.0444
dMRI	dMRI243	EUR	Ensemble-ARM/Ensemble-ARM-pseudo	0.0485	0.0352
dMRI	dMRI243	EUR	PROSPER-Single/PROSPER-Single-pseudo	0.0453928	0.0538768
dMRI	dMRI243	EUR	PROSPER/PROSPER-pseudo	0.0430217	0.0501219
dMRI	dMRI243	EAS	C+T/C+T-pseudo	0.00231	0.00719
dMRI	dMRI243	EAS	Lassosum2/Lassosum2-pseudo	0.00694	4e-04
dMRI	dMRI243	EAS	LDpred2/LDpred2-pseudo	0.0103	0.00415
dMRI	dMRI243	EAS	Ensemble/Ensemble-pseudo	0.0149	0.000413
dMRI	dMRI243	EAS	Ensemble-ARM/Ensemble-ARM-pseudo	0.0149	0.000414
dMRI	dMRI243	EAS	PROSPER-Single/PROSPER-Single-pseudo	0.0272234	0.0360527
dMRI	dMRI243	EAS	PROSPER/PROSPER-pseudo	0.0153032	0.0334413
dMRI	dMRI244	EUR	C+T/C+T-pseudo	0.022	0.022
dMRI	dMRI244	EUR	Lassosum2/Lassosum2-pseudo	0.0401	0.0355
dMRI	dMRI244	EUR	LDpred2/LDpred2-pseudo	0.0493	0.0483
dMRI	dMRI244	EUR	Ensemble/Ensemble-pseudo	0.0518	0.0345
dMRI	dMRI244	EUR	Ensemble-ARM/Ensemble-ARM-pseudo	0.0518	0.0365
dMRI	dMRI244	EUR	PROSPER-Single/PROSPER-Single-pseudo	0.0485494	0.0485494
dMRI	dMRI244	EUR	PROSPER/PROSPER-pseudo	0.0476037	0.0456276
dMRI	dMRI244	EAS	C+T/C+T-pseudo	0.000318	0.0154
dMRI	dMRI244	EAS	Lassosum2/Lassosum2-pseudo	0.00669	0.000849
dMRI	dMRI244	EAS	LDpred2/LDpred2-pseudo	0.00651	0.00449
dMRI	dMRI244	EAS	Ensemble/Ensemble-pseudo	0.00918	0.000984
dMRI	dMRI244	EAS	Ensemble-ARM/Ensemble-ARM-pseudo	0.00918	0.000872
dMRI	dMRI244	EAS	PROSPER-Single/PROSPER-Single-pseudo	0.0825261	0.0705703
dMRI	dMRI244	EAS	PROSPER/PROSPER-pseudo	0.0549251	0.0721904
dMRI	dMRI245	EUR	C+T/C+T-pseudo	0.0262	0.0201
dMRI	dMRI245	EUR	Lassosum2/Lassosum2-pseudo	0.03	0.026
dMRI	dMRI245	EUR	LDpred2/LDpred2-pseudo	0.0473	0.0429
dMRI	dMRI245	EUR	Ensemble/Ensemble-pseudo	0.0448	0.0419
dMRI	dMRI245	EUR	Ensemble-ARM/Ensemble-ARM-pseudo	0.0448	0.0389
dMRI	dMRI245	EUR	PROSPER-Single/PROSPER-Single-pseudo	0.0317271	0.0380017
dMRI	dMRI245	EUR	PROSPER/PROSPER-pseudo	0.0374848	0.0373609
dMRI	dMRI245	EAS	C+T/C+T-pseudo	0.00291	0.0016
dMRI	dMRI245	EAS	Lassosum2/Lassosum2-pseudo	0.00179	0.00125
dMRI	dMRI245	EAS	LDpred2/LDpred2-pseudo	0.00654	0.000234
dMRI	dMRI245	EAS	Ensemble/Ensemble-pseudo	0.000289	0.00124
dMRI	dMRI245	EAS	Ensemble-ARM/Ensemble-ARM-pseudo	0.000289	0.00124
dMRI	dMRI245	EAS	PROSPER-Single/PROSPER-Single-pseudo	0.00878298	0.0159141
dMRI	dMRI245	EAS	PROSPER/PROSPER-pseudo	0.00190533	0.0150589
dMRI	dMRI246	EUR	C+T/C+T-pseudo	0.0251	0.0266
dMRI	dMRI246	EUR	Lassosum2/Lassosum2-pseudo	0.0267	0.0287
dMRI	dMRI246	EUR	LDpred2/LDpred2-pseudo	0.0496	0.0496
dMRI	dMRI246	EUR	Ensemble/Ensemble-pseudo	0.0431	0.0519
dMRI	dMRI246	EUR	Ensemble-ARM/Ensemble-ARM-pseudo	0.0431	0.0498
dMRI	dMRI246	EUR	PROSPER-Single/PROSPER-Single-pseudo	0.0427926	0.0427926
dMRI	dMRI246	EUR	PROSPER/PROSPER-pseudo	0.04502	0.0380914
dMRI	dMRI246	EAS	C+T/C+T-pseudo	0.000905	0.00396
dMRI	dMRI246	EAS	Lassosum2/Lassosum2-pseudo	0.000614	0.00621
dMRI	dMRI246	EAS	LDpred2/LDpred2-pseudo	0.0101	0.0142
dMRI	dMRI246	EAS	Ensemble/Ensemble-pseudo	0.0133	0.00626
dMRI	dMRI246	EAS	Ensemble-ARM/Ensemble-ARM-pseudo	0.0133	0.00627
dMRI	dMRI246	EAS	PROSPER-Single/PROSPER-Single-pseudo	0.00222498	0.0175491
dMRI	dMRI246	EAS	PROSPER/PROSPER-pseudo	0.000312767	0.0173994
dMRI	dMRI247	EUR	C+T/C+T-pseudo	0.0162	0.0162
dMRI	dMRI247	EUR	Lassosum2/Lassosum2-pseudo	0.0247	0.0239
dMRI	dMRI247	EUR	LDpred2/LDpred2-pseudo	0.017	0.0408
dMRI	dMRI247	EUR	Ensemble/Ensemble-pseudo	0.0197	0.0296
dMRI	dMRI247	EUR	Ensemble-ARM/Ensemble-ARM-pseudo	0.0197	0.0394
dMRI	dMRI247	EUR	PROSPER-Single/PROSPER-Single-pseudo	0.033239	0.033239
dMRI	dMRI247	EUR	PROSPER/PROSPER-pseudo	0.0319328	0.0288428
dMRI	dMRI247	EAS	C+T/C+T-pseudo	0.000688	0.000119
dMRI	dMRI247	EAS	Lassosum2/Lassosum2-pseudo	0.000204	0.00211
dMRI	dMRI247	EAS	LDpred2/LDpred2-pseudo	0.000836	5.51e-05
dMRI	dMRI247	EAS	Ensemble/Ensemble-pseudo	0.00197	0.00211
dMRI	dMRI247	EAS	Ensemble-ARM/Ensemble-ARM-pseudo	0.00197	0.0021
dMRI	dMRI247	EAS	PROSPER-Single/PROSPER-Single-pseudo	0.0164557	0.0122056
dMRI	dMRI247	EAS	PROSPER/PROSPER-pseudo	0.00605451	0.00793494
dMRI	dMRI248	EUR	C+T/C+T-pseudo	0.0157	0.00822
dMRI	dMRI248	EUR	Lassosum2/Lassosum2-pseudo	0.021	0.0128
dMRI	dMRI248	EUR	LDpred2/LDpred2-pseudo	0.0354	0.0325
dMRI	dMRI248	EUR	Ensemble/Ensemble-pseudo	0.0323	0.0304
dMRI	dMRI248	EUR	Ensemble-ARM/Ensemble-ARM-pseudo	0.0323	0.0246
dMRI	dMRI248	EUR	PROSPER-Single/PROSPER-Single-pseudo	0.0152565	0.0244626
dMRI	dMRI248	EUR	PROSPER/PROSPER-pseudo	0.0237402	0.0212928
dMRI	dMRI248	EAS	Lassosum2/Lassosum2-pseudo	0.0134	0.0301
dMRI	dMRI248	EAS	LDpred2/LDpred2-pseudo	0.0173	0.021
dMRI	dMRI248	EAS	Ensemble/Ensemble-pseudo	0.00913	0.0301
dMRI	dMRI248	EAS	Ensemble-ARM/Ensemble-ARM-pseudo	0.00913	0.0301
dMRI	dMRI248	EAS	PROSPER-Single/PROSPER-Single-pseudo	0.000165259	0.00288537
dMRI	dMRI248	EAS	PROSPER/PROSPER-pseudo	0.00453009	0.00248781
dMRI	dMRI249	EUR	C+T/C+T-pseudo	6.74e-08	0.00386
dMRI	dMRI249	EUR	Lassosum2/Lassosum2-pseudo	0.0015	0.00423
dMRI	dMRI249	EUR	LDpred2/LDpred2-pseudo	0.0122	0.0122
dMRI	dMRI249	EUR	Ensemble/Ensemble-pseudo	0.00488	0.00547
dMRI	dMRI249	EUR	Ensemble-ARM/Ensemble-ARM-pseudo	0.00488	0.00881
dMRI	dMRI249	EUR	PROSPER-Single/PROSPER-Single-pseudo	0.00440097	0.00655447
dMRI	dMRI249	EUR	PROSPER/PROSPER-pseudo	0.00691401	0.00644163
dMRI	dMRI249	EAS	C+T/C+T-pseudo	0.0293	6.45e-05
dMRI	dMRI249	EAS	Lassosum2/Lassosum2-pseudo	0.0266	0.00366
dMRI	dMRI249	EAS	LDpred2/LDpred2-pseudo	0.00285	0.00363
dMRI	dMRI249	EAS	Ensemble/Ensemble-pseudo	0.00276	0.00366
dMRI	dMRI249	EAS	Ensemble-ARM/Ensemble-ARM-pseudo	0.00276	0.00366
dMRI	dMRI249	EAS	PROSPER-Single/PROSPER-Single-pseudo	0.00267252	0.0199364
dMRI	dMRI249	EAS	PROSPER/PROSPER-pseudo	0.0111489	0.0235607
dMRI	dMRI250	EUR	C+T/C+T-pseudo	3.48e-05	0.000635
dMRI	dMRI250	EUR	Lassosum2/Lassosum2-pseudo	0.00054	0.00138
dMRI	dMRI250	EUR	LDpred2/LDpred2-pseudo	0.00289	0.0128
dMRI	dMRI250	EUR	Ensemble/Ensemble-pseudo	6.7e-05	0.00118
dMRI	dMRI250	EUR	Ensemble-ARM/Ensemble-ARM-pseudo	6.7e-05	0.0024
dMRI	dMRI250	EUR	PROSPER-Single/PROSPER-Single-pseudo	0.00116547	0.00382449
dMRI	dMRI250	EUR	PROSPER/PROSPER-pseudo	0.000679435	0.00461573
dMRI	dMRI250	EAS	C+T/C+T-pseudo	0.0169	0.0169
dMRI	dMRI250	EAS	Lassosum2/Lassosum2-pseudo	0.00451	0.0109
dMRI	dMRI250	EAS	LDpred2/LDpred2-pseudo	0.0181	0.02
dMRI	dMRI250	EAS	Ensemble/Ensemble-pseudo	0.00131	0.011
dMRI	dMRI250	EAS	Ensemble-ARM/Ensemble-ARM-pseudo	0.00131	0.0109
dMRI	dMRI250	EAS	PROSPER-Single/PROSPER-Single-pseudo	0.0197106	0.0167732
dMRI	dMRI250	EAS	PROSPER/PROSPER-pseudo	0.00160262	0.021403
dMRI	dMRI251	EUR	C+T/C+T-pseudo	0.0157	0.0248
dMRI	dMRI251	EUR	Lassosum2/Lassosum2-pseudo	0.0157	0.0435
dMRI	dMRI251	EUR	LDpred2/LDpred2-pseudo	0.0162	0.0447
dMRI	dMRI251	EUR	Ensemble/Ensemble-pseudo	0.0161	0.0475
dMRI	dMRI251	EUR	Ensemble-ARM/Ensemble-ARM-pseudo	0.0161	0.0395
dMRI	dMRI251	EUR	PROSPER-Single/PROSPER-Single-pseudo	0.00733117	0.021419
dMRI	dMRI251	EUR	PROSPER/PROSPER-pseudo	0.00990061	0.0182029
dMRI	dMRI251	EAS	C+T/C+T-pseudo	0.0182	0.00224
dMRI	dMRI251	EAS	Lassosum2/Lassosum2-pseudo	0.0198	0.0129
dMRI	dMRI251	EAS	LDpred2/LDpred2-pseudo	0.0139	0.013
dMRI	dMRI251	EAS	Ensemble/Ensemble-pseudo	0.0149	0.013
dMRI	dMRI251	EAS	Ensemble-ARM/Ensemble-ARM-pseudo	0.0149	0.0129
dMRI	dMRI251	EAS	PROSPER-Single/PROSPER-Single-pseudo	0.00163592	0.00367999
dMRI	dMRI251	EAS	PROSPER/PROSPER-pseudo	0.0120388	0.00358301
dMRI	dMRI252	EUR	C+T/C+T-pseudo	0.0164	0.018
dMRI	dMRI252	EUR	Lassosum2/Lassosum2-pseudo	0.0206	0.0138
dMRI	dMRI252	EUR	LDpred2/LDpred2-pseudo	0.024	0.0266
dMRI	dMRI252	EUR	Ensemble/Ensemble-pseudo	0.0287	0.0282
dMRI	dMRI252	EUR	Ensemble-ARM/Ensemble-ARM-pseudo	0.0287	0.0258
dMRI	dMRI252	EUR	PROSPER-Single/PROSPER-Single-pseudo	0.00623037	0.0162093
dMRI	dMRI252	EUR	PROSPER/PROSPER-pseudo	0.0131699	0.0156603
dMRI	dMRI252	EAS	C+T/C+T-pseudo	0.0102	0.00907
dMRI	dMRI252	EAS	Lassosum2/Lassosum2-pseudo	0.00827	0.00424
dMRI	dMRI252	EAS	LDpred2/LDpred2-pseudo	0.00972	0.00724
dMRI	dMRI252	EAS	Ensemble/Ensemble-pseudo	0.000672	0.00421
dMRI	dMRI252	EAS	Ensemble-ARM/Ensemble-ARM-pseudo	0.000672	0.00421
dMRI	dMRI252	EAS	PROSPER-Single/PROSPER-Single-pseudo	0.00143208	0.00548938
dMRI	dMRI252	EAS	PROSPER/PROSPER-pseudo	0.000368234	0.00293987
dMRI	dMRI253	EUR	C+T/C+T-pseudo	0.0388	0.0358
dMRI	dMRI253	EUR	Lassosum2/Lassosum2-pseudo	0.0543	0.0543
dMRI	dMRI253	EUR	LDpred2/LDpred2-pseudo	0.0885	0.0885
dMRI	dMRI253	EUR	Ensemble/Ensemble-pseudo	0.0911	0.0701
dMRI	dMRI253	EUR	Ensemble-ARM/Ensemble-ARM-pseudo	0.0911	0.0757
dMRI	dMRI253	EUR	PROSPER-Single/PROSPER-Single-pseudo	0.0623441	0.0623441
dMRI	dMRI253	EUR	PROSPER/PROSPER-pseudo	0.0530322	0.0550544
dMRI	dMRI253	EAS	C+T/C+T-pseudo	0.00458	0.000182
dMRI	dMRI253	EAS	Lassosum2/Lassosum2-pseudo	0.00301	4.6e-05
dMRI	dMRI253	EAS	LDpred2/LDpred2-pseudo	0.00123	0.0121
dMRI	dMRI253	EAS	Ensemble/Ensemble-pseudo	0.00129	4.6e-05
dMRI	dMRI253	EAS	Ensemble-ARM/Ensemble-ARM-pseudo	0.00129	4.65e-05
dMRI	dMRI253	EAS	PROSPER-Single/PROSPER-Single-pseudo	0.0368298	0.0516746
dMRI	dMRI253	EAS	PROSPER/PROSPER-pseudo	0.0396732	0.051343
dMRI	dMRI254	EUR	C+T/C+T-pseudo	0.00881	0.0152
dMRI	dMRI254	EUR	Lassosum2/Lassosum2-pseudo	0.023	0.0243
dMRI	dMRI254	EUR	LDpred2/LDpred2-pseudo	0.0335	0.0335
dMRI	dMRI254	EUR	Ensemble/Ensemble-pseudo	0.0339	0.0255
dMRI	dMRI254	EUR	Ensemble-ARM/Ensemble-ARM-pseudo	0.0339	0.0277
dMRI	dMRI254	EUR	PROSPER-Single/PROSPER-Single-pseudo	0.0403279	0.0403279
dMRI	dMRI254	EUR	PROSPER/PROSPER-pseudo	0.0352211	0.0345002
dMRI	dMRI254	EAS	C+T/C+T-pseudo	0.00647	0.0254
dMRI	dMRI254	EAS	Lassosum2/Lassosum2-pseudo	0.00399	0.00445
dMRI	dMRI254	EAS	LDpred2/LDpred2-pseudo	0.00454	0.0151
dMRI	dMRI254	EAS	Ensemble/Ensemble-pseudo	0.0235	0.00429
dMRI	dMRI254	EAS	Ensemble-ARM/Ensemble-ARM-pseudo	0.0235	0.00444
dMRI	dMRI254	EAS	PROSPER-Single/PROSPER-Single-pseudo	0.0375684	0.0404616
dMRI	dMRI254	EAS	PROSPER/PROSPER-pseudo	0.0281901	0.0337097
dMRI	dMRI255	EUR	C+T/C+T-pseudo	0.00987	0.00232
dMRI	dMRI255	EUR	Lassosum2/Lassosum2-pseudo	0.00903	0.0112
dMRI	dMRI255	EUR	LDpred2/LDpred2-pseudo	0.0271	0.0271
dMRI	dMRI255	EUR	Ensemble/Ensemble-pseudo	0.023	0.00593
dMRI	dMRI255	EUR	Ensemble-ARM/Ensemble-ARM-pseudo	0.023	0.00931
dMRI	dMRI255	EUR	PROSPER-Single/PROSPER-Single-pseudo	0.00477717	0.0168023
dMRI	dMRI255	EUR	PROSPER/PROSPER-pseudo	0.0102667	0.0152986
dMRI	dMRI255	EAS	C+T/C+T-pseudo	0.000227	0.00378
dMRI	dMRI255	EAS	Lassosum2/Lassosum2-pseudo	0.00205	0.0013
dMRI	dMRI255	EAS	LDpred2/LDpred2-pseudo	0.000405	7.24e-05
dMRI	dMRI255	EAS	Ensemble/Ensemble-pseudo	0.00221	0.0013
dMRI	dMRI255	EAS	Ensemble-ARM/Ensemble-ARM-pseudo	0.00221	0.00127
dMRI	dMRI255	EAS	PROSPER-Single/PROSPER-Single-pseudo	0.0159213	0.0375281
dMRI	dMRI255	EAS	PROSPER/PROSPER-pseudo	0.0355459	0.0302709
dMRI	dMRI256	EUR	C+T/C+T-pseudo	0.00262	0.00687
dMRI	dMRI256	EUR	Lassosum2/Lassosum2-pseudo	0.00909	0.00475
dMRI	dMRI256	EUR	LDpred2/LDpred2-pseudo	0.0112	0.0167
dMRI	dMRI256	EUR	Ensemble/Ensemble-pseudo	0.00898	0.0149
dMRI	dMRI256	EUR	Ensemble-ARM/Ensemble-ARM-pseudo	0.00898	0.0183
dMRI	dMRI256	EUR	PROSPER-Single/PROSPER-Single-pseudo	0.0148692	0.0177129
dMRI	dMRI256	EUR	PROSPER/PROSPER-pseudo	0.0109107	0.0175813
dMRI	dMRI256	EAS	Lassosum2/Lassosum2-pseudo	0.00878	0.00647
dMRI	dMRI256	EAS	LDpred2/LDpred2-pseudo	0.00424	0.00149
dMRI	dMRI256	EAS	Ensemble/Ensemble-pseudo	0.0136	0.00647
dMRI	dMRI256	EAS	Ensemble-ARM/Ensemble-ARM-pseudo	0.0136	0.00647
dMRI	dMRI256	EAS	PROSPER-Single/PROSPER-Single-pseudo	0.000543304	0.00304929
dMRI	dMRI256	EAS	PROSPER/PROSPER-pseudo	0.00415173	0.00336721
dMRI	dMRI257	EUR	C+T/C+T-pseudo	0.0242	0.0259
dMRI	dMRI257	EUR	Lassosum2/Lassosum2-pseudo	0.0285	0.0238
dMRI	dMRI257	EUR	LDpred2/LDpred2-pseudo	0.0488	0.0502
dMRI	dMRI257	EUR	Ensemble/Ensemble-pseudo	0.0524	0.0463
dMRI	dMRI257	EUR	Ensemble-ARM/Ensemble-ARM-pseudo	0.0524	0.0397
dMRI	dMRI257	EUR	PROSPER-Single/PROSPER-Single-pseudo	0.0378488	0.0378488
dMRI	dMRI257	EUR	PROSPER/PROSPER-pseudo	0.0324649	0.0356523
dMRI	dMRI257	EAS	C+T/C+T-pseudo	0.00388	0.000846
dMRI	dMRI257	EAS	Lassosum2/Lassosum2-pseudo	0.00173	0.0107
dMRI	dMRI257	EAS	LDpred2/LDpred2-pseudo	0.0146	0.0355
dMRI	dMRI257	EAS	Ensemble/Ensemble-pseudo	0.0173	0.0108
dMRI	dMRI257	EAS	Ensemble-ARM/Ensemble-ARM-pseudo	0.0173	0.0108
dMRI	dMRI257	EAS	PROSPER-Single/PROSPER-Single-pseudo	0.00729454	0.0207145
dMRI	dMRI257	EAS	PROSPER/PROSPER-pseudo	0.00672637	0.0224554
dMRI	dMRI258	EUR	C+T/C+T-pseudo	0.0273	0.023
dMRI	dMRI258	EUR	Lassosum2/Lassosum2-pseudo	0.038	0.0282
dMRI	dMRI258	EUR	LDpred2/LDpred2-pseudo	0.0506	0.0536
dMRI	dMRI258	EUR	Ensemble/Ensemble-pseudo	0.0495	0.0428
dMRI	dMRI258	EUR	Ensemble-ARM/Ensemble-ARM-pseudo	0.0495	0.0425
dMRI	dMRI258	EUR	PROSPER-Single/PROSPER-Single-pseudo	0.0221275	0.036886
dMRI	dMRI258	EUR	PROSPER/PROSPER-pseudo	0.0374645	0.0389196
dMRI	dMRI258	EAS	C+T/C+T-pseudo	0.0056	0.00693
dMRI	dMRI258	EAS	Lassosum2/Lassosum2-pseudo	0.0238	0.00943
dMRI	dMRI258	EAS	LDpred2/LDpred2-pseudo	0.0153	0.023
dMRI	dMRI258	EAS	Ensemble/Ensemble-pseudo	0.0295	0.00947
dMRI	dMRI258	EAS	Ensemble-ARM/Ensemble-ARM-pseudo	0.0295	0.00951
dMRI	dMRI258	EAS	PROSPER-Single/PROSPER-Single-pseudo	0.0046537	0.0277314
dMRI	dMRI258	EAS	PROSPER/PROSPER-pseudo	0.0215855	0.0299672
dMRI	dMRI259	EUR	C+T/C+T-pseudo	0.00798	0.00798
dMRI	dMRI259	EUR	Lassosum2/Lassosum2-pseudo	0.0142	0.0175
dMRI	dMRI259	EUR	LDpred2/LDpred2-pseudo	0.0322	0.0316
dMRI	dMRI259	EUR	Ensemble/Ensemble-pseudo	0.0261	0.0224
dMRI	dMRI259	EUR	Ensemble-ARM/Ensemble-ARM-pseudo	0.0261	0.0203
dMRI	dMRI259	EUR	PROSPER-Single/PROSPER-Single-pseudo	0.0217587	0.0352325
dMRI	dMRI259	EUR	PROSPER/PROSPER-pseudo	0.0362426	0.0379722
dMRI	dMRI259	EAS	C+T/C+T-pseudo	6.99e-06	0.0238
dMRI	dMRI259	EAS	Lassosum2/Lassosum2-pseudo	0.000461	0.00131
dMRI	dMRI259	EAS	LDpred2/LDpred2-pseudo	0.03	0.00178
dMRI	dMRI259	EAS	Ensemble/Ensemble-pseudo	0.00104	0.00133
dMRI	dMRI259	EAS	Ensemble-ARM/Ensemble-ARM-pseudo	0.00104	0.00131
dMRI	dMRI259	EAS	PROSPER-Single/PROSPER-Single-pseudo	1.70142226443297e-07	0.00994372
dMRI	dMRI259	EAS	PROSPER/PROSPER-pseudo	0.00113849	0.00862026
dMRI	dMRI260	EUR	C+T/C+T-pseudo	0.00706	0.0191
dMRI	dMRI260	EUR	Lassosum2/Lassosum2-pseudo	0.0276	0.0276
dMRI	dMRI260	EUR	LDpred2/LDpred2-pseudo	0.0388	0.04
dMRI	dMRI260	EUR	Ensemble/Ensemble-pseudo	0.0353	0.0282
dMRI	dMRI260	EUR	Ensemble-ARM/Ensemble-ARM-pseudo	0.0353	0.0302
dMRI	dMRI260	EUR	PROSPER-Single/PROSPER-Single-pseudo	0.0173119	0.0326588
dMRI	dMRI260	EUR	PROSPER/PROSPER-pseudo	0.0286956	0.0317483
dMRI	dMRI260	EAS	C+T/C+T-pseudo	6.49e-05	0.0275
dMRI	dMRI260	EAS	Lassosum2/Lassosum2-pseudo	0.0012	0.000154
dMRI	dMRI260	EAS	LDpred2/LDpred2-pseudo	0.00369	0.00292
dMRI	dMRI260	EAS	Ensemble/Ensemble-pseudo	0.0307	0.000151
dMRI	dMRI260	EAS	Ensemble-ARM/Ensemble-ARM-pseudo	0.0307	0.000153
dMRI	dMRI260	EAS	PROSPER-Single/PROSPER-Single-pseudo	0.0100965	0.0110681
dMRI	dMRI260	EAS	PROSPER/PROSPER-pseudo	0.000720941	0.0102842
dMRI	dMRI261	EUR	C+T/C+T-pseudo	0.0155	0.0155
dMRI	dMRI261	EUR	Lassosum2/Lassosum2-pseudo	0.0228	0.0182
dMRI	dMRI261	EUR	LDpred2/LDpred2-pseudo	0.0319	0.0323
dMRI	dMRI261	EUR	Ensemble/Ensemble-pseudo	0.0311	0.0232
dMRI	dMRI261	EUR	Ensemble-ARM/Ensemble-ARM-pseudo	0.0311	0.0279
dMRI	dMRI261	EUR	PROSPER-Single/PROSPER-Single-pseudo	0.0421815	0.0418333
dMRI	dMRI261	EUR	PROSPER/PROSPER-pseudo	0.0330406	0.0407885
dMRI	dMRI261	EAS	C+T/C+T-pseudo	0.00118	0.000582
dMRI	dMRI261	EAS	Lassosum2/Lassosum2-pseudo	0.00369	3.27e-06
dMRI	dMRI261	EAS	LDpred2/LDpred2-pseudo	0.00215	0.00615
dMRI	dMRI261	EAS	Ensemble/Ensemble-pseudo	0.00308	2.32e-06
dMRI	dMRI261	EAS	Ensemble-ARM/Ensemble-ARM-pseudo	0.00308	9.05e-07
dMRI	dMRI261	EAS	PROSPER-Single/PROSPER-Single-pseudo	0.0340623	0.0172281
dMRI	dMRI261	EAS	PROSPER/PROSPER-pseudo	0.0350427	0.0159882
dMRI	dMRI262	EUR	C+T/C+T-pseudo	0.0345	0.0197
dMRI	dMRI262	EUR	Lassosum2/Lassosum2-pseudo	0.0309	0.0301
dMRI	dMRI262	EUR	LDpred2/LDpred2-pseudo	0.045	0.0465
dMRI	dMRI262	EUR	Ensemble/Ensemble-pseudo	0.0441	0.0413
dMRI	dMRI262	EUR	Ensemble-ARM/Ensemble-ARM-pseudo	0.0441	0.0457
dMRI	dMRI262	EUR	PROSPER-Single/PROSPER-Single-pseudo	0.0428659	0.0436492
dMRI	dMRI262	EUR	PROSPER/PROSPER-pseudo	0.0456101	0.043505
dMRI	dMRI262	EAS	C+T/C+T-pseudo	0.00082	0.00022
dMRI	dMRI262	EAS	Lassosum2/Lassosum2-pseudo	0.0132	0.000122
dMRI	dMRI262	EAS	LDpred2/LDpred2-pseudo	0.000775	1.27e-05
dMRI	dMRI262	EAS	Ensemble/Ensemble-pseudo	0.00923	0.000119
dMRI	dMRI262	EAS	Ensemble-ARM/Ensemble-ARM-pseudo	0.00923	0.000119
dMRI	dMRI262	EAS	PROSPER-Single/PROSPER-Single-pseudo	0.00248431	0.0209271
dMRI	dMRI262	EAS	PROSPER/PROSPER-pseudo	0.000147032	0.0201444
dMRI	dMRI263	EUR	C+T/C+T-pseudo	0.0237	0.0237
dMRI	dMRI263	EUR	Lassosum2/Lassosum2-pseudo	0.0352	0.0321
dMRI	dMRI263	EUR	LDpred2/LDpred2-pseudo	0.0524	0.062
dMRI	dMRI263	EUR	Ensemble/Ensemble-pseudo	0.0506	0.0611
dMRI	dMRI263	EUR	Ensemble-ARM/Ensemble-ARM-pseudo	0.0506	0.0485
dMRI	dMRI263	EUR	PROSPER-Single/PROSPER-Single-pseudo	0.0682675	0.0682675
dMRI	dMRI263	EUR	PROSPER/PROSPER-pseudo	0.0619743	0.0637444
dMRI	dMRI263	EAS	C+T/C+T-pseudo	0.00269	7.01e-05
dMRI	dMRI263	EAS	Lassosum2/Lassosum2-pseudo	0.0033	0.00053
dMRI	dMRI263	EAS	LDpred2/LDpred2-pseudo	0.00532	0.00512
dMRI	dMRI263	EAS	Ensemble/Ensemble-pseudo	0.00638	0.000534
dMRI	dMRI263	EAS	Ensemble-ARM/Ensemble-ARM-pseudo	0.00638	0.000557
dMRI	dMRI263	EAS	PROSPER-Single/PROSPER-Single-pseudo	0.0329452	0.0302599
dMRI	dMRI263	EAS	PROSPER/PROSPER-pseudo	0.0156664	0.0306842
dMRI	dMRI264	EUR	C+T/C+T-pseudo	0.018	0.0202
dMRI	dMRI264	EUR	Lassosum2/Lassosum2-pseudo	0.0345	0.0423
dMRI	dMRI264	EUR	LDpred2/LDpred2-pseudo	0.0575	0.0575
dMRI	dMRI264	EUR	Ensemble/Ensemble-pseudo	0.0553	0.0501
dMRI	dMRI264	EUR	Ensemble-ARM/Ensemble-ARM-pseudo	0.0553	0.0526
dMRI	dMRI264	EUR	PROSPER-Single/PROSPER-Single-pseudo	0.0440375	0.0632029
dMRI	dMRI264	EUR	PROSPER/PROSPER-pseudo	0.0484479	0.0602344
dMRI	dMRI264	EAS	C+T/C+T-pseudo	0.00194	0.00491
dMRI	dMRI264	EAS	Lassosum2/Lassosum2-pseudo	0.00528	0.00264
dMRI	dMRI264	EAS	LDpred2/LDpred2-pseudo	0.00626	0.00307
dMRI	dMRI264	EAS	Ensemble/Ensemble-pseudo	0.0129	0.00274
dMRI	dMRI264	EAS	Ensemble-ARM/Ensemble-ARM-pseudo	0.0129	0.00276
dMRI	dMRI264	EAS	PROSPER-Single/PROSPER-Single-pseudo	0.049147	0.0451757
dMRI	dMRI264	EAS	PROSPER/PROSPER-pseudo	0.0417125	0.0459378
dMRI	dMRI265	EUR	C+T/C+T-pseudo	0.0297	0.0283
dMRI	dMRI265	EUR	Lassosum2/Lassosum2-pseudo	0.041	0.0406
dMRI	dMRI265	EUR	LDpred2/LDpred2-pseudo	0.0601	0.0665
dMRI	dMRI265	EUR	Ensemble/Ensemble-pseudo	0.0612	0.0589
dMRI	dMRI265	EUR	Ensemble-ARM/Ensemble-ARM-pseudo	0.0612	0.0606
dMRI	dMRI265	EUR	PROSPER-Single/PROSPER-Single-pseudo	0.0392378	0.0560713
dMRI	dMRI265	EUR	PROSPER/PROSPER-pseudo	0.041621	0.0537503
dMRI	dMRI265	EAS	C+T/C+T-pseudo	0.00806	0.00965
dMRI	dMRI265	EAS	Lassosum2/Lassosum2-pseudo	0.0126	0.00144
dMRI	dMRI265	EAS	LDpred2/LDpred2-pseudo	0.0111	0.0132
dMRI	dMRI265	EAS	Ensemble/Ensemble-pseudo	0.0134	0.00149
dMRI	dMRI265	EAS	Ensemble-ARM/Ensemble-ARM-pseudo	0.0134	0.00149
dMRI	dMRI265	EAS	PROSPER-Single/PROSPER-Single-pseudo	0.0793793	0.0472189
dMRI	dMRI265	EAS	PROSPER/PROSPER-pseudo	0.0740694	0.0460858
dMRI	dMRI266	EUR	C+T/C+T-pseudo	0.0215	0.018
dMRI	dMRI266	EUR	Lassosum2/Lassosum2-pseudo	0.0414	0.0414
dMRI	dMRI266	EUR	LDpred2/LDpred2-pseudo	0.0496	0.0496
dMRI	dMRI266	EUR	Ensemble/Ensemble-pseudo	0.0486	0.0496
dMRI	dMRI266	EUR	Ensemble-ARM/Ensemble-ARM-pseudo	0.0486	0.0353
dMRI	dMRI266	EUR	PROSPER-Single/PROSPER-Single-pseudo	0.0507799	0.0507799
dMRI	dMRI266	EUR	PROSPER/PROSPER-pseudo	0.047194	0.0491716
dMRI	dMRI266	EAS	C+T/C+T-pseudo	0.0053	0.00153
dMRI	dMRI266	EAS	Lassosum2/Lassosum2-pseudo	0.00566	0.0116
dMRI	dMRI266	EAS	LDpred2/LDpred2-pseudo	0.00594	0.00289
dMRI	dMRI266	EAS	Ensemble/Ensemble-pseudo	0.0111	0.0117
dMRI	dMRI266	EAS	Ensemble-ARM/Ensemble-ARM-pseudo	0.0111	0.0117
dMRI	dMRI266	EAS	PROSPER-Single/PROSPER-Single-pseudo	0.058446	0.0162857
dMRI	dMRI266	EAS	PROSPER/PROSPER-pseudo	0.0582773	0.0537789
dMRI	dMRI267	EUR	C+T/C+T-pseudo	0.00714	0.00966
dMRI	dMRI267	EUR	Lassosum2/Lassosum2-pseudo	0.0172	0.0278
dMRI	dMRI267	EUR	LDpred2/LDpred2-pseudo	0.0429	0.0434
dMRI	dMRI267	EUR	Ensemble/Ensemble-pseudo	0.0343	0.0179
dMRI	dMRI267	EUR	Ensemble-ARM/Ensemble-ARM-pseudo	0.0343	0.023
dMRI	dMRI267	EUR	PROSPER-Single/PROSPER-Single-pseudo	0.0276664	0.0395905
dMRI	dMRI267	EUR	PROSPER/PROSPER-pseudo	0.0347316	0.0380546
dMRI	dMRI267	EAS	C+T/C+T-pseudo	0.00404	3.84e-05
dMRI	dMRI267	EAS	Lassosum2/Lassosum2-pseudo	0.000364	0.00102
dMRI	dMRI267	EAS	LDpred2/LDpred2-pseudo	0.000939	0.00322
dMRI	dMRI267	EAS	Ensemble/Ensemble-pseudo	0.000193	0.00102
dMRI	dMRI267	EAS	Ensemble-ARM/Ensemble-ARM-pseudo	0.000193	0.00101
dMRI	dMRI267	EAS	PROSPER-Single/PROSPER-Single-pseudo	0.020096	0.0154351
dMRI	dMRI267	EAS	PROSPER/PROSPER-pseudo	0.0152288	0.00959832
dMRI	dMRI268	EUR	C+T/C+T-pseudo	0.0125	0.0125
dMRI	dMRI268	EUR	Lassosum2/Lassosum2-pseudo	0.0221	0.0182
dMRI	dMRI268	EUR	LDpred2/LDpred2-pseudo	0.0378	0.0517
dMRI	dMRI268	EUR	Ensemble/Ensemble-pseudo	0.032	0.0349
dMRI	dMRI268	EUR	Ensemble-ARM/Ensemble-ARM-pseudo	0.032	0.0252
dMRI	dMRI268	EUR	PROSPER-Single/PROSPER-Single-pseudo	0.0292269	0.0470033
dMRI	dMRI268	EUR	PROSPER/PROSPER-pseudo	0.0379855	0.0478439
dMRI	dMRI268	EAS	C+T/C+T-pseudo	0.000103	0.0135
dMRI	dMRI268	EAS	Lassosum2/Lassosum2-pseudo	0.00109	0.00071
dMRI	dMRI268	EAS	LDpred2/LDpred2-pseudo	0.00977	5.78e-06
dMRI	dMRI268	EAS	Ensemble/Ensemble-pseudo	0.00659	0.000741
dMRI	dMRI268	EAS	Ensemble-ARM/Ensemble-ARM-pseudo	0.00659	0.000731
dMRI	dMRI268	EAS	PROSPER-Single/PROSPER-Single-pseudo	0.0478905	0.0403732
dMRI	dMRI268	EAS	PROSPER/PROSPER-pseudo	0.0182102	0.0384835
dMRI	dMRI269	EUR	C+T/C+T-pseudo	0.0199	0.0182
dMRI	dMRI269	EUR	Lassosum2/Lassosum2-pseudo	0.031	0.0368
dMRI	dMRI269	EUR	LDpred2/LDpred2-pseudo	0.0435	0.045
dMRI	dMRI269	EUR	Ensemble/Ensemble-pseudo	0.0375	0.046
dMRI	dMRI269	EUR	Ensemble-ARM/Ensemble-ARM-pseudo	0.0375	0.034
dMRI	dMRI269	EUR	PROSPER-Single/PROSPER-Single-pseudo	0.0393636	0.0395514
dMRI	dMRI269	EUR	PROSPER/PROSPER-pseudo	0.0384775	0.0361863
dMRI	dMRI269	EAS	C+T/C+T-pseudo	0.00333	0.00818
dMRI	dMRI269	EAS	Lassosum2/Lassosum2-pseudo	0.0177	0.00165
dMRI	dMRI269	EAS	LDpred2/LDpred2-pseudo	0.00167	0.000182
dMRI	dMRI269	EAS	Ensemble/Ensemble-pseudo	0.0141	0.00159
dMRI	dMRI269	EAS	Ensemble-ARM/Ensemble-ARM-pseudo	0.0141	0.00161
dMRI	dMRI269	EAS	PROSPER-Single/PROSPER-Single-pseudo	0.0735513	0.0551936
dMRI	dMRI269	EAS	PROSPER/PROSPER-pseudo	0.0412012	0.0528268
dMRI	dMRI270	EUR	C+T/C+T-pseudo	0.033	0.0423
dMRI	dMRI270	EUR	Lassosum2/Lassosum2-pseudo	0.0476	0.0542
dMRI	dMRI270	EUR	LDpred2/LDpred2-pseudo	0.071	0.071
dMRI	dMRI270	EUR	Ensemble/Ensemble-pseudo	0.0644	0.0667
dMRI	dMRI270	EUR	Ensemble-ARM/Ensemble-ARM-pseudo	0.0644	0.0608
dMRI	dMRI270	EUR	PROSPER-Single/PROSPER-Single-pseudo	0.0527788	0.0527788
dMRI	dMRI270	EUR	PROSPER/PROSPER-pseudo	0.0465523	0.0504909
dMRI	dMRI270	EAS	C+T/C+T-pseudo	0.00989	0.00779
dMRI	dMRI270	EAS	Lassosum2/Lassosum2-pseudo	0.00888	0.000599
dMRI	dMRI270	EAS	LDpred2/LDpred2-pseudo	1.72e-06	1.06e-06
dMRI	dMRI270	EAS	Ensemble/Ensemble-pseudo	0.0218	0.000564
dMRI	dMRI270	EAS	Ensemble-ARM/Ensemble-ARM-pseudo	0.0218	0.000581
dMRI	dMRI270	EAS	PROSPER-Single/PROSPER-Single-pseudo	0.0507065	0.0377108
dMRI	dMRI270	EAS	PROSPER/PROSPER-pseudo	0.0232631	0.0392963
dMRI	dMRI271	EUR	C+T/C+T-pseudo	0.0242	0.0287
dMRI	dMRI271	EUR	Lassosum2/Lassosum2-pseudo	0.0335	0.0341
dMRI	dMRI271	EUR	LDpred2/LDpred2-pseudo	0.0546	0.0507
dMRI	dMRI271	EUR	Ensemble/Ensemble-pseudo	0.0516	0.0507
dMRI	dMRI271	EUR	Ensemble-ARM/Ensemble-ARM-pseudo	0.0516	0.0441
dMRI	dMRI271	EUR	PROSPER-Single/PROSPER-Single-pseudo	0.0381917	0.0546412
dMRI	dMRI271	EUR	PROSPER/PROSPER-pseudo	0.0419885	0.0501765
dMRI	dMRI271	EAS	C+T/C+T-pseudo	0.000969	0.000137
dMRI	dMRI271	EAS	Lassosum2/Lassosum2-pseudo	0.0194	0.00334
dMRI	dMRI271	EAS	LDpred2/LDpred2-pseudo	0.00219	0.000701
dMRI	dMRI271	EAS	Ensemble/Ensemble-pseudo	0.0113	0.00338
dMRI	dMRI271	EAS	Ensemble-ARM/Ensemble-ARM-pseudo	0.0113	0.00337
dMRI	dMRI271	EAS	PROSPER-Single/PROSPER-Single-pseudo	0.0368881	0.0386246
dMRI	dMRI271	EAS	PROSPER/PROSPER-pseudo	0.02381	0.0360323
dMRI	dMRI272	EUR	C+T/C+T-pseudo	0.0236	0.0259
dMRI	dMRI272	EUR	Lassosum2/Lassosum2-pseudo	0.0395	0.0324
dMRI	dMRI272	EUR	LDpred2/LDpred2-pseudo	0.0617	0.0549
dMRI	dMRI272	EUR	Ensemble/Ensemble-pseudo	0.0584	0.0544
dMRI	dMRI272	EUR	Ensemble-ARM/Ensemble-ARM-pseudo	0.0584	0.0467
dMRI	dMRI272	EUR	PROSPER-Single/PROSPER-Single-pseudo	0.0710593	0.0710593
dMRI	dMRI272	EUR	PROSPER/PROSPER-pseudo	0.0587334	0.0680137
dMRI	dMRI272	EAS	C+T/C+T-pseudo	0.00661	0.0072
dMRI	dMRI272	EAS	Lassosum2/Lassosum2-pseudo	0.0107	0.0199
dMRI	dMRI272	EAS	LDpred2/LDpred2-pseudo	4.54e-05	0.00324
dMRI	dMRI272	EAS	Ensemble/Ensemble-pseudo	0.0183	0.0197
dMRI	dMRI272	EAS	Ensemble-ARM/Ensemble-ARM-pseudo	0.0183	0.0195
dMRI	dMRI272	EAS	PROSPER-Single/PROSPER-Single-pseudo	0.00238688	0.0482917
dMRI	dMRI272	EAS	PROSPER/PROSPER-pseudo	0.0272947	0.038198
dMRI	dMRI273	EUR	C+T/C+T-pseudo	0.0235	0.017
dMRI	dMRI273	EUR	Lassosum2/Lassosum2-pseudo	0.0399	0.0318
dMRI	dMRI273	EUR	LDpred2/LDpred2-pseudo	0.0573	0.054
dMRI	dMRI273	EUR	Ensemble/Ensemble-pseudo	0.0525	0.0426
dMRI	dMRI273	EUR	Ensemble-ARM/Ensemble-ARM-pseudo	0.0525	0.0409
dMRI	dMRI273	EUR	PROSPER-Single/PROSPER-Single-pseudo	0.0228859	0.0374352
dMRI	dMRI273	EUR	PROSPER/PROSPER-pseudo	0.0347902	0.0372601
dMRI	dMRI273	EAS	C+T/C+T-pseudo	0.00546	0.0072
dMRI	dMRI273	EAS	Lassosum2/Lassosum2-pseudo	0.0102	0.013
dMRI	dMRI273	EAS	LDpred2/LDpred2-pseudo	0.00462	0.00241
dMRI	dMRI273	EAS	Ensemble/Ensemble-pseudo	0.00613	0.0131
dMRI	dMRI273	EAS	Ensemble-ARM/Ensemble-ARM-pseudo	0.00613	0.013
dMRI	dMRI273	EAS	PROSPER-Single/PROSPER-Single-pseudo	0.000787172	0.0146579
dMRI	dMRI273	EAS	PROSPER/PROSPER-pseudo	0.00374487	0.0109597
dMRI	dMRI274	EUR	C+T/C+T-pseudo	0.0224	0.0121
dMRI	dMRI274	EUR	Lassosum2/Lassosum2-pseudo	0.0283	0.0361
dMRI	dMRI274	EUR	LDpred2/LDpred2-pseudo	0.0298	0.0294
dMRI	dMRI274	EUR	Ensemble/Ensemble-pseudo	0.0313	0.029
dMRI	dMRI274	EUR	Ensemble-ARM/Ensemble-ARM-pseudo	0.0313	0.0338
dMRI	dMRI274	EUR	PROSPER-Single/PROSPER-Single-pseudo	0.0183013	0.032495
dMRI	dMRI274	EUR	PROSPER/PROSPER-pseudo	0.018148	0.0303545
dMRI	dMRI274	EAS	C+T/C+T-pseudo	0.0191	0.0181
dMRI	dMRI274	EAS	Lassosum2/Lassosum2-pseudo	0.0174	0.00517
dMRI	dMRI274	EAS	LDpred2/LDpred2-pseudo	0.0164	0.00551
dMRI	dMRI274	EAS	Ensemble/Ensemble-pseudo	0.0197	0.00534
dMRI	dMRI274	EAS	Ensemble-ARM/Ensemble-ARM-pseudo	0.0197	0.00529
dMRI	dMRI274	EAS	PROSPER-Single/PROSPER-Single-pseudo	0.00809672	0.0158946
dMRI	dMRI274	EAS	PROSPER/PROSPER-pseudo	0.00833806	0.0133113
dMRI	dMRI275	EUR	C+T/C+T-pseudo	0.0304	0.0304
dMRI	dMRI275	EUR	Lassosum2/Lassosum2-pseudo	0.0333	0.0338
dMRI	dMRI275	EUR	LDpred2/LDpred2-pseudo	0.056	0.056
dMRI	dMRI275	EUR	Ensemble/Ensemble-pseudo	0.0582	0.056
dMRI	dMRI275	EUR	Ensemble-ARM/Ensemble-ARM-pseudo	0.0582	0.0504
dMRI	dMRI275	EUR	PROSPER-Single/PROSPER-Single-pseudo	0.0415363	0.0527078
dMRI	dMRI275	EUR	PROSPER/PROSPER-pseudo	0.0491359	0.0499449
dMRI	dMRI275	EAS	C+T/C+T-pseudo	0.00414	0.000136
dMRI	dMRI275	EAS	Lassosum2/Lassosum2-pseudo	0.00939	0.000155
dMRI	dMRI275	EAS	LDpred2/LDpred2-pseudo	0.00771	0.00197
dMRI	dMRI275	EAS	Ensemble/Ensemble-pseudo	0.00792	0.000152
dMRI	dMRI275	EAS	Ensemble-ARM/Ensemble-ARM-pseudo	0.00792	0.000151
dMRI	dMRI275	EAS	PROSPER-Single/PROSPER-Single-pseudo	0.000428244	0.0272084
dMRI	dMRI275	EAS	PROSPER/PROSPER-pseudo	0.045801	0.023293
dMRI	dMRI276	EUR	C+T/C+T-pseudo	0.0319	0.0211
dMRI	dMRI276	EUR	Lassosum2/Lassosum2-pseudo	0.0442	0.0399
dMRI	dMRI276	EUR	LDpred2/LDpred2-pseudo	0.0522	0.0687
dMRI	dMRI276	EUR	Ensemble/Ensemble-pseudo	0.0527	0.0531
dMRI	dMRI276	EUR	Ensemble-ARM/Ensemble-ARM-pseudo	0.0527	0.0579
dMRI	dMRI276	EUR	PROSPER-Single/PROSPER-Single-pseudo	0.0559242	0.0559242
dMRI	dMRI276	EUR	PROSPER/PROSPER-pseudo	0.057911	0.0513569
dMRI	dMRI276	EAS	C+T/C+T-pseudo	0.00399	0.00216
dMRI	dMRI276	EAS	Lassosum2/Lassosum2-pseudo	0.00497	0.00208
dMRI	dMRI276	EAS	LDpred2/LDpred2-pseudo	0.00328	0.00311
dMRI	dMRI276	EAS	Ensemble/Ensemble-pseudo	0.00349	0.00211
dMRI	dMRI276	EAS	Ensemble-ARM/Ensemble-ARM-pseudo	0.00349	0.00211
dMRI	dMRI276	EAS	PROSPER-Single/PROSPER-Single-pseudo	0.0394794	0.0240374
dMRI	dMRI276	EAS	PROSPER/PROSPER-pseudo	0.0125316	0.0202039
dMRI	dMRI277	EUR	C+T/C+T-pseudo	0.0172	0.01
dMRI	dMRI277	EUR	Lassosum2/Lassosum2-pseudo	0.0436	0.0383
dMRI	dMRI277	EUR	LDpred2/LDpred2-pseudo	0.0602	0.0602
dMRI	dMRI277	EUR	Ensemble/Ensemble-pseudo	0.0567	0.057
dMRI	dMRI277	EUR	Ensemble-ARM/Ensemble-ARM-pseudo	0.0567	0.0506
dMRI	dMRI277	EUR	PROSPER-Single/PROSPER-Single-pseudo	0.0275915	0.0470515
dMRI	dMRI277	EUR	PROSPER/PROSPER-pseudo	0.0435132	0.043983
dMRI	dMRI277	EAS	C+T/C+T-pseudo	0.00103	0.00868
dMRI	dMRI277	EAS	Lassosum2/Lassosum2-pseudo	0.000288	0.000196
dMRI	dMRI277	EAS	LDpred2/LDpred2-pseudo	0.0115	0.00885
dMRI	dMRI277	EAS	Ensemble/Ensemble-pseudo	0.00866	0.000169
dMRI	dMRI277	EAS	Ensemble-ARM/Ensemble-ARM-pseudo	0.00866	0.000174
dMRI	dMRI277	EAS	PROSPER-Single/PROSPER-Single-pseudo	0.0136171	0.0380439
dMRI	dMRI277	EAS	PROSPER/PROSPER-pseudo	0.0307003	0.0385364
dMRI	dMRI278	EUR	C+T/C+T-pseudo	0.0117	0.0162
dMRI	dMRI278	EUR	Lassosum2/Lassosum2-pseudo	0.0234	0.0221
dMRI	dMRI278	EUR	LDpred2/LDpred2-pseudo	0.0393	0.0334
dMRI	dMRI278	EUR	Ensemble/Ensemble-pseudo	0.0378	0.033
dMRI	dMRI278	EUR	Ensemble-ARM/Ensemble-ARM-pseudo	0.0378	0.0252
dMRI	dMRI278	EUR	PROSPER-Single/PROSPER-Single-pseudo	0.0343849	0.042302
dMRI	dMRI278	EUR	PROSPER/PROSPER-pseudo	0.0254752	0.0409765
dMRI	dMRI278	EAS	C+T/C+T-pseudo	0.0342	0.0478
dMRI	dMRI278	EAS	Lassosum2/Lassosum2-pseudo	0.0389	6.41e-05
dMRI	dMRI278	EAS	LDpred2/LDpred2-pseudo	0.0541	0.00973
dMRI	dMRI278	EAS	Ensemble/Ensemble-pseudo	0.0478	5.2e-05
dMRI	dMRI278	EAS	Ensemble-ARM/Ensemble-ARM-pseudo	0.0478	5.41e-05
dMRI	dMRI278	EAS	PROSPER-Single/PROSPER-Single-pseudo	0.0553011	0.0131783
dMRI	dMRI278	EAS	PROSPER/PROSPER-pseudo	0.0731442	0.0143229
dMRI	dMRI279	EUR	C+T/C+T-pseudo	0.00941	0.0013
dMRI	dMRI279	EUR	Lassosum2/Lassosum2-pseudo	0.0156	0.00881
dMRI	dMRI279	EUR	LDpred2/LDpred2-pseudo	0.0214	0.0214
dMRI	dMRI279	EUR	Ensemble/Ensemble-pseudo	0.0252	0.00556
dMRI	dMRI279	EUR	Ensemble-ARM/Ensemble-ARM-pseudo	0.0252	0.00558
dMRI	dMRI279	EUR	PROSPER-Single/PROSPER-Single-pseudo	0.0172565	0.0168297
dMRI	dMRI279	EUR	PROSPER/PROSPER-pseudo	0.0156352	0.0175417
dMRI	dMRI279	EAS	C+T/C+T-pseudo	0.00251	0.00263
dMRI	dMRI279	EAS	Lassosum2/Lassosum2-pseudo	0.00236	0.00263
dMRI	dMRI279	EAS	LDpred2/LDpred2-pseudo	0.0043	1.71e-05
dMRI	dMRI279	EAS	Ensemble/Ensemble-pseudo	0.000501	0.00267
dMRI	dMRI279	EAS	Ensemble-ARM/Ensemble-ARM-pseudo	0.000501	0.00264
dMRI	dMRI279	EAS	PROSPER-Single/PROSPER-Single-pseudo	0.000136923	0.0060332
dMRI	dMRI279	EAS	PROSPER/PROSPER-pseudo	0.00342727	0.00417669
dMRI	dMRI280	EUR	C+T/C+T-pseudo	0.00789	0.0122
dMRI	dMRI280	EUR	Lassosum2/Lassosum2-pseudo	0.0114	0.0114
dMRI	dMRI280	EUR	LDpred2/LDpred2-pseudo	0.0155	0.0158
dMRI	dMRI280	EUR	Ensemble/Ensemble-pseudo	0.0148	0.0145
dMRI	dMRI280	EUR	Ensemble-ARM/Ensemble-ARM-pseudo	0.0148	0.0155
dMRI	dMRI280	EUR	PROSPER-Single/PROSPER-Single-pseudo	0.0141058	0.0151413
dMRI	dMRI280	EUR	PROSPER/PROSPER-pseudo	0.0113002	0.0148126
dMRI	dMRI280	EAS	C+T/C+T-pseudo	0.0163	0.00275
dMRI	dMRI280	EAS	Lassosum2/Lassosum2-pseudo	0.0099	0.00535
dMRI	dMRI280	EAS	LDpred2/LDpred2-pseudo	0.0163	0.027
dMRI	dMRI280	EAS	Ensemble/Ensemble-pseudo	0.00842	0.00535
dMRI	dMRI280	EAS	Ensemble-ARM/Ensemble-ARM-pseudo	0.00842	0.00549
dMRI	dMRI280	EAS	PROSPER-Single/PROSPER-Single-pseudo	0.00938561	0.00902277
dMRI	dMRI280	EAS	PROSPER/PROSPER-pseudo	0.0223207	0.011442
dMRI	dMRI281	EUR	C+T/C+T-pseudo	0.0432	0.0452
dMRI	dMRI281	EUR	Lassosum2/Lassosum2-pseudo	0.0627	0.0627
dMRI	dMRI281	EUR	LDpred2/LDpred2-pseudo	0.08	0.0783
dMRI	dMRI281	EUR	Ensemble/Ensemble-pseudo	0.0808	0.0769
dMRI	dMRI281	EUR	Ensemble-ARM/Ensemble-ARM-pseudo	0.0808	0.0801
dMRI	dMRI281	EUR	PROSPER-Single/PROSPER-Single-pseudo	0.0632292	0.0632292
dMRI	dMRI281	EUR	PROSPER/PROSPER-pseudo	0.0582735	0.0608176
dMRI	dMRI281	EAS	C+T/C+T-pseudo	0.00952	0.00952
dMRI	dMRI281	EAS	Lassosum2/Lassosum2-pseudo	0.00197	0.00262
dMRI	dMRI281	EAS	LDpred2/LDpred2-pseudo	0.00961	0.00371
dMRI	dMRI281	EAS	Ensemble/Ensemble-pseudo	0.0055	0.00273
dMRI	dMRI281	EAS	Ensemble-ARM/Ensemble-ARM-pseudo	0.0055	0.00271
dMRI	dMRI281	EAS	PROSPER-Single/PROSPER-Single-pseudo	0.0648313	0.0394738
dMRI	dMRI281	EAS	PROSPER/PROSPER-pseudo	0.0425333	0.0400077
dMRI	dMRI282	EUR	C+T/C+T-pseudo	0.0543	0.0551
dMRI	dMRI282	EUR	Lassosum2/Lassosum2-pseudo	0.0788	0.0774
dMRI	dMRI282	EUR	LDpred2/LDpred2-pseudo	0.0831	0.0792
dMRI	dMRI282	EUR	Ensemble/Ensemble-pseudo	0.0822	0.084
dMRI	dMRI282	EUR	Ensemble-ARM/Ensemble-ARM-pseudo	0.0822	0.0857
dMRI	dMRI282	EUR	PROSPER-Single/PROSPER-Single-pseudo	0.0665965	0.0665965
dMRI	dMRI282	EUR	PROSPER/PROSPER-pseudo	0.0619639	0.061258
dMRI	dMRI282	EAS	C+T/C+T-pseudo	0.00185	0.00132
dMRI	dMRI282	EAS	Lassosum2/Lassosum2-pseudo	0.00188	0.000344
dMRI	dMRI282	EAS	LDpred2/LDpred2-pseudo	0.00448	0.00549
dMRI	dMRI282	EAS	Ensemble/Ensemble-pseudo	0.00447	0.000356
dMRI	dMRI282	EAS	Ensemble-ARM/Ensemble-ARM-pseudo	0.00447	0.000364
dMRI	dMRI282	EAS	PROSPER-Single/PROSPER-Single-pseudo	0.0442204	0.0516128
dMRI	dMRI282	EAS	PROSPER/PROSPER-pseudo	0.0430201	0.0550824
dMRI	dMRI283	EUR	C+T/C+T-pseudo	0.0204	0.0056
dMRI	dMRI283	EUR	Lassosum2/Lassosum2-pseudo	0.0229	0.0155
dMRI	dMRI283	EUR	LDpred2/LDpred2-pseudo	0.0187	0.02
dMRI	dMRI283	EUR	Ensemble/Ensemble-pseudo	0.0205	0.0152
dMRI	dMRI283	EUR	Ensemble-ARM/Ensemble-ARM-pseudo	0.0205	0.0169
dMRI	dMRI283	EUR	PROSPER-Single/PROSPER-Single-pseudo	0.0196858	0.00953108
dMRI	dMRI283	EUR	PROSPER/PROSPER-pseudo	0.0147057	0.0174456
dMRI	dMRI283	EAS	C+T/C+T-pseudo	0.0118	0.000704
dMRI	dMRI283	EAS	Lassosum2/Lassosum2-pseudo	0.00043	4.26e-05
dMRI	dMRI283	EAS	LDpred2/LDpred2-pseudo	0.00432	0.00289
dMRI	dMRI283	EAS	Ensemble/Ensemble-pseudo	0.0139	4.18e-05
dMRI	dMRI283	EAS	Ensemble-ARM/Ensemble-ARM-pseudo	0.0139	4.22e-05
dMRI	dMRI283	EAS	PROSPER-Single/PROSPER-Single-pseudo	0.00405044	0.0130805
dMRI	dMRI283	EAS	PROSPER/PROSPER-pseudo	0.00184924	0.0175549
dMRI	dMRI284	EUR	C+T/C+T-pseudo	0.0222	0.0121
dMRI	dMRI284	EUR	Lassosum2/Lassosum2-pseudo	0.0196	0.0127
dMRI	dMRI284	EUR	LDpred2/LDpred2-pseudo	0.0191	0.0185
dMRI	dMRI284	EUR	Ensemble/Ensemble-pseudo	0.0238	0.0142
dMRI	dMRI284	EUR	Ensemble-ARM/Ensemble-ARM-pseudo	0.0238	0.0157
dMRI	dMRI284	EUR	PROSPER-Single/PROSPER-Single-pseudo	0.0181489	0.0110717
dMRI	dMRI284	EUR	PROSPER/PROSPER-pseudo	0.0131704	0.0185195
dMRI	dMRI284	EAS	C+T/C+T-pseudo	0.00321	0.00735
dMRI	dMRI284	EAS	Lassosum2/Lassosum2-pseudo	0.00246	0.000356
dMRI	dMRI284	EAS	LDpred2/LDpred2-pseudo	0.00277	0.0106
dMRI	dMRI284	EAS	Ensemble/Ensemble-pseudo	8.65e-08	0.00041
dMRI	dMRI284	EAS	Ensemble-ARM/Ensemble-ARM-pseudo	8.65e-08	0.000376
dMRI	dMRI284	EAS	PROSPER-Single/PROSPER-Single-pseudo	0.00144739	0.00936434
dMRI	dMRI284	EAS	PROSPER/PROSPER-pseudo	0.00374645	0.00604255
dMRI	dMRI285	EUR	C+T/C+T-pseudo	0.0245	0.0167
dMRI	dMRI285	EUR	Lassosum2/Lassosum2-pseudo	0.03	0.0333
dMRI	dMRI285	EUR	LDpred2/LDpred2-pseudo	0.0512	0.0505
dMRI	dMRI285	EUR	Ensemble/Ensemble-pseudo	0.0458	0.0399
dMRI	dMRI285	EUR	Ensemble-ARM/Ensemble-ARM-pseudo	0.0458	0.0476
dMRI	dMRI285	EUR	PROSPER-Single/PROSPER-Single-pseudo	0.0290947	0.0334268
dMRI	dMRI285	EUR	PROSPER/PROSPER-pseudo	0.0270335	0.0339322
dMRI	dMRI285	EAS	C+T/C+T-pseudo	0.0124	0.019
dMRI	dMRI285	EAS	Lassosum2/Lassosum2-pseudo	0.00162	0.00375
dMRI	dMRI285	EAS	LDpred2/LDpred2-pseudo	0.00325	0.000696
dMRI	dMRI285	EAS	Ensemble/Ensemble-pseudo	0.0159	0.00377
dMRI	dMRI285	EAS	Ensemble-ARM/Ensemble-ARM-pseudo	0.0159	0.00376
dMRI	dMRI285	EAS	PROSPER-Single/PROSPER-Single-pseudo	0.00428758	0.0115659
dMRI	dMRI285	EAS	PROSPER/PROSPER-pseudo	0.0123156	0.0120701
dMRI	dMRI286	EUR	C+T/C+T-pseudo	0.0113	0.0169
dMRI	dMRI286	EUR	Lassosum2/Lassosum2-pseudo	0.0157	0.0264
dMRI	dMRI286	EUR	LDpred2/LDpred2-pseudo	0.0271	0.0353
dMRI	dMRI286	EUR	Ensemble/Ensemble-pseudo	0.0226	0.0309
dMRI	dMRI286	EUR	Ensemble-ARM/Ensemble-ARM-pseudo	0.0226	0.0285
dMRI	dMRI286	EUR	PROSPER-Single/PROSPER-Single-pseudo	0.0127269	0.0313749
dMRI	dMRI286	EUR	PROSPER/PROSPER-pseudo	0.0232255	0.0303354
dMRI	dMRI286	EAS	C+T/C+T-pseudo	0.00553	0.000365
dMRI	dMRI286	EAS	Lassosum2/Lassosum2-pseudo	0.0103	0.0135
dMRI	dMRI286	EAS	LDpred2/LDpred2-pseudo	0.00186	0.0086
dMRI	dMRI286	EAS	Ensemble/Ensemble-pseudo	0.0122	0.0135
dMRI	dMRI286	EAS	Ensemble-ARM/Ensemble-ARM-pseudo	0.0122	0.0135
dMRI	dMRI286	EAS	PROSPER-Single/PROSPER-Single-pseudo	0.00323553	0.0237328
dMRI	dMRI286	EAS	PROSPER/PROSPER-pseudo	0.0280307	0.0272637
dMRI	dMRI287	EUR	C+T/C+T-pseudo	0.0266	0.0232
dMRI	dMRI287	EUR	Lassosum2/Lassosum2-pseudo	0.0384	0.0363
dMRI	dMRI287	EUR	LDpred2/LDpred2-pseudo	0.0264	0.0291
dMRI	dMRI287	EUR	Ensemble/Ensemble-pseudo	0.0308	0.0369
dMRI	dMRI287	EUR	Ensemble-ARM/Ensemble-ARM-pseudo	0.0308	0.0344
dMRI	dMRI287	EUR	PROSPER-Single/PROSPER-Single-pseudo	0.0361818	0.0348694
dMRI	dMRI287	EUR	PROSPER/PROSPER-pseudo	0.0333672	0.0350508
dMRI	dMRI287	EAS	C+T/C+T-pseudo	3.3e-05	0.0129
dMRI	dMRI287	EAS	Lassosum2/Lassosum2-pseudo	0.00179	0.00222
dMRI	dMRI287	EAS	LDpred2/LDpred2-pseudo	0.0249	5.98e-05
dMRI	dMRI287	EAS	Ensemble/Ensemble-pseudo	0.00678	0.00223
dMRI	dMRI287	EAS	Ensemble-ARM/Ensemble-ARM-pseudo	0.00678	0.00222
dMRI	dMRI287	EAS	PROSPER-Single/PROSPER-Single-pseudo	0.0378939	0.0316411
dMRI	dMRI287	EAS	PROSPER/PROSPER-pseudo	0.0065565	0.0321366
dMRI	dMRI288	EUR	C+T/C+T-pseudo	0.0183	0.0148
dMRI	dMRI288	EUR	Lassosum2/Lassosum2-pseudo	0.0165	0.0273
dMRI	dMRI288	EUR	LDpred2/LDpred2-pseudo	0.0414	0.049
dMRI	dMRI288	EUR	Ensemble/Ensemble-pseudo	0.0364	0.0489
dMRI	dMRI288	EUR	Ensemble-ARM/Ensemble-ARM-pseudo	0.0364	0.031
dMRI	dMRI288	EUR	PROSPER-Single/PROSPER-Single-pseudo	0.0120431	0.0357999
dMRI	dMRI288	EUR	PROSPER/PROSPER-pseudo	0.0316907	0.0339621
dMRI	dMRI288	EAS	C+T/C+T-pseudo	0.0116	0.00937
dMRI	dMRI288	EAS	Lassosum2/Lassosum2-pseudo	0.0244	0.000876
dMRI	dMRI288	EAS	LDpred2/LDpred2-pseudo	0.000857	0.00247
dMRI	dMRI288	EAS	Ensemble/Ensemble-pseudo	0.0464	0.000938
dMRI	dMRI288	EAS	Ensemble-ARM/Ensemble-ARM-pseudo	0.0464	0.000927
dMRI	dMRI288	EAS	PROSPER-Single/PROSPER-Single-pseudo	0.0108562	0.0251552
dMRI	dMRI288	EAS	PROSPER/PROSPER-pseudo	0.0272301	0.026611
dMRI	dMRI289	EUR	C+T/C+T-pseudo	0.0449	0.0449
dMRI	dMRI289	EUR	Lassosum2/Lassosum2-pseudo	0.0561	0.0624
dMRI	dMRI289	EUR	LDpred2/LDpred2-pseudo	0.0718	0.0718
dMRI	dMRI289	EUR	Ensemble/Ensemble-pseudo	0.0709	0.0649
dMRI	dMRI289	EUR	Ensemble-ARM/Ensemble-ARM-pseudo	0.0709	0.0686
dMRI	dMRI290	EUR	C+T/C+T-pseudo	0.00323	0.00369
dMRI	dMRI290	EUR	Lassosum2/Lassosum2-pseudo	0.00863	0.0081
dMRI	dMRI290	EUR	LDpred2/LDpred2-pseudo	0.0167	0.015
dMRI	dMRI290	EUR	Ensemble/Ensemble-pseudo	0.0104	0.00925
dMRI	dMRI290	EUR	Ensemble-ARM/Ensemble-ARM-pseudo	0.0104	0.013
dMRI	dMRI291	EUR	C+T/C+T-pseudo	0.0519	0.0604
dMRI	dMRI291	EUR	Lassosum2/Lassosum2-pseudo	0.0749	0.0966
dMRI	dMRI291	EUR	LDpred2/LDpred2-pseudo	0.0715	0.132
dMRI	dMRI291	EUR	Ensemble/Ensemble-pseudo	0.0757	0.128
dMRI	dMRI291	EUR	Ensemble-ARM/Ensemble-ARM-pseudo	0.0757	0.116
dMRI	dMRI292	EUR	C+T/C+T-pseudo	0.0657	0.0657
dMRI	dMRI292	EUR	Lassosum2/Lassosum2-pseudo	0.0924	0.101
dMRI	dMRI292	EUR	LDpred2/LDpred2-pseudo	0.115	0.129
dMRI	dMRI292	EUR	Ensemble/Ensemble-pseudo	0.114	0.118
dMRI	dMRI292	EUR	Ensemble-ARM/Ensemble-ARM-pseudo	0.114	0.109
dMRI	dMRI293	EUR	C+T/C+T-pseudo	0.0266	0.0406
dMRI	dMRI293	EUR	Lassosum2/Lassosum2-pseudo	0.048	0.0512
dMRI	dMRI293	EUR	LDpred2/LDpred2-pseudo	0.0759	0.0818
dMRI	dMRI293	EUR	Ensemble/Ensemble-pseudo	0.0735	0.0708
dMRI	dMRI293	EUR	Ensemble-ARM/Ensemble-ARM-pseudo	0.0735	0.0705
dMRI	dMRI294	EUR	C+T/C+T-pseudo	0.00756	0.0054
dMRI	dMRI294	EUR	Lassosum2/Lassosum2-pseudo	0.00507	0.0133
dMRI	dMRI294	EUR	LDpred2/LDpred2-pseudo	0.0217	0.0271
dMRI	dMRI294	EUR	Ensemble/Ensemble-pseudo	0.0153	0.0225
dMRI	dMRI294	EUR	Ensemble-ARM/Ensemble-ARM-pseudo	0.0153	0.0242
dMRI	dMRI295	EUR	C+T/C+T-pseudo	0.00272	0.00272
dMRI	dMRI295	EUR	Lassosum2/Lassosum2-pseudo	0.00871	0.00631
dMRI	dMRI295	EUR	LDpred2/LDpred2-pseudo	0.00928	0.00975
dMRI	dMRI295	EUR	Ensemble/Ensemble-pseudo	0.0103	0.00963
dMRI	dMRI295	EUR	Ensemble-ARM/Ensemble-ARM-pseudo	0.0103	0.00612
dMRI	dMRI296	EUR	C+T/C+T-pseudo	0.005	0.00376
dMRI	dMRI296	EUR	Lassosum2/Lassosum2-pseudo	0.00551	0.00223
dMRI	dMRI296	EUR	LDpred2/LDpred2-pseudo	0.00678	0.0121
dMRI	dMRI296	EUR	Ensemble/Ensemble-pseudo	0.00709	0.00486
dMRI	dMRI296	EUR	Ensemble-ARM/Ensemble-ARM-pseudo	0.00709	0.00541
dMRI	dMRI297	EUR	C+T/C+T-pseudo	0.014	0.00883
dMRI	dMRI297	EUR	Lassosum2/Lassosum2-pseudo	0.0184	0.031
dMRI	dMRI297	EUR	LDpred2/LDpred2-pseudo	0.0353	0.0353
dMRI	dMRI297	EUR	Ensemble/Ensemble-pseudo	0.0344	0.0289
dMRI	dMRI297	EUR	Ensemble-ARM/Ensemble-ARM-pseudo	0.0344	0.0365
dMRI	dMRI298	EUR	C+T/C+T-pseudo	0.011	0.0126
dMRI	dMRI298	EUR	Lassosum2/Lassosum2-pseudo	0.0296	0.016
dMRI	dMRI298	EUR	LDpred2/LDpred2-pseudo	0.0342	0.0362
dMRI	dMRI298	EUR	Ensemble/Ensemble-pseudo	0.0339	0.0327
dMRI	dMRI298	EUR	Ensemble-ARM/Ensemble-ARM-pseudo	0.0339	0.0319
dMRI	dMRI299	EUR	C+T/C+T-pseudo	0.0217	0.0557
dMRI	dMRI299	EUR	Lassosum2/Lassosum2-pseudo	0.073	0.0899
dMRI	dMRI299	EUR	LDpred2/LDpred2-pseudo	0.0829	0.0874
dMRI	dMRI299	EUR	Ensemble/Ensemble-pseudo	0.0839	0.0932
dMRI	dMRI299	EUR	Ensemble-ARM/Ensemble-ARM-pseudo	0.0839	0.0949
dMRI	dMRI300	EUR	C+T/C+T-pseudo	0.0554	0.0554
dMRI	dMRI300	EUR	Lassosum2/Lassosum2-pseudo	0.0859	0.0859
dMRI	dMRI300	EUR	LDpred2/LDpred2-pseudo	0.0846	0.0893
dMRI	dMRI300	EUR	Ensemble/Ensemble-pseudo	0.0854	0.0912
dMRI	dMRI300	EUR	Ensemble-ARM/Ensemble-ARM-pseudo	0.0854	0.0873
dMRI	dMRI301	EUR	C+T/C+T-pseudo	0.0308	0.0229
dMRI	dMRI301	EUR	Lassosum2/Lassosum2-pseudo	0.0341	0.0341
dMRI	dMRI301	EUR	LDpred2/LDpred2-pseudo	0.0485	0.0485
dMRI	dMRI301	EUR	Ensemble/Ensemble-pseudo	0.0526	0.0474
dMRI	dMRI301	EUR	Ensemble-ARM/Ensemble-ARM-pseudo	0.0526	0.0433
dMRI	dMRI302	EUR	C+T/C+T-pseudo	0.0259	0.0259
dMRI	dMRI302	EUR	Lassosum2/Lassosum2-pseudo	0.0392	0.0284
dMRI	dMRI302	EUR	LDpred2/LDpred2-pseudo	0.0503	0.0548
dMRI	dMRI302	EUR	Ensemble/Ensemble-pseudo	0.0514	0.0512
dMRI	dMRI302	EUR	Ensemble-ARM/Ensemble-ARM-pseudo	0.0514	0.0481
dMRI	dMRI303	EUR	C+T/C+T-pseudo	0.0445	0.0445
dMRI	dMRI303	EUR	Lassosum2/Lassosum2-pseudo	0.0569	0.0516
dMRI	dMRI303	EUR	LDpred2/LDpred2-pseudo	0.0725	0.0725
dMRI	dMRI303	EUR	Ensemble/Ensemble-pseudo	0.0739	0.0728
dMRI	dMRI303	EUR	Ensemble-ARM/Ensemble-ARM-pseudo	0.0739	0.0671
dMRI	dMRI304	EUR	C+T/C+T-pseudo	0.0414	0.0442
dMRI	dMRI304	EUR	Lassosum2/Lassosum2-pseudo	0.0541	0.0563
dMRI	dMRI304	EUR	LDpred2/LDpred2-pseudo	0.0717	0.0864
dMRI	dMRI304	EUR	Ensemble/Ensemble-pseudo	0.0705	0.0865
dMRI	dMRI304	EUR	Ensemble-ARM/Ensemble-ARM-pseudo	0.0705	0.0759
dMRI	dMRI305	EUR	C+T/C+T-pseudo	0.0311	0.0343
dMRI	dMRI305	EUR	Lassosum2/Lassosum2-pseudo	0.0694	0.0523
dMRI	dMRI305	EUR	LDpred2/LDpred2-pseudo	0.0838	0.0838
dMRI	dMRI305	EUR	Ensemble/Ensemble-pseudo	0.082	0.0806
dMRI	dMRI305	EUR	Ensemble-ARM/Ensemble-ARM-pseudo	0.082	0.0707
dMRI	dMRI306	EUR	C+T/C+T-pseudo	0.0303	0.0389
dMRI	dMRI306	EUR	Lassosum2/Lassosum2-pseudo	0.0439	0.0524
dMRI	dMRI306	EUR	LDpred2/LDpred2-pseudo	0.0715	0.0717
dMRI	dMRI306	EUR	Ensemble/Ensemble-pseudo	0.0687	0.0717
dMRI	dMRI306	EUR	Ensemble-ARM/Ensemble-ARM-pseudo	0.0687	0.0656
dMRI	dMRI307	EUR	C+T/C+T-pseudo	0.0419	0.0516
dMRI	dMRI307	EUR	Lassosum2/Lassosum2-pseudo	0.077	0.0698
dMRI	dMRI307	EUR	LDpred2/LDpred2-pseudo	0.0953	0.0953
dMRI	dMRI307	EUR	Ensemble/Ensemble-pseudo	0.0937	0.0932
dMRI	dMRI307	EUR	Ensemble-ARM/Ensemble-ARM-pseudo	0.0937	0.0864
dMRI	dMRI308	EUR	C+T/C+T-pseudo	0.0491	0.0526
dMRI	dMRI308	EUR	Lassosum2/Lassosum2-pseudo	0.0795	0.0793
dMRI	dMRI308	EUR	LDpred2/LDpred2-pseudo	0.0931	0.0919
dMRI	dMRI308	EUR	Ensemble/Ensemble-pseudo	0.0923	0.0919
dMRI	dMRI308	EUR	Ensemble-ARM/Ensemble-ARM-pseudo	0.0923	0.0874
dMRI	dMRI309	EUR	C+T/C+T-pseudo	0.044	0.0456
dMRI	dMRI309	EUR	Lassosum2/Lassosum2-pseudo	0.0774	0.0757
dMRI	dMRI309	EUR	LDpred2/LDpred2-pseudo	0.0962	0.0962
dMRI	dMRI309	EUR	Ensemble/Ensemble-pseudo	0.0848	0.091
dMRI	dMRI309	EUR	Ensemble-ARM/Ensemble-ARM-pseudo	0.0848	0.079
dMRI	dMRI310	EUR	C+T/C+T-pseudo	0.0472	0.0547
dMRI	dMRI310	EUR	Lassosum2/Lassosum2-pseudo	0.0872	0.0921
dMRI	dMRI310	EUR	LDpred2/LDpred2-pseudo	0.115	0.121
dMRI	dMRI310	EUR	Ensemble/Ensemble-pseudo	0.104	0.111
dMRI	dMRI310	EUR	Ensemble-ARM/Ensemble-ARM-pseudo	0.104	0.1
dMRI	dMRI311	EUR	C+T/C+T-pseudo	0.0525	0.0483
dMRI	dMRI311	EUR	Lassosum2/Lassosum2-pseudo	0.0748	0.0875
dMRI	dMRI311	EUR	LDpred2/LDpred2-pseudo	0.111	0.111
dMRI	dMRI311	EUR	Ensemble/Ensemble-pseudo	0.105	0.105
dMRI	dMRI311	EUR	Ensemble-ARM/Ensemble-ARM-pseudo	0.105	0.104
dMRI	dMRI312	EUR	C+T/C+T-pseudo	0.0571	0.0439
dMRI	dMRI312	EUR	Lassosum2/Lassosum2-pseudo	0.0708	0.0785
dMRI	dMRI312	EUR	LDpred2/LDpred2-pseudo	0.0978	0.0978
dMRI	dMRI312	EUR	Ensemble/Ensemble-pseudo	0.0949	0.0932
dMRI	dMRI312	EUR	Ensemble-ARM/Ensemble-ARM-pseudo	0.0949	0.0918
dMRI	dMRI313	EUR	C+T/C+T-pseudo	0.0678	0.0678
dMRI	dMRI313	EUR	Lassosum2/Lassosum2-pseudo	0.0589	0.0896
dMRI	dMRI313	EUR	LDpred2/LDpred2-pseudo	0.0945	0.0972
dMRI	dMRI313	EUR	Ensemble/Ensemble-pseudo	0.0937	0.102
dMRI	dMRI313	EUR	Ensemble-ARM/Ensemble-ARM-pseudo	0.0937	0.0986
dMRI	dMRI314	EUR	C+T/C+T-pseudo	0.0244	0.0313
dMRI	dMRI314	EUR	Lassosum2/Lassosum2-pseudo	0.0489	0.0553
dMRI	dMRI314	EUR	LDpred2/LDpred2-pseudo	0.0667	0.0726
dMRI	dMRI314	EUR	Ensemble/Ensemble-pseudo	0.0653	0.067
dMRI	dMRI314	EUR	Ensemble-ARM/Ensemble-ARM-pseudo	0.0653	0.0675
dMRI	dMRI315	EUR	C+T/C+T-pseudo	0.0314	0.018
dMRI	dMRI315	EUR	Lassosum2/Lassosum2-pseudo	0.0428	0.0428
dMRI	dMRI315	EUR	LDpred2/LDpred2-pseudo	0.0594	0.0618
dMRI	dMRI315	EUR	Ensemble/Ensemble-pseudo	0.0603	0.0535
dMRI	dMRI315	EUR	Ensemble-ARM/Ensemble-ARM-pseudo	0.0603	0.0367
dMRI	dMRI316	EUR	C+T/C+T-pseudo	0.0655	0.0328
dMRI	dMRI316	EUR	Lassosum2/Lassosum2-pseudo	0.0658	0.0682
dMRI	dMRI316	EUR	LDpred2/LDpred2-pseudo	0.0894	0.0935
dMRI	dMRI316	EUR	Ensemble/Ensemble-pseudo	0.0915	0.0852
dMRI	dMRI316	EUR	Ensemble-ARM/Ensemble-ARM-pseudo	0.0915	0.0869
dMRI	dMRI317	EUR	C+T/C+T-pseudo	0.0376	0.0461
dMRI	dMRI317	EUR	Lassosum2/Lassosum2-pseudo	0.0539	0.0508
dMRI	dMRI317	EUR	LDpred2/LDpred2-pseudo	0.0736	0.0764
dMRI	dMRI317	EUR	Ensemble/Ensemble-pseudo	0.0772	0.0753
dMRI	dMRI317	EUR	Ensemble-ARM/Ensemble-ARM-pseudo	0.0772	0.0738
dMRI	dMRI318	EUR	C+T/C+T-pseudo	0.0453	0.0453
dMRI	dMRI318	EUR	Lassosum2/Lassosum2-pseudo	0.0532	0.0532
dMRI	dMRI318	EUR	LDpred2/LDpred2-pseudo	0.0853	0.0864
dMRI	dMRI318	EUR	Ensemble/Ensemble-pseudo	0.0834	0.083
dMRI	dMRI318	EUR	Ensemble-ARM/Ensemble-ARM-pseudo	0.0834	0.0689
dMRI	dMRI319	EUR	C+T/C+T-pseudo	0.0464	0.0445
dMRI	dMRI319	EUR	Lassosum2/Lassosum2-pseudo	0.0708	0.0754
dMRI	dMRI319	EUR	LDpred2/LDpred2-pseudo	0.0967	0.0943
dMRI	dMRI319	EUR	Ensemble/Ensemble-pseudo	0.0945	0.088
dMRI	dMRI319	EUR	Ensemble-ARM/Ensemble-ARM-pseudo	0.0945	0.0676
dMRI	dMRI320	EUR	C+T/C+T-pseudo	0.0475	0.0517
dMRI	dMRI320	EUR	Lassosum2/Lassosum2-pseudo	0.0749	0.0749
dMRI	dMRI320	EUR	LDpred2/LDpred2-pseudo	0.0981	0.0981
dMRI	dMRI320	EUR	Ensemble/Ensemble-pseudo	0.0972	0.0919
dMRI	dMRI320	EUR	Ensemble-ARM/Ensemble-ARM-pseudo	0.0972	0.0751
dMRI	dMRI321	EUR	C+T/C+T-pseudo	0.0514	0.0514
dMRI	dMRI321	EUR	Lassosum2/Lassosum2-pseudo	0.0775	0.0561
dMRI	dMRI321	EUR	LDpred2/LDpred2-pseudo	0.107	0.107
dMRI	dMRI321	EUR	Ensemble/Ensemble-pseudo	0.105	0.0983
dMRI	dMRI321	EUR	Ensemble-ARM/Ensemble-ARM-pseudo	0.105	0.0777
dMRI	dMRI322	EUR	C+T/C+T-pseudo	0.0494	0.0349
dMRI	dMRI322	EUR	Lassosum2/Lassosum2-pseudo	0.0662	0.0596
dMRI	dMRI322	EUR	LDpred2/LDpred2-pseudo	0.0817	0.0931
dMRI	dMRI322	EUR	Ensemble/Ensemble-pseudo	0.0892	0.0908
dMRI	dMRI322	EUR	Ensemble-ARM/Ensemble-ARM-pseudo	0.0892	0.0593
dMRI	dMRI323	EUR	C+T/C+T-pseudo	0.0981	0.0981
dMRI	dMRI323	EUR	Lassosum2/Lassosum2-pseudo	0.107	0.109
dMRI	dMRI323	EUR	LDpred2/LDpred2-pseudo	0.131	0.14
dMRI	dMRI323	EUR	Ensemble/Ensemble-pseudo	0.133	0.144
dMRI	dMRI323	EUR	Ensemble-ARM/Ensemble-ARM-pseudo	0.133	0.124
dMRI	dMRI324	EUR	C+T/C+T-pseudo	0.076	0.0812
dMRI	dMRI324	EUR	Lassosum2/Lassosum2-pseudo	0.0944	0.109
dMRI	dMRI324	EUR	LDpred2/LDpred2-pseudo	0.139	0.139
dMRI	dMRI324	EUR	Ensemble/Ensemble-pseudo	0.134	0.138
dMRI	dMRI324	EUR	Ensemble-ARM/Ensemble-ARM-pseudo	0.134	0.113
dMRI	dMRI325	EUR	C+T/C+T-pseudo	0.0709	0.0797
dMRI	dMRI325	EUR	Lassosum2/Lassosum2-pseudo	0.111	0.111
dMRI	dMRI325	EUR	LDpred2/LDpred2-pseudo	0.114	0.111
dMRI	dMRI325	EUR	Ensemble/Ensemble-pseudo	0.118	0.12
dMRI	dMRI325	EUR	Ensemble-ARM/Ensemble-ARM-pseudo	0.118	0.112
dMRI	dMRI326	EUR	C+T/C+T-pseudo	0.0427	0.0478
dMRI	dMRI326	EUR	Lassosum2/Lassosum2-pseudo	0.061	0.07
dMRI	dMRI326	EUR	LDpred2/LDpred2-pseudo	0.0786	0.0817
dMRI	dMRI326	EUR	Ensemble/Ensemble-pseudo	0.0792	0.0839
dMRI	dMRI326	EUR	Ensemble-ARM/Ensemble-ARM-pseudo	0.0792	0.0748
dMRI	dMRI327	EUR	C+T/C+T-pseudo	0.0262	0.0415
dMRI	dMRI327	EUR	Lassosum2/Lassosum2-pseudo	0.0567	0.0554
dMRI	dMRI327	EUR	LDpred2/LDpred2-pseudo	0.0752	0.08
dMRI	dMRI327	EUR	Ensemble/Ensemble-pseudo	0.0746	0.0639
dMRI	dMRI327	EUR	Ensemble-ARM/Ensemble-ARM-pseudo	0.0746	0.0611
dMRI	dMRI328	EUR	C+T/C+T-pseudo	0.0372	0.0433
dMRI	dMRI328	EUR	Lassosum2/Lassosum2-pseudo	0.0604	0.06
dMRI	dMRI328	EUR	LDpred2/LDpred2-pseudo	0.0726	0.073
dMRI	dMRI328	EUR	Ensemble/Ensemble-pseudo	0.0728	0.0707
dMRI	dMRI328	EUR	Ensemble-ARM/Ensemble-ARM-pseudo	0.0728	0.0621
dMRI	dMRI329	EUR	C+T/C+T-pseudo	0.0648	0.054
dMRI	dMRI329	EUR	Lassosum2/Lassosum2-pseudo	0.103	0.0781
dMRI	dMRI329	EUR	LDpred2/LDpred2-pseudo	0.111	0.116
dMRI	dMRI329	EUR	Ensemble/Ensemble-pseudo	0.112	0.108
dMRI	dMRI329	EUR	Ensemble-ARM/Ensemble-ARM-pseudo	0.112	0.0858
dMRI	dMRI330	EUR	C+T/C+T-pseudo	0.0545	0.062
dMRI	dMRI330	EUR	Lassosum2/Lassosum2-pseudo	0.0922	0.0922
dMRI	dMRI330	EUR	LDpred2/LDpred2-pseudo	0.111	0.116
dMRI	dMRI330	EUR	Ensemble/Ensemble-pseudo	0.108	0.114
dMRI	dMRI330	EUR	Ensemble-ARM/Ensemble-ARM-pseudo	0.108	0.0918
dMRI	dMRI331	EUR	C+T/C+T-pseudo	0.0177	0.0327
dMRI	dMRI331	EUR	Lassosum2/Lassosum2-pseudo	0.0341	0.0417
dMRI	dMRI331	EUR	LDpred2/LDpred2-pseudo	0.0672	0.0672
dMRI	dMRI331	EUR	Ensemble/Ensemble-pseudo	0.0493	0.0634
dMRI	dMRI331	EUR	Ensemble-ARM/Ensemble-ARM-pseudo	0.0493	0.0494
dMRI	dMRI332	EUR	C+T/C+T-pseudo	0.0283	0.0173
dMRI	dMRI332	EUR	Lassosum2/Lassosum2-pseudo	0.0346	0.0246
dMRI	dMRI332	EUR	LDpred2/LDpred2-pseudo	0.044	0.0451
dMRI	dMRI332	EUR	Ensemble/Ensemble-pseudo	0.0426	0.0417
dMRI	dMRI332	EUR	Ensemble-ARM/Ensemble-ARM-pseudo	0.0426	0.03
dMRI	dMRI333	EUR	C+T/C+T-pseudo	0.0264	0.0297
dMRI	dMRI333	EUR	Lassosum2/Lassosum2-pseudo	0.0667	0.0797
dMRI	dMRI333	EUR	LDpred2/LDpred2-pseudo	0.0905	0.0997
dMRI	dMRI333	EUR	Ensemble/Ensemble-pseudo	0.0897	0.0885
dMRI	dMRI333	EUR	Ensemble-ARM/Ensemble-ARM-pseudo	0.0897	0.0802
dMRI	dMRI334	EUR	C+T/C+T-pseudo	0.0418	0.0344
dMRI	dMRI334	EUR	Lassosum2/Lassosum2-pseudo	0.0565	0.0501
dMRI	dMRI334	EUR	LDpred2/LDpred2-pseudo	0.0805	0.081
dMRI	dMRI334	EUR	Ensemble/Ensemble-pseudo	0.0806	0.0689
dMRI	dMRI334	EUR	Ensemble-ARM/Ensemble-ARM-pseudo	0.0806	0.0564
dMRI	dMRI335	EUR	C+T/C+T-pseudo	0.0259	0.0179
dMRI	dMRI335	EUR	Lassosum2/Lassosum2-pseudo	0.0416	0.0454
dMRI	dMRI335	EUR	LDpred2/LDpred2-pseudo	0.0439	0.0439
dMRI	dMRI335	EUR	Ensemble/Ensemble-pseudo	0.0471	0.0423
dMRI	dMRI335	EUR	Ensemble-ARM/Ensemble-ARM-pseudo	0.0471	0.0386
dMRI	dMRI336	EUR	C+T/C+T-pseudo	0.00103	0.000921
dMRI	dMRI336	EUR	Lassosum2/Lassosum2-pseudo	0.00644	0.0039
dMRI	dMRI336	EUR	LDpred2/LDpred2-pseudo	0.0155	0.0121
dMRI	dMRI336	EUR	Ensemble/Ensemble-pseudo	0.00714	0.0114
dMRI	dMRI336	EUR	Ensemble-ARM/Ensemble-ARM-pseudo	0.00714	0.00469
dMRI	dMRI337	EUR	C+T/C+T-pseudo	0.00845	0.0177
dMRI	dMRI337	EUR	Lassosum2/Lassosum2-pseudo	0.0218	0.0236
dMRI	dMRI337	EUR	LDpred2/LDpred2-pseudo	0.0304	0.029
dMRI	dMRI337	EUR	Ensemble/Ensemble-pseudo	0.0307	0.0279
dMRI	dMRI337	EUR	Ensemble-ARM/Ensemble-ARM-pseudo	0.0307	0.0304
dMRI	dMRI338	EUR	C+T/C+T-pseudo	0.0208	0.0221
dMRI	dMRI338	EUR	Lassosum2/Lassosum2-pseudo	0.032	0.032
dMRI	dMRI338	EUR	LDpred2/LDpred2-pseudo	0.0489	0.0489
dMRI	dMRI338	EUR	Ensemble/Ensemble-pseudo	0.0485	0.0466
dMRI	dMRI338	EUR	Ensemble-ARM/Ensemble-ARM-pseudo	0.0485	0.042
dMRI	dMRI339	EUR	C+T/C+T-pseudo	0.0126	0.0247
dMRI	dMRI339	EUR	Lassosum2/Lassosum2-pseudo	0.0455	0.0459
dMRI	dMRI339	EUR	LDpred2/LDpred2-pseudo	0.0599	0.0619
dMRI	dMRI339	EUR	Ensemble/Ensemble-pseudo	0.0504	0.0627
dMRI	dMRI339	EUR	Ensemble-ARM/Ensemble-ARM-pseudo	0.0504	0.0605
dMRI	dMRI340	EUR	C+T/C+T-pseudo	0.021	0.00422
dMRI	dMRI340	EUR	Lassosum2/Lassosum2-pseudo	0.0305	0.0267
dMRI	dMRI340	EUR	LDpred2/LDpred2-pseudo	0.04	0.04
dMRI	dMRI340	EUR	Ensemble/Ensemble-pseudo	0.0384	0.0206
dMRI	dMRI340	EUR	Ensemble-ARM/Ensemble-ARM-pseudo	0.0384	0.0333
dMRI	dMRI341	EUR	C+T/C+T-pseudo	0.0488	0.0267
dMRI	dMRI341	EUR	Lassosum2/Lassosum2-pseudo	0.0582	0.051
dMRI	dMRI341	EUR	LDpred2/LDpred2-pseudo	0.0628	0.0593
dMRI	dMRI341	EUR	Ensemble/Ensemble-pseudo	0.0633	0.0557
dMRI	dMRI341	EUR	Ensemble-ARM/Ensemble-ARM-pseudo	0.0633	0.0555
dMRI	dMRI342	EUR	C+T/C+T-pseudo	0.0059	0.00216
dMRI	dMRI342	EUR	Lassosum2/Lassosum2-pseudo	0.00675	0.000927
dMRI	dMRI342	EUR	LDpred2/LDpred2-pseudo	0.0138	0.00877
dMRI	dMRI342	EUR	Ensemble/Ensemble-pseudo	0.0137	0.000558
dMRI	dMRI342	EUR	Ensemble-ARM/Ensemble-ARM-pseudo	0.0137	0.0019
dMRI	dMRI343	EUR	C+T/C+T-pseudo	0.000409	0.00265
dMRI	dMRI343	EUR	Lassosum2/Lassosum2-pseudo	0.000591	0.005
dMRI	dMRI343	EUR	LDpred2/LDpred2-pseudo	0.00189	0.00292
dMRI	dMRI343	EUR	Ensemble/Ensemble-pseudo	0.00165	0.00436
dMRI	dMRI343	EUR	Ensemble-ARM/Ensemble-ARM-pseudo	0.00165	0.00395
dMRI	dMRI344	EUR	C+T/C+T-pseudo	0.00181	0.000806
dMRI	dMRI344	EUR	Lassosum2/Lassosum2-pseudo	0.000814	0.000922
dMRI	dMRI344	EUR	LDpred2/LDpred2-pseudo	0.00647	0.00647
dMRI	dMRI344	EUR	Ensemble/Ensemble-pseudo	0.00721	0.00289
dMRI	dMRI344	EUR	Ensemble-ARM/Ensemble-ARM-pseudo	0.00721	0.00308
dMRI	dMRI345	EUR	C+T/C+T-pseudo	0.00963	0.00401
dMRI	dMRI345	EUR	Lassosum2/Lassosum2-pseudo	0.00901	0.00816
dMRI	dMRI345	EUR	LDpred2/LDpred2-pseudo	0.0194	0.0207
dMRI	dMRI345	EUR	Ensemble/Ensemble-pseudo	0.0154	0.0191
dMRI	dMRI345	EUR	Ensemble-ARM/Ensemble-ARM-pseudo	0.0154	0.0092
dMRI	dMRI346	EUR	C+T/C+T-pseudo	0.00731	0.00502
dMRI	dMRI346	EUR	Lassosum2/Lassosum2-pseudo	0.0107	0.0107
dMRI	dMRI346	EUR	LDpred2/LDpred2-pseudo	0.018	0.0216
dMRI	dMRI346	EUR	Ensemble/Ensemble-pseudo	0.0182	0.0125
dMRI	dMRI346	EUR	Ensemble-ARM/Ensemble-ARM-pseudo	0.0182	0.0165
dMRI	dMRI347	EUR	C+T/C+T-pseudo	0.00746	0.00731
dMRI	dMRI347	EUR	Lassosum2/Lassosum2-pseudo	0.00719	0.0088
dMRI	dMRI347	EUR	LDpred2/LDpred2-pseudo	0.0142	0.0128
dMRI	dMRI347	EUR	Ensemble/Ensemble-pseudo	0.0129	0.00947
dMRI	dMRI347	EUR	Ensemble-ARM/Ensemble-ARM-pseudo	0.0129	0.0112
dMRI	dMRI348	EUR	C+T/C+T-pseudo	0.00525	0.00525
dMRI	dMRI348	EUR	Lassosum2/Lassosum2-pseudo	0.00322	0.0037
dMRI	dMRI348	EUR	LDpred2/LDpred2-pseudo	0.0119	0.0119
dMRI	dMRI348	EUR	Ensemble/Ensemble-pseudo	0.0106	0.00666
dMRI	dMRI348	EUR	Ensemble-ARM/Ensemble-ARM-pseudo	0.0106	0.00636
dMRI	dMRI349	EUR	C+T/C+T-pseudo	0.0212	0.0137
dMRI	dMRI349	EUR	Lassosum2/Lassosum2-pseudo	0.0259	0.0294
dMRI	dMRI349	EUR	LDpred2/LDpred2-pseudo	0.0358	0.0385
dMRI	dMRI349	EUR	Ensemble/Ensemble-pseudo	0.0348	0.0298
dMRI	dMRI349	EUR	Ensemble-ARM/Ensemble-ARM-pseudo	0.0348	0.0292
dMRI	dMRI350	EUR	C+T/C+T-pseudo	0.0242	0.0168
dMRI	dMRI350	EUR	Lassosum2/Lassosum2-pseudo	0.0364	0.0368
dMRI	dMRI350	EUR	LDpred2/LDpred2-pseudo	0.0399	0.0394
dMRI	dMRI350	EUR	Ensemble/Ensemble-pseudo	0.0396	0.0268
dMRI	dMRI350	EUR	Ensemble-ARM/Ensemble-ARM-pseudo	0.0396	0.0303
dMRI	dMRI351	EUR	C+T/C+T-pseudo	0.0223	0.0215
dMRI	dMRI351	EUR	Lassosum2/Lassosum2-pseudo	0.032	0.0267
dMRI	dMRI351	EUR	LDpred2/LDpred2-pseudo	0.0445	0.0435
dMRI	dMRI351	EUR	Ensemble/Ensemble-pseudo	0.0448	0.0392
dMRI	dMRI351	EUR	Ensemble-ARM/Ensemble-ARM-pseudo	0.0448	0.0415
dMRI	dMRI352	EUR	C+T/C+T-pseudo	0.0354	0.016
dMRI	dMRI352	EUR	Lassosum2/Lassosum2-pseudo	0.0374	0.0256
dMRI	dMRI352	EUR	LDpred2/LDpred2-pseudo	0.0377	0.0377
dMRI	dMRI352	EUR	Ensemble/Ensemble-pseudo	0.0427	0.031
dMRI	dMRI352	EUR	Ensemble-ARM/Ensemble-ARM-pseudo	0.0427	0.0347
dMRI	dMRI353	EUR	C+T/C+T-pseudo	0.0354	0.0209
dMRI	dMRI353	EUR	Lassosum2/Lassosum2-pseudo	0.0376	0.0338
dMRI	dMRI353	EUR	LDpred2/LDpred2-pseudo	0.0532	0.0613
dMRI	dMRI353	EUR	Ensemble/Ensemble-pseudo	0.0578	0.0613
dMRI	dMRI353	EUR	Ensemble-ARM/Ensemble-ARM-pseudo	0.0578	0.0519
dMRI	dMRI354	EUR	C+T/C+T-pseudo	0.031	0.0296
dMRI	dMRI354	EUR	Lassosum2/Lassosum2-pseudo	0.0538	0.0452
dMRI	dMRI354	EUR	LDpred2/LDpred2-pseudo	0.0862	0.0862
dMRI	dMRI354	EUR	Ensemble/Ensemble-pseudo	0.0811	0.0778
dMRI	dMRI354	EUR	Ensemble-ARM/Ensemble-ARM-pseudo	0.0811	0.0845
dMRI	dMRI355	EUR	C+T/C+T-pseudo	0.032	0.0195
dMRI	dMRI355	EUR	Lassosum2/Lassosum2-pseudo	0.0329	0.0367
dMRI	dMRI355	EUR	LDpred2/LDpred2-pseudo	0.0514	0.0514
dMRI	dMRI355	EUR	Ensemble/Ensemble-pseudo	0.0506	0.0514
dMRI	dMRI355	EUR	Ensemble-ARM/Ensemble-ARM-pseudo	0.0506	0.0374
dMRI	dMRI356	EUR	C+T/C+T-pseudo	0.0205	0.0351
dMRI	dMRI356	EUR	Lassosum2/Lassosum2-pseudo	0.0455	0.0459
dMRI	dMRI356	EUR	LDpred2/LDpred2-pseudo	0.0544	0.0544
dMRI	dMRI356	EUR	Ensemble/Ensemble-pseudo	0.0521	0.0544
dMRI	dMRI356	EUR	Ensemble-ARM/Ensemble-ARM-pseudo	0.0521	0.0472
dMRI	dMRI357	EUR	C+T/C+T-pseudo	0.0109	0.0109
dMRI	dMRI357	EUR	Lassosum2/Lassosum2-pseudo	0.00736	0.0138
dMRI	dMRI357	EUR	LDpred2/LDpred2-pseudo	0.0246	0.0246
dMRI	dMRI357	EUR	Ensemble/Ensemble-pseudo	0.0212	0.0246
dMRI	dMRI357	EUR	Ensemble-ARM/Ensemble-ARM-pseudo	0.0212	0.0186
dMRI	dMRI358	EUR	C+T/C+T-pseudo	0.0152	0.00876
dMRI	dMRI358	EUR	Lassosum2/Lassosum2-pseudo	0.0188	0.0155
dMRI	dMRI358	EUR	LDpred2/LDpred2-pseudo	0.0241	0.0246
dMRI	dMRI358	EUR	Ensemble/Ensemble-pseudo	0.0227	0.0246
dMRI	dMRI358	EUR	Ensemble-ARM/Ensemble-ARM-pseudo	0.0227	0.0138
dMRI	dMRI359	EUR	C+T/C+T-pseudo	0.0288	0.0315
dMRI	dMRI359	EUR	Lassosum2/Lassosum2-pseudo	0.0373	0.0529
dMRI	dMRI359	EUR	LDpred2/LDpred2-pseudo	0.0698	0.0805
dMRI	dMRI359	EUR	Ensemble/Ensemble-pseudo	0.0673	0.066
dMRI	dMRI359	EUR	Ensemble-ARM/Ensemble-ARM-pseudo	0.0673	0.0797
dMRI	dMRI360	EUR	C+T/C+T-pseudo	0.0136	0.00454
dMRI	dMRI360	EUR	Lassosum2/Lassosum2-pseudo	0.0228	0.0247
dMRI	dMRI360	EUR	LDpred2/LDpred2-pseudo	0.0352	0.0404
dMRI	dMRI360	EUR	Ensemble/Ensemble-pseudo	0.027	0.0239
dMRI	dMRI360	EUR	Ensemble-ARM/Ensemble-ARM-pseudo	0.027	0.0349
dMRI	dMRI361	EUR	C+T/C+T-pseudo	0.019	0.0274
dMRI	dMRI361	EUR	Lassosum2/Lassosum2-pseudo	0.0262	0.0336
dMRI	dMRI361	EUR	LDpred2/LDpred2-pseudo	0.0505	0.0505
dMRI	dMRI361	EUR	Ensemble/Ensemble-pseudo	0.0488	0.0481
dMRI	dMRI361	EUR	Ensemble-ARM/Ensemble-ARM-pseudo	0.0488	0.0417
dMRI	dMRI362	EUR	C+T/C+T-pseudo	0.0246	0.0161
dMRI	dMRI362	EUR	Lassosum2/Lassosum2-pseudo	0.0284	0.0327
dMRI	dMRI362	EUR	LDpred2/LDpred2-pseudo	0.0498	0.0426
dMRI	dMRI362	EUR	Ensemble/Ensemble-pseudo	0.0491	0.0372
dMRI	dMRI362	EUR	Ensemble-ARM/Ensemble-ARM-pseudo	0.0491	0.0298
dMRI	dMRI363	EUR	C+T/C+T-pseudo	0.0167	0.0167
dMRI	dMRI363	EUR	Lassosum2/Lassosum2-pseudo	0.029	0.0332
dMRI	dMRI363	EUR	LDpred2/LDpred2-pseudo	0.0315	0.0463
dMRI	dMRI363	EUR	Ensemble/Ensemble-pseudo	0.0303	0.0436
dMRI	dMRI363	EUR	Ensemble-ARM/Ensemble-ARM-pseudo	0.0303	0.0445
dMRI	dMRI364	EUR	C+T/C+T-pseudo	0.0124	0.016
dMRI	dMRI364	EUR	Lassosum2/Lassosum2-pseudo	0.0237	0.0236
dMRI	dMRI364	EUR	LDpred2/LDpred2-pseudo	0.0415	0.0427
dMRI	dMRI364	EUR	Ensemble/Ensemble-pseudo	0.041	0.0388
dMRI	dMRI364	EUR	Ensemble-ARM/Ensemble-ARM-pseudo	0.041	0.0283
dMRI	dMRI365	EUR	C+T/C+T-pseudo	0.0265	0.0104
dMRI	dMRI365	EUR	Lassosum2/Lassosum2-pseudo	0.0188	0.0105
dMRI	dMRI365	EUR	LDpred2/LDpred2-pseudo	0.0326	0.0345
dMRI	dMRI365	EUR	Ensemble/Ensemble-pseudo	0.034	0.0195
dMRI	dMRI365	EUR	Ensemble-ARM/Ensemble-ARM-pseudo	0.034	0.019
dMRI	dMRI366	EUR	C+T/C+T-pseudo	0.00552	0.00261
dMRI	dMRI366	EUR	Lassosum2/Lassosum2-pseudo	0.00576	0.00698
dMRI	dMRI366	EUR	LDpred2/LDpred2-pseudo	0.0161	0.0171
dMRI	dMRI366	EUR	Ensemble/Ensemble-pseudo	0.015	0.00708
dMRI	dMRI366	EUR	Ensemble-ARM/Ensemble-ARM-pseudo	0.015	0.0121
dMRI	dMRI367	EUR	C+T/C+T-pseudo	0.0149	0.00798
dMRI	dMRI367	EUR	Lassosum2/Lassosum2-pseudo	0.0208	0.0165
dMRI	dMRI367	EUR	LDpred2/LDpred2-pseudo	0.0175	0.023
dMRI	dMRI367	EUR	Ensemble/Ensemble-pseudo	0.0215	0.013
dMRI	dMRI367	EUR	Ensemble-ARM/Ensemble-ARM-pseudo	0.0215	0.0175
dMRI	dMRI368	EUR	C+T/C+T-pseudo	0.0073	0.000967
dMRI	dMRI368	EUR	Lassosum2/Lassosum2-pseudo	0.00597	0.00427
dMRI	dMRI368	EUR	LDpred2/LDpred2-pseudo	0.0167	0.016
dMRI	dMRI368	EUR	Ensemble/Ensemble-pseudo	0.0164	0.0081
dMRI	dMRI368	EUR	Ensemble-ARM/Ensemble-ARM-pseudo	0.0164	0.0106
dMRI	dMRI369	EUR	C+T/C+T-pseudo	0.0136	0.0159
dMRI	dMRI369	EUR	Lassosum2/Lassosum2-pseudo	0.0277	0.0265
dMRI	dMRI369	EUR	LDpred2/LDpred2-pseudo	0.0446	0.0443
dMRI	dMRI369	EUR	Ensemble/Ensemble-pseudo	0.0436	0.0415
dMRI	dMRI369	EUR	Ensemble-ARM/Ensemble-ARM-pseudo	0.0436	0.037
dMRI	dMRI370	EUR	C+T/C+T-pseudo	0.044	0.03
dMRI	dMRI370	EUR	Lassosum2/Lassosum2-pseudo	0.0747	0.064
dMRI	dMRI370	EUR	LDpred2/LDpred2-pseudo	0.0889	0.093
dMRI	dMRI370	EUR	Ensemble/Ensemble-pseudo	0.0885	0.082
dMRI	dMRI370	EUR	Ensemble-ARM/Ensemble-ARM-pseudo	0.0885	0.0855
dMRI	dMRI371	EUR	C+T/C+T-pseudo	0.013	0.013
dMRI	dMRI371	EUR	Lassosum2/Lassosum2-pseudo	0.0242	0.0246
dMRI	dMRI371	EUR	LDpred2/LDpred2-pseudo	0.042	0.042
dMRI	dMRI371	EUR	Ensemble/Ensemble-pseudo	0.0423	0.0381
dMRI	dMRI371	EUR	Ensemble-ARM/Ensemble-ARM-pseudo	0.0423	0.024
dMRI	dMRI372	EUR	C+T/C+T-pseudo	0.0259	0.0191
dMRI	dMRI372	EUR	Lassosum2/Lassosum2-pseudo	0.0288	0.0357
dMRI	dMRI372	EUR	LDpred2/LDpred2-pseudo	0.075	0.075
dMRI	dMRI372	EUR	Ensemble/Ensemble-pseudo	0.0699	0.0376
dMRI	dMRI372	EUR	Ensemble-ARM/Ensemble-ARM-pseudo	0.0699	0.0509
dMRI	dMRI373	EUR	C+T/C+T-pseudo	0.0181	0.00427
dMRI	dMRI373	EUR	Lassosum2/Lassosum2-pseudo	0.0224	0.0213
dMRI	dMRI373	EUR	LDpred2/LDpred2-pseudo	0.0365	0.0365
dMRI	dMRI373	EUR	Ensemble/Ensemble-pseudo	0.0363	0.0147
dMRI	dMRI373	EUR	Ensemble-ARM/Ensemble-ARM-pseudo	0.0363	0.0226
dMRI	dMRI374	EUR	C+T/C+T-pseudo	0.0148	0.00427
dMRI	dMRI374	EUR	Lassosum2/Lassosum2-pseudo	0.0242	0.0204
dMRI	dMRI374	EUR	LDpred2/LDpred2-pseudo	0.0231	0.0231
dMRI	dMRI374	EUR	Ensemble/Ensemble-pseudo	0.0205	0.0136
dMRI	dMRI374	EUR	Ensemble-ARM/Ensemble-ARM-pseudo	0.0205	0.0238
dMRI	dMRI375	EUR	C+T/C+T-pseudo	0.00859	0.00395
dMRI	dMRI375	EUR	Lassosum2/Lassosum2-pseudo	0.011	0.00716
dMRI	dMRI375	EUR	LDpred2/LDpred2-pseudo	0.0218	0.0228
dMRI	dMRI375	EUR	Ensemble/Ensemble-pseudo	0.0221	0.0118
dMRI	dMRI375	EUR	Ensemble-ARM/Ensemble-ARM-pseudo	0.0221	0.0162
dMRI	dMRI376	EUR	C+T/C+T-pseudo	0.0069	0.00862
dMRI	dMRI376	EUR	Lassosum2/Lassosum2-pseudo	0.0172	0.0202
dMRI	dMRI376	EUR	LDpred2/LDpred2-pseudo	0.0272	0.0272
dMRI	dMRI376	EUR	Ensemble/Ensemble-pseudo	0.0234	0.0229
dMRI	dMRI376	EUR	Ensemble-ARM/Ensemble-ARM-pseudo	0.0234	0.0209
dMRI	dMRI377	EUR	C+T/C+T-pseudo	0.0495	0.0495
dMRI	dMRI377	EUR	Lassosum2/Lassosum2-pseudo	0.0522	0.0556
dMRI	dMRI377	EUR	LDpred2/LDpred2-pseudo	0.0621	0.0621
dMRI	dMRI377	EUR	Ensemble/Ensemble-pseudo	0.0661	0.0677
dMRI	dMRI377	EUR	Ensemble-ARM/Ensemble-ARM-pseudo	0.0661	0.0639
dMRI	dMRI378	EUR	C+T/C+T-pseudo	0.0314	0.0251
dMRI	dMRI378	EUR	Lassosum2/Lassosum2-pseudo	0.0209	0.0327
dMRI	dMRI378	EUR	LDpred2/LDpred2-pseudo	0.042	0.042
dMRI	dMRI378	EUR	Ensemble/Ensemble-pseudo	0.0502	0.0461
dMRI	dMRI378	EUR	Ensemble-ARM/Ensemble-ARM-pseudo	0.0502	0.0484
dMRI	dMRI379	EUR	C+T/C+T-pseudo	0.0335	0.032
dMRI	dMRI379	EUR	Lassosum2/Lassosum2-pseudo	0.053	0.0583
dMRI	dMRI379	EUR	LDpred2/LDpred2-pseudo	0.0599	0.0667
dMRI	dMRI379	EUR	Ensemble/Ensemble-pseudo	0.0617	0.0672
dMRI	dMRI379	EUR	Ensemble-ARM/Ensemble-ARM-pseudo	0.0617	0.0636
dMRI	dMRI380	EUR	C+T/C+T-pseudo	0.00663	0.00935
dMRI	dMRI380	EUR	Lassosum2/Lassosum2-pseudo	0.025	0.0187
dMRI	dMRI380	EUR	LDpred2/LDpred2-pseudo	0.0296	0.0273
dMRI	dMRI380	EUR	Ensemble/Ensemble-pseudo	0.0323	0.0266
dMRI	dMRI380	EUR	Ensemble-ARM/Ensemble-ARM-pseudo	0.0323	0.0252
dMRI	dMRI381	EUR	C+T/C+T-pseudo	0.0186	0.0179
dMRI	dMRI381	EUR	Lassosum2/Lassosum2-pseudo	0.0315	0.0231
dMRI	dMRI381	EUR	LDpred2/LDpred2-pseudo	0.0428	0.0428
dMRI	dMRI381	EUR	Ensemble/Ensemble-pseudo	0.0419	0.0249
dMRI	dMRI381	EUR	Ensemble-ARM/Ensemble-ARM-pseudo	0.0419	0.0277
dMRI	dMRI382	EUR	C+T/C+T-pseudo	0.015	0.015
dMRI	dMRI382	EUR	Lassosum2/Lassosum2-pseudo	0.0226	0.0226
dMRI	dMRI382	EUR	LDpred2/LDpred2-pseudo	0.0424	0.0419
dMRI	dMRI382	EUR	Ensemble/Ensemble-pseudo	0.0417	0.0326
dMRI	dMRI382	EUR	Ensemble-ARM/Ensemble-ARM-pseudo	0.0417	0.0277
dMRI	dMRI383	EUR	C+T/C+T-pseudo	0.00767	0.00741
dMRI	dMRI383	EUR	Lassosum2/Lassosum2-pseudo	0.0186	0.0129
dMRI	dMRI383	EUR	LDpred2/LDpred2-pseudo	0.0286	0.0282
dMRI	dMRI383	EUR	Ensemble/Ensemble-pseudo	0.0252	0.0242
dMRI	dMRI383	EUR	Ensemble-ARM/Ensemble-ARM-pseudo	0.0252	0.0233
dMRI	dMRI384	EUR	C+T/C+T-pseudo	0.00675	0.00137
dMRI	dMRI384	EUR	Lassosum2/Lassosum2-pseudo	0.0144	0.000419
dMRI	dMRI384	EUR	LDpred2/LDpred2-pseudo	0.0256	0.0235
dMRI	dMRI384	EUR	Ensemble/Ensemble-pseudo	0.0261	0.0155
dMRI	dMRI384	EUR	Ensemble-ARM/Ensemble-ARM-pseudo	0.0261	0.0215
dMRI	dMRI385	EUR	C+T/C+T-pseudo	0.0025	0.0121
dMRI	dMRI385	EUR	Lassosum2/Lassosum2-pseudo	0.00797	0.0124
dMRI	dMRI385	EUR	LDpred2/LDpred2-pseudo	0.00655	0.00819
dMRI	dMRI385	EUR	Ensemble/Ensemble-pseudo	0.00506	0.0155
dMRI	dMRI385	EUR	Ensemble-ARM/Ensemble-ARM-pseudo	0.00506	0.0153
dMRI	dMRI386	EUR	C+T/C+T-pseudo	0.0157	0.0157
dMRI	dMRI386	EUR	Lassosum2/Lassosum2-pseudo	0.0173	0.0154
dMRI	dMRI386	EUR	LDpred2/LDpred2-pseudo	0.0254	0.0259
dMRI	dMRI386	EUR	Ensemble/Ensemble-pseudo	0.0245	0.0276
dMRI	dMRI386	EUR	Ensemble-ARM/Ensemble-ARM-pseudo	0.0245	0.024
dMRI	dMRI387	EUR	C+T/C+T-pseudo	0.0121	0.000785
dMRI	dMRI387	EUR	Lassosum2/Lassosum2-pseudo	0.00598	0.00158
dMRI	dMRI387	EUR	LDpred2/LDpred2-pseudo	0.00849	0.00849
dMRI	dMRI387	EUR	Ensemble/Ensemble-pseudo	0.00789	0.00813
dMRI	dMRI387	EUR	Ensemble-ARM/Ensemble-ARM-pseudo	0.00789	0.0046
dMRI	dMRI388	EUR	C+T/C+T-pseudo	0.0108	0.00737
dMRI	dMRI388	EUR	Lassosum2/Lassosum2-pseudo	0.0241	0.0241
dMRI	dMRI388	EUR	LDpred2/LDpred2-pseudo	0.0177	0.0177
dMRI	dMRI388	EUR	Ensemble/Ensemble-pseudo	0.0221	0.0151
dMRI	dMRI388	EUR	Ensemble-ARM/Ensemble-ARM-pseudo	0.0221	0.022
dMRI	dMRI389	EUR	C+T/C+T-pseudo	4e-05	0.00329
dMRI	dMRI389	EUR	Lassosum2/Lassosum2-pseudo	0.00239	0.00635
dMRI	dMRI389	EUR	LDpred2/LDpred2-pseudo	0.00738	0.00738
dMRI	dMRI389	EUR	Ensemble/Ensemble-pseudo	0.00362	0.00423
dMRI	dMRI389	EUR	Ensemble-ARM/Ensemble-ARM-pseudo	0.00362	0.00479
dMRI	dMRI390	EUR	C+T/C+T-pseudo	0.0266	0.0126
dMRI	dMRI390	EUR	Lassosum2/Lassosum2-pseudo	0.0289	0.0488
dMRI	dMRI390	EUR	LDpred2/LDpred2-pseudo	0.0537	0.0537
dMRI	dMRI390	EUR	Ensemble/Ensemble-pseudo	0.0515	0.0453
dMRI	dMRI390	EUR	Ensemble-ARM/Ensemble-ARM-pseudo	0.0515	0.0561
dMRI	dMRI391	EUR	C+T/C+T-pseudo	0.00366	0.0152
dMRI	dMRI391	EUR	Lassosum2/Lassosum2-pseudo	0.0145	0.0255
dMRI	dMRI391	EUR	LDpred2/LDpred2-pseudo	0.0221	0.0258
dMRI	dMRI391	EUR	Ensemble/Ensemble-pseudo	0.0248	0.0248
dMRI	dMRI391	EUR	Ensemble-ARM/Ensemble-ARM-pseudo	0.0248	0.0307
dMRI	dMRI392	EUR	C+T/C+T-pseudo	0.0139	0.00837
dMRI	dMRI392	EUR	Lassosum2/Lassosum2-pseudo	0.0148	0.00798
dMRI	dMRI392	EUR	LDpred2/LDpred2-pseudo	0.0228	0.0187
dMRI	dMRI392	EUR	Ensemble/Ensemble-pseudo	0.0239	0.0161
dMRI	dMRI392	EUR	Ensemble-ARM/Ensemble-ARM-pseudo	0.0239	0.0194
dMRI	dMRI393	EUR	C+T/C+T-pseudo	0.0086	0.0014
dMRI	dMRI393	EUR	Lassosum2/Lassosum2-pseudo	0.00441	0.000618
dMRI	dMRI393	EUR	LDpred2/LDpred2-pseudo	0.00878	0.00829
dMRI	dMRI393	EUR	Ensemble/Ensemble-pseudo	0.00592	0.00182
dMRI	dMRI393	EUR	Ensemble-ARM/Ensemble-ARM-pseudo	0.00592	0.00315
dMRI	dMRI394	EUR	C+T/C+T-pseudo	0.00558	0.00571
dMRI	dMRI394	EUR	Lassosum2/Lassosum2-pseudo	0.00191	0.0037
dMRI	dMRI394	EUR	LDpred2/LDpred2-pseudo	0.00991	0.0113
dMRI	dMRI394	EUR	Ensemble/Ensemble-pseudo	0.000449	0.00625
dMRI	dMRI394	EUR	Ensemble-ARM/Ensemble-ARM-pseudo	0.000449	0.00741
dMRI	dMRI395	EUR	C+T/C+T-pseudo	0.000143	0.000882
dMRI	dMRI395	EUR	Lassosum2/Lassosum2-pseudo	0.001	0.000452
dMRI	dMRI395	EUR	LDpred2/LDpred2-pseudo	0.00632	0.00525
dMRI	dMRI395	EUR	Ensemble/Ensemble-pseudo	0.00412	0.000923
dMRI	dMRI395	EUR	Ensemble-ARM/Ensemble-ARM-pseudo	0.00412	0.000952
dMRI	dMRI396	EUR	C+T/C+T-pseudo	0.00673	0.00643
dMRI	dMRI396	EUR	Lassosum2/Lassosum2-pseudo	0.00024	0.00165
dMRI	dMRI396	EUR	LDpred2/LDpred2-pseudo	0.00953	0.00776
dMRI	dMRI396	EUR	Ensemble/Ensemble-pseudo	0.00661	0.00846
dMRI	dMRI396	EUR	Ensemble-ARM/Ensemble-ARM-pseudo	0.00661	0.0107
dMRI	dMRI397	EUR	C+T/C+T-pseudo	0.00711	0.015
dMRI	dMRI397	EUR	Lassosum2/Lassosum2-pseudo	0.00875	0.0145
dMRI	dMRI397	EUR	LDpred2/LDpred2-pseudo	0.0217	0.0262
dMRI	dMRI397	EUR	Ensemble/Ensemble-pseudo	0.0205	0.0257
dMRI	dMRI397	EUR	Ensemble-ARM/Ensemble-ARM-pseudo	0.0205	0.0187
dMRI	dMRI398	EUR	C+T/C+T-pseudo	5.58e-07	4.18e-05
dMRI	dMRI398	EUR	Lassosum2/Lassosum2-pseudo	0.0018	0.0018
dMRI	dMRI398	EUR	LDpred2/LDpred2-pseudo	0.00419	0.00913
dMRI	dMRI398	EUR	Ensemble/Ensemble-pseudo	0.00168	0.00119
dMRI	dMRI398	EUR	Ensemble-ARM/Ensemble-ARM-pseudo	0.00168	0.00422
dMRI	dMRI399	EUR	C+T/C+T-pseudo	0.000364	0.0011
dMRI	dMRI399	EUR	Lassosum2/Lassosum2-pseudo	0.000716	0.00483
dMRI	dMRI399	EUR	LDpred2/LDpred2-pseudo	0.00314	0.00314
dMRI	dMRI399	EUR	Ensemble/Ensemble-pseudo	0.000928	0.00248
dMRI	dMRI399	EUR	Ensemble-ARM/Ensemble-ARM-pseudo	0.000928	0.00338
dMRI	dMRI400	EUR	C+T/C+T-pseudo	4.2e-05	0.000899
dMRI	dMRI400	EUR	Lassosum2/Lassosum2-pseudo	0.00125	0.00144
dMRI	dMRI400	EUR	LDpred2/LDpred2-pseudo	0.00447	0.00452
dMRI	dMRI400	EUR	Ensemble/Ensemble-pseudo	5.65e-05	0.00196
dMRI	dMRI400	EUR	Ensemble-ARM/Ensemble-ARM-pseudo	5.65e-05	0.00383
dMRI	dMRI401	EUR	C+T/C+T-pseudo	0.00987	0.019
dMRI	dMRI401	EUR	Lassosum2/Lassosum2-pseudo	0.022	0.0276
dMRI	dMRI401	EUR	LDpred2/LDpred2-pseudo	0.0416	0.0461
dMRI	dMRI401	EUR	Ensemble/Ensemble-pseudo	0.0426	0.0433
dMRI	dMRI401	EUR	Ensemble-ARM/Ensemble-ARM-pseudo	0.0426	0.0389
dMRI	dMRI402	EUR	C+T/C+T-pseudo	0.0125	0.00773
dMRI	dMRI402	EUR	Lassosum2/Lassosum2-pseudo	0.0145	0.0155
dMRI	dMRI402	EUR	LDpred2/LDpred2-pseudo	0.0209	0.0407
dMRI	dMRI402	EUR	Ensemble/Ensemble-pseudo	0.0218	0.0279
dMRI	dMRI402	EUR	Ensemble-ARM/Ensemble-ARM-pseudo	0.0218	0.0307
dMRI	dMRI404	EUR	C+T/C+T-pseudo	0.000205	0.000912
dMRI	dMRI404	EUR	Lassosum2/Lassosum2-pseudo	0.000734	0.000932
dMRI	dMRI404	EUR	LDpred2/LDpred2-pseudo	0.00012	8.99e-05
dMRI	dMRI404	EUR	Ensemble/Ensemble-pseudo	0.000667	0.00134
dMRI	dMRI404	EUR	Ensemble-ARM/Ensemble-ARM-pseudo	0.000667	0.000748
dMRI	dMRI405	EUR	C+T/C+T-pseudo	0.0204	0.0204
dMRI	dMRI405	EUR	Lassosum2/Lassosum2-pseudo	0.0162	0.0162
dMRI	dMRI405	EUR	LDpred2/LDpred2-pseudo	0.0213	0.0102
dMRI	dMRI405	EUR	Ensemble/Ensemble-pseudo	0.0209	0.0235
dMRI	dMRI405	EUR	Ensemble-ARM/Ensemble-ARM-pseudo	0.0209	0.0187
dMRI	dMRI406	EUR	C+T/C+T-pseudo	0.0084	0.00156
dMRI	dMRI406	EUR	Lassosum2/Lassosum2-pseudo	0.00344	0.00135
dMRI	dMRI406	EUR	LDpred2/LDpred2-pseudo	0.00969	0.0104
dMRI	dMRI406	EUR	Ensemble/Ensemble-pseudo	0.00794	0.00803
dMRI	dMRI406	EUR	Ensemble-ARM/Ensemble-ARM-pseudo	0.00794	0.00866
dMRI	dMRI407	EUR	C+T/C+T-pseudo	0.00555	0.0104
dMRI	dMRI407	EUR	Lassosum2/Lassosum2-pseudo	0.0124	0.0282
dMRI	dMRI407	EUR	LDpred2/LDpred2-pseudo	0.0181	0.0297
dMRI	dMRI407	EUR	Ensemble/Ensemble-pseudo	0.0174	0.0283
dMRI	dMRI407	EUR	Ensemble-ARM/Ensemble-ARM-pseudo	0.0174	0.0297
dMRI	dMRI408	EUR	C+T/C+T-pseudo	0.012	0.0123
dMRI	dMRI408	EUR	Lassosum2/Lassosum2-pseudo	0.0138	0.0206
dMRI	dMRI408	EUR	LDpred2/LDpred2-pseudo	0.0278	0.0278
dMRI	dMRI408	EUR	Ensemble/Ensemble-pseudo	0.0249	0.0264
dMRI	dMRI408	EUR	Ensemble-ARM/Ensemble-ARM-pseudo	0.0249	0.0277
dMRI	dMRI409	EUR	C+T/C+T-pseudo	0.0132	0.00561
dMRI	dMRI409	EUR	Lassosum2/Lassosum2-pseudo	0.0182	0.00701
dMRI	dMRI409	EUR	LDpred2/LDpred2-pseudo	0.0167	0.0167
dMRI	dMRI409	EUR	Ensemble/Ensemble-pseudo	0.0207	0.00999
dMRI	dMRI409	EUR	Ensemble-ARM/Ensemble-ARM-pseudo	0.0207	0.00995
dMRI	dMRI410	EUR	C+T/C+T-pseudo	0.0123	0.0123
dMRI	dMRI410	EUR	Lassosum2/Lassosum2-pseudo	0.0197	0.0122
dMRI	dMRI410	EUR	LDpred2/LDpred2-pseudo	0.0297	0.0297
dMRI	dMRI410	EUR	Ensemble/Ensemble-pseudo	0.0316	0.0322
dMRI	dMRI410	EUR	Ensemble-ARM/Ensemble-ARM-pseudo	0.0316	0.0317
dMRI	dMRI411	EUR	C+T/C+T-pseudo	0.0212	0.00753
dMRI	dMRI411	EUR	Lassosum2/Lassosum2-pseudo	0.0208	0.00856
dMRI	dMRI411	EUR	LDpred2/LDpred2-pseudo	0.0303	0.0303
dMRI	dMRI411	EUR	Ensemble/Ensemble-pseudo	0.0312	0.0248
dMRI	dMRI411	EUR	Ensemble-ARM/Ensemble-ARM-pseudo	0.0312	0.0264
dMRI	dMRI412	EUR	C+T/C+T-pseudo	0.0185	0.0229
dMRI	dMRI412	EUR	Lassosum2/Lassosum2-pseudo	0.0343	0.024
dMRI	dMRI412	EUR	LDpred2/LDpred2-pseudo	0.0471	0.0471
dMRI	dMRI412	EUR	Ensemble/Ensemble-pseudo	0.0468	0.0481
dMRI	dMRI412	EUR	Ensemble-ARM/Ensemble-ARM-pseudo	0.0468	0.0432
dMRI	dMRI413	EUR	C+T/C+T-pseudo	0.00101	0.00882
dMRI	dMRI413	EUR	Lassosum2/Lassosum2-pseudo	0.01	0.00804
dMRI	dMRI413	EUR	LDpred2/LDpred2-pseudo	0.0158	0.0109
dMRI	dMRI413	EUR	Ensemble/Ensemble-pseudo	0.0113	0.0119
dMRI	dMRI413	EUR	Ensemble-ARM/Ensemble-ARM-pseudo	0.0113	0.0118
dMRI	dMRI414	EUR	C+T/C+T-pseudo	0.00689	0.00241
dMRI	dMRI414	EUR	Lassosum2/Lassosum2-pseudo	0.00977	0.00714
dMRI	dMRI414	EUR	LDpred2/LDpred2-pseudo	0.0201	0.0195
dMRI	dMRI414	EUR	Ensemble/Ensemble-pseudo	0.0201	0.018
dMRI	dMRI414	EUR	Ensemble-ARM/Ensemble-ARM-pseudo	0.0201	0.0135
dMRI	dMRI415	EUR	C+T/C+T-pseudo	0.00657	0.00911
dMRI	dMRI415	EUR	Lassosum2/Lassosum2-pseudo	0.011	0.0187
dMRI	dMRI415	EUR	LDpred2/LDpred2-pseudo	0.0239	0.0259
dMRI	dMRI415	EUR	Ensemble/Ensemble-pseudo	0.0227	0.0236
dMRI	dMRI415	EUR	Ensemble-ARM/Ensemble-ARM-pseudo	0.0227	0.0229
dMRI	dMRI416	EUR	C+T/C+T-pseudo	0.00172	0.00704
dMRI	dMRI416	EUR	Lassosum2/Lassosum2-pseudo	0.00699	0.0167
dMRI	dMRI416	EUR	LDpred2/LDpred2-pseudo	0.0187	0.0215
dMRI	dMRI416	EUR	Ensemble/Ensemble-pseudo	0.0146	0.0179
dMRI	dMRI416	EUR	Ensemble-ARM/Ensemble-ARM-pseudo	0.0146	0.0189
dMRI	dMRI417	EUR	C+T/C+T-pseudo	0.0106	0.0113
dMRI	dMRI417	EUR	Lassosum2/Lassosum2-pseudo	0.0227	0.0178
dMRI	dMRI417	EUR	LDpred2/LDpred2-pseudo	0.0247	0.0247
dMRI	dMRI417	EUR	Ensemble/Ensemble-pseudo	0.0257	0.0225
dMRI	dMRI417	EUR	Ensemble-ARM/Ensemble-ARM-pseudo	0.0257	0.0228
dMRI	dMRI418	EUR	C+T/C+T-pseudo	0.0175	0.0137
dMRI	dMRI418	EUR	Lassosum2/Lassosum2-pseudo	0.0181	0.0181
dMRI	dMRI418	EUR	LDpred2/LDpred2-pseudo	0.0311	0.0376
dMRI	dMRI418	EUR	Ensemble/Ensemble-pseudo	0.0334	0.0321
dMRI	dMRI418	EUR	Ensemble-ARM/Ensemble-ARM-pseudo	0.0334	0.0321
dMRI	dMRI419	EUR	C+T/C+T-pseudo	0.0348	0.00606
dMRI	dMRI419	EUR	Lassosum2/Lassosum2-pseudo	0.0505	0.0204
dMRI	dMRI419	EUR	LDpred2/LDpred2-pseudo	0.0587	0.0511
dMRI	dMRI419	EUR	Ensemble/Ensemble-pseudo	0.0588	0.0415
dMRI	dMRI419	EUR	Ensemble-ARM/Ensemble-ARM-pseudo	0.0588	0.0327
dMRI	dMRI420	EUR	C+T/C+T-pseudo	0.0076	0.013
dMRI	dMRI420	EUR	Lassosum2/Lassosum2-pseudo	0.0245	0.0201
dMRI	dMRI420	EUR	LDpred2/LDpred2-pseudo	0.0423	0.0433
dMRI	dMRI420	EUR	Ensemble/Ensemble-pseudo	0.0374	0.0414
dMRI	dMRI420	EUR	Ensemble-ARM/Ensemble-ARM-pseudo	0.0374	0.0399
dMRI	dMRI421	EUR	C+T/C+T-pseudo	0.000309	0.000195
dMRI	dMRI421	EUR	Lassosum2/Lassosum2-pseudo	0.000211	3.06e-05
dMRI	dMRI421	EUR	LDpred2/LDpred2-pseudo	0.000592	0.000735
dMRI	dMRI421	EUR	Ensemble/Ensemble-pseudo	0.000333	0.00046
dMRI	dMRI421	EUR	Ensemble-ARM/Ensemble-ARM-pseudo	0.000333	0.000235
dMRI	dMRI422	EUR	C+T/C+T-pseudo	0.00161	0.000182
dMRI	dMRI422	EUR	Lassosum2/Lassosum2-pseudo	0.000484	8.97e-05
dMRI	dMRI422	EUR	LDpred2/LDpred2-pseudo	0.000332	0.000387
dMRI	dMRI422	EUR	Ensemble/Ensemble-pseudo	0.000243	0.000445
dMRI	dMRI422	EUR	Ensemble-ARM/Ensemble-ARM-pseudo	0.000243	0.000455
dMRI	dMRI423	EUR	C+T/C+T-pseudo	0.0106	0.000785
dMRI	dMRI423	EUR	Lassosum2/Lassosum2-pseudo	0.00907	0.00497
dMRI	dMRI423	EUR	LDpred2/LDpred2-pseudo	0.00778	0.0105
dMRI	dMRI423	EUR	Ensemble/Ensemble-pseudo	0.0113	0.00999
dMRI	dMRI423	EUR	Ensemble-ARM/Ensemble-ARM-pseudo	0.0113	0.00355
dMRI	dMRI424	EUR	C+T/C+T-pseudo	0.00836	0.00122
dMRI	dMRI424	EUR	Lassosum2/Lassosum2-pseudo	0.00717	0.00187
dMRI	dMRI424	EUR	LDpred2/LDpred2-pseudo	0.00846	0.0124
dMRI	dMRI424	EUR	Ensemble/Ensemble-pseudo	0.005	0.00346
dMRI	dMRI424	EUR	Ensemble-ARM/Ensemble-ARM-pseudo	0.005	0.011
dMRI	dMRI425	EUR	C+T/C+T-pseudo	0.0271	0.0271
dMRI	dMRI425	EUR	Lassosum2/Lassosum2-pseudo	0.0369	0.0366
dMRI	dMRI425	EUR	LDpred2/LDpred2-pseudo	0.0404	0.0404
dMRI	dMRI425	EUR	Ensemble/Ensemble-pseudo	0.0413	0.042
dMRI	dMRI425	EUR	Ensemble-ARM/Ensemble-ARM-pseudo	0.0413	0.0407
dMRI	dMRI426	EUR	C+T/C+T-pseudo	0.0136	0.0165
dMRI	dMRI426	EUR	Lassosum2/Lassosum2-pseudo	0.0247	0.0265
dMRI	dMRI426	EUR	LDpred2/LDpred2-pseudo	0.0307	0.0317
dMRI	dMRI426	EUR	Ensemble/Ensemble-pseudo	0.0289	0.0296
dMRI	dMRI426	EUR	Ensemble-ARM/Ensemble-ARM-pseudo	0.0289	0.0305
dMRI	dMRI427	EUR	C+T/C+T-pseudo	0.00443	0.00795
dMRI	dMRI427	EUR	Lassosum2/Lassosum2-pseudo	0.00325	0.00752
dMRI	dMRI427	EUR	LDpred2/LDpred2-pseudo	0.00452	0.00521
dMRI	dMRI427	EUR	Ensemble/Ensemble-pseudo	0.00583	0.00854
dMRI	dMRI427	EUR	Ensemble-ARM/Ensemble-ARM-pseudo	0.00583	0.00942
dMRI	dMRI428	EUR	C+T/C+T-pseudo	0.00154	0.00147
dMRI	dMRI428	EUR	Lassosum2/Lassosum2-pseudo	7.39e-05	0.00668
dMRI	dMRI428	EUR	LDpred2/LDpred2-pseudo	0.00171	0.00275
dMRI	dMRI428	EUR	Ensemble/Ensemble-pseudo	0.00181	0.00381
dMRI	dMRI428	EUR	Ensemble-ARM/Ensemble-ARM-pseudo	0.00181	0.00443
dMRI	dMRI429	EUR	C+T/C+T-pseudo	0.00164	0.00288
dMRI	dMRI429	EUR	Lassosum2/Lassosum2-pseudo	0.00109	0.00358
dMRI	dMRI429	EUR	LDpred2/LDpred2-pseudo	0.000679	0.000671
dMRI	dMRI429	EUR	Ensemble/Ensemble-pseudo	0.00122	0.0016
dMRI	dMRI429	EUR	Ensemble-ARM/Ensemble-ARM-pseudo	0.00122	0.000421
dMRI	dMRI430	EUR	C+T/C+T-pseudo	0.00566	0.000409
dMRI	dMRI430	EUR	Lassosum2/Lassosum2-pseudo	0.00534	0.00131
dMRI	dMRI430	EUR	LDpred2/LDpred2-pseudo	0.00195	0.00318
dMRI	dMRI430	EUR	Ensemble/Ensemble-pseudo	0.00235	4.28e-05
dMRI	dMRI430	EUR	Ensemble-ARM/Ensemble-ARM-pseudo	0.00235	0.000734
dMRI	dMRI431	EUR	C+T/C+T-pseudo	0.00637	0.000289
dMRI	dMRI431	EUR	Lassosum2/Lassosum2-pseudo	0.00255	0.00423
dMRI	dMRI431	EUR	LDpred2/LDpred2-pseudo	0.0146	0.0146
dMRI	dMRI431	EUR	Ensemble/Ensemble-pseudo	0.0104	0.00503
dMRI	dMRI431	EUR	Ensemble-ARM/Ensemble-ARM-pseudo	0.0104	0.0072
dMRI	dMRI432	EUR	C+T/C+T-pseudo	0.00566	0.000746
dMRI	dMRI432	EUR	Lassosum2/Lassosum2-pseudo	0.00692	0.00288
dMRI	dMRI432	EUR	LDpred2/LDpred2-pseudo	0.00971	0.00984
dMRI	dMRI432	EUR	Ensemble/Ensemble-pseudo	0.0096	0.00347
dMRI	dMRI432	EUR	Ensemble-ARM/Ensemble-ARM-pseudo	0.0096	0.00661
dMRI	dMRI433	EUR	C+T/C+T-pseudo	0.00816	0.00754
dMRI	dMRI433	EUR	Lassosum2/Lassosum2-pseudo	0.0137	0.0172
dMRI	dMRI433	EUR	LDpred2/LDpred2-pseudo	0.0271	0.0271
dMRI	dMRI433	EUR	Ensemble/Ensemble-pseudo	0.0256	0.0228
dMRI	dMRI433	EUR	Ensemble-ARM/Ensemble-ARM-pseudo	0.0256	0.0258
dMRI	dMRI433	EUR	PROSPER-Single/PROSPER-Single-pseudo	0.0203647	0.0233757
dMRI	dMRI433	EUR	PROSPER/PROSPER-pseudo	0.0189066	0.0242646
dMRI	dMRI433	EAS	C+T/C+T-pseudo	5.3e-05	0.000283
dMRI	dMRI433	EAS	Lassosum2/Lassosum2-pseudo	0.000445	0.0135
dMRI	dMRI433	EAS	LDpred2/LDpred2-pseudo	0.0173	0.0181
dMRI	dMRI433	EAS	Ensemble/Ensemble-pseudo	0.00646	0.0135
dMRI	dMRI433	EAS	Ensemble-ARM/Ensemble-ARM-pseudo	0.00646	0.0135
dMRI	dMRI433	EAS	PROSPER-Single/PROSPER-Single-pseudo	0.010407	0.0057955
dMRI	dMRI433	EAS	PROSPER/PROSPER-pseudo	0.00214798	0.00684461
dMRI	dMRI434	EUR	C+T/C+T-pseudo	0.0203	0.0225
dMRI	dMRI434	EUR	Lassosum2/Lassosum2-pseudo	0.0348	0.0311
dMRI	dMRI434	EUR	LDpred2/LDpred2-pseudo	0.0493	0.0493
dMRI	dMRI434	EUR	Ensemble/Ensemble-pseudo	0.0464	0.0476
dMRI	dMRI434	EUR	Ensemble-ARM/Ensemble-ARM-pseudo	0.0464	0.0422
dMRI	dMRI434	EUR	PROSPER-Single/PROSPER-Single-pseudo	0.0418433	0.0418433
dMRI	dMRI434	EUR	PROSPER/PROSPER-pseudo	0.0415448	0.0344923
dMRI	dMRI434	EAS	C+T/C+T-pseudo	0.00171	0.000469
dMRI	dMRI434	EAS	Lassosum2/Lassosum2-pseudo	0.00946	0.00742
dMRI	dMRI434	EAS	LDpred2/LDpred2-pseudo	0.00495	0.00159
dMRI	dMRI434	EAS	Ensemble/Ensemble-pseudo	0.00731	0.00742
dMRI	dMRI434	EAS	Ensemble-ARM/Ensemble-ARM-pseudo	0.00731	0.00742
dMRI	dMRI434	EAS	PROSPER-Single/PROSPER-Single-pseudo	8.26630139417957e-05	0.00395981
dMRI	dMRI434	EAS	PROSPER/PROSPER-pseudo	0.000213611	0.00502164
dMRI	dMRI435	EUR	C+T/C+T-pseudo	0.0569	0.0359
dMRI	dMRI435	EUR	Lassosum2/Lassosum2-pseudo	0.0402	0.0583
dMRI	dMRI435	EUR	LDpred2/LDpred2-pseudo	0.0622	0.0703
dMRI	dMRI435	EUR	Ensemble/Ensemble-pseudo	0.0693	0.068
dMRI	dMRI435	EUR	Ensemble-ARM/Ensemble-ARM-pseudo	0.0693	0.0582
dMRI	dMRI435	EUR	PROSPER-Single/PROSPER-Single-pseudo	0.0555616	0.0555616
dMRI	dMRI435	EUR	PROSPER/PROSPER-pseudo	0.0515525	0.0519164
dMRI	dMRI435	EAS	C+T/C+T-pseudo	0.00787	0.00226
dMRI	dMRI435	EAS	Lassosum2/Lassosum2-pseudo	0.00506	0.0036
dMRI	dMRI435	EAS	LDpred2/LDpred2-pseudo	0.00346	0.000339
dMRI	dMRI435	EAS	Ensemble/Ensemble-pseudo	0.0178	0.00359
dMRI	dMRI435	EAS	Ensemble-ARM/Ensemble-ARM-pseudo	0.0178	0.00359
dMRI	dMRI435	EAS	PROSPER-Single/PROSPER-Single-pseudo	0.0188459	0.0151717
dMRI	dMRI435	EAS	PROSPER/PROSPER-pseudo	0.00478948	0.0163042
dMRI	dMRI436	EUR	C+T/C+T-pseudo	0.0411	0.0208
dMRI	dMRI436	EUR	Lassosum2/Lassosum2-pseudo	0.0437	0.0362
dMRI	dMRI436	EUR	LDpred2/LDpred2-pseudo	0.0472	0.0606
dMRI	dMRI436	EUR	Ensemble/Ensemble-pseudo	0.0527	0.0449
dMRI	dMRI436	EUR	Ensemble-ARM/Ensemble-ARM-pseudo	0.0527	0.0466
dMRI	dMRI436	EUR	PROSPER-Single/PROSPER-Single-pseudo	0.0537637	0.0537637
dMRI	dMRI436	EUR	PROSPER/PROSPER-pseudo	0.0511177	0.0502293
dMRI	dMRI436	EAS	C+T/C+T-pseudo	0.00237	0.00147
dMRI	dMRI436	EAS	Lassosum2/Lassosum2-pseudo	0.00295	3.01e-07
dMRI	dMRI436	EAS	LDpred2/LDpred2-pseudo	9.67e-05	0.000335
dMRI	dMRI436	EAS	Ensemble/Ensemble-pseudo	0.0101	3.53e-07
dMRI	dMRI436	EAS	Ensemble-ARM/Ensemble-ARM-pseudo	0.0101	2.87e-07
dMRI	dMRI436	EAS	PROSPER-Single/PROSPER-Single-pseudo	0.00612224	0.00446584
dMRI	dMRI436	EAS	PROSPER/PROSPER-pseudo	0.00283772	0.00947926
dMRI	dMRI437	EUR	C+T/C+T-pseudo	0.011	0.0134
dMRI	dMRI437	EUR	Lassosum2/Lassosum2-pseudo	0.011	0.0172
dMRI	dMRI437	EUR	LDpred2/LDpred2-pseudo	0.03	0.0348
dMRI	dMRI437	EUR	Ensemble/Ensemble-pseudo	0.0294	0.0208
dMRI	dMRI437	EUR	Ensemble-ARM/Ensemble-ARM-pseudo	0.0294	0.0183
dMRI	dMRI437	EUR	PROSPER-Single/PROSPER-Single-pseudo	0.0276436	0.0292287
dMRI	dMRI437	EUR	PROSPER/PROSPER-pseudo	0.0250826	0.0271581
dMRI	dMRI437	EAS	C+T/C+T-pseudo	0.0119	0.00494
dMRI	dMRI437	EAS	Lassosum2/Lassosum2-pseudo	0.00249	0.00619
dMRI	dMRI437	EAS	LDpred2/LDpred2-pseudo	0.00238	0.00569
dMRI	dMRI437	EAS	Ensemble/Ensemble-pseudo	2.98e-05	0.00619
dMRI	dMRI437	EAS	Ensemble-ARM/Ensemble-ARM-pseudo	2.98e-05	0.00618
dMRI	dMRI437	EAS	PROSPER-Single/PROSPER-Single-pseudo	0.00467322	0.00496168
dMRI	dMRI437	EAS	PROSPER/PROSPER-pseudo	0.00111709	0.00371694
dMRI	dMRI438	EUR	C+T/C+T-pseudo	0.0161	0.0111
dMRI	dMRI438	EUR	Lassosum2/Lassosum2-pseudo	0.0178	0.0257
dMRI	dMRI438	EUR	LDpred2/LDpred2-pseudo	0.038	0.0412
dMRI	dMRI438	EUR	Ensemble/Ensemble-pseudo	0.0379	0.0414
dMRI	dMRI438	EUR	Ensemble-ARM/Ensemble-ARM-pseudo	0.0379	0.0238
dMRI	dMRI438	EUR	PROSPER-Single/PROSPER-Single-pseudo	0.0310027	0.0293771
dMRI	dMRI438	EUR	PROSPER/PROSPER-pseudo	0.0322199	0.0308149
dMRI	dMRI438	EAS	C+T/C+T-pseudo	0.00759	0.00584
dMRI	dMRI438	EAS	Lassosum2/Lassosum2-pseudo	0.000634	0.00368
dMRI	dMRI438	EAS	LDpred2/LDpred2-pseudo	0.000392	4.89e-05
dMRI	dMRI438	EAS	Ensemble/Ensemble-pseudo	0.0142	0.00394
dMRI	dMRI438	EAS	Ensemble-ARM/Ensemble-ARM-pseudo	0.0142	0.00375
dMRI	dMRI438	EAS	PROSPER-Single/PROSPER-Single-pseudo	0.0078711	0.00969867
dMRI	dMRI438	EAS	PROSPER/PROSPER-pseudo	0.000538302	0.0128915
dMRI	dMRI439	EUR	C+T/C+T-pseudo	0.000636	0.00295
dMRI	dMRI439	EUR	Lassosum2/Lassosum2-pseudo	0.0115	0.00647
dMRI	dMRI439	EUR	LDpred2/LDpred2-pseudo	0.0213	0.0276
dMRI	dMRI439	EUR	Ensemble/Ensemble-pseudo	0.0124	0.0052
dMRI	dMRI439	EUR	Ensemble-ARM/Ensemble-ARM-pseudo	0.0124	0.008
dMRI	dMRI439	EUR	PROSPER-Single/PROSPER-Single-pseudo	0.0173732	0.0219804
dMRI	dMRI439	EUR	PROSPER/PROSPER-pseudo	0.0205241	0.0220366
dMRI	dMRI439	EAS	C+T/C+T-pseudo	0.00264	0.0018
dMRI	dMRI439	EAS	Lassosum2/Lassosum2-pseudo	0.00262	0.0221
dMRI	dMRI439	EAS	LDpred2/LDpred2-pseudo	0.00408	1.1e-05
dMRI	dMRI439	EAS	Ensemble/Ensemble-pseudo	0.00414	0.0222
dMRI	dMRI439	EAS	Ensemble-ARM/Ensemble-ARM-pseudo	0.00414	0.0221
dMRI	dMRI439	EAS	PROSPER-Single/PROSPER-Single-pseudo	0.000239098	0.00641741
dMRI	dMRI439	EAS	PROSPER/PROSPER-pseudo	0.0010519	0.00731083
dMRI	dMRI440	EUR	C+T/C+T-pseudo	0.0109	0.0109
dMRI	dMRI440	EUR	Lassosum2/Lassosum2-pseudo	0.0132	0.00755
dMRI	dMRI440	EUR	LDpred2/LDpred2-pseudo	0.0222	0.0227
dMRI	dMRI440	EUR	Ensemble/Ensemble-pseudo	0.0218	0.0229
dMRI	dMRI440	EUR	Ensemble-ARM/Ensemble-ARM-pseudo	0.0218	0.0245
dMRI	dMRI440	EUR	PROSPER-Single/PROSPER-Single-pseudo	0.00977512	0.0197753
dMRI	dMRI440	EUR	PROSPER/PROSPER-pseudo	0.0140204	0.0176024
dMRI	dMRI440	EAS	Lassosum2/Lassosum2-pseudo	0.00116	0.00127
dMRI	dMRI440	EAS	LDpred2/LDpred2-pseudo	0.00114	1.19e-05
dMRI	dMRI440	EAS	Ensemble/Ensemble-pseudo	0.00207	0.00127
dMRI	dMRI440	EAS	Ensemble-ARM/Ensemble-ARM-pseudo	0.00207	0.00127
dMRI	dMRI440	EAS	PROSPER-Single/PROSPER-Single-pseudo	0.000341674	0.0107776
dMRI	dMRI440	EAS	PROSPER/PROSPER-pseudo	0.00292042	0.0151087
dMRI	dMRI441	EUR	C+T/C+T-pseudo	0.00919	0.011
dMRI	dMRI441	EUR	Lassosum2/Lassosum2-pseudo	0.0217	0.0209
dMRI	dMRI441	EUR	LDpred2/LDpred2-pseudo	0.0302	0.0313
dMRI	dMRI441	EUR	Ensemble/Ensemble-pseudo	0.0281	0.0233
dMRI	dMRI441	EUR	Ensemble-ARM/Ensemble-ARM-pseudo	0.0281	0.0206
dMRI	dMRI441	EUR	PROSPER-Single/PROSPER-Single-pseudo	0.0349253	0.0349253
dMRI	dMRI441	EUR	PROSPER/PROSPER-pseudo	0.023681	0.0326345
dMRI	dMRI441	EAS	C+T/C+T-pseudo	6.32e-05	0.000251
dMRI	dMRI441	EAS	Lassosum2/Lassosum2-pseudo	0.00171	0.00477
dMRI	dMRI441	EAS	LDpred2/LDpred2-pseudo	0.00282	0.000182
dMRI	dMRI441	EAS	Ensemble/Ensemble-pseudo	0.00624	0.00478
dMRI	dMRI441	EAS	Ensemble-ARM/Ensemble-ARM-pseudo	0.00624	0.00477
dMRI	dMRI441	EAS	PROSPER-Single/PROSPER-Single-pseudo	0.0122571	0.0196225
dMRI	dMRI441	EAS	PROSPER/PROSPER-pseudo	0.000573353	0.0194182
dMRI	dMRI442	EUR	C+T/C+T-pseudo	0.015	0.0146
dMRI	dMRI442	EUR	Lassosum2/Lassosum2-pseudo	0.0191	0.0183
dMRI	dMRI442	EUR	LDpred2/LDpred2-pseudo	0.0375	0.0375
dMRI	dMRI442	EUR	Ensemble/Ensemble-pseudo	0.0384	0.0375
dMRI	dMRI442	EUR	Ensemble-ARM/Ensemble-ARM-pseudo	0.0384	0.0251
dMRI	dMRI442	EUR	PROSPER-Single/PROSPER-Single-pseudo	0.0357239	0.0357239
dMRI	dMRI442	EUR	PROSPER/PROSPER-pseudo	0.03743	0.0329219
dMRI	dMRI442	EAS	C+T/C+T-pseudo	0.0201	0.0201
dMRI	dMRI442	EAS	Lassosum2/Lassosum2-pseudo	0.00687	0.00276
dMRI	dMRI442	EAS	LDpred2/LDpred2-pseudo	0.0285	0.0204
dMRI	dMRI442	EAS	Ensemble/Ensemble-pseudo	0.0343	0.00257
dMRI	dMRI442	EAS	Ensemble-ARM/Ensemble-ARM-pseudo	0.0343	0.00272
dMRI	dMRI442	EAS	PROSPER-Single/PROSPER-Single-pseudo	0.00189559	0.0142117
dMRI	dMRI442	EAS	PROSPER/PROSPER-pseudo	0.00319513	0.0131665
dMRI	dMRI443	EUR	C+T/C+T-pseudo	0.0144	0.0213
dMRI	dMRI443	EUR	Lassosum2/Lassosum2-pseudo	0.0244	0.0371
dMRI	dMRI443	EUR	LDpred2/LDpred2-pseudo	0.0441	0.0432
dMRI	dMRI443	EUR	Ensemble/Ensemble-pseudo	0.0448	0.046
dMRI	dMRI443	EUR	Ensemble-ARM/Ensemble-ARM-pseudo	0.0448	0.0496
dMRI	dMRI443	EUR	PROSPER-Single/PROSPER-Single-pseudo	0.0290019	0.0382496
dMRI	dMRI443	EUR	PROSPER/PROSPER-pseudo	0.0341758	0.0360001
dMRI	dMRI443	EAS	C+T/C+T-pseudo	0.00981	0.000231
dMRI	dMRI443	EAS	Lassosum2/Lassosum2-pseudo	0.00131	0.00127
dMRI	dMRI443	EAS	LDpred2/LDpred2-pseudo	0.00735	2.12e-05
dMRI	dMRI443	EAS	Ensemble/Ensemble-pseudo	0.000219	0.00127
dMRI	dMRI443	EAS	Ensemble-ARM/Ensemble-ARM-pseudo	0.000219	0.00124
dMRI	dMRI443	EAS	PROSPER-Single/PROSPER-Single-pseudo	3.21621940157404e-05	0.00766863
dMRI	dMRI443	EAS	PROSPER/PROSPER-pseudo	0.000481885	0.0105399
dMRI	dMRI444	EUR	C+T/C+T-pseudo	0.0515	0.0463
dMRI	dMRI444	EUR	Lassosum2/Lassosum2-pseudo	0.0706	0.0638
dMRI	dMRI444	EUR	LDpred2/LDpred2-pseudo	0.0962	0.105
dMRI	dMRI444	EUR	Ensemble/Ensemble-pseudo	0.0975	0.0866
dMRI	dMRI444	EUR	Ensemble-ARM/Ensemble-ARM-pseudo	0.0975	0.0934
dMRI	dMRI444	EUR	PROSPER-Single/PROSPER-Single-pseudo	0.0930301	0.0930301
dMRI	dMRI444	EUR	PROSPER/PROSPER-pseudo	0.079522	0.0861041
dMRI	dMRI444	EAS	C+T/C+T-pseudo	0.0029	0.0064
dMRI	dMRI444	EAS	Lassosum2/Lassosum2-pseudo	0.011	0.00479
dMRI	dMRI444	EAS	LDpred2/LDpred2-pseudo	0.00078	0.00127
dMRI	dMRI444	EAS	Ensemble/Ensemble-pseudo	0.0056	0.00484
dMRI	dMRI444	EAS	Ensemble-ARM/Ensemble-ARM-pseudo	0.0056	0.00481
dMRI	dMRI444	EAS	PROSPER-Single/PROSPER-Single-pseudo	0.0213421	0.0184916
dMRI	dMRI444	EAS	PROSPER/PROSPER-pseudo	0.013282	0.015343
dMRI	dMRI445	EUR	C+T/C+T-pseudo	0.0353	0.0353
dMRI	dMRI445	EUR	Lassosum2/Lassosum2-pseudo	0.0599	0.0564
dMRI	dMRI445	EUR	LDpred2/LDpred2-pseudo	0.0836	0.0836
dMRI	dMRI445	EUR	Ensemble/Ensemble-pseudo	0.0822	0.076
dMRI	dMRI445	EUR	Ensemble-ARM/Ensemble-ARM-pseudo	0.0822	0.075
dMRI	dMRI445	EUR	PROSPER-Single/PROSPER-Single-pseudo	0.0785202	0.0785202
dMRI	dMRI445	EUR	PROSPER/PROSPER-pseudo	0.0758918	0.0711343
dMRI	dMRI445	EAS	C+T/C+T-pseudo	0.00484	0.00073
dMRI	dMRI445	EAS	Lassosum2/Lassosum2-pseudo	0.0159	0.0251
dMRI	dMRI445	EAS	LDpred2/LDpred2-pseudo	0.0086	0.0223
dMRI	dMRI445	EAS	Ensemble/Ensemble-pseudo	0.00616	0.0251
dMRI	dMRI445	EAS	Ensemble-ARM/Ensemble-ARM-pseudo	0.00616	0.0252
dMRI	dMRI445	EAS	PROSPER-Single/PROSPER-Single-pseudo	0.0181472	0.0203535
dMRI	dMRI445	EAS	PROSPER/PROSPER-pseudo	0.0229758	0.0218978
dMRI	dMRI446	EUR	C+T/C+T-pseudo	0.0435	0.0435
dMRI	dMRI446	EUR	Lassosum2/Lassosum2-pseudo	0.0573	0.0573
dMRI	dMRI446	EUR	LDpred2/LDpred2-pseudo	0.0827	0.0827
dMRI	dMRI446	EUR	Ensemble/Ensemble-pseudo	0.0855	0.0844
dMRI	dMRI446	EUR	Ensemble-ARM/Ensemble-ARM-pseudo	0.0855	0.0813
dMRI	dMRI446	EUR	PROSPER-Single/PROSPER-Single-pseudo	0.0688726	0.0688726
dMRI	dMRI446	EUR	PROSPER/PROSPER-pseudo	0.0680286	0.0663065
dMRI	dMRI446	EAS	C+T/C+T-pseudo	0.00266	0.00167
dMRI	dMRI446	EAS	Lassosum2/Lassosum2-pseudo	0.0175	0.0144
dMRI	dMRI446	EAS	LDpred2/LDpred2-pseudo	0.00112	0.0037
dMRI	dMRI446	EAS	Ensemble/Ensemble-pseudo	0.0113	0.0145
dMRI	dMRI446	EAS	Ensemble-ARM/Ensemble-ARM-pseudo	0.0113	0.0144
dMRI	dMRI446	EAS	PROSPER-Single/PROSPER-Single-pseudo	0.00966915	0.0173376
dMRI	dMRI446	EAS	PROSPER/PROSPER-pseudo	0.0183331	0.0114292
dMRI	dMRI447	EUR	C+T/C+T-pseudo	0.018	0.018
dMRI	dMRI447	EUR	Lassosum2/Lassosum2-pseudo	0.034	0.034
dMRI	dMRI447	EUR	LDpred2/LDpred2-pseudo	0.0556	0.0626
dMRI	dMRI447	EUR	Ensemble/Ensemble-pseudo	0.0546	0.0497
dMRI	dMRI447	EUR	Ensemble-ARM/Ensemble-ARM-pseudo	0.0546	0.0502
dMRI	dMRI447	EUR	PROSPER-Single/PROSPER-Single-pseudo	0.0643233	0.0643233
dMRI	dMRI447	EUR	PROSPER/PROSPER-pseudo	0.0649782	0.0604213
dMRI	dMRI447	EAS	C+T/C+T-pseudo	0.0056	0.00339
dMRI	dMRI447	EAS	Lassosum2/Lassosum2-pseudo	0.0088	0.000225
dMRI	dMRI447	EAS	LDpred2/LDpred2-pseudo	0.00355	9.23e-05
dMRI	dMRI447	EAS	Ensemble/Ensemble-pseudo	0.0042	0.000229
dMRI	dMRI447	EAS	Ensemble-ARM/Ensemble-ARM-pseudo	0.0042	0.000227
dMRI	dMRI447	EAS	PROSPER-Single/PROSPER-Single-pseudo	0.0126534	0.0287951
dMRI	dMRI447	EAS	PROSPER/PROSPER-pseudo	0.019109	0.0329447
dMRI	dMRI448	EUR	C+T/C+T-pseudo	0.0395	0.0395
dMRI	dMRI448	EUR	Lassosum2/Lassosum2-pseudo	0.0525	0.0539
dMRI	dMRI448	EUR	LDpred2/LDpred2-pseudo	0.0642	0.0664
dMRI	dMRI448	EUR	Ensemble/Ensemble-pseudo	0.0677	0.0627
dMRI	dMRI448	EUR	Ensemble-ARM/Ensemble-ARM-pseudo	0.0677	0.0652
dMRI	dMRI448	EUR	PROSPER-Single/PROSPER-Single-pseudo	0.0553044	0.0553044
dMRI	dMRI448	EUR	PROSPER/PROSPER-pseudo	0.0551538	0.0501994
dMRI	dMRI448	EAS	C+T/C+T-pseudo	0.00258	0.00283
dMRI	dMRI448	EAS	Lassosum2/Lassosum2-pseudo	0.00529	0.000164
dMRI	dMRI448	EAS	LDpred2/LDpred2-pseudo	0.00552	0.00872
dMRI	dMRI448	EAS	Ensemble/Ensemble-pseudo	0.00165	0.000166
dMRI	dMRI448	EAS	Ensemble-ARM/Ensemble-ARM-pseudo	0.00165	0.000173
dMRI	dMRI448	EAS	PROSPER-Single/PROSPER-Single-pseudo	0.0311738	0.0400746
dMRI	dMRI448	EAS	PROSPER/PROSPER-pseudo	0.0149647	0.0237055
dMRI	dMRI449	EUR	C+T/C+T-pseudo	0.00656	0.00679
dMRI	dMRI449	EUR	Lassosum2/Lassosum2-pseudo	0.0115	0.00348
dMRI	dMRI449	EUR	LDpred2/LDpred2-pseudo	0.0193	0.0277
dMRI	dMRI449	EUR	Ensemble/Ensemble-pseudo	0.0175	0.0253
dMRI	dMRI449	EUR	Ensemble-ARM/Ensemble-ARM-pseudo	0.0175	0.0252
dMRI	dMRI449	EUR	PROSPER-Single/PROSPER-Single-pseudo	0.00181214	0.0154986
dMRI	dMRI449	EUR	PROSPER/PROSPER-pseudo	0.013219	0.0133901
dMRI	dMRI449	EAS	C+T/C+T-pseudo	0.000767	0.00849
dMRI	dMRI449	EAS	Lassosum2/Lassosum2-pseudo	0.00155	0.00039
dMRI	dMRI449	EAS	LDpred2/LDpred2-pseudo	0.00109	0.000957
dMRI	dMRI449	EAS	Ensemble/Ensemble-pseudo	0.00278	0.00039
dMRI	dMRI449	EAS	Ensemble-ARM/Ensemble-ARM-pseudo	0.00278	0.000396
dMRI	dMRI449	EAS	PROSPER-Single/PROSPER-Single-pseudo	0.000576876	1.18574453952246e-05
dMRI	dMRI449	EAS	PROSPER/PROSPER-pseudo	0.00503721	8.76956614020073e-06
dMRI	dMRI450	EUR	C+T/C+T-pseudo	0.00753	0.00753
dMRI	dMRI450	EUR	Lassosum2/Lassosum2-pseudo	0.00658	0.00898
dMRI	dMRI450	EUR	LDpred2/LDpred2-pseudo	0.0145	0.0145
dMRI	dMRI450	EUR	Ensemble/Ensemble-pseudo	0.0146	0.0117
dMRI	dMRI450	EUR	Ensemble-ARM/Ensemble-ARM-pseudo	0.0146	0.0112
dMRI	dMRI450	EUR	PROSPER-Single/PROSPER-Single-pseudo	0.0105528	0.0135513
dMRI	dMRI450	EUR	PROSPER/PROSPER-pseudo	0.00918304	0.012848
dMRI	dMRI450	EAS	C+T/C+T-pseudo	6.56e-05	0.00226
dMRI	dMRI450	EAS	Lassosum2/Lassosum2-pseudo	0.000486	0.0099
dMRI	dMRI450	EAS	LDpred2/LDpred2-pseudo	0.00791	0.0114
dMRI	dMRI450	EAS	Ensemble/Ensemble-pseudo	0.0104	0.00992
dMRI	dMRI450	EAS	Ensemble-ARM/Ensemble-ARM-pseudo	0.0104	0.00991
dMRI	dMRI450	EAS	PROSPER-Single/PROSPER-Single-pseudo	0.0208283	0.010574
dMRI	dMRI450	EAS	PROSPER/PROSPER-pseudo	0.016162	0.0135937
dMRI	dMRI451	EUR	C+T/C+T-pseudo	0.00056	0.000122
dMRI	dMRI451	EUR	Lassosum2/Lassosum2-pseudo	0.000324	7.27e-05
dMRI	dMRI451	EUR	LDpred2/LDpred2-pseudo	9.16e-05	0.00286
dMRI	dMRI451	EUR	Ensemble/Ensemble-pseudo	0.000302	0.000473
dMRI	dMRI451	EUR	Ensemble-ARM/Ensemble-ARM-pseudo	0.000302	3.36e-05
dMRI	dMRI451	EUR	PROSPER-Single/PROSPER-Single-pseudo	0.000989935	0.00178812
dMRI	dMRI451	EUR	PROSPER/PROSPER-pseudo	7.39290777447707e-08	0.00230139
dMRI	dMRI451	EAS	C+T/C+T-pseudo	0.00309	0.00137
dMRI	dMRI451	EAS	Lassosum2/Lassosum2-pseudo	0.00649	0.00713
dMRI	dMRI451	EAS	LDpred2/LDpred2-pseudo	0.00264	0.00936
dMRI	dMRI451	EAS	Ensemble/Ensemble-pseudo	0.000964	0.00714
dMRI	dMRI451	EAS	Ensemble-ARM/Ensemble-ARM-pseudo	0.000964	0.00715
dMRI	dMRI451	EAS	PROSPER-Single/PROSPER-Single-pseudo	0.0110184	0.0252947
dMRI	dMRI451	EAS	PROSPER/PROSPER-pseudo	0.00291115	0.0239034
dMRI	dMRI452	EUR	C+T/C+T-pseudo	0.0211	0.016
dMRI	dMRI452	EUR	Lassosum2/Lassosum2-pseudo	0.0343	0.023
dMRI	dMRI452	EUR	LDpred2/LDpred2-pseudo	0.0544	0.0568
dMRI	dMRI452	EUR	Ensemble/Ensemble-pseudo	0.0549	0.0539
dMRI	dMRI452	EUR	Ensemble-ARM/Ensemble-ARM-pseudo	0.0549	0.047
dMRI	dMRI452	EUR	PROSPER-Single/PROSPER-Single-pseudo	0.0209224	0.0437569
dMRI	dMRI452	EUR	PROSPER/PROSPER-pseudo	0.0326175	0.0410513
dMRI	dMRI452	EAS	C+T/C+T-pseudo	0.00142	0.000746
dMRI	dMRI452	EAS	Lassosum2/Lassosum2-pseudo	0.00068	0.00105
dMRI	dMRI452	EAS	LDpred2/LDpred2-pseudo	0.00064	0.000763
dMRI	dMRI452	EAS	Ensemble/Ensemble-pseudo	0.000417	0.00105
dMRI	dMRI452	EAS	Ensemble-ARM/Ensemble-ARM-pseudo	0.000417	0.00105
dMRI	dMRI452	EAS	PROSPER-Single/PROSPER-Single-pseudo	0.0310505	0.0523395
dMRI	dMRI452	EAS	PROSPER/PROSPER-pseudo	0.0289373	0.047028
dMRI	dMRI453	EUR	C+T/C+T-pseudo	0.0204	0.0379
dMRI	dMRI453	EUR	Lassosum2/Lassosum2-pseudo	0.0375	0.0502
dMRI	dMRI453	EUR	LDpred2/LDpred2-pseudo	0.0465	0.0487
dMRI	dMRI453	EUR	Ensemble/Ensemble-pseudo	0.0456	0.0563
dMRI	dMRI453	EUR	Ensemble-ARM/Ensemble-ARM-pseudo	0.0456	0.0609
dMRI	dMRI453	EUR	PROSPER-Single/PROSPER-Single-pseudo	0.0189195	0.0417112
dMRI	dMRI453	EUR	PROSPER/PROSPER-pseudo	0.0308871	0.0360478
dMRI	dMRI453	EAS	C+T/C+T-pseudo	0.00714	0.000379
dMRI	dMRI453	EAS	Lassosum2/Lassosum2-pseudo	0.052	0.0158
dMRI	dMRI453	EAS	LDpred2/LDpred2-pseudo	0.0258	0.0218
dMRI	dMRI453	EAS	Ensemble/Ensemble-pseudo	0.000965	0.0158
dMRI	dMRI453	EAS	Ensemble-ARM/Ensemble-ARM-pseudo	0.000965	0.0159
dMRI	dMRI453	EAS	PROSPER-Single/PROSPER-Single-pseudo	0.00864534	0.0136691
dMRI	dMRI453	EAS	PROSPER/PROSPER-pseudo	0.00563989	0.0131018
dMRI	dMRI454	EUR	C+T/C+T-pseudo	0.0205	0.0344
dMRI	dMRI454	EUR	Lassosum2/Lassosum2-pseudo	0.0468	0.0468
dMRI	dMRI454	EUR	LDpred2/LDpred2-pseudo	0.0586	0.0677
dMRI	dMRI454	EUR	Ensemble/Ensemble-pseudo	0.058	0.0607
dMRI	dMRI454	EUR	Ensemble-ARM/Ensemble-ARM-pseudo	0.058	0.0536
dMRI	dMRI454	EUR	PROSPER-Single/PROSPER-Single-pseudo	0.0584834	0.0702821
dMRI	dMRI454	EUR	PROSPER/PROSPER-pseudo	0.0554365	0.0673473
dMRI	dMRI454	EAS	C+T/C+T-pseudo	2.65e-05	0.00387
dMRI	dMRI454	EAS	Lassosum2/Lassosum2-pseudo	9.62e-05	0.00146
dMRI	dMRI454	EAS	LDpred2/LDpred2-pseudo	0.00804	0.00213
dMRI	dMRI454	EAS	Ensemble/Ensemble-pseudo	0.0021	0.00146
dMRI	dMRI454	EAS	Ensemble-ARM/Ensemble-ARM-pseudo	0.0021	0.00141
dMRI	dMRI454	EAS	PROSPER-Single/PROSPER-Single-pseudo	0.030039	0.0399674
dMRI	dMRI454	EAS	PROSPER/PROSPER-pseudo	0.0198746	0.0376039
dMRI	dMRI455	EUR	C+T/C+T-pseudo	0.0466	0.0193
dMRI	dMRI455	EUR	Lassosum2/Lassosum2-pseudo	0.0544	0.0479
dMRI	dMRI455	EUR	LDpred2/LDpred2-pseudo	0.0709	0.0802
dMRI	dMRI455	EUR	Ensemble/Ensemble-pseudo	0.0763	0.0447
dMRI	dMRI455	EUR	Ensemble-ARM/Ensemble-ARM-pseudo	0.0763	0.0552
dMRI	dMRI455	EUR	PROSPER-Single/PROSPER-Single-pseudo	0.0582139	0.0774533
dMRI	dMRI455	EUR	PROSPER/PROSPER-pseudo	0.0721414	0.0742448
dMRI	dMRI455	EAS	C+T/C+T-pseudo	0.0131	0.0268
dMRI	dMRI455	EAS	Lassosum2/Lassosum2-pseudo	0.0085	0.00217
dMRI	dMRI455	EAS	LDpred2/LDpred2-pseudo	0.0223	0.0204
dMRI	dMRI455	EAS	Ensemble/Ensemble-pseudo	0.0171	0.00245
dMRI	dMRI455	EAS	Ensemble-ARM/Ensemble-ARM-pseudo	0.0171	0.00239
dMRI	dMRI455	EAS	PROSPER-Single/PROSPER-Single-pseudo	0.0328457	0.0320325
dMRI	dMRI455	EAS	PROSPER/PROSPER-pseudo	0.0402745	0.037046
dMRI	dMRI456	EUR	C+T/C+T-pseudo	0.0339	0.0337
dMRI	dMRI456	EUR	Lassosum2/Lassosum2-pseudo	0.0541	0.0464
dMRI	dMRI456	EUR	LDpred2/LDpred2-pseudo	0.0702	0.08
dMRI	dMRI456	EUR	Ensemble/Ensemble-pseudo	0.0682	0.0751
dMRI	dMRI456	EUR	Ensemble-ARM/Ensemble-ARM-pseudo	0.0682	0.0557
dMRI	dMRI456	EUR	PROSPER-Single/PROSPER-Single-pseudo	0.065527	0.0786685
dMRI	dMRI456	EUR	PROSPER/PROSPER-pseudo	0.0711827	0.0749478
dMRI	dMRI456	EAS	C+T/C+T-pseudo	0.0139	0.000387
dMRI	dMRI456	EAS	Lassosum2/Lassosum2-pseudo	0.00213	2.19e-05
dMRI	dMRI456	EAS	LDpred2/LDpred2-pseudo	0.000508	0.00069
dMRI	dMRI456	EAS	Ensemble/Ensemble-pseudo	0.00817	2.14e-05
dMRI	dMRI456	EAS	Ensemble-ARM/Ensemble-ARM-pseudo	0.00817	2.21e-05
dMRI	dMRI456	EAS	PROSPER-Single/PROSPER-Single-pseudo	0.0122215	0.0326917
dMRI	dMRI456	EAS	PROSPER/PROSPER-pseudo	0.00782388	0.0388613
dMRI	dMRI457	EUR	C+T/C+T-pseudo	0.0405	0.0436
dMRI	dMRI457	EUR	Lassosum2/Lassosum2-pseudo	0.0626	0.0535
dMRI	dMRI457	EUR	LDpred2/LDpred2-pseudo	0.0708	0.073
dMRI	dMRI457	EUR	Ensemble/Ensemble-pseudo	0.0699	0.0724
dMRI	dMRI457	EUR	Ensemble-ARM/Ensemble-ARM-pseudo	0.0699	0.0635
dMRI	dMRI457	EUR	PROSPER-Single/PROSPER-Single-pseudo	0.0742602	0.0742602
dMRI	dMRI457	EUR	PROSPER/PROSPER-pseudo	0.0740613	0.0709442
dMRI	dMRI457	EAS	C+T/C+T-pseudo	0.00265	0.00127
dMRI	dMRI457	EAS	Lassosum2/Lassosum2-pseudo	0.00265	0.00416
dMRI	dMRI457	EAS	LDpred2/LDpred2-pseudo	0.000293	5.56e-05
dMRI	dMRI457	EAS	Ensemble/Ensemble-pseudo	0.00106	0.00415
dMRI	dMRI457	EAS	Ensemble-ARM/Ensemble-ARM-pseudo	0.00106	0.00414
dMRI	dMRI457	EAS	PROSPER-Single/PROSPER-Single-pseudo	0.059854	0.0486166
dMRI	dMRI457	EAS	PROSPER/PROSPER-pseudo	0.0442888	0.0560455
dMRI	dMRI458	EUR	C+T/C+T-pseudo	0.0315	0.0242
dMRI	dMRI458	EUR	Lassosum2/Lassosum2-pseudo	0.032	0.0202
dMRI	dMRI458	EUR	LDpred2/LDpred2-pseudo	0.0235	0.0235
dMRI	dMRI458	EUR	Ensemble/Ensemble-pseudo	0.0331	0.0246
dMRI	dMRI458	EUR	Ensemble-ARM/Ensemble-ARM-pseudo	0.0331	0.0268
dMRI	dMRI458	EUR	PROSPER-Single/PROSPER-Single-pseudo	0.024362	0.029869
dMRI	dMRI458	EUR	PROSPER/PROSPER-pseudo	0.0335189	0.0336141
dMRI	dMRI458	EAS	C+T/C+T-pseudo	0.00605	0.00636
dMRI	dMRI458	EAS	Lassosum2/Lassosum2-pseudo	0.00321	4.57e-05
dMRI	dMRI458	EAS	LDpred2/LDpred2-pseudo	0.00217	0.000397
dMRI	dMRI458	EAS	Ensemble/Ensemble-pseudo	4.43e-06	4.21e-05
dMRI	dMRI458	EAS	Ensemble-ARM/Ensemble-ARM-pseudo	4.43e-06	4.42e-05
dMRI	dMRI458	EAS	PROSPER-Single/PROSPER-Single-pseudo	0.00142893	0.00345487
dMRI	dMRI458	EAS	PROSPER/PROSPER-pseudo	0.00631813	0.00191933
dMRI	dMRI459	EUR	C+T/C+T-pseudo	0.0266	0.0284
dMRI	dMRI459	EUR	Lassosum2/Lassosum2-pseudo	0.0291	0.0322
dMRI	dMRI459	EUR	LDpred2/LDpred2-pseudo	0.0457	0.0467
dMRI	dMRI459	EUR	Ensemble/Ensemble-pseudo	0.0444	0.0449
dMRI	dMRI459	EUR	Ensemble-ARM/Ensemble-ARM-pseudo	0.0444	0.0392
dMRI	dMRI459	EUR	PROSPER-Single/PROSPER-Single-pseudo	0.053219	0.053219
dMRI	dMRI459	EUR	PROSPER/PROSPER-pseudo	0.0443902	0.0505736
dMRI	dMRI459	EAS	C+T/C+T-pseudo	0.000626	0.00267
dMRI	dMRI459	EAS	Lassosum2/Lassosum2-pseudo	0.000609	0.000705
dMRI	dMRI459	EAS	LDpred2/LDpred2-pseudo	0.00211	0.000149
dMRI	dMRI459	EAS	Ensemble/Ensemble-pseudo	0.00408	0.000697
dMRI	dMRI459	EAS	Ensemble-ARM/Ensemble-ARM-pseudo	0.00408	0.000697
dMRI	dMRI459	EAS	PROSPER-Single/PROSPER-Single-pseudo	0.00456244	0.021104
dMRI	dMRI459	EAS	PROSPER/PROSPER-pseudo	0.0234159	0.0189899
dMRI	dMRI460	EUR	C+T/C+T-pseudo	0.00829	0.00605
dMRI	dMRI460	EUR	Lassosum2/Lassosum2-pseudo	0.0169	0.0157
dMRI	dMRI460	EUR	LDpred2/LDpred2-pseudo	0.0255	0.0255
dMRI	dMRI460	EUR	Ensemble/Ensemble-pseudo	0.0247	0.0229
dMRI	dMRI460	EUR	Ensemble-ARM/Ensemble-ARM-pseudo	0.0247	0.0216
dMRI	dMRI460	EUR	PROSPER-Single/PROSPER-Single-pseudo	0.00820477	0.0121827
dMRI	dMRI460	EUR	PROSPER/PROSPER-pseudo	0.0190496	0.0227397
dMRI	dMRI460	EAS	C+T/C+T-pseudo	0.00828	0.0158
dMRI	dMRI460	EAS	Lassosum2/Lassosum2-pseudo	0.00864	0.00113
dMRI	dMRI460	EAS	LDpred2/LDpred2-pseudo	0.0204	0.000691
dMRI	dMRI460	EAS	Ensemble/Ensemble-pseudo	0.0155	0.00118
dMRI	dMRI460	EAS	Ensemble-ARM/Ensemble-ARM-pseudo	0.0155	0.00114
dMRI	dMRI460	EAS	PROSPER-Single/PROSPER-Single-pseudo	6.22951301975278e-05	0.00427724
dMRI	dMRI460	EAS	PROSPER/PROSPER-pseudo	0.000176975	0.00445806
dMRI	dMRI461	EUR	C+T/C+T-pseudo	0.00393	0.0106
dMRI	dMRI461	EUR	Lassosum2/Lassosum2-pseudo	0.0144	0.024
dMRI	dMRI461	EUR	LDpred2/LDpred2-pseudo	0.0398	0.0257
dMRI	dMRI461	EUR	Ensemble/Ensemble-pseudo	0.0375	0.0159
dMRI	dMRI461	EUR	Ensemble-ARM/Ensemble-ARM-pseudo	0.0375	0.0183
dMRI	dMRI461	EUR	PROSPER-Single/PROSPER-Single-pseudo	0.00468312	0.018609
dMRI	dMRI461	EUR	PROSPER/PROSPER-pseudo	0.0174169	0.0145343
dMRI	dMRI461	EAS	C+T/C+T-pseudo	0.00249	0.000235
dMRI	dMRI461	EAS	Lassosum2/Lassosum2-pseudo	0.00346	0.00412
dMRI	dMRI461	EAS	LDpred2/LDpred2-pseudo	0.00113	0.00841
dMRI	dMRI461	EAS	Ensemble/Ensemble-pseudo	0.00132	0.00415
dMRI	dMRI461	EAS	Ensemble-ARM/Ensemble-ARM-pseudo	0.00132	0.00413
dMRI	dMRI461	EAS	PROSPER-Single/PROSPER-Single-pseudo	0.00124186	0.00114398
dMRI	dMRI461	EAS	PROSPER/PROSPER-pseudo	0.00322452	0.000630101
dMRI	dMRI462	EUR	C+T/C+T-pseudo	0.0231	0.031
dMRI	dMRI462	EUR	Lassosum2/Lassosum2-pseudo	0.0199	0.0207
dMRI	dMRI462	EUR	LDpred2/LDpred2-pseudo	0.0342	0.036
dMRI	dMRI462	EUR	Ensemble/Ensemble-pseudo	0.0326	0.0439
dMRI	dMRI462	EUR	Ensemble-ARM/Ensemble-ARM-pseudo	0.0326	0.043
dMRI	dMRI462	EUR	PROSPER-Single/PROSPER-Single-pseudo	0.0279539	0.0305162
dMRI	dMRI462	EUR	PROSPER/PROSPER-pseudo	0.0301988	0.0328144
dMRI	dMRI462	EAS	C+T/C+T-pseudo	0.0386	0.0111
dMRI	dMRI462	EAS	Lassosum2/Lassosum2-pseudo	0.0178	0.0236
dMRI	dMRI462	EAS	LDpred2/LDpred2-pseudo	0.0249	0.0339
dMRI	dMRI462	EAS	Ensemble/Ensemble-pseudo	0.00889	0.0245
dMRI	dMRI462	EAS	Ensemble-ARM/Ensemble-ARM-pseudo	0.00889	0.0241
dMRI	dMRI462	EAS	PROSPER-Single/PROSPER-Single-pseudo	0.000377398	0.0158944
dMRI	dMRI462	EAS	PROSPER/PROSPER-pseudo	0.0243884	0.0195313
dMRI	dMRI463	EUR	C+T/C+T-pseudo	0.0276	0.0129
dMRI	dMRI463	EUR	Lassosum2/Lassosum2-pseudo	0.0259	0.0281
dMRI	dMRI463	EUR	LDpred2/LDpred2-pseudo	0.0398	0.0412
dMRI	dMRI463	EUR	Ensemble/Ensemble-pseudo	0.0417	0.0324
dMRI	dMRI463	EUR	Ensemble-ARM/Ensemble-ARM-pseudo	0.0417	0.0318
dMRI	dMRI463	EUR	PROSPER-Single/PROSPER-Single-pseudo	0.0319241	0.0339929
dMRI	dMRI463	EUR	PROSPER/PROSPER-pseudo	0.0305551	0.0350783
dMRI	dMRI463	EAS	C+T/C+T-pseudo	0.0147	0.011
dMRI	dMRI463	EAS	Lassosum2/Lassosum2-pseudo	0.0104	0.0165
dMRI	dMRI463	EAS	LDpred2/LDpred2-pseudo	0.00755	0.015
dMRI	dMRI463	EAS	Ensemble/Ensemble-pseudo	0.0228	0.0168
dMRI	dMRI463	EAS	Ensemble-ARM/Ensemble-ARM-pseudo	0.0228	0.0168
dMRI	dMRI463	EAS	PROSPER-Single/PROSPER-Single-pseudo	0.0126197	0.0333116
dMRI	dMRI463	EAS	PROSPER/PROSPER-pseudo	0.0246001	0.0302044
dMRI	dMRI464	EUR	C+T/C+T-pseudo	0.034	0.0374
dMRI	dMRI464	EUR	Lassosum2/Lassosum2-pseudo	0.0493	0.0488
dMRI	dMRI464	EUR	LDpred2/LDpred2-pseudo	0.0832	0.0832
dMRI	dMRI464	EUR	Ensemble/Ensemble-pseudo	0.0846	0.0767
dMRI	dMRI464	EUR	Ensemble-ARM/Ensemble-ARM-pseudo	0.0846	0.0671
dMRI	dMRI464	EUR	PROSPER-Single/PROSPER-Single-pseudo	0.0372196	0.0607901
dMRI	dMRI464	EUR	PROSPER/PROSPER-pseudo	0.0591963	0.0479999
dMRI	dMRI464	EAS	C+T/C+T-pseudo	0.00243	0.00375
dMRI	dMRI464	EAS	Lassosum2/Lassosum2-pseudo	4.21e-06	0.00196
dMRI	dMRI464	EAS	LDpred2/LDpred2-pseudo	0.00374	0.00181
dMRI	dMRI464	EAS	Ensemble/Ensemble-pseudo	0.00492	0.00202
dMRI	dMRI464	EAS	Ensemble-ARM/Ensemble-ARM-pseudo	0.00492	0.00201
dMRI	dMRI464	EAS	PROSPER-Single/PROSPER-Single-pseudo	0.0138745	0.0147719
dMRI	dMRI464	EAS	PROSPER/PROSPER-pseudo	0.0285379	0.0165407
dMRI	dMRI465	EUR	C+T/C+T-pseudo	0.0344	0.0464
dMRI	dMRI465	EUR	Lassosum2/Lassosum2-pseudo	0.0473	0.0525
dMRI	dMRI465	EUR	LDpred2/LDpred2-pseudo	0.0785	0.0732
dMRI	dMRI465	EUR	Ensemble/Ensemble-pseudo	0.0728	0.0735
dMRI	dMRI465	EUR	Ensemble-ARM/Ensemble-ARM-pseudo	0.0728	0.0671
dMRI	dMRI465	EUR	PROSPER-Single/PROSPER-Single-pseudo	0.0623295	0.0623295
dMRI	dMRI465	EUR	PROSPER/PROSPER-pseudo	0.076001	0.0530206
dMRI	dMRI465	EAS	C+T/C+T-pseudo	0.0223	0.0227
dMRI	dMRI465	EAS	Lassosum2/Lassosum2-pseudo	0.0267	0.000946
dMRI	dMRI465	EAS	LDpred2/LDpred2-pseudo	0.0204	0.0394
dMRI	dMRI465	EAS	Ensemble/Ensemble-pseudo	0.0409	0.00105
dMRI	dMRI465	EAS	Ensemble-ARM/Ensemble-ARM-pseudo	0.0409	0.00119
dMRI	dMRI465	EAS	PROSPER-Single/PROSPER-Single-pseudo	0.00881423	0.0323854
dMRI	dMRI465	EAS	PROSPER/PROSPER-pseudo	0.0275476	0.0256986
dMRI	dMRI466	EUR	C+T/C+T-pseudo	4.27e-05	0.00329
dMRI	dMRI466	EUR	Lassosum2/Lassosum2-pseudo	0.000145	0.0142
dMRI	dMRI466	EUR	LDpred2/LDpred2-pseudo	0.0188	0.0188
dMRI	dMRI466	EUR	Ensemble/Ensemble-pseudo	0.00678	0.00907
dMRI	dMRI466	EUR	Ensemble-ARM/Ensemble-ARM-pseudo	0.00678	0.0139
dMRI	dMRI466	EUR	PROSPER-Single/PROSPER-Single-pseudo	0.00323514	0.0129625
dMRI	dMRI466	EUR	PROSPER/PROSPER-pseudo	0.00992082	0.0130144
dMRI	dMRI466	EAS	C+T/C+T-pseudo	0.00884	0.00211
dMRI	dMRI466	EAS	Lassosum2/Lassosum2-pseudo	0.00198	0.000668
dMRI	dMRI466	EAS	LDpred2/LDpred2-pseudo	0.00053	0.000415
dMRI	dMRI466	EAS	Ensemble/Ensemble-pseudo	0.000459	0.000668
dMRI	dMRI466	EAS	Ensemble-ARM/Ensemble-ARM-pseudo	0.000459	0.000671
dMRI	dMRI466	EAS	PROSPER-Single/PROSPER-Single-pseudo	0.00608337	0.0104418
dMRI	dMRI466	EAS	PROSPER/PROSPER-pseudo	0.00136514	0.0108095
dMRI	dMRI467	EUR	C+T/C+T-pseudo	0.00186	0.00106
dMRI	dMRI467	EUR	Lassosum2/Lassosum2-pseudo	0.00121	0.00207
dMRI	dMRI467	EUR	LDpred2/LDpred2-pseudo	0.00955	0.0092
dMRI	dMRI467	EUR	Ensemble/Ensemble-pseudo	0.00785	0.00189
dMRI	dMRI467	EUR	Ensemble-ARM/Ensemble-ARM-pseudo	0.00785	0.00264
dMRI	dMRI467	EUR	PROSPER-Single/PROSPER-Single-pseudo	0.00815432	0.0108746
dMRI	dMRI467	EUR	PROSPER/PROSPER-pseudo	0.00681793	0.0108583
dMRI	dMRI467	EAS	C+T/C+T-pseudo	0.00383	2.43e-05
dMRI	dMRI467	EAS	Lassosum2/Lassosum2-pseudo	0.00553	0.00673
dMRI	dMRI467	EAS	LDpred2/LDpred2-pseudo	0.00431	0.0249
dMRI	dMRI467	EAS	Ensemble/Ensemble-pseudo	0.00234	0.00673
dMRI	dMRI467	EAS	Ensemble-ARM/Ensemble-ARM-pseudo	0.00234	0.00673
dMRI	dMRI467	EAS	PROSPER-Single/PROSPER-Single-pseudo	0.00116502	0.00438744
dMRI	dMRI467	EAS	PROSPER/PROSPER-pseudo	5.54234391691693e-06	0.00471069
dMRI	dMRI468	EUR	C+T/C+T-pseudo	0.00322	0.0014
dMRI	dMRI468	EUR	Lassosum2/Lassosum2-pseudo	0.0166	0.0116
dMRI	dMRI468	EUR	LDpred2/LDpred2-pseudo	0.00389	0.00846
dMRI	dMRI468	EUR	Ensemble/Ensemble-pseudo	0.0079	0.00713
dMRI	dMRI468	EUR	Ensemble-ARM/Ensemble-ARM-pseudo	0.0079	0.0117
dMRI	dMRI468	EUR	PROSPER-Single/PROSPER-Single-pseudo	0.000231127	0.00856894
dMRI	dMRI468	EUR	PROSPER/PROSPER-pseudo	0.00178702	0.0079433
dMRI	dMRI468	EAS	C+T/C+T-pseudo	0.00776	0.000111
dMRI	dMRI468	EAS	Lassosum2/Lassosum2-pseudo	0.0114	0.00085
dMRI	dMRI468	EAS	LDpred2/LDpred2-pseudo	0.00253	0.000588
dMRI	dMRI468	EAS	Ensemble/Ensemble-pseudo	0.00369	0.000853
dMRI	dMRI468	EAS	Ensemble-ARM/Ensemble-ARM-pseudo	0.00369	0.000851
dMRI	dMRI468	EAS	PROSPER-Single/PROSPER-Single-pseudo	0.00253717	0.0105113
dMRI	dMRI468	EAS	PROSPER/PROSPER-pseudo	0.00447286	0.0117528
dMRI	dMRI469	EUR	C+T/C+T-pseudo	0.00814	0.0131
dMRI	dMRI469	EUR	Lassosum2/Lassosum2-pseudo	0.0305	0.0306
dMRI	dMRI469	EUR	LDpred2/LDpred2-pseudo	0.0308	0.0234
dMRI	dMRI469	EUR	Ensemble/Ensemble-pseudo	0.0268	0.0169
dMRI	dMRI469	EUR	Ensemble-ARM/Ensemble-ARM-pseudo	0.0268	0.0256
dMRI	dMRI469	EUR	PROSPER-Single/PROSPER-Single-pseudo	0.00339788	0.0169944
dMRI	dMRI469	EUR	PROSPER/PROSPER-pseudo	0.00828551	0.0161944
dMRI	dMRI469	EAS	C+T/C+T-pseudo	0.013	2.94e-05
dMRI	dMRI469	EAS	Lassosum2/Lassosum2-pseudo	0.000134	8.6e-08
dMRI	dMRI469	EAS	LDpred2/LDpred2-pseudo	0.00987	0.00199
dMRI	dMRI469	EAS	Ensemble/Ensemble-pseudo	0.0131	8.87e-08
dMRI	dMRI469	EAS	Ensemble-ARM/Ensemble-ARM-pseudo	0.0131	7.75e-08
dMRI	dMRI469	EAS	PROSPER-Single/PROSPER-Single-pseudo	0.000380277	0.0143982
dMRI	dMRI469	EAS	PROSPER/PROSPER-pseudo	0.0028331	0.0148246
dMRI	dMRI470	EUR	C+T/C+T-pseudo	0.00416	0.00416
dMRI	dMRI470	EUR	Lassosum2/Lassosum2-pseudo	0.0106	0.00923
dMRI	dMRI470	EUR	LDpred2/LDpred2-pseudo	0.0226	0.0226
dMRI	dMRI470	EUR	Ensemble/Ensemble-pseudo	0.0228	0.0095
dMRI	dMRI470	EUR	Ensemble-ARM/Ensemble-ARM-pseudo	0.0228	0.0103
dMRI	dMRI470	EUR	PROSPER-Single/PROSPER-Single-pseudo	0.0229127	0.0308187
dMRI	dMRI470	EUR	PROSPER/PROSPER-pseudo	0.0269606	0.029382
dMRI	dMRI470	EAS	C+T/C+T-pseudo	0.00115	0.0117
dMRI	dMRI470	EAS	Lassosum2/Lassosum2-pseudo	0.022	0.00446
dMRI	dMRI470	EAS	LDpred2/LDpred2-pseudo	0.00653	0.00123
dMRI	dMRI470	EAS	Ensemble/Ensemble-pseudo	0.00173	0.00434
dMRI	dMRI470	EAS	Ensemble-ARM/Ensemble-ARM-pseudo	0.00173	0.00438
dMRI	dMRI470	EAS	PROSPER-Single/PROSPER-Single-pseudo	0.0238391	0.035304
dMRI	dMRI470	EAS	PROSPER/PROSPER-pseudo	0.0168918	0.0381236
dMRI	dMRI471	EUR	C+T/C+T-pseudo	0.0407	0.0328
dMRI	dMRI471	EUR	Lassosum2/Lassosum2-pseudo	0.0644	0.0539
dMRI	dMRI471	EUR	LDpred2/LDpred2-pseudo	0.0777	0.0777
dMRI	dMRI471	EUR	Ensemble/Ensemble-pseudo	0.077	0.0716
dMRI	dMRI471	EUR	Ensemble-ARM/Ensemble-ARM-pseudo	0.077	0.0677
dMRI	dMRI471	EUR	PROSPER-Single/PROSPER-Single-pseudo	0.0648446	0.0648446
dMRI	dMRI471	EUR	PROSPER/PROSPER-pseudo	0.0574022	0.0587728
dMRI	dMRI471	EAS	C+T/C+T-pseudo	0.000551	0.00077
dMRI	dMRI471	EAS	Lassosum2/Lassosum2-pseudo	0.000912	0.00158
dMRI	dMRI471	EAS	LDpred2/LDpred2-pseudo	0.00201	0.00163
dMRI	dMRI471	EAS	Ensemble/Ensemble-pseudo	0.00532	0.00156
dMRI	dMRI471	EAS	Ensemble-ARM/Ensemble-ARM-pseudo	0.00532	0.00159
dMRI	dMRI471	EAS	PROSPER-Single/PROSPER-Single-pseudo	0.0786105	0.0649542
dMRI	dMRI471	EAS	PROSPER/PROSPER-pseudo	0.0545148	0.0537587
dMRI	dMRI472	EUR	C+T/C+T-pseudo	0.0319	0.0304
dMRI	dMRI472	EUR	Lassosum2/Lassosum2-pseudo	0.0582	0.0475
dMRI	dMRI472	EUR	LDpred2/LDpred2-pseudo	0.0682	0.0682
dMRI	dMRI472	EUR	Ensemble/Ensemble-pseudo	0.0668	0.0634
dMRI	dMRI472	EUR	Ensemble-ARM/Ensemble-ARM-pseudo	0.0668	0.0539
dMRI	dMRI472	EUR	PROSPER-Single/PROSPER-Single-pseudo	0.0681033	0.0681033
dMRI	dMRI472	EUR	PROSPER/PROSPER-pseudo	0.0627566	0.0585695
dMRI	dMRI472	EAS	C+T/C+T-pseudo	0.00722	0.017
dMRI	dMRI472	EAS	Lassosum2/Lassosum2-pseudo	0.0121	0.00241
dMRI	dMRI472	EAS	LDpred2/LDpred2-pseudo	0.0173	0.00254
dMRI	dMRI472	EAS	Ensemble/Ensemble-pseudo	0.0192	0.00218
dMRI	dMRI472	EAS	Ensemble-ARM/Ensemble-ARM-pseudo	0.0192	0.00209
dMRI	dMRI472	EAS	PROSPER-Single/PROSPER-Single-pseudo	0.0475026	0.0475026
dMRI	dMRI472	EAS	PROSPER/PROSPER-pseudo	0.0479661	0.0430666
dMRI	dMRI473	EUR	C+T/C+T-pseudo	0.031	0.031
dMRI	dMRI473	EUR	Lassosum2/Lassosum2-pseudo	0.0471	0.0471
dMRI	dMRI473	EUR	LDpred2/LDpred2-pseudo	0.0722	0.0722
dMRI	dMRI473	EUR	Ensemble/Ensemble-pseudo	0.0756	0.0698
dMRI	dMRI473	EUR	Ensemble-ARM/Ensemble-ARM-pseudo	0.0756	0.0635
dMRI	dMRI473	EUR	PROSPER-Single/PROSPER-Single-pseudo	0.0644495	0.0644495
dMRI	dMRI473	EUR	PROSPER/PROSPER-pseudo	0.0617585	0.0590536
dMRI	dMRI473	EAS	C+T/C+T-pseudo	0.0232	0.0252
dMRI	dMRI473	EAS	Lassosum2/Lassosum2-pseudo	0.0228	0.00199
dMRI	dMRI473	EAS	LDpred2/LDpred2-pseudo	0.0225	0.0175
dMRI	dMRI473	EAS	Ensemble/Ensemble-pseudo	0.0176	0.00222
dMRI	dMRI473	EAS	Ensemble-ARM/Ensemble-ARM-pseudo	0.0176	0.00223
dMRI	dMRI473	EAS	PROSPER-Single/PROSPER-Single-pseudo	0.0126629	0.0369978
dMRI	dMRI473	EAS	PROSPER/PROSPER-pseudo	0.0105051	0.0373268
dMRI	dMRI474	EUR	C+T/C+T-pseudo	0.0349	0.0349
dMRI	dMRI474	EUR	Lassosum2/Lassosum2-pseudo	0.0496	0.0473
dMRI	dMRI474	EUR	LDpred2/LDpred2-pseudo	0.079	0.0778
dMRI	dMRI474	EUR	Ensemble/Ensemble-pseudo	0.0777	0.077
dMRI	dMRI474	EUR	Ensemble-ARM/Ensemble-ARM-pseudo	0.0777	0.0719
dMRI	dMRI474	EUR	PROSPER-Single/PROSPER-Single-pseudo	0.0607528	0.0607528
dMRI	dMRI474	EUR	PROSPER/PROSPER-pseudo	0.057174	0.0541496
dMRI	dMRI474	EAS	C+T/C+T-pseudo	0.0311	0.0141
dMRI	dMRI474	EAS	Lassosum2/Lassosum2-pseudo	0.0217	0.00469
dMRI	dMRI474	EAS	LDpred2/LDpred2-pseudo	0.0244	0.0166
dMRI	dMRI474	EAS	Ensemble/Ensemble-pseudo	0.0325	0.00502
dMRI	dMRI474	EAS	Ensemble-ARM/Ensemble-ARM-pseudo	0.0325	0.00524
dMRI	dMRI474	EAS	PROSPER-Single/PROSPER-Single-pseudo	0.0237214	0.0509581
dMRI	dMRI474	EAS	PROSPER/PROSPER-pseudo	0.0445168	0.0423086
dMRI	dMRI475	EUR	C+T/C+T-pseudo	0.025	0.0447
dMRI	dMRI475	EUR	Lassosum2/Lassosum2-pseudo	0.0366	0.0426
dMRI	dMRI475	EUR	LDpred2/LDpred2-pseudo	0.0581	0.0625
dMRI	dMRI475	EUR	Ensemble/Ensemble-pseudo	0.0484	0.0646
dMRI	dMRI475	EUR	Ensemble-ARM/Ensemble-ARM-pseudo	0.0484	0.0607
dMRI	dMRI475	EUR	PROSPER-Single/PROSPER-Single-pseudo	0.0485941	0.0485941
dMRI	dMRI475	EUR	PROSPER/PROSPER-pseudo	0.044746	0.0473702
dMRI	dMRI475	EAS	C+T/C+T-pseudo	0.0108	0.0157
dMRI	dMRI475	EAS	Lassosum2/Lassosum2-pseudo	0.00599	0.00535
dMRI	dMRI475	EAS	LDpred2/LDpred2-pseudo	0.0139	0.018
dMRI	dMRI475	EAS	Ensemble/Ensemble-pseudo	0.0143	0.00561
dMRI	dMRI475	EAS	Ensemble-ARM/Ensemble-ARM-pseudo	0.0143	0.0059
dMRI	dMRI475	EAS	PROSPER-Single/PROSPER-Single-pseudo	0.0515064	0.0600103
dMRI	dMRI475	EAS	PROSPER/PROSPER-pseudo	0.0487212	0.065801
dMRI	dMRI476	EUR	C+T/C+T-pseudo	0.000677	0.00509
dMRI	dMRI476	EUR	Lassosum2/Lassosum2-pseudo	0.000995	0.00542
dMRI	dMRI476	EUR	LDpred2/LDpred2-pseudo	0.00344	0.00438
dMRI	dMRI476	EUR	Ensemble/Ensemble-pseudo	0.00295	0.00564
dMRI	dMRI476	EUR	Ensemble-ARM/Ensemble-ARM-pseudo	0.00295	0.00639
dMRI	dMRI476	EUR	PROSPER-Single/PROSPER-Single-pseudo	0.00180333	0.00453642
dMRI	dMRI476	EUR	PROSPER/PROSPER-pseudo	0.000606703	0.00492711
dMRI	dMRI476	EAS	C+T/C+T-pseudo	0.0114	0.0133
dMRI	dMRI476	EAS	Lassosum2/Lassosum2-pseudo	7.17e-05	0.000488
dMRI	dMRI476	EAS	LDpred2/LDpred2-pseudo	0.00567	0.0095
dMRI	dMRI476	EAS	Ensemble/Ensemble-pseudo	0.00675	0.000488
dMRI	dMRI476	EAS	Ensemble-ARM/Ensemble-ARM-pseudo	0.00675	0.000491
dMRI	dMRI476	EAS	PROSPER-Single/PROSPER-Single-pseudo	0.000511976	0.00644073
dMRI	dMRI476	EAS	PROSPER/PROSPER-pseudo	0.000324106	0.00645323
dMRI	dMRI477	EUR	C+T/C+T-pseudo	0.00693	0.000132
dMRI	dMRI477	EUR	Lassosum2/Lassosum2-pseudo	0.00549	0.000867
dMRI	dMRI477	EUR	LDpred2/LDpred2-pseudo	0.00455	0.00885
dMRI	dMRI477	EUR	Ensemble/Ensemble-pseudo	0.00452	0.000252
dMRI	dMRI477	EUR	Ensemble-ARM/Ensemble-ARM-pseudo	0.00452	0.00243
dMRI	dMRI477	EUR	PROSPER-Single/PROSPER-Single-pseudo	0.00658047	0.00719634
dMRI	dMRI477	EUR	PROSPER/PROSPER-pseudo	0.00153502	0.00816881
dMRI	dMRI477	EAS	C+T/C+T-pseudo	0.0178	0.00304
dMRI	dMRI477	EAS	Lassosum2/Lassosum2-pseudo	0.000351	0.00571
dMRI	dMRI477	EAS	LDpred2/LDpred2-pseudo	0.0247	0.00365
dMRI	dMRI477	EAS	Ensemble/Ensemble-pseudo	0.00566	0.00571
dMRI	dMRI477	EAS	Ensemble-ARM/Ensemble-ARM-pseudo	0.00566	0.0057
dMRI	dMRI477	EAS	PROSPER-Single/PROSPER-Single-pseudo	0.00466889	0.0181758
dMRI	dMRI477	EAS	PROSPER/PROSPER-pseudo	0.00949314	0.0166191
dMRI	dMRI478	EUR	C+T/C+T-pseudo	0.00876	0.00229
dMRI	dMRI478	EUR	Lassosum2/Lassosum2-pseudo	0.000124	0.000913
dMRI	dMRI478	EUR	LDpred2/LDpred2-pseudo	0.000101	0.00157
dMRI	dMRI478	EUR	Ensemble/Ensemble-pseudo	0.00348	0.00235
dMRI	dMRI478	EUR	Ensemble-ARM/Ensemble-ARM-pseudo	0.00348	0.00231
dMRI	dMRI478	EUR	PROSPER-Single/PROSPER-Single-pseudo	0.00282515	0.0042654
dMRI	dMRI478	EUR	PROSPER/PROSPER-pseudo	0.00481429	0.00287673
dMRI	dMRI478	EAS	C+T/C+T-pseudo	0.0016	0.0145
dMRI	dMRI478	EAS	Lassosum2/Lassosum2-pseudo	8.73e-05	0.000162
dMRI	dMRI478	EAS	LDpred2/LDpred2-pseudo	0.000882	0.00116
dMRI	dMRI478	EAS	Ensemble/Ensemble-pseudo	0.00647	0.000192
dMRI	dMRI478	EAS	Ensemble-ARM/Ensemble-ARM-pseudo	0.00647	0.000177
dMRI	dMRI478	EAS	PROSPER-Single/PROSPER-Single-pseudo	0.0208165	0.0129273
dMRI	dMRI478	EAS	PROSPER/PROSPER-pseudo	0.0155434	0.0172183
dMRI	dMRI479	EUR	C+T/C+T-pseudo	0.00947	0.0166
dMRI	dMRI479	EUR	Lassosum2/Lassosum2-pseudo	0.0143	0.0206
dMRI	dMRI479	EUR	LDpred2/LDpred2-pseudo	0.00959	0.0323
dMRI	dMRI479	EUR	Ensemble/Ensemble-pseudo	0.0104	0.0291
dMRI	dMRI479	EUR	Ensemble-ARM/Ensemble-ARM-pseudo	0.0104	0.0231
dMRI	dMRI479	EUR	PROSPER-Single/PROSPER-Single-pseudo	0.0209973	0.0209973
dMRI	dMRI479	EUR	PROSPER/PROSPER-pseudo	0.0152202	0.0182708
dMRI	dMRI479	EAS	C+T/C+T-pseudo	0.00324	0.00316
dMRI	dMRI479	EAS	Lassosum2/Lassosum2-pseudo	0.00645	0.000848
dMRI	dMRI479	EAS	LDpred2/LDpred2-pseudo	0.00326	0.000767
dMRI	dMRI479	EAS	Ensemble/Ensemble-pseudo	0.0118	0.000912
dMRI	dMRI479	EAS	Ensemble-ARM/Ensemble-ARM-pseudo	0.0118	0.00091
dMRI	dMRI479	EAS	PROSPER-Single/PROSPER-Single-pseudo	0.0134701	0.021186
dMRI	dMRI479	EAS	PROSPER/PROSPER-pseudo	0.0103667	0.0320387
dMRI	dMRI480	EUR	C+T/C+T-pseudo	0.00441	0.00347
dMRI	dMRI480	EUR	Lassosum2/Lassosum2-pseudo	0.0102	0.00736
dMRI	dMRI480	EUR	LDpred2/LDpred2-pseudo	0.0199	0.0228
dMRI	dMRI480	EUR	Ensemble/Ensemble-pseudo	0.0153	0.00994
dMRI	dMRI480	EUR	Ensemble-ARM/Ensemble-ARM-pseudo	0.0153	0.0163
dMRI	dMRI480	EUR	PROSPER-Single/PROSPER-Single-pseudo	0.0260081	0.0238733
dMRI	dMRI480	EUR	PROSPER/PROSPER-pseudo	0.0190268	0.0241589
dMRI	dMRI480	EAS	C+T/C+T-pseudo	0.0173	0.0125
dMRI	dMRI480	EAS	Lassosum2/Lassosum2-pseudo	0.0101	0.000178
dMRI	dMRI480	EAS	LDpred2/LDpred2-pseudo	0.000341	0.00829
dMRI	dMRI480	EAS	Ensemble/Ensemble-pseudo	0.0072	0.000142
dMRI	dMRI480	EAS	Ensemble-ARM/Ensemble-ARM-pseudo	0.0072	0.000129
dMRI	dMRI480	EAS	PROSPER-Single/PROSPER-Single-pseudo	0.00208667	0.0103956
dMRI	dMRI480	EAS	PROSPER/PROSPER-pseudo	0.0120232	0.0243792
dMRI	dMRI481	EUR	C+T/C+T-pseudo	0.0368	0.0427
dMRI	dMRI481	EUR	Lassosum2/Lassosum2-pseudo	0.0795	0.0751
dMRI	dMRI481	EUR	LDpred2/LDpred2-pseudo	0.082	0.0847
dMRI	dMRI481	EUR	Ensemble/Ensemble-pseudo	0.0786	0.0836
dMRI	dMRI481	EUR	Ensemble-ARM/Ensemble-ARM-pseudo	0.0786	0.078
dMRI	dMRI481	EUR	PROSPER-Single/PROSPER-Single-pseudo	0.062792	0.062792
dMRI	dMRI481	EUR	PROSPER/PROSPER-pseudo	0.058438	0.0585185
dMRI	dMRI481	EAS	C+T/C+T-pseudo	0.0172	0.00392
dMRI	dMRI481	EAS	Lassosum2/Lassosum2-pseudo	0.0177	0.00397
dMRI	dMRI481	EAS	LDpred2/LDpred2-pseudo	0.0218	0.0195
dMRI	dMRI481	EAS	Ensemble/Ensemble-pseudo	0.0186	0.00405
dMRI	dMRI481	EAS	Ensemble-ARM/Ensemble-ARM-pseudo	0.0186	0.00414
dMRI	dMRI481	EAS	PROSPER-Single/PROSPER-Single-pseudo	0.0824845	0.066507
dMRI	dMRI481	EAS	PROSPER/PROSPER-pseudo	0.0639652	0.0555397
dMRI	dMRI482	EUR	C+T/C+T-pseudo	0.0351	0.059
dMRI	dMRI482	EUR	Lassosum2/Lassosum2-pseudo	0.0741	0.0651
dMRI	dMRI482	EUR	LDpred2/LDpred2-pseudo	0.0857	0.0857
dMRI	dMRI482	EUR	Ensemble/Ensemble-pseudo	0.0847	0.0867
dMRI	dMRI482	EUR	Ensemble-ARM/Ensemble-ARM-pseudo	0.0847	0.0802
dMRI	dMRI482	EUR	PROSPER-Single/PROSPER-Single-pseudo	0.0500624	0.0632392
dMRI	dMRI482	EUR	PROSPER/PROSPER-pseudo	0.0596484	0.0621196
dMRI	dMRI482	EAS	C+T/C+T-pseudo	0.0182	0.0117
dMRI	dMRI482	EAS	Lassosum2/Lassosum2-pseudo	0.0278	0.00395
dMRI	dMRI482	EAS	LDpred2/LDpred2-pseudo	0.0339	0.0297
dMRI	dMRI482	EAS	Ensemble/Ensemble-pseudo	0.0238	0.0041
dMRI	dMRI482	EAS	Ensemble-ARM/Ensemble-ARM-pseudo	0.0238	0.00417
dMRI	dMRI482	EAS	PROSPER-Single/PROSPER-Single-pseudo	0.0851958	0.0655586
dMRI	dMRI482	EAS	PROSPER/PROSPER-pseudo	0.0709505	0.0531181
dMRI	dMRI483	EUR	C+T/C+T-pseudo	0.00636	0.00636
dMRI	dMRI483	EUR	Lassosum2/Lassosum2-pseudo	0.0151	0.019
dMRI	dMRI483	EUR	LDpred2/LDpred2-pseudo	0.0275	0.0275
dMRI	dMRI483	EUR	Ensemble/Ensemble-pseudo	0.0255	0.0199
dMRI	dMRI483	EUR	Ensemble-ARM/Ensemble-ARM-pseudo	0.0255	0.0197
dMRI	dMRI483	EUR	PROSPER-Single/PROSPER-Single-pseudo	0.0232157	0.0232157
dMRI	dMRI483	EUR	PROSPER/PROSPER-pseudo	0.0194884	0.0228365
dMRI	dMRI483	EAS	C+T/C+T-pseudo	0.0173	0.0173
dMRI	dMRI483	EAS	Lassosum2/Lassosum2-pseudo	0.012	8.8e-05
dMRI	dMRI483	EAS	LDpred2/LDpred2-pseudo	0.0206	0.0101
dMRI	dMRI483	EAS	Ensemble/Ensemble-pseudo	0.0194	0.000101
dMRI	dMRI483	EAS	Ensemble-ARM/Ensemble-ARM-pseudo	0.0194	0.000101
dMRI	dMRI483	EAS	PROSPER-Single/PROSPER-Single-pseudo	0.0464243	0.0319842
dMRI	dMRI483	EAS	PROSPER/PROSPER-pseudo	0.0496228	0.0243839
dMRI	dMRI484	EUR	C+T/C+T-pseudo	0.0222	0.0089
dMRI	dMRI484	EUR	Lassosum2/Lassosum2-pseudo	0.0375	0.0201
dMRI	dMRI484	EUR	LDpred2/LDpred2-pseudo	0.0471	0.0471
dMRI	dMRI484	EUR	Ensemble/Ensemble-pseudo	0.0472	0.0291
dMRI	dMRI484	EUR	Ensemble-ARM/Ensemble-ARM-pseudo	0.0472	0.0279
dMRI	dMRI484	EUR	PROSPER-Single/PROSPER-Single-pseudo	0.0314855	0.0435454
dMRI	dMRI484	EUR	PROSPER/PROSPER-pseudo	0.0363347	0.042125
dMRI	dMRI484	EAS	C+T/C+T-pseudo	0.00936	0.00176
dMRI	dMRI484	EAS	Lassosum2/Lassosum2-pseudo	0.0118	0.0222
dMRI	dMRI484	EAS	LDpred2/LDpred2-pseudo	0.0198	0.00741
dMRI	dMRI484	EAS	Ensemble/Ensemble-pseudo	0.027	0.0223
dMRI	dMRI484	EAS	Ensemble-ARM/Ensemble-ARM-pseudo	0.027	0.0223
dMRI	dMRI484	EAS	PROSPER-Single/PROSPER-Single-pseudo	0.0481781	0.0143904
dMRI	dMRI484	EAS	PROSPER/PROSPER-pseudo	0.0263338	0.0357992
dMRI	dMRI485	EUR	C+T/C+T-pseudo	0.0208	0.0136
dMRI	dMRI485	EUR	Lassosum2/Lassosum2-pseudo	0.0304	0.0229
dMRI	dMRI485	EUR	LDpred2/LDpred2-pseudo	0.0334	0.0305
dMRI	dMRI485	EUR	Ensemble/Ensemble-pseudo	0.0348	0.0294
dMRI	dMRI485	EUR	Ensemble-ARM/Ensemble-ARM-pseudo	0.0348	0.0256
dMRI	dMRI485	EUR	PROSPER-Single/PROSPER-Single-pseudo	0.0175129	0.034604
dMRI	dMRI485	EUR	PROSPER/PROSPER-pseudo	0.0243041	0.0343172
dMRI	dMRI485	EAS	C+T/C+T-pseudo	0.00108	0.00664
dMRI	dMRI485	EAS	Lassosum2/Lassosum2-pseudo	0.00156	0.000158
dMRI	dMRI485	EAS	LDpred2/LDpred2-pseudo	0.0156	0.00784
dMRI	dMRI485	EAS	Ensemble/Ensemble-pseudo	0.00806	0.000197
dMRI	dMRI485	EAS	Ensemble-ARM/Ensemble-ARM-pseudo	0.00806	0.00019
dMRI	dMRI485	EAS	PROSPER-Single/PROSPER-Single-pseudo	0.00676726	0.00224814
dMRI	dMRI485	EAS	PROSPER/PROSPER-pseudo	0.00399374	1.38722169625169e-05
dMRI	dMRI486	EUR	C+T/C+T-pseudo	0.0393	0.0393
dMRI	dMRI486	EUR	Lassosum2/Lassosum2-pseudo	0.0548	0.0536
dMRI	dMRI486	EUR	LDpred2/LDpred2-pseudo	0.0648	0.0631
dMRI	dMRI486	EUR	Ensemble/Ensemble-pseudo	0.0663	0.0676
dMRI	dMRI486	EUR	Ensemble-ARM/Ensemble-ARM-pseudo	0.0663	0.0625
dMRI	dMRI486	EUR	PROSPER-Single/PROSPER-Single-pseudo	0.0512928	0.0512928
dMRI	dMRI486	EUR	PROSPER/PROSPER-pseudo	0.0529562	0.0466461
dMRI	dMRI486	EAS	C+T/C+T-pseudo	0.000693	0.015
dMRI	dMRI486	EAS	Lassosum2/Lassosum2-pseudo	0.00151	0.00647
dMRI	dMRI486	EAS	LDpred2/LDpred2-pseudo	0.00391	0.00632
dMRI	dMRI486	EAS	Ensemble/Ensemble-pseudo	0.00563	0.00671
dMRI	dMRI486	EAS	Ensemble-ARM/Ensemble-ARM-pseudo	0.00563	0.00669
dMRI	dMRI486	EAS	PROSPER-Single/PROSPER-Single-pseudo	0.000847514	0.0206702
dMRI	dMRI486	EAS	PROSPER/PROSPER-pseudo	0.0445807	0.0183471
dMRI	dMRI487	EUR	C+T/C+T-pseudo	0.00484	5.85e-05
dMRI	dMRI487	EUR	Lassosum2/Lassosum2-pseudo	0.00363	0.000207
dMRI	dMRI487	EUR	LDpred2/LDpred2-pseudo	0.0159	0.0155
dMRI	dMRI487	EUR	Ensemble/Ensemble-pseudo	0.0137	0.00028
dMRI	dMRI487	EUR	Ensemble-ARM/Ensemble-ARM-pseudo	0.0137	0.0052
dMRI	dMRI487	EUR	PROSPER-Single/PROSPER-Single-pseudo	0.00482245	0.0136157
dMRI	dMRI487	EUR	PROSPER/PROSPER-pseudo	0.00658742	0.0136543
dMRI	dMRI487	EAS	C+T/C+T-pseudo	0.00431	0.00067
dMRI	dMRI487	EAS	Lassosum2/Lassosum2-pseudo	0.00721	0.0206
dMRI	dMRI487	EAS	LDpred2/LDpred2-pseudo	0.00144	0.00184
dMRI	dMRI487	EAS	Ensemble/Ensemble-pseudo	0.00719	0.0205
dMRI	dMRI487	EAS	Ensemble-ARM/Ensemble-ARM-pseudo	0.00719	0.0205
dMRI	dMRI487	EAS	PROSPER-Single/PROSPER-Single-pseudo	4.58488705835363e-05	0.00403788
dMRI	dMRI487	EAS	PROSPER/PROSPER-pseudo	0.00436698	0.00542164
dMRI	dMRI488	EUR	C+T/C+T-pseudo	0.00204	0.00561
dMRI	dMRI488	EUR	Lassosum2/Lassosum2-pseudo	0.00297	0.00258
dMRI	dMRI488	EUR	LDpred2/LDpred2-pseudo	0.00413	0.00335
dMRI	dMRI488	EUR	Ensemble/Ensemble-pseudo	0.0044	0.00718
dMRI	dMRI488	EUR	Ensemble-ARM/Ensemble-ARM-pseudo	0.0044	0.00455
dMRI	dMRI488	EUR	PROSPER-Single/PROSPER-Single-pseudo	0.00129687	0.00410559
dMRI	dMRI488	EUR	PROSPER/PROSPER-pseudo	0.00271723	0.00406892
dMRI	dMRI488	EAS	PROSPER-Single/PROSPER-Single-pseudo	0.000398449	0.0035048
dMRI	dMRI488	EAS	PROSPER/PROSPER-pseudo	0.00068157	0.00300658
dMRI	dMRI489	EUR	C+T/C+T-pseudo	0.00889	0.0148
dMRI	dMRI489	EUR	Lassosum2/Lassosum2-pseudo	0.0187	0.0272
dMRI	dMRI489	EUR	LDpred2/LDpred2-pseudo	0.0288	0.0298
dMRI	dMRI489	EUR	Ensemble/Ensemble-pseudo	0.0287	0.0263
dMRI	dMRI489	EUR	Ensemble-ARM/Ensemble-ARM-pseudo	0.0287	0.0269
dMRI	dMRI489	EUR	PROSPER-Single/PROSPER-Single-pseudo	0.00787697	0.021891
dMRI	dMRI489	EUR	PROSPER/PROSPER-pseudo	0.00973584	0.0186624
dMRI	dMRI489	EAS	PROSPER-Single/PROSPER-Single-pseudo	0.021092	0.0248127
dMRI	dMRI489	EAS	PROSPER/PROSPER-pseudo	0.0034488	0.0233804
dMRI	dMRI490	EUR	C+T/C+T-pseudo	0.00502	0.0198
dMRI	dMRI490	EUR	Lassosum2/Lassosum2-pseudo	0.0104	0.0238
dMRI	dMRI490	EUR	LDpred2/LDpred2-pseudo	0.0435	0.0435
dMRI	dMRI490	EUR	Ensemble/Ensemble-pseudo	0.0361	0.0251
dMRI	dMRI490	EUR	Ensemble-ARM/Ensemble-ARM-pseudo	0.0361	0.0319
dMRI	dMRI490	EUR	PROSPER-Single/PROSPER-Single-pseudo	0.0127503	0.0184498
dMRI	dMRI490	EUR	PROSPER/PROSPER-pseudo	0.0125	0.0201329
dMRI	dMRI490	EAS	PROSPER-Single/PROSPER-Single-pseudo	0.00332787	0.0103289
dMRI	dMRI490	EAS	PROSPER/PROSPER-pseudo	0.0119828	0.0109187
dMRI	dMRI491	EUR	C+T/C+T-pseudo	0.0119	0.0114
dMRI	dMRI491	EUR	Lassosum2/Lassosum2-pseudo	0.0188	0.0173
dMRI	dMRI491	EUR	LDpred2/LDpred2-pseudo	0.0245	0.0235
dMRI	dMRI491	EUR	Ensemble/Ensemble-pseudo	0.0247	0.0255
dMRI	dMRI491	EUR	Ensemble-ARM/Ensemble-ARM-pseudo	0.0247	0.0215
dMRI	dMRI491	EUR	PROSPER-Single/PROSPER-Single-pseudo	0.0156608	0.0232241
dMRI	dMRI491	EUR	PROSPER/PROSPER-pseudo	0.0191433	0.0235147
dMRI	dMRI491	EAS	PROSPER-Single/PROSPER-Single-pseudo	2.47892184789164e-06	0.00994934
dMRI	dMRI491	EAS	PROSPER/PROSPER-pseudo	0.00140373	0.0100002
dMRI	dMRI492	EUR	C+T/C+T-pseudo	0.00975	0.00464
dMRI	dMRI492	EUR	Lassosum2/Lassosum2-pseudo	0.0159	0.0243
dMRI	dMRI492	EUR	LDpred2/LDpred2-pseudo	0.0223	0.0294
dMRI	dMRI492	EUR	Ensemble/Ensemble-pseudo	0.0221	0.0126
dMRI	dMRI492	EUR	Ensemble-ARM/Ensemble-ARM-pseudo	0.0221	0.0286
dMRI	dMRI492	EUR	PROSPER-Single/PROSPER-Single-pseudo	0.019503	0.0216045
dMRI	dMRI492	EUR	PROSPER/PROSPER-pseudo	0.0155739	0.0239126
dMRI	dMRI492	EAS	PROSPER-Single/PROSPER-Single-pseudo	0.00436067	0.0094668
dMRI	dMRI492	EAS	PROSPER/PROSPER-pseudo	0.000137922	0.0109048
dMRI	dMRI493	EUR	C+T/C+T-pseudo	0.00922	0.00174
dMRI	dMRI493	EUR	Lassosum2/Lassosum2-pseudo	0.0119	0.0079
dMRI	dMRI493	EUR	LDpred2/LDpred2-pseudo	0.013	0.0111
dMRI	dMRI493	EUR	Ensemble/Ensemble-pseudo	0.0114	0.00335
dMRI	dMRI493	EUR	Ensemble-ARM/Ensemble-ARM-pseudo	0.0114	0.00584
dMRI	dMRI493	EUR	PROSPER-Single/PROSPER-Single-pseudo	0.01274	0.0145949
dMRI	dMRI493	EUR	PROSPER/PROSPER-pseudo	0.0126183	0.0144831
dMRI	dMRI493	EAS	PROSPER-Single/PROSPER-Single-pseudo	0.00160243	0.000801467
dMRI	dMRI493	EAS	PROSPER/PROSPER-pseudo	0.000781669	0.000838189
dMRI	dMRI494	EUR	C+T/C+T-pseudo	0.000976	0.00199
dMRI	dMRI494	EUR	Lassosum2/Lassosum2-pseudo	0.00585	0.00305
dMRI	dMRI494	EUR	LDpred2/LDpred2-pseudo	0.0116	0.0134
dMRI	dMRI494	EUR	Ensemble/Ensemble-pseudo	0.00844	0.0116
dMRI	dMRI494	EUR	Ensemble-ARM/Ensemble-ARM-pseudo	0.00844	0.00765
dMRI	dMRI494	EUR	PROSPER-Single/PROSPER-Single-pseudo	0.0109531	0.0109531
dMRI	dMRI494	EUR	PROSPER/PROSPER-pseudo	0.00787637	0.00959931
dMRI	dMRI494	EAS	PROSPER-Single/PROSPER-Single-pseudo	0.0170395	0.00439215
dMRI	dMRI494	EAS	PROSPER/PROSPER-pseudo	0.0195734	0.00368689
dMRI	dMRI495	EUR	C+T/C+T-pseudo	0.0028	0.00676
dMRI	dMRI495	EUR	Lassosum2/Lassosum2-pseudo	0.00868	0.00861
dMRI	dMRI495	EUR	LDpred2/LDpred2-pseudo	0.0133	0.0123
dMRI	dMRI495	EUR	Ensemble/Ensemble-pseudo	0.0114	0.0104
dMRI	dMRI495	EUR	Ensemble-ARM/Ensemble-ARM-pseudo	0.0114	0.00883
dMRI	dMRI495	EUR	PROSPER-Single/PROSPER-Single-pseudo	0.00595839	0.0202057
dMRI	dMRI495	EUR	PROSPER/PROSPER-pseudo	0.0145358	0.018406
dMRI	dMRI495	EAS	PROSPER-Single/PROSPER-Single-pseudo	0.00249664	0.00858013
dMRI	dMRI495	EAS	PROSPER/PROSPER-pseudo	6.96724966776487e-05	0.00781592
dMRI	dMRI496	EUR	C+T/C+T-pseudo	0.0061	0.00526
dMRI	dMRI496	EUR	Lassosum2/Lassosum2-pseudo	0.011	0.0126
dMRI	dMRI496	EUR	LDpred2/LDpred2-pseudo	0.021	0.0229
dMRI	dMRI496	EUR	Ensemble/Ensemble-pseudo	0.0137	0.0186
dMRI	dMRI496	EUR	Ensemble-ARM/Ensemble-ARM-pseudo	0.0137	0.00924
dMRI	dMRI496	EUR	PROSPER-Single/PROSPER-Single-pseudo	0.00412513	0.0145305
dMRI	dMRI496	EUR	PROSPER/PROSPER-pseudo	0.0118789	0.0145554
dMRI	dMRI496	EAS	PROSPER-Single/PROSPER-Single-pseudo	0.00616463	0.0102051
dMRI	dMRI496	EAS	PROSPER/PROSPER-pseudo	0.00457879	0.00955326
dMRI	dMRI497	EUR	C+T/C+T-pseudo	0.0164	0.00244
dMRI	dMRI497	EUR	Lassosum2/Lassosum2-pseudo	0.0108	0.00596
dMRI	dMRI497	EUR	LDpred2/LDpred2-pseudo	0.0202	0.0175
dMRI	dMRI497	EUR	Ensemble/Ensemble-pseudo	0.0186	0.0156
dMRI	dMRI497	EUR	Ensemble-ARM/Ensemble-ARM-pseudo	0.0186	0.0105
dMRI	dMRI497	EUR	PROSPER-Single/PROSPER-Single-pseudo	0.0266858	0.0185015
dMRI	dMRI497	EUR	PROSPER/PROSPER-pseudo	0.0299161	0.025395
dMRI	dMRI497	EAS	PROSPER-Single/PROSPER-Single-pseudo	0.00954947	0.00547403
dMRI	dMRI497	EAS	PROSPER/PROSPER-pseudo	3.12774e-06	0.00492863
dMRI	dMRI498	EUR	C+T/C+T-pseudo	0.0423	0.0225
dMRI	dMRI498	EUR	Lassosum2/Lassosum2-pseudo	0.0605	0.0594
dMRI	dMRI498	EUR	LDpred2/LDpred2-pseudo	0.0755	0.0799
dMRI	dMRI498	EUR	Ensemble/Ensemble-pseudo	0.0772	0.0639
dMRI	dMRI498	EUR	Ensemble-ARM/Ensemble-ARM-pseudo	0.0772	0.0767
dMRI	dMRI498	EUR	PROSPER-Single/PROSPER-Single-pseudo	0.0460172	0.0460172
dMRI	dMRI498	EUR	PROSPER/PROSPER-pseudo	0.0387064	0.0436987
dMRI	dMRI498	EAS	PROSPER-Single/PROSPER-Single-pseudo	0.0191251	0.0156894
dMRI	dMRI498	EAS	PROSPER/PROSPER-pseudo	0.0166997	0.0143931
dMRI	dMRI499	EUR	C+T/C+T-pseudo	0.0195	0.0126
dMRI	dMRI499	EUR	Lassosum2/Lassosum2-pseudo	0.0274	0.0274
dMRI	dMRI499	EUR	LDpred2/LDpred2-pseudo	0.0298	0.0298
dMRI	dMRI499	EUR	Ensemble/Ensemble-pseudo	0.0269	0.0226
dMRI	dMRI499	EUR	Ensemble-ARM/Ensemble-ARM-pseudo	0.0269	0.0281
dMRI	dMRI499	EUR	PROSPER-Single/PROSPER-Single-pseudo	0.0174136	0.0213549
dMRI	dMRI499	EUR	PROSPER/PROSPER-pseudo	0.0212461	0.0206274
dMRI	dMRI499	EAS	PROSPER-Single/PROSPER-Single-pseudo	0.00539656	0.010837
dMRI	dMRI499	EAS	PROSPER/PROSPER-pseudo	0.00142329	0.0107918
dMRI	dMRI500	EUR	C+T/C+T-pseudo	0.00529	0.000785
dMRI	dMRI500	EUR	Lassosum2/Lassosum2-pseudo	0.00416	0.00236
dMRI	dMRI500	EUR	LDpred2/LDpred2-pseudo	0.00479	0.00373
dMRI	dMRI500	EUR	Ensemble/Ensemble-pseudo	0.00435	0.00179
dMRI	dMRI500	EUR	Ensemble-ARM/Ensemble-ARM-pseudo	0.00435	0.00219
dMRI	dMRI500	EUR	PROSPER-Single/PROSPER-Single-pseudo	0.000221724	0.0154365
dMRI	dMRI500	EUR	PROSPER/PROSPER-pseudo	0.00284504	0.016337
dMRI	dMRI500	EAS	PROSPER-Single/PROSPER-Single-pseudo	0.0170386	0.00685325
dMRI	dMRI500	EAS	PROSPER/PROSPER-pseudo	7.57674045091542e-05	0.00614566
dMRI	dMRI501	EUR	C+T/C+T-pseudo	0.0116	0.0116
dMRI	dMRI501	EUR	Lassosum2/Lassosum2-pseudo	0.0198	0.0177
dMRI	dMRI501	EUR	LDpred2/LDpred2-pseudo	0.0309	0.0317
dMRI	dMRI501	EUR	Ensemble/Ensemble-pseudo	0.0302	0.0205
dMRI	dMRI501	EUR	Ensemble-ARM/Ensemble-ARM-pseudo	0.0302	0.0173
dMRI	dMRI501	EUR	PROSPER-Single/PROSPER-Single-pseudo	0.00653395	0.0166069
dMRI	dMRI501	EUR	PROSPER/PROSPER-pseudo	0.0104621	0.0167702
dMRI	dMRI501	EAS	PROSPER-Single/PROSPER-Single-pseudo	0.000676429	0.000296479
dMRI	dMRI501	EAS	PROSPER/PROSPER-pseudo	6.04331950205817e-05	0.00125352
dMRI	dMRI502	EUR	C+T/C+T-pseudo	0.00288	0.0078
dMRI	dMRI502	EUR	Lassosum2/Lassosum2-pseudo	0.00441	0.00379
dMRI	dMRI502	EUR	LDpred2/LDpred2-pseudo	0.0135	0.0143
dMRI	dMRI502	EUR	Ensemble/Ensemble-pseudo	0.0121	0.0121
dMRI	dMRI502	EUR	Ensemble-ARM/Ensemble-ARM-pseudo	0.0121	0.0112
dMRI	dMRI502	EUR	PROSPER-Single/PROSPER-Single-pseudo	0.0132876	0.0126907
dMRI	dMRI502	EUR	PROSPER/PROSPER-pseudo	0.00823769	0.0127544
dMRI	dMRI502	EAS	PROSPER-Single/PROSPER-Single-pseudo	0.00476821	0.0196234
dMRI	dMRI502	EAS	PROSPER/PROSPER-pseudo	0.00573527	0.0200269
dMRI	dMRI503	EUR	C+T/C+T-pseudo	0.00851	0.0176
dMRI	dMRI503	EUR	Lassosum2/Lassosum2-pseudo	0.0145	0.0226
dMRI	dMRI503	EUR	LDpred2/LDpred2-pseudo	0.0353	0.0306
dMRI	dMRI503	EUR	Ensemble/Ensemble-pseudo	0.0309	0.0211
dMRI	dMRI503	EUR	Ensemble-ARM/Ensemble-ARM-pseudo	0.0309	0.0307
dMRI	dMRI503	EUR	PROSPER-Single/PROSPER-Single-pseudo	0.0032425	0.0164438
dMRI	dMRI503	EUR	PROSPER/PROSPER-pseudo	0.019111	0.0144855
dMRI	dMRI503	EAS	PROSPER-Single/PROSPER-Single-pseudo	0.000886532	0.00951068
dMRI	dMRI503	EAS	PROSPER/PROSPER-pseudo	0.00962475	0.00995899
dMRI	dMRI504	EUR	C+T/C+T-pseudo	0.0102	0.00373
dMRI	dMRI504	EUR	Lassosum2/Lassosum2-pseudo	0.00898	0.00808
dMRI	dMRI504	EUR	LDpred2/LDpred2-pseudo	0.0207	0.0226
dMRI	dMRI504	EUR	Ensemble/Ensemble-pseudo	0.0227	0.015
dMRI	dMRI504	EUR	Ensemble-ARM/Ensemble-ARM-pseudo	0.0227	0.0101
dMRI	dMRI504	EUR	PROSPER-Single/PROSPER-Single-pseudo	0.015422	0.0194597
dMRI	dMRI504	EUR	PROSPER/PROSPER-pseudo	0.0121461	0.0193967
dMRI	dMRI504	EAS	PROSPER-Single/PROSPER-Single-pseudo	0.0203276	0.028965
dMRI	dMRI504	EAS	PROSPER/PROSPER-pseudo	0.00352338	0.0326645
dMRI	dMRI505	EUR	C+T/C+T-pseudo	0.0112	0.0229
dMRI	dMRI505	EUR	Lassosum2/Lassosum2-pseudo	0.0164	0.035
dMRI	dMRI505	EUR	LDpred2/LDpred2-pseudo	0.026	0.0356
dMRI	dMRI505	EUR	Ensemble/Ensemble-pseudo	0.0261	0.0334
dMRI	dMRI505	EUR	Ensemble-ARM/Ensemble-ARM-pseudo	0.0261	0.0422
dMRI	dMRI505	EUR	PROSPER-Single/PROSPER-Single-pseudo	0.0110084	0.025819
dMRI	dMRI505	EUR	PROSPER/PROSPER-pseudo	0.0152123	0.0217968
dMRI	dMRI505	EAS	PROSPER-Single/PROSPER-Single-pseudo	0.011145	0.011145
dMRI	dMRI505	EAS	PROSPER/PROSPER-pseudo	0.00261453	0.00385197
dMRI	dMRI506	EUR	C+T/C+T-pseudo	0.00214	0.00214
dMRI	dMRI506	EUR	Lassosum2/Lassosum2-pseudo	0.00508	0.00508
dMRI	dMRI506	EUR	LDpred2/LDpred2-pseudo	0.0168	0.0233
dMRI	dMRI506	EUR	Ensemble/Ensemble-pseudo	0.0157	0.00392
dMRI	dMRI506	EUR	Ensemble-ARM/Ensemble-ARM-pseudo	0.0157	0.00911
dMRI	dMRI506	EUR	PROSPER-Single/PROSPER-Single-pseudo	0.0123906	0.0165336
dMRI	dMRI506	EUR	PROSPER/PROSPER-pseudo	0.013555	0.0168153
dMRI	dMRI506	EAS	PROSPER-Single/PROSPER-Single-pseudo	0.000256321	0.0208756
dMRI	dMRI506	EAS	PROSPER/PROSPER-pseudo	0.00207519	0.0206537
dMRI	dMRI507	EUR	C+T/C+T-pseudo	0.0132	2.43e-07
dMRI	dMRI507	EUR	Lassosum2/Lassosum2-pseudo	0.0128	0.0078
dMRI	dMRI507	EUR	LDpred2/LDpred2-pseudo	0.0201	0.0192
dMRI	dMRI507	EUR	Ensemble/Ensemble-pseudo	0.0195	0.00355
dMRI	dMRI507	EUR	Ensemble-ARM/Ensemble-ARM-pseudo	0.0195	0.0131
dMRI	dMRI507	EUR	PROSPER-Single/PROSPER-Single-pseudo	0.0207363	0.0151676
dMRI	dMRI507	EUR	PROSPER/PROSPER-pseudo	0.017213	0.0196047
dMRI	dMRI507	EAS	PROSPER-Single/PROSPER-Single-pseudo	0.00662657	0.0265181
dMRI	dMRI507	EAS	PROSPER/PROSPER-pseudo	0.0031602	0.0260018
dMRI	dMRI508	EUR	C+T/C+T-pseudo	0.0106	0.0235
dMRI	dMRI508	EUR	Lassosum2/Lassosum2-pseudo	0.0189	0.0256
dMRI	dMRI508	EUR	LDpred2/LDpred2-pseudo	0.0359	0.0359
dMRI	dMRI508	EUR	Ensemble/Ensemble-pseudo	0.0315	0.0304
dMRI	dMRI508	EUR	Ensemble-ARM/Ensemble-ARM-pseudo	0.0315	0.0309
dMRI	dMRI508	EUR	PROSPER-Single/PROSPER-Single-pseudo	0.0132374	0.0260935
dMRI	dMRI508	EUR	PROSPER/PROSPER-pseudo	0.0260169	0.0276026
dMRI	dMRI508	EAS	PROSPER-Single/PROSPER-Single-pseudo	0.00629413	0.0237248
dMRI	dMRI508	EAS	PROSPER/PROSPER-pseudo	0.00860307	0.0235298
dMRI	dMRI509	EUR	C+T/C+T-pseudo	0.00454	0.00454
dMRI	dMRI509	EUR	Lassosum2/Lassosum2-pseudo	0.00825	0.00825
dMRI	dMRI509	EUR	LDpred2/LDpred2-pseudo	0.0118	0.0118
dMRI	dMRI509	EUR	Ensemble/Ensemble-pseudo	0.0118	0.0118
dMRI	dMRI509	EUR	Ensemble-ARM/Ensemble-ARM-pseudo	0.0118	0.00731
dMRI	dMRI509	EUR	PROSPER-Single/PROSPER-Single-pseudo	0.00828487	0.0190647
dMRI	dMRI509	EUR	PROSPER/PROSPER-pseudo	0.0117129	0.0177077
dMRI	dMRI509	EAS	PROSPER-Single/PROSPER-Single-pseudo	0.000257201	0.0112476
dMRI	dMRI509	EAS	PROSPER/PROSPER-pseudo	0.00105623	0.010243
dMRI	dMRI510	EUR	C+T/C+T-pseudo	0.00834	0.0253
dMRI	dMRI510	EUR	Lassosum2/Lassosum2-pseudo	0.0307	0.027
dMRI	dMRI510	EUR	LDpred2/LDpred2-pseudo	0.0293	0.0293
dMRI	dMRI510	EUR	Ensemble/Ensemble-pseudo	0.0314	0.0369
dMRI	dMRI510	EUR	Ensemble-ARM/Ensemble-ARM-pseudo	0.0314	0.0368
dMRI	dMRI510	EUR	PROSPER-Single/PROSPER-Single-pseudo	0.0441785	0.0441785
dMRI	dMRI510	EUR	PROSPER/PROSPER-pseudo	0.0414384	0.0414864
dMRI	dMRI510	EAS	PROSPER-Single/PROSPER-Single-pseudo	0.0079451	0.0302429
dMRI	dMRI510	EAS	PROSPER/PROSPER-pseudo	0.00227187	0.017121
dMRI	dMRI511	EUR	C+T/C+T-pseudo	0.00846	0.00907
dMRI	dMRI511	EUR	Lassosum2/Lassosum2-pseudo	0.0141	0.0115
dMRI	dMRI511	EUR	LDpred2/LDpred2-pseudo	0.0252	0.0252
dMRI	dMRI511	EUR	Ensemble/Ensemble-pseudo	0.0255	0.0204
dMRI	dMRI511	EUR	Ensemble-ARM/Ensemble-ARM-pseudo	0.0255	0.0223
dMRI	dMRI511	EUR	PROSPER-Single/PROSPER-Single-pseudo	0.0415948	0.0415948
dMRI	dMRI511	EUR	PROSPER/PROSPER-pseudo	0.0370737	0.0407717
dMRI	dMRI511	EAS	PROSPER-Single/PROSPER-Single-pseudo	0.000281138	0.0391283
dMRI	dMRI511	EAS	PROSPER/PROSPER-pseudo	0.0303975	0.040537
dMRI	dMRI512	EUR	C+T/C+T-pseudo	0.00749	0.00232
dMRI	dMRI512	EUR	Lassosum2/Lassosum2-pseudo	0.00822	0.0109
dMRI	dMRI512	EUR	LDpred2/LDpred2-pseudo	0.00885	0.00728
dMRI	dMRI512	EUR	Ensemble/Ensemble-pseudo	0.00993	0.00311
dMRI	dMRI512	EUR	Ensemble-ARM/Ensemble-ARM-pseudo	0.00993	0.00601
dMRI	dMRI512	EUR	PROSPER-Single/PROSPER-Single-pseudo	0.0111791	0.0159706
dMRI	dMRI512	EUR	PROSPER/PROSPER-pseudo	0.0114055	0.0145611
dMRI	dMRI512	EAS	PROSPER-Single/PROSPER-Single-pseudo	1.3834714619192e-05	0.00990774
dMRI	dMRI512	EAS	PROSPER/PROSPER-pseudo	0.00234835	0.0148781
dMRI	dMRI513	EUR	C+T/C+T-pseudo	0.00299	0.00299
dMRI	dMRI513	EUR	Lassosum2/Lassosum2-pseudo	0.0167	0.0124
dMRI	dMRI513	EUR	LDpred2/LDpred2-pseudo	0.0205	0.0205
dMRI	dMRI513	EUR	Ensemble/Ensemble-pseudo	0.012	0.00574
dMRI	dMRI513	EUR	Ensemble-ARM/Ensemble-ARM-pseudo	0.012	0.00678
dMRI	dMRI513	EUR	PROSPER-Single/PROSPER-Single-pseudo	0.0167096	0.0228086
dMRI	dMRI513	EUR	PROSPER/PROSPER-pseudo	0.0197165	0.0213542
dMRI	dMRI513	EAS	PROSPER-Single/PROSPER-Single-pseudo	0.0167003	0.0215963
dMRI	dMRI513	EAS	PROSPER/PROSPER-pseudo	0.00607245	0.0234653
dMRI	dMRI514	EUR	C+T/C+T-pseudo	0.0211	0.0095
dMRI	dMRI514	EUR	Lassosum2/Lassosum2-pseudo	0.0256	0.0136
dMRI	dMRI514	EUR	LDpred2/LDpred2-pseudo	0.0192	0.0198
dMRI	dMRI514	EUR	Ensemble/Ensemble-pseudo	0.0183	0.0141
dMRI	dMRI514	EUR	Ensemble-ARM/Ensemble-ARM-pseudo	0.0183	0.0141
dMRI	dMRI514	EUR	PROSPER-Single/PROSPER-Single-pseudo	0.0206361	0.0206361
dMRI	dMRI514	EUR	PROSPER/PROSPER-pseudo	0.018586	0.0198474
dMRI	dMRI514	EAS	PROSPER-Single/PROSPER-Single-pseudo	0.0171919	0.0093305
dMRI	dMRI514	EAS	PROSPER/PROSPER-pseudo	0.00846728	0.0118095
dMRI	dMRI515	EUR	C+T/C+T-pseudo	0.00107	0.000363
dMRI	dMRI515	EUR	Lassosum2/Lassosum2-pseudo	0.00779	0.00211
dMRI	dMRI515	EUR	LDpred2/LDpred2-pseudo	0.0107	0.00772
dMRI	dMRI515	EUR	Ensemble/Ensemble-pseudo	0.00602	0.000588
dMRI	dMRI515	EUR	Ensemble-ARM/Ensemble-ARM-pseudo	0.00602	0.00161
dMRI	dMRI515	EUR	PROSPER-Single/PROSPER-Single-pseudo	0.00140699	0.00696305
dMRI	dMRI515	EUR	PROSPER/PROSPER-pseudo	0.00406605	0.00574196
dMRI	dMRI515	EAS	PROSPER-Single/PROSPER-Single-pseudo	0.00295308	0.000796623
dMRI	dMRI515	EAS	PROSPER/PROSPER-pseudo	3.34814548862566e-05	0.000624473
dMRI	dMRI516	EUR	C+T/C+T-pseudo	0.00859	0.0241
dMRI	dMRI516	EUR	Lassosum2/Lassosum2-pseudo	0.0234	0.0266
dMRI	dMRI516	EUR	LDpred2/LDpred2-pseudo	0.0465	0.0489
dMRI	dMRI516	EUR	Ensemble/Ensemble-pseudo	0.032	0.0466
dMRI	dMRI516	EUR	Ensemble-ARM/Ensemble-ARM-pseudo	0.032	0.0432
dMRI	dMRI516	EUR	PROSPER-Single/PROSPER-Single-pseudo	0.0181838	0.0312678
dMRI	dMRI516	EUR	PROSPER/PROSPER-pseudo	0.0301916	0.0341262
dMRI	dMRI516	EAS	PROSPER-Single/PROSPER-Single-pseudo	0.0044211	0.0102287
dMRI	dMRI516	EAS	PROSPER/PROSPER-pseudo	0.00439048	0.0101808
dMRI	dMRI517	EUR	C+T/C+T-pseudo	0.0153	0.0106
dMRI	dMRI517	EUR	Lassosum2/Lassosum2-pseudo	0.01	0.0152
dMRI	dMRI517	EUR	LDpred2/LDpred2-pseudo	0.0138	0.0362
dMRI	dMRI517	EUR	Ensemble/Ensemble-pseudo	0.0232	0.0262
dMRI	dMRI517	EUR	Ensemble-ARM/Ensemble-ARM-pseudo	0.0232	0.0307
dMRI	dMRI517	EUR	PROSPER-Single/PROSPER-Single-pseudo	0.0156675	0.0319361
dMRI	dMRI517	EUR	PROSPER/PROSPER-pseudo	0.0312055	0.031338
dMRI	dMRI517	EAS	PROSPER-Single/PROSPER-Single-pseudo	0.00850605	0.0150805
dMRI	dMRI517	EAS	PROSPER/PROSPER-pseudo	0.0171186	0.0247109
dMRI	dMRI518	EUR	C+T/C+T-pseudo	0.0161	0.0204
dMRI	dMRI518	EUR	Lassosum2/Lassosum2-pseudo	0.0239	0.0281
dMRI	dMRI518	EUR	LDpred2/LDpred2-pseudo	0.0465	0.0443
dMRI	dMRI518	EUR	Ensemble/Ensemble-pseudo	0.0455	0.0393
dMRI	dMRI518	EUR	Ensemble-ARM/Ensemble-ARM-pseudo	0.0455	0.0312
dMRI	dMRI518	EUR	PROSPER-Single/PROSPER-Single-pseudo	0.0424999	0.0424999
dMRI	dMRI518	EUR	PROSPER/PROSPER-pseudo	0.0375032	0.0369798
dMRI	dMRI518	EAS	PROSPER-Single/PROSPER-Single-pseudo	0.00202689	0.00110363
dMRI	dMRI518	EAS	PROSPER/PROSPER-pseudo	1.10047493114466e-05	0.000880288
dMRI	dMRI519	EUR	C+T/C+T-pseudo	0.023	0.0231
dMRI	dMRI519	EUR	Lassosum2/Lassosum2-pseudo	0.0435	0.0395
dMRI	dMRI519	EUR	LDpred2/LDpred2-pseudo	0.0473	0.0467
dMRI	dMRI519	EUR	Ensemble/Ensemble-pseudo	0.0472	0.0397
dMRI	dMRI519	EUR	Ensemble-ARM/Ensemble-ARM-pseudo	0.0472	0.0359
dMRI	dMRI519	EUR	PROSPER-Single/PROSPER-Single-pseudo	0.0344343	0.0472415
dMRI	dMRI519	EUR	PROSPER/PROSPER-pseudo	0.0377009	0.0468517
dMRI	dMRI519	EAS	PROSPER-Single/PROSPER-Single-pseudo	0.00907228	0.00667083
dMRI	dMRI519	EAS	PROSPER/PROSPER-pseudo	0.00054259	0.0087053
dMRI	dMRI520	EUR	C+T/C+T-pseudo	1.87e-05	1.87e-05
dMRI	dMRI520	EUR	Lassosum2/Lassosum2-pseudo	1.53e-05	9.5e-08
dMRI	dMRI520	EUR	LDpred2/LDpred2-pseudo	0.012	0.0124
dMRI	dMRI520	EUR	Ensemble/Ensemble-pseudo	0.0054	0.00722
dMRI	dMRI520	EUR	Ensemble-ARM/Ensemble-ARM-pseudo	0.0054	0.0114
dMRI	dMRI520	EUR	PROSPER-Single/PROSPER-Single-pseudo	0.00181193	0.00673778
dMRI	dMRI520	EUR	PROSPER/PROSPER-pseudo	0.00571103	0.00704983
dMRI	dMRI520	EAS	PROSPER-Single/PROSPER-Single-pseudo	0.000718676	0.0131125
dMRI	dMRI520	EAS	PROSPER/PROSPER-pseudo	0.00145357	0.0115541
dMRI	dMRI521	EUR	C+T/C+T-pseudo	0.00542	0.00495
dMRI	dMRI521	EUR	Lassosum2/Lassosum2-pseudo	0.00861	0.00861
dMRI	dMRI521	EUR	LDpred2/LDpred2-pseudo	0.00502	0.00117
dMRI	dMRI521	EUR	Ensemble/Ensemble-pseudo	0.00642	0.00495
dMRI	dMRI521	EUR	Ensemble-ARM/Ensemble-ARM-pseudo	0.00642	0.006
dMRI	dMRI521	EUR	PROSPER-Single/PROSPER-Single-pseudo	3.26997270968747e-05	0.00648536
dMRI	dMRI521	EUR	PROSPER/PROSPER-pseudo	0.00564239	0.00674949
dMRI	dMRI521	EAS	PROSPER-Single/PROSPER-Single-pseudo	4.07857037169049e-06	0.00304769
dMRI	dMRI521	EAS	PROSPER/PROSPER-pseudo	0.0254289	0.0041414
dMRI	dMRI522	EUR	C+T/C+T-pseudo	0.0102	0.00722
dMRI	dMRI522	EUR	Lassosum2/Lassosum2-pseudo	0.00745	0.022
dMRI	dMRI522	EUR	LDpred2/LDpred2-pseudo	0.0206	0.0206
dMRI	dMRI522	EUR	Ensemble/Ensemble-pseudo	0.0221	0.0199
dMRI	dMRI522	EUR	Ensemble-ARM/Ensemble-ARM-pseudo	0.0221	0.0162
dMRI	dMRI522	EUR	PROSPER-Single/PROSPER-Single-pseudo	0.0105757	0.014726
dMRI	dMRI522	EUR	PROSPER/PROSPER-pseudo	0.0105079	0.012525
dMRI	dMRI522	EAS	PROSPER-Single/PROSPER-Single-pseudo	8.11277289247282e-05	0.00263384
dMRI	dMRI522	EAS	PROSPER/PROSPER-pseudo	3.26135248969992e-05	0.00379787
dMRI	dMRI523	EUR	C+T/C+T-pseudo	0.0136	0.0136
dMRI	dMRI523	EUR	Lassosum2/Lassosum2-pseudo	0.0168	0.019
dMRI	dMRI523	EUR	LDpred2/LDpred2-pseudo	0.0246	0.0208
dMRI	dMRI523	EUR	Ensemble/Ensemble-pseudo	0.022	0.0169
dMRI	dMRI523	EUR	Ensemble-ARM/Ensemble-ARM-pseudo	0.022	0.0203
dMRI	dMRI523	EUR	PROSPER-Single/PROSPER-Single-pseudo	0.0181547	0.0181547
dMRI	dMRI523	EUR	PROSPER/PROSPER-pseudo	0.0136541	0.0164956
dMRI	dMRI523	EAS	PROSPER-Single/PROSPER-Single-pseudo	0.00453418	0.0126036
dMRI	dMRI523	EAS	PROSPER/PROSPER-pseudo	0.00531028	0.0131299
dMRI	dMRI524	EUR	C+T/C+T-pseudo	0.0199	0.0135
dMRI	dMRI524	EUR	Lassosum2/Lassosum2-pseudo	0.0303	0.0327
dMRI	dMRI524	EUR	LDpred2/LDpred2-pseudo	0.0406	0.0393
dMRI	dMRI524	EUR	Ensemble/Ensemble-pseudo	0.0433	0.0217
dMRI	dMRI524	EUR	Ensemble-ARM/Ensemble-ARM-pseudo	0.0433	0.0265
dMRI	dMRI524	EUR	PROSPER-Single/PROSPER-Single-pseudo	0.0358919	0.0358919
dMRI	dMRI524	EUR	PROSPER/PROSPER-pseudo	0.0351031	0.0356713
dMRI	dMRI524	EAS	PROSPER-Single/PROSPER-Single-pseudo	0.0337991	0.0395622
dMRI	dMRI524	EAS	PROSPER/PROSPER-pseudo	0.0272991	0.0387669
dMRI	dMRI525	EUR	C+T/C+T-pseudo	0.0249	0.0229
dMRI	dMRI525	EUR	Lassosum2/Lassosum2-pseudo	0.0382	0.0382
dMRI	dMRI525	EUR	LDpred2/LDpred2-pseudo	0.0587	0.056
dMRI	dMRI525	EUR	Ensemble/Ensemble-pseudo	0.0574	0.0555
dMRI	dMRI525	EUR	Ensemble-ARM/Ensemble-ARM-pseudo	0.0574	0.0508
dMRI	dMRI525	EUR	PROSPER-Single/PROSPER-Single-pseudo	0.0510746	0.0510746
dMRI	dMRI525	EUR	PROSPER/PROSPER-pseudo	0.0445373	0.0476634
dMRI	dMRI525	EAS	PROSPER-Single/PROSPER-Single-pseudo	0.0821332	0.0761347
dMRI	dMRI525	EAS	PROSPER/PROSPER-pseudo	0.0849406	0.0789159
dMRI	dMRI526	EUR	C+T/C+T-pseudo	0.0184	0.0201
dMRI	dMRI526	EUR	Lassosum2/Lassosum2-pseudo	0.0424	0.0494
dMRI	dMRI526	EUR	LDpred2/LDpred2-pseudo	0.0554	0.0573
dMRI	dMRI526	EUR	Ensemble/Ensemble-pseudo	0.0537	0.0562
dMRI	dMRI526	EUR	Ensemble-ARM/Ensemble-ARM-pseudo	0.0537	0.0487
dMRI	dMRI526	EUR	PROSPER-Single/PROSPER-Single-pseudo	0.0469037	0.0469037
dMRI	dMRI526	EUR	PROSPER/PROSPER-pseudo	0.049901	0.0456453
dMRI	dMRI526	EAS	PROSPER-Single/PROSPER-Single-pseudo	0.0526843	0.0411334
dMRI	dMRI526	EAS	PROSPER/PROSPER-pseudo	0.04103	0.0341965
dMRI	dMRI527	EUR	C+T/C+T-pseudo	0.0137	0.0151
dMRI	dMRI527	EUR	Lassosum2/Lassosum2-pseudo	0.0273	0.0247
dMRI	dMRI527	EUR	LDpred2/LDpred2-pseudo	0.0356	0.0356
dMRI	dMRI527	EUR	Ensemble/Ensemble-pseudo	0.0333	0.0354
dMRI	dMRI527	EUR	Ensemble-ARM/Ensemble-ARM-pseudo	0.0333	0.0302
dMRI	dMRI528	EUR	C+T/C+T-pseudo	0.0248	0.0248
dMRI	dMRI528	EUR	Lassosum2/Lassosum2-pseudo	0.0319	0.0319
dMRI	dMRI528	EUR	LDpred2/LDpred2-pseudo	0.0405	0.0439
dMRI	dMRI528	EUR	Ensemble/Ensemble-pseudo	0.0374	0.0423
dMRI	dMRI528	EUR	Ensemble-ARM/Ensemble-ARM-pseudo	0.0374	0.0364
dMRI	dMRI529	EUR	C+T/C+T-pseudo	0.019	0.0244
dMRI	dMRI529	EUR	Lassosum2/Lassosum2-pseudo	0.0157	0.0157
dMRI	dMRI529	EUR	LDpred2/LDpred2-pseudo	0.0322	0.0322
dMRI	dMRI529	EUR	Ensemble/Ensemble-pseudo	0.0329	0.0345
dMRI	dMRI529	EUR	Ensemble-ARM/Ensemble-ARM-pseudo	0.0329	0.0313
dMRI	dMRI530	EUR	C+T/C+T-pseudo	0.00152	0.0035
dMRI	dMRI530	EUR	Lassosum2/Lassosum2-pseudo	0.00569	0.00508
dMRI	dMRI530	EUR	LDpred2/LDpred2-pseudo	0.00598	0.00749
dMRI	dMRI530	EUR	Ensemble/Ensemble-pseudo	0.00413	0.00464
dMRI	dMRI530	EUR	Ensemble-ARM/Ensemble-ARM-pseudo	0.00413	0.00565
dMRI	dMRI531	EUR	C+T/C+T-pseudo	0.0067	0.00116
dMRI	dMRI531	EUR	Lassosum2/Lassosum2-pseudo	0.00728	0.000772
dMRI	dMRI531	EUR	LDpred2/LDpred2-pseudo	0.00715	0.00716
dMRI	dMRI531	EUR	Ensemble/Ensemble-pseudo	0.00697	0.00636
dMRI	dMRI531	EUR	Ensemble-ARM/Ensemble-ARM-pseudo	0.00697	0.0019
dMRI	dMRI532	EUR	C+T/C+T-pseudo	0.000205	0.00489
dMRI	dMRI532	EUR	Lassosum2/Lassosum2-pseudo	3.99e-05	0.00864
dMRI	dMRI532	EUR	LDpred2/LDpred2-pseudo	0.00729	0.00976
dMRI	dMRI532	EUR	Ensemble/Ensemble-pseudo	0.00265	0.00695
dMRI	dMRI532	EUR	Ensemble-ARM/Ensemble-ARM-pseudo	0.00265	0.00963
dMRI	dMRI533	EUR	C+T/C+T-pseudo	0.0125	0.0182
dMRI	dMRI533	EUR	Lassosum2/Lassosum2-pseudo	0.0198	0.0168
dMRI	dMRI533	EUR	LDpred2/LDpred2-pseudo	0.0199	0.0195
dMRI	dMRI533	EUR	Ensemble/Ensemble-pseudo	0.0228	0.0204
dMRI	dMRI533	EUR	Ensemble-ARM/Ensemble-ARM-pseudo	0.0228	0.021
dMRI	dMRI534	EUR	C+T/C+T-pseudo	0.00952	0.014
dMRI	dMRI534	EUR	Lassosum2/Lassosum2-pseudo	0.00826	0.0123
dMRI	dMRI534	EUR	LDpred2/LDpred2-pseudo	0.0218	0.0244
dMRI	dMRI534	EUR	Ensemble/Ensemble-pseudo	0.0172	0.0254
dMRI	dMRI534	EUR	Ensemble-ARM/Ensemble-ARM-pseudo	0.0172	0.023
dMRI	dMRI535	EUR	C+T/C+T-pseudo	0.0261	0.0308
dMRI	dMRI535	EUR	Lassosum2/Lassosum2-pseudo	0.0433	0.0508
dMRI	dMRI535	EUR	LDpred2/LDpred2-pseudo	0.0595	0.0595
dMRI	dMRI535	EUR	Ensemble/Ensemble-pseudo	0.0645	0.0488
dMRI	dMRI535	EUR	Ensemble-ARM/Ensemble-ARM-pseudo	0.0645	0.0464
dMRI	dMRI536	EUR	C+T/C+T-pseudo	0.0299	0.0219
dMRI	dMRI536	EUR	Lassosum2/Lassosum2-pseudo	0.0433	0.0433
dMRI	dMRI536	EUR	LDpred2/LDpred2-pseudo	0.0626	0.0565
dMRI	dMRI536	EUR	Ensemble/Ensemble-pseudo	0.0621	0.058
dMRI	dMRI536	EUR	Ensemble-ARM/Ensemble-ARM-pseudo	0.0621	0.0389
dMRI	dMRI537	EUR	C+T/C+T-pseudo	0.0117	0.00888
dMRI	dMRI537	EUR	Lassosum2/Lassosum2-pseudo	0.0315	0.0191
dMRI	dMRI537	EUR	LDpred2/LDpred2-pseudo	0.0376	0.0374
dMRI	dMRI537	EUR	Ensemble/Ensemble-pseudo	0.0363	0.0354
dMRI	dMRI537	EUR	Ensemble-ARM/Ensemble-ARM-pseudo	0.0363	0.0309
dMRI	dMRI538	EUR	C+T/C+T-pseudo	0.0281	0.0111
dMRI	dMRI538	EUR	Lassosum2/Lassosum2-pseudo	0.0379	0.0379
dMRI	dMRI538	EUR	LDpred2/LDpred2-pseudo	0.0506	0.0506
dMRI	dMRI538	EUR	Ensemble/Ensemble-pseudo	0.0516	0.039
dMRI	dMRI538	EUR	Ensemble-ARM/Ensemble-ARM-pseudo	0.0516	0.0493
dMRI	dMRI539	EUR	C+T/C+T-pseudo	0.0102	0.00706
dMRI	dMRI539	EUR	Lassosum2/Lassosum2-pseudo	0.02	0.0201
dMRI	dMRI539	EUR	LDpred2/LDpred2-pseudo	0.0303	0.0333
dMRI	dMRI539	EUR	Ensemble/Ensemble-pseudo	0.0278	0.0313
dMRI	dMRI539	EUR	Ensemble-ARM/Ensemble-ARM-pseudo	0.0278	0.022
dMRI	dMRI540	EUR	C+T/C+T-pseudo	0.0251	0.0279
dMRI	dMRI540	EUR	Lassosum2/Lassosum2-pseudo	0.0382	0.0341
dMRI	dMRI540	EUR	LDpred2/LDpred2-pseudo	0.0612	0.0612
dMRI	dMRI540	EUR	Ensemble/Ensemble-pseudo	0.0616	0.0514
dMRI	dMRI540	EUR	Ensemble-ARM/Ensemble-ARM-pseudo	0.0616	0.0563
dMRI	dMRI541	EUR	C+T/C+T-pseudo	0.0159	0.00529
dMRI	dMRI541	EUR	Lassosum2/Lassosum2-pseudo	0.0183	0.0125
dMRI	dMRI541	EUR	LDpred2/LDpred2-pseudo	0.0325	0.0296
dMRI	dMRI541	EUR	Ensemble/Ensemble-pseudo	0.0309	0.019
dMRI	dMRI541	EUR	Ensemble-ARM/Ensemble-ARM-pseudo	0.0309	0.0172
dMRI	dMRI542	EUR	C+T/C+T-pseudo	0.00404	0.0288
dMRI	dMRI542	EUR	Lassosum2/Lassosum2-pseudo	0.0322	0.0287
dMRI	dMRI542	EUR	LDpred2/LDpred2-pseudo	0.0395	0.0395
dMRI	dMRI542	EUR	Ensemble/Ensemble-pseudo	0.0325	0.0441
dMRI	dMRI542	EUR	Ensemble-ARM/Ensemble-ARM-pseudo	0.0325	0.0421
dMRI	dMRI543	EUR	C+T/C+T-pseudo	0.0267	0.0181
dMRI	dMRI543	EUR	Lassosum2/Lassosum2-pseudo	0.0313	0.0319
dMRI	dMRI543	EUR	LDpred2/LDpred2-pseudo	0.0433	0.0447
dMRI	dMRI543	EUR	Ensemble/Ensemble-pseudo	0.0365	0.0257
dMRI	dMRI543	EUR	Ensemble-ARM/Ensemble-ARM-pseudo	0.0365	0.0318
dMRI	dMRI544	EUR	C+T/C+T-pseudo	0.0303	0.0188
dMRI	dMRI544	EUR	Lassosum2/Lassosum2-pseudo	0.0336	0.0183
dMRI	dMRI544	EUR	LDpred2/LDpred2-pseudo	0.0401	0.0401
dMRI	dMRI544	EUR	Ensemble/Ensemble-pseudo	0.0452	0.0396
dMRI	dMRI544	EUR	Ensemble-ARM/Ensemble-ARM-pseudo	0.0452	0.0318
dMRI	dMRI545	EUR	C+T/C+T-pseudo	0.0211	0.00789
dMRI	dMRI545	EUR	Lassosum2/Lassosum2-pseudo	0.016	0.016
dMRI	dMRI545	EUR	LDpred2/LDpred2-pseudo	0.0457	0.0355
dMRI	dMRI545	EUR	Ensemble/Ensemble-pseudo	0.0412	0.0338
dMRI	dMRI545	EUR	Ensemble-ARM/Ensemble-ARM-pseudo	0.0412	0.0175
dMRI	dMRI546	EUR	C+T/C+T-pseudo	0.0227	0.0181
dMRI	dMRI546	EUR	Lassosum2/Lassosum2-pseudo	0.0232	0.0198
dMRI	dMRI546	EUR	LDpred2/LDpred2-pseudo	0.0481	0.0387
dMRI	dMRI546	EUR	Ensemble/Ensemble-pseudo	0.0455	0.0387
dMRI	dMRI546	EUR	Ensemble-ARM/Ensemble-ARM-pseudo	0.0455	0.0308
dMRI	dMRI547	EUR	C+T/C+T-pseudo	0.00532	0.0021
dMRI	dMRI547	EUR	Lassosum2/Lassosum2-pseudo	0.00507	0.00624
dMRI	dMRI547	EUR	LDpred2/LDpred2-pseudo	0.0119	0.0125
dMRI	dMRI547	EUR	Ensemble/Ensemble-pseudo	0.0117	0.00836
dMRI	dMRI547	EUR	Ensemble-ARM/Ensemble-ARM-pseudo	0.0117	0.00533
dMRI	dMRI548	EUR	C+T/C+T-pseudo	0.00475	0.000315
dMRI	dMRI548	EUR	Lassosum2/Lassosum2-pseudo	0.00386	0.00194
dMRI	dMRI548	EUR	LDpred2/LDpred2-pseudo	0.0121	0.0121
dMRI	dMRI548	EUR	Ensemble/Ensemble-pseudo	0.012	0.000683
dMRI	dMRI548	EUR	Ensemble-ARM/Ensemble-ARM-pseudo	0.012	0.00183
dMRI	dMRI549	EUR	C+T/C+T-pseudo	0.00731	0.0102
dMRI	dMRI549	EUR	Lassosum2/Lassosum2-pseudo	0.0161	0.0191
dMRI	dMRI549	EUR	LDpred2/LDpred2-pseudo	0.0166	0.0338
dMRI	dMRI549	EUR	Ensemble/Ensemble-pseudo	0.0158	0.0321
dMRI	dMRI549	EUR	Ensemble-ARM/Ensemble-ARM-pseudo	0.0158	0.0281
dMRI	dMRI550	EUR	C+T/C+T-pseudo	0.0125	0.0199
dMRI	dMRI550	EUR	Lassosum2/Lassosum2-pseudo	0.0204	0.0255
dMRI	dMRI550	EUR	LDpred2/LDpred2-pseudo	0.0409	0.0491
dMRI	dMRI550	EUR	Ensemble/Ensemble-pseudo	0.0357	0.0506
dMRI	dMRI550	EUR	Ensemble-ARM/Ensemble-ARM-pseudo	0.0357	0.044
dMRI	dMRI551	EUR	C+T/C+T-pseudo	0.00802	0.00802
dMRI	dMRI551	EUR	Lassosum2/Lassosum2-pseudo	0.0137	0.0128
dMRI	dMRI551	EUR	LDpred2/LDpred2-pseudo	0.025	0.0294
dMRI	dMRI551	EUR	Ensemble/Ensemble-pseudo	0.0224	0.0272
dMRI	dMRI551	EUR	Ensemble-ARM/Ensemble-ARM-pseudo	0.0224	0.0167
dMRI	dMRI552	EUR	C+T/C+T-pseudo	0.0481	0.0481
dMRI	dMRI552	EUR	Lassosum2/Lassosum2-pseudo	0.0669	0.0765
dMRI	dMRI552	EUR	LDpred2/LDpred2-pseudo	0.101	0.103
dMRI	dMRI552	EUR	Ensemble/Ensemble-pseudo	0.0968	0.0909
dMRI	dMRI552	EUR	Ensemble-ARM/Ensemble-ARM-pseudo	0.0968	0.0948
dMRI	dMRI553	EUR	C+T/C+T-pseudo	0.0388	0.0466
dMRI	dMRI553	EUR	Lassosum2/Lassosum2-pseudo	0.0648	0.0775
dMRI	dMRI553	EUR	LDpred2/LDpred2-pseudo	0.0917	0.0957
dMRI	dMRI553	EUR	Ensemble/Ensemble-pseudo	0.0849	0.0945
dMRI	dMRI553	EUR	Ensemble-ARM/Ensemble-ARM-pseudo	0.0849	0.0856
dMRI	dMRI554	EUR	C+T/C+T-pseudo	0.0276	0.0353
dMRI	dMRI554	EUR	Lassosum2/Lassosum2-pseudo	0.0221	0.0476
dMRI	dMRI554	EUR	LDpred2/LDpred2-pseudo	0.0715	0.0703
dMRI	dMRI554	EUR	Ensemble/Ensemble-pseudo	0.0622	0.0673
dMRI	dMRI554	EUR	Ensemble-ARM/Ensemble-ARM-pseudo	0.0622	0.0625
dMRI	dMRI555	EUR	C+T/C+T-pseudo	0.0368	0.0202
dMRI	dMRI555	EUR	Lassosum2/Lassosum2-pseudo	0.046	0.047
dMRI	dMRI555	EUR	LDpred2/LDpred2-pseudo	0.0717	0.0697
dMRI	dMRI555	EUR	Ensemble/Ensemble-pseudo	0.0706	0.0692
dMRI	dMRI555	EUR	Ensemble-ARM/Ensemble-ARM-pseudo	0.0706	0.0499
dMRI	dMRI556	EUR	C+T/C+T-pseudo	0.0112	0.0301
dMRI	dMRI556	EUR	Lassosum2/Lassosum2-pseudo	0.029	0.0376
dMRI	dMRI556	EUR	LDpred2/LDpred2-pseudo	0.0465	0.0506
dMRI	dMRI556	EUR	Ensemble/Ensemble-pseudo	0.042	0.0506
dMRI	dMRI556	EUR	Ensemble-ARM/Ensemble-ARM-pseudo	0.042	0.0473
dMRI	dMRI557	EUR	C+T/C+T-pseudo	0.00166	0.000379
dMRI	dMRI557	EUR	Lassosum2/Lassosum2-pseudo	0.000931	0.00112
dMRI	dMRI557	EUR	LDpred2/LDpred2-pseudo	0.000486	0.000448
dMRI	dMRI557	EUR	Ensemble/Ensemble-pseudo	0.00045	6e-04
dMRI	dMRI557	EUR	Ensemble-ARM/Ensemble-ARM-pseudo	0.00045	0.000997
dMRI	dMRI558	EUR	C+T/C+T-pseudo	0.000964	0.000833
dMRI	dMRI558	EUR	Lassosum2/Lassosum2-pseudo	0.000258	0.002
dMRI	dMRI558	EUR	LDpred2/LDpred2-pseudo	0.0029	0.00262
dMRI	dMRI558	EUR	Ensemble/Ensemble-pseudo	0.00232	9.54e-06
dMRI	dMRI558	EUR	Ensemble-ARM/Ensemble-ARM-pseudo	0.00232	0.00201
dMRI	dMRI559	EUR	C+T/C+T-pseudo	0.00355	0.00157
dMRI	dMRI559	EUR	Lassosum2/Lassosum2-pseudo	0.00555	0.00346
dMRI	dMRI559	EUR	LDpred2/LDpred2-pseudo	0.00254	0.0036
dMRI	dMRI559	EUR	Ensemble/Ensemble-pseudo	0.00494	0.00197
dMRI	dMRI559	EUR	Ensemble-ARM/Ensemble-ARM-pseudo	0.00494	0.00366
dMRI	dMRI560	EUR	C+T/C+T-pseudo	0.0163	0.0119
dMRI	dMRI560	EUR	Lassosum2/Lassosum2-pseudo	0.0216	0.0192
dMRI	dMRI560	EUR	LDpred2/LDpred2-pseudo	0.0241	0.025
dMRI	dMRI560	EUR	Ensemble/Ensemble-pseudo	0.0246	0.0145
dMRI	dMRI560	EUR	Ensemble-ARM/Ensemble-ARM-pseudo	0.0246	0.0187
dMRI	dMRI561	EUR	C+T/C+T-pseudo	0.0124	0.0124
dMRI	dMRI561	EUR	Lassosum2/Lassosum2-pseudo	0.0224	0.0242
dMRI	dMRI561	EUR	LDpred2/LDpred2-pseudo	0.0296	0.0283
dMRI	dMRI561	EUR	Ensemble/Ensemble-pseudo	0.0289	0.0193
dMRI	dMRI561	EUR	Ensemble-ARM/Ensemble-ARM-pseudo	0.0289	0.0236
dMRI	dMRI562	EUR	C+T/C+T-pseudo	0.0295	0.0299
dMRI	dMRI562	EUR	Lassosum2/Lassosum2-pseudo	0.0582	0.0438
dMRI	dMRI562	EUR	LDpred2/LDpred2-pseudo	0.0647	0.0665
dMRI	dMRI562	EUR	Ensemble/Ensemble-pseudo	0.0665	0.0642
dMRI	dMRI562	EUR	Ensemble-ARM/Ensemble-ARM-pseudo	0.0665	0.0567
dMRI	dMRI563	EUR	C+T/C+T-pseudo	0.0405	0.0405
dMRI	dMRI563	EUR	Lassosum2/Lassosum2-pseudo	0.0621	0.0579
dMRI	dMRI563	EUR	LDpred2/LDpred2-pseudo	0.0754	0.0697
dMRI	dMRI563	EUR	Ensemble/Ensemble-pseudo	0.0753	0.0717
dMRI	dMRI563	EUR	Ensemble-ARM/Ensemble-ARM-pseudo	0.0753	0.0642
dMRI	dMRI564	EUR	C+T/C+T-pseudo	0.0133	0.0133
dMRI	dMRI564	EUR	Lassosum2/Lassosum2-pseudo	0.0237	0.0259
dMRI	dMRI564	EUR	LDpred2/LDpred2-pseudo	0.0372	0.046
dMRI	dMRI564	EUR	Ensemble/Ensemble-pseudo	0.0338	0.0442
dMRI	dMRI564	EUR	Ensemble-ARM/Ensemble-ARM-pseudo	0.0338	0.0357
dMRI	dMRI565	EUR	C+T/C+T-pseudo	0.00708	0.0318
dMRI	dMRI565	EUR	Lassosum2/Lassosum2-pseudo	0.0133	0.0353
dMRI	dMRI565	EUR	LDpred2/LDpred2-pseudo	0.0524	0.0524
dMRI	dMRI565	EUR	Ensemble/Ensemble-pseudo	0.044	0.0438
dMRI	dMRI565	EUR	Ensemble-ARM/Ensemble-ARM-pseudo	0.044	0.044
dMRI	dMRI566	EUR	C+T/C+T-pseudo	0.024	0.00948
dMRI	dMRI566	EUR	Lassosum2/Lassosum2-pseudo	0.0276	0.0164
dMRI	dMRI566	EUR	LDpred2/LDpred2-pseudo	0.0314	0.027
dMRI	dMRI566	EUR	Ensemble/Ensemble-pseudo	0.0322	0.0215
dMRI	dMRI566	EUR	Ensemble-ARM/Ensemble-ARM-pseudo	0.0322	0.0187
dMRI	dMRI567	EUR	C+T/C+T-pseudo	0.0363	0.0321
dMRI	dMRI567	EUR	Lassosum2/Lassosum2-pseudo	0.0357	0.0471
dMRI	dMRI567	EUR	LDpred2/LDpred2-pseudo	0.0672	0.0661
dMRI	dMRI567	EUR	Ensemble/Ensemble-pseudo	0.0639	0.0661
dMRI	dMRI567	EUR	Ensemble-ARM/Ensemble-ARM-pseudo	0.0639	0.0602
dMRI	dMRI568	EUR	C+T/C+T-pseudo	0.00797	0.0246
dMRI	dMRI568	EUR	Lassosum2/Lassosum2-pseudo	0.0183	0.0216
dMRI	dMRI568	EUR	LDpred2/LDpred2-pseudo	0.0232	0.0296
dMRI	dMRI568	EUR	Ensemble/Ensemble-pseudo	0.0259	0.0351
dMRI	dMRI568	EUR	Ensemble-ARM/Ensemble-ARM-pseudo	0.0259	0.034
dMRI	dMRI569	EUR	C+T/C+T-pseudo	0.0117	0.0192
dMRI	dMRI569	EUR	Lassosum2/Lassosum2-pseudo	0.0245	0.0191
dMRI	dMRI569	EUR	LDpred2/LDpred2-pseudo	0.0311	0.0232
dMRI	dMRI569	EUR	Ensemble/Ensemble-pseudo	0.0313	0.0282
dMRI	dMRI569	EUR	Ensemble-ARM/Ensemble-ARM-pseudo	0.0313	0.0291
dMRI	dMRI570	EUR	C+T/C+T-pseudo	0.0242	0.0106
dMRI	dMRI570	EUR	Lassosum2/Lassosum2-pseudo	0.0299	0.0295
dMRI	dMRI570	EUR	LDpred2/LDpred2-pseudo	0.0379	0.038
dMRI	dMRI570	EUR	Ensemble/Ensemble-pseudo	0.0375	0.0307
dMRI	dMRI570	EUR	Ensemble-ARM/Ensemble-ARM-pseudo	0.0375	0.0361
dMRI	dMRI571	EUR	C+T/C+T-pseudo	0.0327	0.0222
dMRI	dMRI571	EUR	Lassosum2/Lassosum2-pseudo	0.0463	0.0421
dMRI	dMRI571	EUR	LDpred2/LDpred2-pseudo	0.0569	0.0567
dMRI	dMRI571	EUR	Ensemble/Ensemble-pseudo	0.0546	0.048
dMRI	dMRI571	EUR	Ensemble-ARM/Ensemble-ARM-pseudo	0.0546	0.0569
dMRI	dMRI572	EUR	C+T/C+T-pseudo	0.0154	0.0225
dMRI	dMRI572	EUR	Lassosum2/Lassosum2-pseudo	0.0262	0.0261
dMRI	dMRI572	EUR	LDpred2/LDpred2-pseudo	0.0489	0.0481
dMRI	dMRI572	EUR	Ensemble/Ensemble-pseudo	0.0463	0.0491
dMRI	dMRI572	EUR	Ensemble-ARM/Ensemble-ARM-pseudo	0.0463	0.0434
dMRI	dMRI573	EUR	C+T/C+T-pseudo	0.015	0.00484
dMRI	dMRI573	EUR	Lassosum2/Lassosum2-pseudo	0.0303	0.0243
dMRI	dMRI573	EUR	LDpred2/LDpred2-pseudo	0.0491	0.0491
dMRI	dMRI573	EUR	Ensemble/Ensemble-pseudo	0.0502	0.0491
dMRI	dMRI573	EUR	Ensemble-ARM/Ensemble-ARM-pseudo	0.0502	0.0268
dMRI	dMRI574	EUR	C+T/C+T-pseudo	0.0106	0.00044
dMRI	dMRI574	EUR	Lassosum2/Lassosum2-pseudo	0.00416	0.00926
dMRI	dMRI574	EUR	LDpred2/LDpred2-pseudo	0.0172	0.0225
dMRI	dMRI574	EUR	Ensemble/Ensemble-pseudo	0.0167	0.00758
dMRI	dMRI574	EUR	Ensemble-ARM/Ensemble-ARM-pseudo	0.0167	0.0144
dMRI	dMRI575	EUR	C+T/C+T-pseudo	0.00187	4.2e-06
dMRI	dMRI575	EUR	Lassosum2/Lassosum2-pseudo	2.52e-06	0.00163
dMRI	dMRI575	EUR	LDpred2/LDpred2-pseudo	0.00719	0.00703
dMRI	dMRI575	EUR	Ensemble/Ensemble-pseudo	0.0106	0.000386
dMRI	dMRI575	EUR	Ensemble-ARM/Ensemble-ARM-pseudo	0.0106	0.00072
dMRI	dMRI576	EUR	C+T/C+T-pseudo	0.000336	0.00535
dMRI	dMRI576	EUR	Lassosum2/Lassosum2-pseudo	0.00271	0.00721
dMRI	dMRI576	EUR	LDpred2/LDpred2-pseudo	0.00426	0.00692
dMRI	dMRI576	EUR	Ensemble/Ensemble-pseudo	0.00509	0.00843
dMRI	dMRI576	EUR	Ensemble-ARM/Ensemble-ARM-pseudo	0.00509	0.00935
dMRI	dMRI577	EUR	C+T/C+T-pseudo	0.00614	0.0325
dMRI	dMRI577	EUR	Lassosum2/Lassosum2-pseudo	0.0181	0.0478
dMRI	dMRI577	EUR	LDpred2/LDpred2-pseudo	0.0366	0.0438
dMRI	dMRI577	EUR	Ensemble/Ensemble-pseudo	0.022	0.0443
dMRI	dMRI577	EUR	Ensemble-ARM/Ensemble-ARM-pseudo	0.022	0.0466
dMRI	dMRI578	EUR	C+T/C+T-pseudo	0.00295	0.00295
dMRI	dMRI578	EUR	Lassosum2/Lassosum2-pseudo	0.0168	0.0157
dMRI	dMRI578	EUR	LDpred2/LDpred2-pseudo	0.027	0.0309
dMRI	dMRI578	EUR	Ensemble/Ensemble-pseudo	0.0279	0.0166
dMRI	dMRI578	EUR	Ensemble-ARM/Ensemble-ARM-pseudo	0.0279	0.0131
dMRI	dMRI579	EUR	C+T/C+T-pseudo	0.0494	0.0494
dMRI	dMRI579	EUR	Lassosum2/Lassosum2-pseudo	0.0651	0.0664
dMRI	dMRI579	EUR	LDpred2/LDpred2-pseudo	0.0977	0.0972
dMRI	dMRI579	EUR	Ensemble/Ensemble-pseudo	0.0957	0.0844
dMRI	dMRI579	EUR	Ensemble-ARM/Ensemble-ARM-pseudo	0.0957	0.0885
dMRI	dMRI580	EUR	C+T/C+T-pseudo	0.03	0.0323
dMRI	dMRI580	EUR	Lassosum2/Lassosum2-pseudo	0.0622	0.0537
dMRI	dMRI580	EUR	LDpred2/LDpred2-pseudo	0.0817	0.0817
dMRI	dMRI580	EUR	Ensemble/Ensemble-pseudo	0.0789	0.0801
dMRI	dMRI580	EUR	Ensemble-ARM/Ensemble-ARM-pseudo	0.0789	0.0667
dMRI	dMRI581	EUR	C+T/C+T-pseudo	0.0466	0.034
dMRI	dMRI581	EUR	Lassosum2/Lassosum2-pseudo	0.0599	0.0575
dMRI	dMRI581	EUR	LDpred2/LDpred2-pseudo	0.0865	0.0865
dMRI	dMRI581	EUR	Ensemble/Ensemble-pseudo	0.0897	0.0797
dMRI	dMRI581	EUR	Ensemble-ARM/Ensemble-ARM-pseudo	0.0897	0.0724
dMRI	dMRI582	EUR	C+T/C+T-pseudo	0.0181	0.0181
dMRI	dMRI582	EUR	Lassosum2/Lassosum2-pseudo	0.042	0.0347
dMRI	dMRI582	EUR	LDpred2/LDpred2-pseudo	0.0591	0.0591
dMRI	dMRI582	EUR	Ensemble/Ensemble-pseudo	0.0543	0.0591
dMRI	dMRI582	EUR	Ensemble-ARM/Ensemble-ARM-pseudo	0.0543	0.0462
dMRI	dMRI583	EUR	C+T/C+T-pseudo	0.0315	0.0368
dMRI	dMRI583	EUR	Lassosum2/Lassosum2-pseudo	0.0538	0.0504
dMRI	dMRI583	EUR	LDpred2/LDpred2-pseudo	0.0721	0.0728
dMRI	dMRI583	EUR	Ensemble/Ensemble-pseudo	0.0702	0.0688
dMRI	dMRI583	EUR	Ensemble-ARM/Ensemble-ARM-pseudo	0.0702	0.0685
dMRI	dMRI584	EUR	C+T/C+T-pseudo	0.00112	0.00232
dMRI	dMRI584	EUR	Lassosum2/Lassosum2-pseudo	0.000258	0.00104
dMRI	dMRI584	EUR	LDpred2/LDpred2-pseudo	0.0015	0.000786
dMRI	dMRI584	EUR	Ensemble/Ensemble-pseudo	0.00129	0.000875
dMRI	dMRI584	EUR	Ensemble-ARM/Ensemble-ARM-pseudo	0.00129	0.00197
dMRI	dMRI585	EUR	C+T/C+T-pseudo	5.4e-05	0.000293
dMRI	dMRI585	EUR	Lassosum2/Lassosum2-pseudo	1.12e-05	1.12e-05
dMRI	dMRI585	EUR	LDpred2/LDpred2-pseudo	0.00454	0.00455
dMRI	dMRI585	EUR	Ensemble/Ensemble-pseudo	0.00248	0.0041
dMRI	dMRI585	EUR	Ensemble-ARM/Ensemble-ARM-pseudo	0.00248	0.00203
dMRI	dMRI586	EUR	C+T/C+T-pseudo	0.00639	0.00639
dMRI	dMRI586	EUR	Lassosum2/Lassosum2-pseudo	0.00421	4.66e-05
dMRI	dMRI586	EUR	LDpred2/LDpred2-pseudo	7.86e-05	0.00266
dMRI	dMRI586	EUR	Ensemble/Ensemble-pseudo	0.000161	0.00452
dMRI	dMRI586	EUR	Ensemble-ARM/Ensemble-ARM-pseudo	0.000161	0.000943
dMRI	dMRI587	EUR	C+T/C+T-pseudo	0.00374	0.0185
dMRI	dMRI587	EUR	Lassosum2/Lassosum2-pseudo	0.0247	0.0247
dMRI	dMRI587	EUR	LDpred2/LDpred2-pseudo	0.0371	0.0423
dMRI	dMRI587	EUR	Ensemble/Ensemble-pseudo	0.0315	0.024
dMRI	dMRI587	EUR	Ensemble-ARM/Ensemble-ARM-pseudo	0.0315	0.0292
dMRI	dMRI588	EUR	C+T/C+T-pseudo	0.0215	0.0163
dMRI	dMRI588	EUR	Lassosum2/Lassosum2-pseudo	0.0178	0.0178
dMRI	dMRI588	EUR	LDpred2/LDpred2-pseudo	0.0253	0.0258
dMRI	dMRI588	EUR	Ensemble/Ensemble-pseudo	0.0303	0.0275
dMRI	dMRI588	EUR	Ensemble-ARM/Ensemble-ARM-pseudo	0.0303	0.0266
dMRI	dMRI589	EUR	C+T/C+T-pseudo	0.0384	0.0384
dMRI	dMRI589	EUR	Lassosum2/Lassosum2-pseudo	0.0739	0.073
dMRI	dMRI589	EUR	LDpred2/LDpred2-pseudo	0.0812	0.0844
dMRI	dMRI589	EUR	Ensemble/Ensemble-pseudo	0.08	0.0819
dMRI	dMRI589	EUR	Ensemble-ARM/Ensemble-ARM-pseudo	0.08	0.0823
dMRI	dMRI590	EUR	C+T/C+T-pseudo	0.0478	0.0354
dMRI	dMRI590	EUR	Lassosum2/Lassosum2-pseudo	0.0746	0.0746
dMRI	dMRI590	EUR	LDpred2/LDpred2-pseudo	0.0868	0.0793
dMRI	dMRI590	EUR	Ensemble/Ensemble-pseudo	0.086	0.0679
dMRI	dMRI590	EUR	Ensemble-ARM/Ensemble-ARM-pseudo	0.086	0.079
dMRI	dMRI591	EUR	C+T/C+T-pseudo	0.0291	0.0202
dMRI	dMRI591	EUR	Lassosum2/Lassosum2-pseudo	0.0408	0.0408
dMRI	dMRI591	EUR	LDpred2/LDpred2-pseudo	0.0504	0.0502
dMRI	dMRI591	EUR	Ensemble/Ensemble-pseudo	0.0501	0.0485
dMRI	dMRI591	EUR	Ensemble-ARM/Ensemble-ARM-pseudo	0.0501	0.0446
dMRI	dMRI592	EUR	C+T/C+T-pseudo	0.0284	0.0201
dMRI	dMRI592	EUR	Lassosum2/Lassosum2-pseudo	0.0412	0.0385
dMRI	dMRI592	EUR	LDpred2/LDpred2-pseudo	0.052	0.0502
dMRI	dMRI592	EUR	Ensemble/Ensemble-pseudo	0.0501	0.0399
dMRI	dMRI592	EUR	Ensemble-ARM/Ensemble-ARM-pseudo	0.0501	0.0485
dMRI	dMRI593	EUR	C+T/C+T-pseudo	0.0235	0.00973
dMRI	dMRI593	EUR	Lassosum2/Lassosum2-pseudo	0.0232	0.0192
dMRI	dMRI593	EUR	LDpred2/LDpred2-pseudo	0.0299	0.0303
dMRI	dMRI593	EUR	Ensemble/Ensemble-pseudo	0.0306	0.0264
dMRI	dMRI593	EUR	Ensemble-ARM/Ensemble-ARM-pseudo	0.0306	0.0228
dMRI	dMRI594	EUR	C+T/C+T-pseudo	0.0371	0.0259
dMRI	dMRI594	EUR	Lassosum2/Lassosum2-pseudo	0.0291	0.0481
dMRI	dMRI594	EUR	LDpred2/LDpred2-pseudo	0.0578	0.061
dMRI	dMRI594	EUR	Ensemble/Ensemble-pseudo	0.061	0.0605
dMRI	dMRI594	EUR	Ensemble-ARM/Ensemble-ARM-pseudo	0.061	0.0552
dMRI	dMRI595	EUR	C+T/C+T-pseudo	0.0292	0.0292
dMRI	dMRI595	EUR	Lassosum2/Lassosum2-pseudo	0.0582	0.0582
dMRI	dMRI595	EUR	LDpred2/LDpred2-pseudo	0.0689	0.0744
dMRI	dMRI595	EUR	Ensemble/Ensemble-pseudo	0.0658	0.0696
dMRI	dMRI595	EUR	Ensemble-ARM/Ensemble-ARM-pseudo	0.0658	0.0631
dMRI	dMRI596	EUR	C+T/C+T-pseudo	0.0471	0.0436
dMRI	dMRI596	EUR	Lassosum2/Lassosum2-pseudo	0.0731	0.0614
dMRI	dMRI596	EUR	LDpred2/LDpred2-pseudo	0.0876	0.0876
dMRI	dMRI596	EUR	Ensemble/Ensemble-pseudo	0.0884	0.0855
dMRI	dMRI596	EUR	Ensemble-ARM/Ensemble-ARM-pseudo	0.0884	0.0769
dMRI	dMRI597	EUR	C+T/C+T-pseudo	0.0401	0.0401
dMRI	dMRI597	EUR	Lassosum2/Lassosum2-pseudo	0.068	0.0663
dMRI	dMRI597	EUR	LDpred2/LDpred2-pseudo	0.0834	0.0899
dMRI	dMRI597	EUR	Ensemble/Ensemble-pseudo	0.0812	0.0871
dMRI	dMRI597	EUR	Ensemble-ARM/Ensemble-ARM-pseudo	0.0812	0.0788
dMRI	dMRI598	EUR	C+T/C+T-pseudo	0.0429	0.0429
dMRI	dMRI598	EUR	Lassosum2/Lassosum2-pseudo	0.0813	0.0713
dMRI	dMRI598	EUR	LDpred2/LDpred2-pseudo	0.104	0.104
dMRI	dMRI598	EUR	Ensemble/Ensemble-pseudo	0.0994	0.0986
dMRI	dMRI598	EUR	Ensemble-ARM/Ensemble-ARM-pseudo	0.0994	0.0861
dMRI	dMRI599	EUR	C+T/C+T-pseudo	0.0588	0.0574
dMRI	dMRI599	EUR	Lassosum2/Lassosum2-pseudo	0.0698	0.0784
dMRI	dMRI599	EUR	LDpred2/LDpred2-pseudo	0.0985	0.096
dMRI	dMRI599	EUR	Ensemble/Ensemble-pseudo	0.0995	0.0941
dMRI	dMRI599	EUR	Ensemble-ARM/Ensemble-ARM-pseudo	0.0995	0.0918
dMRI	dMRI600	EUR	C+T/C+T-pseudo	0.0611	0.0611
dMRI	dMRI600	EUR	Lassosum2/Lassosum2-pseudo	0.0844	0.0844
dMRI	dMRI600	EUR	LDpred2/LDpred2-pseudo	0.106	0.106
dMRI	dMRI600	EUR	Ensemble/Ensemble-pseudo	0.106	0.103
dMRI	dMRI600	EUR	Ensemble-ARM/Ensemble-ARM-pseudo	0.106	0.1
dMRI	dMRI601	EUR	C+T/C+T-pseudo	0.0407	0.0409
dMRI	dMRI601	EUR	Lassosum2/Lassosum2-pseudo	0.0579	0.0513
dMRI	dMRI601	EUR	LDpred2/LDpred2-pseudo	0.0655	0.0679
dMRI	dMRI601	EUR	Ensemble/Ensemble-pseudo	0.0666	0.0672
dMRI	dMRI601	EUR	Ensemble-ARM/Ensemble-ARM-pseudo	0.0666	0.0614
dMRI	dMRI602	EUR	C+T/C+T-pseudo	0.0484	0.05
dMRI	dMRI602	EUR	Lassosum2/Lassosum2-pseudo	0.0725	0.0654
dMRI	dMRI602	EUR	LDpred2/LDpred2-pseudo	0.0983	0.102
dMRI	dMRI602	EUR	Ensemble/Ensemble-pseudo	0.0998	0.102
dMRI	dMRI602	EUR	Ensemble-ARM/Ensemble-ARM-pseudo	0.0998	0.0897
dMRI	dMRI603	EUR	C+T/C+T-pseudo	0.0368	0.0245
dMRI	dMRI603	EUR	Lassosum2/Lassosum2-pseudo	0.0473	0.0588
dMRI	dMRI603	EUR	LDpred2/LDpred2-pseudo	0.0819	0.0826
dMRI	dMRI603	EUR	Ensemble/Ensemble-pseudo	0.0784	0.0718
dMRI	dMRI603	EUR	Ensemble-ARM/Ensemble-ARM-pseudo	0.0784	0.073
dMRI	dMRI604	EUR	C+T/C+T-pseudo	0.0433	0.0421
dMRI	dMRI604	EUR	Lassosum2/Lassosum2-pseudo	0.0608	0.067
dMRI	dMRI604	EUR	LDpred2/LDpred2-pseudo	0.0798	0.0809
dMRI	dMRI604	EUR	Ensemble/Ensemble-pseudo	0.0799	0.0801
dMRI	dMRI604	EUR	Ensemble-ARM/Ensemble-ARM-pseudo	0.0799	0.0702
dMRI	dMRI605	EUR	C+T/C+T-pseudo	0.0354	0.0354
dMRI	dMRI605	EUR	Lassosum2/Lassosum2-pseudo	0.0578	0.0535
dMRI	dMRI605	EUR	LDpred2/LDpred2-pseudo	0.0729	0.072
dMRI	dMRI605	EUR	Ensemble/Ensemble-pseudo	0.0726	0.0695
dMRI	dMRI605	EUR	Ensemble-ARM/Ensemble-ARM-pseudo	0.0726	0.0691
dMRI	dMRI606	EUR	C+T/C+T-pseudo	0.0735	0.0735
dMRI	dMRI606	EUR	Lassosum2/Lassosum2-pseudo	0.11	0.124
dMRI	dMRI606	EUR	LDpred2/LDpred2-pseudo	0.153	0.153
dMRI	dMRI606	EUR	Ensemble/Ensemble-pseudo	0.142	0.148
dMRI	dMRI606	EUR	Ensemble-ARM/Ensemble-ARM-pseudo	0.142	0.135
dMRI	dMRI607	EUR	C+T/C+T-pseudo	0.0583	0.065
dMRI	dMRI607	EUR	Lassosum2/Lassosum2-pseudo	0.0984	0.0984
dMRI	dMRI607	EUR	LDpred2/LDpred2-pseudo	0.127	0.122
dMRI	dMRI607	EUR	Ensemble/Ensemble-pseudo	0.122	0.121
dMRI	dMRI607	EUR	Ensemble-ARM/Ensemble-ARM-pseudo	0.122	0.114
dMRI	dMRI608	EUR	C+T/C+T-pseudo	0.057	0.057
dMRI	dMRI608	EUR	Lassosum2/Lassosum2-pseudo	0.0867	0.0917
dMRI	dMRI608	EUR	LDpred2/LDpred2-pseudo	0.12	0.12
dMRI	dMRI608	EUR	Ensemble/Ensemble-pseudo	0.116	0.108
dMRI	dMRI608	EUR	Ensemble-ARM/Ensemble-ARM-pseudo	0.116	0.102
dMRI	dMRI609	EUR	C+T/C+T-pseudo	0.0643	0.0643
dMRI	dMRI609	EUR	Lassosum2/Lassosum2-pseudo	0.0933	0.0933
dMRI	dMRI609	EUR	LDpred2/LDpred2-pseudo	0.108	0.114
dMRI	dMRI609	EUR	Ensemble/Ensemble-pseudo	0.107	0.114
dMRI	dMRI609	EUR	Ensemble-ARM/Ensemble-ARM-pseudo	0.107	0.109
dMRI	dMRI610	EUR	C+T/C+T-pseudo	0.0488	0.0617
dMRI	dMRI610	EUR	Lassosum2/Lassosum2-pseudo	0.091	0.0889
dMRI	dMRI610	EUR	LDpred2/LDpred2-pseudo	0.104	0.112
dMRI	dMRI610	EUR	Ensemble/Ensemble-pseudo	0.102	0.114
dMRI	dMRI610	EUR	Ensemble-ARM/Ensemble-ARM-pseudo	0.102	0.11
dMRI	dMRI611	EUR	C+T/C+T-pseudo	0.0473	0.0482
dMRI	dMRI611	EUR	Lassosum2/Lassosum2-pseudo	0.0805	0.0794
dMRI	dMRI611	EUR	LDpred2/LDpred2-pseudo	0.0992	0.0992
dMRI	dMRI611	EUR	Ensemble/Ensemble-pseudo	0.0959	0.0968
dMRI	dMRI611	EUR	Ensemble-ARM/Ensemble-ARM-pseudo	0.0959	0.0821
dMRI	dMRI612	EUR	C+T/C+T-pseudo	0.0287	0.0342
dMRI	dMRI612	EUR	Lassosum2/Lassosum2-pseudo	0.0664	0.0545
dMRI	dMRI612	EUR	LDpred2/LDpred2-pseudo	0.0934	0.0862
dMRI	dMRI612	EUR	Ensemble/Ensemble-pseudo	0.092	0.0833
dMRI	dMRI612	EUR	Ensemble-ARM/Ensemble-ARM-pseudo	0.092	0.0698
dMRI	dMRI613	EUR	C+T/C+T-pseudo	0.0322	0.026
dMRI	dMRI613	EUR	Lassosum2/Lassosum2-pseudo	0.0554	0.0469
dMRI	dMRI613	EUR	LDpred2/LDpred2-pseudo	0.0686	0.0686
dMRI	dMRI613	EUR	Ensemble/Ensemble-pseudo	0.0647	0.0563
dMRI	dMRI613	EUR	Ensemble-ARM/Ensemble-ARM-pseudo	0.0647	0.0594
dMRI	dMRI614	EUR	C+T/C+T-pseudo	0.0567	0.0579
dMRI	dMRI614	EUR	Lassosum2/Lassosum2-pseudo	0.0812	0.082
dMRI	dMRI614	EUR	LDpred2/LDpred2-pseudo	0.0936	0.0961
dMRI	dMRI614	EUR	Ensemble/Ensemble-pseudo	0.0903	0.0983
dMRI	dMRI614	EUR	Ensemble-ARM/Ensemble-ARM-pseudo	0.0903	0.0945
dMRI	dMRI615	EUR	C+T/C+T-pseudo	0.0423	0.0432
dMRI	dMRI615	EUR	Lassosum2/Lassosum2-pseudo	0.0624	0.0592
dMRI	dMRI615	EUR	LDpred2/LDpred2-pseudo	0.0841	0.0841
dMRI	dMRI615	EUR	Ensemble/Ensemble-pseudo	0.0793	0.0799
dMRI	dMRI615	EUR	Ensemble-ARM/Ensemble-ARM-pseudo	0.0793	0.0748
dMRI	dMRI616	EUR	C+T/C+T-pseudo	0.0492	0.0633
dMRI	dMRI616	EUR	Lassosum2/Lassosum2-pseudo	0.0972	0.0895
dMRI	dMRI616	EUR	LDpred2/LDpred2-pseudo	0.114	0.124
dMRI	dMRI616	EUR	Ensemble/Ensemble-pseudo	0.109	0.125
dMRI	dMRI616	EUR	Ensemble-ARM/Ensemble-ARM-pseudo	0.109	0.11
dMRI	dMRI617	EUR	C+T/C+T-pseudo	0.0478	0.0541
dMRI	dMRI617	EUR	Lassosum2/Lassosum2-pseudo	0.0902	0.0848
dMRI	dMRI617	EUR	LDpred2/LDpred2-pseudo	0.111	0.112
dMRI	dMRI617	EUR	Ensemble/Ensemble-pseudo	0.107	0.104
dMRI	dMRI617	EUR	Ensemble-ARM/Ensemble-ARM-pseudo	0.107	0.0988
dMRI	dMRI618	EUR	C+T/C+T-pseudo	0.0416	0.0416
dMRI	dMRI618	EUR	Lassosum2/Lassosum2-pseudo	0.0765	0.0765
dMRI	dMRI618	EUR	LDpred2/LDpred2-pseudo	0.0845	0.0845
dMRI	dMRI618	EUR	Ensemble/Ensemble-pseudo	0.0808	0.0767
dMRI	dMRI618	EUR	Ensemble-ARM/Ensemble-ARM-pseudo	0.0808	0.0784
dMRI	dMRI619	EUR	C+T/C+T-pseudo	0.0369	0.0369
dMRI	dMRI619	EUR	Lassosum2/Lassosum2-pseudo	0.0623	0.0652
dMRI	dMRI619	EUR	LDpred2/LDpred2-pseudo	0.0813	0.0813
dMRI	dMRI619	EUR	Ensemble/Ensemble-pseudo	0.0785	0.0757
dMRI	dMRI619	EUR	Ensemble-ARM/Ensemble-ARM-pseudo	0.0785	0.0718
dMRI	dMRI620	EUR	C+T/C+T-pseudo	0.0632	0.0513
dMRI	dMRI620	EUR	Lassosum2/Lassosum2-pseudo	0.0793	0.0669
dMRI	dMRI620	EUR	LDpred2/LDpred2-pseudo	0.103	0.106
dMRI	dMRI620	EUR	Ensemble/Ensemble-pseudo	0.107	0.104
dMRI	dMRI620	EUR	Ensemble-ARM/Ensemble-ARM-pseudo	0.107	0.0984
dMRI	dMRI621	EUR	C+T/C+T-pseudo	0.0744	0.0744
dMRI	dMRI621	EUR	Lassosum2/Lassosum2-pseudo	0.114	0.105
dMRI	dMRI621	EUR	LDpred2/LDpred2-pseudo	0.121	0.134
dMRI	dMRI621	EUR	Ensemble/Ensemble-pseudo	0.121	0.128
dMRI	dMRI621	EUR	Ensemble-ARM/Ensemble-ARM-pseudo	0.121	0.127
dMRI	dMRI622	EUR	C+T/C+T-pseudo	0.00916	0.00164
dMRI	dMRI622	EUR	Lassosum2/Lassosum2-pseudo	0.0141	0.0049
dMRI	dMRI622	EUR	LDpred2/LDpred2-pseudo	0.0159	0.0144
dMRI	dMRI622	EUR	Ensemble/Ensemble-pseudo	0.0167	0.0038
dMRI	dMRI622	EUR	Ensemble-ARM/Ensemble-ARM-pseudo	0.0167	0.00698
dMRI	dMRI623	EUR	C+T/C+T-pseudo	0.00316	0.000907
dMRI	dMRI623	EUR	Lassosum2/Lassosum2-pseudo	0.00214	0.00972
dMRI	dMRI623	EUR	LDpred2/LDpred2-pseudo	0.00816	0.00816
dMRI	dMRI623	EUR	Ensemble/Ensemble-pseudo	0.00668	0.0049
dMRI	dMRI623	EUR	Ensemble-ARM/Ensemble-ARM-pseudo	0.00668	0.0071
dMRI	dMRI624	EUR	C+T/C+T-pseudo	0.0213	0.0297
dMRI	dMRI624	EUR	Lassosum2/Lassosum2-pseudo	0.0426	0.0418
dMRI	dMRI624	EUR	LDpred2/LDpred2-pseudo	0.0675	0.0655
dMRI	dMRI624	EUR	Ensemble/Ensemble-pseudo	0.065	0.0557
dMRI	dMRI624	EUR	Ensemble-ARM/Ensemble-ARM-pseudo	0.065	0.0488
dMRI	dMRI625	EUR	C+T/C+T-pseudo	0.0171	0.0174
dMRI	dMRI625	EUR	Lassosum2/Lassosum2-pseudo	0.0219	0.0219
dMRI	dMRI625	EUR	LDpred2/LDpred2-pseudo	0.046	0.0484
dMRI	dMRI625	EUR	Ensemble/Ensemble-pseudo	0.0449	0.0339
dMRI	dMRI625	EUR	Ensemble-ARM/Ensemble-ARM-pseudo	0.0449	0.0294
dMRI	dMRI626	EUR	C+T/C+T-pseudo	0.000101	0.000165
dMRI	dMRI626	EUR	Lassosum2/Lassosum2-pseudo	0.000694	0.00373
dMRI	dMRI626	EUR	LDpred2/LDpred2-pseudo	0.0078	0.0078
dMRI	dMRI626	EUR	Ensemble/Ensemble-pseudo	0.00392	0.0033
dMRI	dMRI626	EUR	Ensemble-ARM/Ensemble-ARM-pseudo	0.00392	0.00165
dMRI	dMRI627	EUR	C+T/C+T-pseudo	0.0129	0.0155
dMRI	dMRI627	EUR	Lassosum2/Lassosum2-pseudo	0.0206	0.0173
dMRI	dMRI627	EUR	LDpred2/LDpred2-pseudo	0.0146	0.0174
dMRI	dMRI627	EUR	Ensemble/Ensemble-pseudo	0.0173	0.0202
dMRI	dMRI627	EUR	Ensemble-ARM/Ensemble-ARM-pseudo	0.0173	0.0203
dMRI	dMRI628	EUR	C+T/C+T-pseudo	0.000119	0.00271
dMRI	dMRI628	EUR	Lassosum2/Lassosum2-pseudo	0.0149	0.00691
dMRI	dMRI628	EUR	LDpred2/LDpred2-pseudo	0.0287	0.0309
dMRI	dMRI628	EUR	Ensemble/Ensemble-pseudo	0.0221	0.00788
dMRI	dMRI628	EUR	Ensemble-ARM/Ensemble-ARM-pseudo	0.0221	0.0107
dMRI	dMRI629	EUR	C+T/C+T-pseudo	0.00549	0.000555
dMRI	dMRI629	EUR	Lassosum2/Lassosum2-pseudo	0.00754	0.00401
dMRI	dMRI629	EUR	LDpred2/LDpred2-pseudo	0.00793	0.00412
dMRI	dMRI629	EUR	Ensemble/Ensemble-pseudo	0.00842	0.000914
dMRI	dMRI629	EUR	Ensemble-ARM/Ensemble-ARM-pseudo	0.00842	0.00203
dMRI	dMRI630	EUR	C+T/C+T-pseudo	0.00858	0.0158
dMRI	dMRI630	EUR	Lassosum2/Lassosum2-pseudo	0.0177	0.025
dMRI	dMRI630	EUR	LDpred2/LDpred2-pseudo	0.0221	0.0212
dMRI	dMRI630	EUR	Ensemble/Ensemble-pseudo	0.019	0.0247
dMRI	dMRI630	EUR	Ensemble-ARM/Ensemble-ARM-pseudo	0.019	0.0221
dMRI	dMRI631	EUR	C+T/C+T-pseudo	0.00407	0.00685
dMRI	dMRI631	EUR	Lassosum2/Lassosum2-pseudo	0.0274	0.026
dMRI	dMRI631	EUR	LDpred2/LDpred2-pseudo	0.0292	0.0314
dMRI	dMRI631	EUR	Ensemble/Ensemble-pseudo	0.023	0.0285
dMRI	dMRI631	EUR	Ensemble-ARM/Ensemble-ARM-pseudo	0.023	0.028
dMRI	dMRI632	EUR	C+T/C+T-pseudo	0.016	0.00892
dMRI	dMRI632	EUR	Lassosum2/Lassosum2-pseudo	0.0222	0.0109
dMRI	dMRI632	EUR	LDpred2/LDpred2-pseudo	0.0349	0.0302
dMRI	dMRI632	EUR	Ensemble/Ensemble-pseudo	0.0306	0.0302
dMRI	dMRI632	EUR	Ensemble-ARM/Ensemble-ARM-pseudo	0.0306	0.0176
dMRI	dMRI633	EUR	C+T/C+T-pseudo	0.0279	0.0387
dMRI	dMRI633	EUR	Lassosum2/Lassosum2-pseudo	0.0806	0.0587
dMRI	dMRI633	EUR	LDpred2/LDpred2-pseudo	0.0766	0.0766
dMRI	dMRI633	EUR	Ensemble/Ensemble-pseudo	0.0727	0.0775
dMRI	dMRI633	EUR	Ensemble-ARM/Ensemble-ARM-pseudo	0.0727	0.0623
dMRI	dMRI634	EUR	C+T/C+T-pseudo	0.00675	0.0191
dMRI	dMRI634	EUR	Lassosum2/Lassosum2-pseudo	0.00917	0.0253
dMRI	dMRI634	EUR	LDpred2/LDpred2-pseudo	0.0357	0.0348
dMRI	dMRI634	EUR	Ensemble/Ensemble-pseudo	0.0377	0.0324
dMRI	dMRI634	EUR	Ensemble-ARM/Ensemble-ARM-pseudo	0.0377	0.0313
dMRI	dMRI635	EUR	C+T/C+T-pseudo	0.0122	0.00531
dMRI	dMRI635	EUR	Lassosum2/Lassosum2-pseudo	0.0113	0.0102
dMRI	dMRI635	EUR	LDpred2/LDpred2-pseudo	0.022	0.0216
dMRI	dMRI635	EUR	Ensemble/Ensemble-pseudo	0.0217	0.0145
dMRI	dMRI635	EUR	Ensemble-ARM/Ensemble-ARM-pseudo	0.0217	0.0149
dMRI	dMRI636	EUR	C+T/C+T-pseudo	0.0109	0.0138
dMRI	dMRI636	EUR	Lassosum2/Lassosum2-pseudo	0.0128	0.0121
dMRI	dMRI636	EUR	LDpred2/LDpred2-pseudo	0.0231	0.0224
dMRI	dMRI636	EUR	Ensemble/Ensemble-pseudo	0.0237	0.0267
dMRI	dMRI636	EUR	Ensemble-ARM/Ensemble-ARM-pseudo	0.0237	0.0256
dMRI	dMRI637	EUR	C+T/C+T-pseudo	0.0137	0.0177
dMRI	dMRI637	EUR	Lassosum2/Lassosum2-pseudo	0.0151	0.0151
dMRI	dMRI637	EUR	LDpred2/LDpred2-pseudo	0.023	0.023
dMRI	dMRI637	EUR	Ensemble/Ensemble-pseudo	0.0231	0.0278
dMRI	dMRI637	EUR	Ensemble-ARM/Ensemble-ARM-pseudo	0.0231	0.0262
dMRI	dMRI638	EUR	C+T/C+T-pseudo	0.0107	0.0155
dMRI	dMRI638	EUR	Lassosum2/Lassosum2-pseudo	0.0184	0.0169
dMRI	dMRI638	EUR	LDpred2/LDpred2-pseudo	0.0224	0.0268
dMRI	dMRI638	EUR	Ensemble/Ensemble-pseudo	0.0269	0.0283
dMRI	dMRI638	EUR	Ensemble-ARM/Ensemble-ARM-pseudo	0.0269	0.0225
dMRI	dMRI639	EUR	C+T/C+T-pseudo	0.0123	0.0129
dMRI	dMRI639	EUR	Lassosum2/Lassosum2-pseudo	0.0131	0.0167
dMRI	dMRI639	EUR	LDpred2/LDpred2-pseudo	0.0238	0.0263
dMRI	dMRI639	EUR	Ensemble/Ensemble-pseudo	0.0204	0.0254
dMRI	dMRI639	EUR	Ensemble-ARM/Ensemble-ARM-pseudo	0.0204	0.019
dMRI	dMRI640	EUR	C+T/C+T-pseudo	0.0231	0.0113
dMRI	dMRI640	EUR	Lassosum2/Lassosum2-pseudo	0.0143	0.0206
dMRI	dMRI640	EUR	LDpred2/LDpred2-pseudo	0.0296	0.0296
dMRI	dMRI640	EUR	Ensemble/Ensemble-pseudo	0.0309	0.0316
dMRI	dMRI640	EUR	Ensemble-ARM/Ensemble-ARM-pseudo	0.0309	0.0285
dMRI	dMRI641	EUR	C+T/C+T-pseudo	0.00095	3.76e-05
dMRI	dMRI641	EUR	Lassosum2/Lassosum2-pseudo	0.0038	0.0038
dMRI	dMRI641	EUR	LDpred2/LDpred2-pseudo	0.0108	0.0108
dMRI	dMRI641	EUR	Ensemble/Ensemble-pseudo	0.0109	0.00164
dMRI	dMRI641	EUR	Ensemble-ARM/Ensemble-ARM-pseudo	0.0109	0.00667
dMRI	dMRI642	EUR	C+T/C+T-pseudo	0.000106	3.09e-05
dMRI	dMRI642	EUR	Lassosum2/Lassosum2-pseudo	0.00104	0.00161
dMRI	dMRI642	EUR	LDpred2/LDpred2-pseudo	0.00812	0.00857
dMRI	dMRI642	EUR	Ensemble/Ensemble-pseudo	0.00516	0.00409
dMRI	dMRI642	EUR	Ensemble-ARM/Ensemble-ARM-pseudo	0.00516	0.00509
dMRI	dMRI643	EUR	C+T/C+T-pseudo	0.0249	0.0176
dMRI	dMRI643	EUR	Lassosum2/Lassosum2-pseudo	0.0358	0.0363
dMRI	dMRI643	EUR	LDpred2/LDpred2-pseudo	0.0435	0.0435
dMRI	dMRI643	EUR	Ensemble/Ensemble-pseudo	0.0422	0.0433
dMRI	dMRI643	EUR	Ensemble-ARM/Ensemble-ARM-pseudo	0.0422	0.0395
dMRI	dMRI644	EUR	C+T/C+T-pseudo	0.0212	0.0212
dMRI	dMRI644	EUR	Lassosum2/Lassosum2-pseudo	0.0342	0.0342
dMRI	dMRI644	EUR	LDpred2/LDpred2-pseudo	0.0488	0.0488
dMRI	dMRI644	EUR	Ensemble/Ensemble-pseudo	0.0474	0.0476
dMRI	dMRI644	EUR	Ensemble-ARM/Ensemble-ARM-pseudo	0.0474	0.0356
dMRI	dMRI645	EUR	C+T/C+T-pseudo	0.0406	0.0266
dMRI	dMRI645	EUR	Lassosum2/Lassosum2-pseudo	0.0383	0.0372
dMRI	dMRI645	EUR	LDpred2/LDpred2-pseudo	0.0637	0.0602
dMRI	dMRI645	EUR	Ensemble/Ensemble-pseudo	0.0618	0.0467
dMRI	dMRI645	EUR	Ensemble-ARM/Ensemble-ARM-pseudo	0.0618	0.0422
dMRI	dMRI646	EUR	C+T/C+T-pseudo	0.0304	0.0279
dMRI	dMRI646	EUR	Lassosum2/Lassosum2-pseudo	0.0353	0.0353
dMRI	dMRI646	EUR	LDpred2/LDpred2-pseudo	0.0555	0.0579
dMRI	dMRI646	EUR	Ensemble/Ensemble-pseudo	0.0593	0.0404
dMRI	dMRI646	EUR	Ensemble-ARM/Ensemble-ARM-pseudo	0.0593	0.0433
dMRI	dMRI647	EUR	C+T/C+T-pseudo	0.00415	0.00269
dMRI	dMRI647	EUR	Lassosum2/Lassosum2-pseudo	0.00333	0.00439
dMRI	dMRI647	EUR	LDpred2/LDpred2-pseudo	0.0104	0.00945
dMRI	dMRI647	EUR	Ensemble/Ensemble-pseudo	0.00954	0.00459
dMRI	dMRI647	EUR	Ensemble-ARM/Ensemble-ARM-pseudo	0.00954	0.0072
dMRI	dMRI648	EUR	C+T/C+T-pseudo	0.00288	0.00288
dMRI	dMRI648	EUR	Lassosum2/Lassosum2-pseudo	0.0105	0.0176
dMRI	dMRI648	EUR	LDpred2/LDpred2-pseudo	0.0276	0.0292
dMRI	dMRI648	EUR	Ensemble/Ensemble-pseudo	0.0228	0.00811
dMRI	dMRI648	EUR	Ensemble-ARM/Ensemble-ARM-pseudo	0.0228	0.0204
dMRI	dMRI649	EUR	C+T/C+T-pseudo	0.004	0.00304
dMRI	dMRI649	EUR	Lassosum2/Lassosum2-pseudo	0.0136	0.00427
dMRI	dMRI649	EUR	LDpred2/LDpred2-pseudo	0.0102	0.0107
dMRI	dMRI649	EUR	Ensemble/Ensemble-pseudo	0.0108	0.00953
dMRI	dMRI649	EUR	Ensemble-ARM/Ensemble-ARM-pseudo	0.0108	0.00929
dMRI	dMRI650	EUR	C+T/C+T-pseudo	0.00587	0.00884
dMRI	dMRI650	EUR	Lassosum2/Lassosum2-pseudo	0.00506	0.00326
dMRI	dMRI650	EUR	LDpred2/LDpred2-pseudo	0.0052	0.00526
dMRI	dMRI650	EUR	Ensemble/Ensemble-pseudo	0.00563	0.00915
dMRI	dMRI650	EUR	Ensemble-ARM/Ensemble-ARM-pseudo	0.00563	0.00878
dMRI	dMRI651	EUR	C+T/C+T-pseudo	0.00435	0.00348
dMRI	dMRI651	EUR	Lassosum2/Lassosum2-pseudo	0.00412	0.00331
dMRI	dMRI651	EUR	LDpred2/LDpred2-pseudo	0.00831	0.00831
dMRI	dMRI651	EUR	Ensemble/Ensemble-pseudo	0.00665	0.00771
dMRI	dMRI651	EUR	Ensemble-ARM/Ensemble-ARM-pseudo	0.00665	0.00795
dMRI	dMRI652	EUR	C+T/C+T-pseudo	0.0174	0.0174
dMRI	dMRI652	EUR	Lassosum2/Lassosum2-pseudo	0.0124	0.0166
dMRI	dMRI652	EUR	LDpred2/LDpred2-pseudo	0.014	0.014
dMRI	dMRI652	EUR	Ensemble/Ensemble-pseudo	0.0219	0.0215
dMRI	dMRI652	EUR	Ensemble-ARM/Ensemble-ARM-pseudo	0.0219	0.0202
dMRI	dMRI653	EUR	C+T/C+T-pseudo	0.00433	0.000944
dMRI	dMRI653	EUR	Lassosum2/Lassosum2-pseudo	0.00263	0.00133
dMRI	dMRI653	EUR	LDpred2/LDpred2-pseudo	0.0108	0.0108
dMRI	dMRI653	EUR	Ensemble/Ensemble-pseudo	0.0113	0.00851
dMRI	dMRI653	EUR	Ensemble-ARM/Ensemble-ARM-pseudo	0.0113	0.00788
dMRI	dMRI654	EUR	C+T/C+T-pseudo	0.0195	0.0144
dMRI	dMRI654	EUR	Lassosum2/Lassosum2-pseudo	0.0222	0.0127
dMRI	dMRI654	EUR	LDpred2/LDpred2-pseudo	0.0344	0.0344
dMRI	dMRI654	EUR	Ensemble/Ensemble-pseudo	0.0346	0.0313
dMRI	dMRI654	EUR	Ensemble-ARM/Ensemble-ARM-pseudo	0.0346	0.032
dMRI	dMRI655	EUR	C+T/C+T-pseudo	0.00487	0.00364
dMRI	dMRI655	EUR	Lassosum2/Lassosum2-pseudo	0.00281	0.0029
dMRI	dMRI655	EUR	LDpred2/LDpred2-pseudo	0.00844	0.0102
dMRI	dMRI655	EUR	Ensemble/Ensemble-pseudo	0.00466	0.00386
dMRI	dMRI655	EUR	Ensemble-ARM/Ensemble-ARM-pseudo	0.00466	0.0045
dMRI	dMRI656	EUR	C+T/C+T-pseudo	0.000408	0.000658
dMRI	dMRI656	EUR	Lassosum2/Lassosum2-pseudo	0.00322	0.00354
dMRI	dMRI656	EUR	LDpred2/LDpred2-pseudo	0.003	0.000349
dMRI	dMRI656	EUR	Ensemble/Ensemble-pseudo	0.00196	0.000875
dMRI	dMRI656	EUR	Ensemble-ARM/Ensemble-ARM-pseudo	0.00196	0.00118
dMRI	dMRI657	EUR	C+T/C+T-pseudo	0.00402	0.0027
dMRI	dMRI657	EUR	Lassosum2/Lassosum2-pseudo	0.00962	0.00561
dMRI	dMRI657	EUR	LDpred2/LDpred2-pseudo	0.00476	0.00476
dMRI	dMRI657	EUR	Ensemble/Ensemble-pseudo	0.00572	0.00404
dMRI	dMRI657	EUR	Ensemble-ARM/Ensemble-ARM-pseudo	0.00572	0.00521
dMRI	dMRI658	EUR	C+T/C+T-pseudo	0.00287	0.0027
dMRI	dMRI658	EUR	Lassosum2/Lassosum2-pseudo	0.00838	0.00277
dMRI	dMRI658	EUR	LDpred2/LDpred2-pseudo	0.00388	0.00388
dMRI	dMRI658	EUR	Ensemble/Ensemble-pseudo	0.00555	0.00504
dMRI	dMRI658	EUR	Ensemble-ARM/Ensemble-ARM-pseudo	0.00555	0.00479
dMRI	dMRI659	EUR	C+T/C+T-pseudo	0.0125	0.00964
dMRI	dMRI659	EUR	Lassosum2/Lassosum2-pseudo	0.0193	0.0193
dMRI	dMRI659	EUR	LDpred2/LDpred2-pseudo	0.0345	0.0345
dMRI	dMRI659	EUR	Ensemble/Ensemble-pseudo	0.0287	0.0274
dMRI	dMRI659	EUR	Ensemble-ARM/Ensemble-ARM-pseudo	0.0287	0.0233
dMRI	dMRI660	EUR	C+T/C+T-pseudo	0.00838	0.0106
dMRI	dMRI660	EUR	Lassosum2/Lassosum2-pseudo	0.0107	0.0104
dMRI	dMRI660	EUR	LDpred2/LDpred2-pseudo	0.0158	0.0158
dMRI	dMRI660	EUR	Ensemble/Ensemble-pseudo	0.0166	0.0172
dMRI	dMRI660	EUR	Ensemble-ARM/Ensemble-ARM-pseudo	0.0166	0.0165
dMRI	dMRI661	EUR	C+T/C+T-pseudo	0.00609	0.00753
dMRI	dMRI661	EUR	Lassosum2/Lassosum2-pseudo	0.00627	0.0142
dMRI	dMRI661	EUR	LDpred2/LDpred2-pseudo	0.0205	0.0205
dMRI	dMRI661	EUR	Ensemble/Ensemble-pseudo	0.0193	0.0196
dMRI	dMRI661	EUR	Ensemble-ARM/Ensemble-ARM-pseudo	0.0193	0.0178
dMRI	dMRI662	EUR	C+T/C+T-pseudo	0.0176	0.0259
dMRI	dMRI662	EUR	Lassosum2/Lassosum2-pseudo	0.0389	0.0285
dMRI	dMRI662	EUR	LDpred2/LDpred2-pseudo	0.0501	0.0501
dMRI	dMRI662	EUR	Ensemble/Ensemble-pseudo	0.0483	0.0472
dMRI	dMRI662	EUR	Ensemble-ARM/Ensemble-ARM-pseudo	0.0483	0.0426
dMRI	dMRI663	EUR	C+T/C+T-pseudo	0.0126	0.0228
dMRI	dMRI663	EUR	Lassosum2/Lassosum2-pseudo	0.0119	0.0263
dMRI	dMRI663	EUR	LDpred2/LDpred2-pseudo	0.0426	0.0415
dMRI	dMRI663	EUR	Ensemble/Ensemble-pseudo	0.0328	0.041
dMRI	dMRI663	EUR	Ensemble-ARM/Ensemble-ARM-pseudo	0.0328	0.0382
dMRI	dMRI664	EUR	C+T/C+T-pseudo	0.0168	0.0168
dMRI	dMRI664	EUR	Lassosum2/Lassosum2-pseudo	0.0316	0.0258
dMRI	dMRI664	EUR	LDpred2/LDpred2-pseudo	0.0366	0.0366
dMRI	dMRI664	EUR	Ensemble/Ensemble-pseudo	0.0351	0.0319
dMRI	dMRI664	EUR	Ensemble-ARM/Ensemble-ARM-pseudo	0.0351	0.0305
dMRI	dMRI665	EUR	C+T/C+T-pseudo	0.00208	0.00167
dMRI	dMRI665	EUR	Lassosum2/Lassosum2-pseudo	0.00487	0.00561
dMRI	dMRI665	EUR	LDpred2/LDpred2-pseudo	0.00266	0.00331
dMRI	dMRI665	EUR	Ensemble/Ensemble-pseudo	0.000782	0.00192
dMRI	dMRI665	EUR	Ensemble-ARM/Ensemble-ARM-pseudo	0.000782	0.00385
dMRI	dMRI666	EUR	C+T/C+T-pseudo	0.00591	4.84e-05
dMRI	dMRI666	EUR	Lassosum2/Lassosum2-pseudo	0.00351	0.00127
dMRI	dMRI666	EUR	LDpred2/LDpred2-pseudo	0.00972	0.00951
dMRI	dMRI666	EUR	Ensemble/Ensemble-pseudo	0.012	8.67e-05
dMRI	dMRI666	EUR	Ensemble-ARM/Ensemble-ARM-pseudo	0.012	0.00116
dMRI	dMRI667	EUR	C+T/C+T-pseudo	0.00923	0.00359
dMRI	dMRI667	EUR	Lassosum2/Lassosum2-pseudo	0.00665	0.00427
dMRI	dMRI667	EUR	LDpred2/LDpred2-pseudo	0.00802	0.00891
dMRI	dMRI667	EUR	Ensemble/Ensemble-pseudo	0.0107	0.00375
dMRI	dMRI667	EUR	Ensemble-ARM/Ensemble-ARM-pseudo	0.0107	0.00462
dMRI	dMRI668	EUR	C+T/C+T-pseudo	0.0135	0.0093
dMRI	dMRI668	EUR	Lassosum2/Lassosum2-pseudo	0.00759	0.00859
dMRI	dMRI668	EUR	LDpred2/LDpred2-pseudo	0.0308	0.0308
dMRI	dMRI668	EUR	Ensemble/Ensemble-pseudo	0.0281	0.0317
dMRI	dMRI668	EUR	Ensemble-ARM/Ensemble-ARM-pseudo	0.0281	0.0315
dMRI	dMRI669	EUR	C+T/C+T-pseudo	0.0146	0.0138
dMRI	dMRI669	EUR	Lassosum2/Lassosum2-pseudo	0.0362	0.0198
dMRI	dMRI669	EUR	LDpred2/LDpred2-pseudo	0.0387	0.0494
dMRI	dMRI669	EUR	Ensemble/Ensemble-pseudo	0.0398	0.0301
dMRI	dMRI669	EUR	Ensemble-ARM/Ensemble-ARM-pseudo	0.0398	0.0397
dMRI	dMRI670	EUR	C+T/C+T-pseudo	0.0189	0.0388
dMRI	dMRI670	EUR	Lassosum2/Lassosum2-pseudo	0.0521	0.0447
dMRI	dMRI670	EUR	LDpred2/LDpred2-pseudo	0.0621	0.0621
dMRI	dMRI670	EUR	Ensemble/Ensemble-pseudo	0.0568	0.0617
dMRI	dMRI670	EUR	Ensemble-ARM/Ensemble-ARM-pseudo	0.0568	0.0586
dMRI	dMRI671	EUR	C+T/C+T-pseudo	0.0341	0.0377
dMRI	dMRI671	EUR	Lassosum2/Lassosum2-pseudo	0.0296	0.0325
dMRI	dMRI671	EUR	LDpred2/LDpred2-pseudo	0.0429	0.0429
dMRI	dMRI671	EUR	Ensemble/Ensemble-pseudo	0.0442	0.0453
dMRI	dMRI671	EUR	Ensemble-ARM/Ensemble-ARM-pseudo	0.0442	0.0445
dMRI	dMRI672	EUR	C+T/C+T-pseudo	0.0098	0.00798
dMRI	dMRI672	EUR	Lassosum2/Lassosum2-pseudo	0.0196	0.00981
dMRI	dMRI672	EUR	LDpred2/LDpred2-pseudo	0.0235	0.0235
dMRI	dMRI672	EUR	Ensemble/Ensemble-pseudo	0.0244	0.0164
dMRI	dMRI672	EUR	Ensemble-ARM/Ensemble-ARM-pseudo	0.0244	0.0175
dMRI	dMRI673	EUR	C+T/C+T-pseudo	0.0206	0.0154
dMRI	dMRI673	EUR	Lassosum2/Lassosum2-pseudo	0.0299	0.0209
dMRI	dMRI673	EUR	LDpred2/LDpred2-pseudo	0.0342	0.0345
dMRI	dMRI673	EUR	Ensemble/Ensemble-pseudo	0.035	0.0302
dMRI	dMRI673	EUR	Ensemble-ARM/Ensemble-ARM-pseudo	0.035	0.0314
dMRI	dMRI674	EUR	C+T/C+T-pseudo	0.0061	0.0112
dMRI	dMRI674	EUR	Lassosum2/Lassosum2-pseudo	0.0119	0.0144
dMRI	dMRI674	EUR	LDpred2/LDpred2-pseudo	0.0146	0.0146
dMRI	dMRI674	EUR	Ensemble/Ensemble-pseudo	0.0116	0.017
dMRI	dMRI674	EUR	Ensemble-ARM/Ensemble-ARM-pseudo	0.0116	0.0172
dMRI	dMRI675	EUR	C+T/C+T-pseudo	0.00382	0.00605
dMRI	dMRI675	EUR	Lassosum2/Lassosum2-pseudo	0.00836	0.00744
dMRI	dMRI675	EUR	LDpred2/LDpred2-pseudo	0.0169	0.0183
dMRI	dMRI675	EUR	Ensemble/Ensemble-pseudo	0.0135	0.0153
dMRI	dMRI675	EUR	Ensemble-ARM/Ensemble-ARM-pseudo	0.0135	0.0142
sMRI	sMRI1	EUR	C+T/C+T-pseudo	0.0137	0.0171
sMRI	sMRI1	EUR	Lassosum2/Lassosum2-pseudo	0.0207	0.0263
sMRI	sMRI1	EUR	LDpred2/LDpred2-pseudo	0.0452	0.0443
sMRI	sMRI1	EUR	Ensemble/Ensemble-pseudo	0.0386	0.0332
sMRI	sMRI1	EUR	Ensemble-ARM/Ensemble-ARM-pseudo	0.0386	0.0353
sMRI	sMRI1	EUR	PROSPER-Single/PROSPER-Single-pseudo	0.0645395	0.0645395
sMRI	sMRI1	EUR	PROSPER/PROSPER-pseudo	0.0434882	0.0626897
sMRI	sMRI1	EAS	C+T/C+T-pseudo	0.00967	5.75e-05
sMRI	sMRI1	EAS	Lassosum2/Lassosum2-pseudo	0.0058	0.0117
sMRI	sMRI1	EAS	LDpred2/LDpred2-pseudo	0.00534	0.0117
sMRI	sMRI1	EAS	Ensemble/Ensemble-pseudo	0.00717	0.0117
sMRI	sMRI1	EAS	Ensemble-ARM/Ensemble-ARM-pseudo	0.00717	0.0117
sMRI	sMRI1	EAS	PROSPER-Single/PROSPER-Single-pseudo	0.0172907	0.0261609
sMRI	sMRI1	EAS	PROSPER/PROSPER-pseudo	0.00546063	0.0286347
sMRI	sMRI2	EUR	C+T/C+T-pseudo	0.0128	0.0131
sMRI	sMRI2	EUR	Lassosum2/Lassosum2-pseudo	0.0237	0.024
sMRI	sMRI2	EUR	LDpred2/LDpred2-pseudo	0.0466	0.0466
sMRI	sMRI2	EUR	Ensemble/Ensemble-pseudo	0.0457	0.0337
sMRI	sMRI2	EUR	Ensemble-ARM/Ensemble-ARM-pseudo	0.0457	0.0285
sMRI	sMRI2	EUR	PROSPER-Single/PROSPER-Single-pseudo	0.059558	0.0576114
sMRI	sMRI2	EUR	PROSPER/PROSPER-pseudo	0.0441948	0.0599004
sMRI	sMRI2	EAS	Lassosum2/Lassosum2-pseudo	0.00466	0.00997
sMRI	sMRI2	EAS	LDpred2/LDpred2-pseudo	0.0263	0.0303
sMRI	sMRI2	EAS	Ensemble/Ensemble-pseudo	0.0291	0.00997
sMRI	sMRI2	EAS	Ensemble-ARM/Ensemble-ARM-pseudo	0.0291	0.01
sMRI	sMRI2	EAS	PROSPER-Single/PROSPER-Single-pseudo	0.00481772	0.0511046
sMRI	sMRI2	EAS	PROSPER/PROSPER-pseudo	0.0183787	0.0476423
sMRI	sMRI3	EUR	C+T/C+T-pseudo	0.0275	0.0313
sMRI	sMRI3	EUR	Lassosum2/Lassosum2-pseudo	0.072	0.0586
sMRI	sMRI3	EUR	LDpred2/LDpred2-pseudo	0.083	0.083
sMRI	sMRI3	EUR	Ensemble/Ensemble-pseudo	0.0757	0.079
sMRI	sMRI3	EUR	Ensemble-ARM/Ensemble-ARM-pseudo	0.0757	0.0678
sMRI	sMRI3	EUR	PROSPER-Single/PROSPER-Single-pseudo	0.071802	0.071802
sMRI	sMRI3	EUR	PROSPER/PROSPER-pseudo	0.0601123	0.0679441
sMRI	sMRI3	EAS	C+T/C+T-pseudo	0.000711	0.00213
sMRI	sMRI3	EAS	Lassosum2/Lassosum2-pseudo	0.00175	0.00091
sMRI	sMRI3	EAS	LDpred2/LDpred2-pseudo	0.0043	0.00361
sMRI	sMRI3	EAS	Ensemble/Ensemble-pseudo	0.0091	0.00091
sMRI	sMRI3	EAS	Ensemble-ARM/Ensemble-ARM-pseudo	0.0091	0.000906
sMRI	sMRI3	EAS	PROSPER-Single/PROSPER-Single-pseudo	0.0100782	0.0268038
sMRI	sMRI3	EAS	PROSPER/PROSPER-pseudo	0.0097476	0.0263028
sMRI	sMRI4	EUR	C+T/C+T-pseudo	0.0348	0.0205
sMRI	sMRI4	EUR	Lassosum2/Lassosum2-pseudo	0.0457	0.0491
sMRI	sMRI4	EUR	LDpred2/LDpred2-pseudo	0.0803	0.0815
sMRI	sMRI4	EUR	Ensemble/Ensemble-pseudo	0.0788	0.0749
sMRI	sMRI4	EUR	Ensemble-ARM/Ensemble-ARM-pseudo	0.0788	0.04
sMRI	sMRI4	EUR	PROSPER-Single/PROSPER-Single-pseudo	0.0610676	0.0610676
sMRI	sMRI4	EUR	PROSPER/PROSPER-pseudo	0.0590305	0.0529824
sMRI	sMRI4	EAS	C+T/C+T-pseudo	0.00506	0.000542
sMRI	sMRI4	EAS	Lassosum2/Lassosum2-pseudo	0.00159	0.00246
sMRI	sMRI4	EAS	LDpred2/LDpred2-pseudo	0.0183	0.0178
sMRI	sMRI4	EAS	Ensemble/Ensemble-pseudo	0.0186	0.00247
sMRI	sMRI4	EAS	Ensemble-ARM/Ensemble-ARM-pseudo	0.0186	0.0025
sMRI	sMRI4	EAS	PROSPER-Single/PROSPER-Single-pseudo	0.00966375	0.0343976
sMRI	sMRI4	EAS	PROSPER/PROSPER-pseudo	0.0222816	0.032612
sMRI	sMRI5	EUR	C+T/C+T-pseudo	0.00365	0.00365
sMRI	sMRI5	EUR	Lassosum2/Lassosum2-pseudo	0.0132	0.0158
sMRI	sMRI5	EUR	LDpred2/LDpred2-pseudo	0.0206	0.0291
sMRI	sMRI5	EUR	Ensemble/Ensemble-pseudo	0.0192	0.0155
sMRI	sMRI5	EUR	Ensemble-ARM/Ensemble-ARM-pseudo	0.0192	0.0213
sMRI	sMRI5	EUR	PROSPER-Single/PROSPER-Single-pseudo	0.0220614	0.0350789
sMRI	sMRI5	EUR	PROSPER/PROSPER-pseudo	0.0213888	0.0315727
sMRI	sMRI5	EAS	C+T/C+T-pseudo	0.000822	0.00547
sMRI	sMRI5	EAS	Lassosum2/Lassosum2-pseudo	0.00744	0.0107
sMRI	sMRI5	EAS	LDpred2/LDpred2-pseudo	0.00372	0.0122
sMRI	sMRI5	EAS	Ensemble/Ensemble-pseudo	0.0179	0.0108
sMRI	sMRI5	EAS	Ensemble-ARM/Ensemble-ARM-pseudo	0.0179	0.0109
sMRI	sMRI5	EAS	PROSPER-Single/PROSPER-Single-pseudo	0.0474627	0.0471684
sMRI	sMRI5	EAS	PROSPER/PROSPER-pseudo	0.0355545	0.0443351
sMRI	sMRI6	EUR	C+T/C+T-pseudo	0.0166	0.0107
sMRI	sMRI6	EUR	Lassosum2/Lassosum2-pseudo	0.0336	0.0409
sMRI	sMRI6	EUR	LDpred2/LDpred2-pseudo	0.0449	0.0416
sMRI	sMRI6	EUR	Ensemble/Ensemble-pseudo	0.0432	0.0389
sMRI	sMRI6	EUR	Ensemble-ARM/Ensemble-ARM-pseudo	0.0432	0.0402
sMRI	sMRI6	EUR	PROSPER-Single/PROSPER-Single-pseudo	0.037847	0.0317203
sMRI	sMRI6	EUR	PROSPER/PROSPER-pseudo	0.0214425	0.033897
sMRI	sMRI6	EAS	C+T/C+T-pseudo	2.77e-08	0.0263
sMRI	sMRI6	EAS	Lassosum2/Lassosum2-pseudo	0.00164	0.00375
sMRI	sMRI6	EAS	LDpred2/LDpred2-pseudo	0.0444	0.0439
sMRI	sMRI6	EAS	Ensemble/Ensemble-pseudo	0.0417	0.00386
sMRI	sMRI6	EAS	Ensemble-ARM/Ensemble-ARM-pseudo	0.0417	0.00397
sMRI	sMRI6	EAS	PROSPER-Single/PROSPER-Single-pseudo	0.0452346	0.0534279
sMRI	sMRI6	EAS	PROSPER/PROSPER-pseudo	0.0223262	0.0500548
sMRI	sMRI7	EUR	C+T/C+T-pseudo	0.0149	0.0169
sMRI	sMRI7	EUR	Lassosum2/Lassosum2-pseudo	0.0125	0.0326
sMRI	sMRI7	EUR	LDpred2/LDpred2-pseudo	0.0327	0.0374
sMRI	sMRI7	EUR	Ensemble/Ensemble-pseudo	0.025	0.0354
sMRI	sMRI7	EUR	Ensemble-ARM/Ensemble-ARM-pseudo	0.025	0.0347
sMRI	sMRI7	EUR	PROSPER-Single/PROSPER-Single-pseudo	0.0268188	0.0324097
sMRI	sMRI7	EUR	PROSPER/PROSPER-pseudo	0.0144396	0.0278078
sMRI	sMRI7	EAS	C+T/C+T-pseudo	0.000412	0.000301
sMRI	sMRI7	EAS	Lassosum2/Lassosum2-pseudo	0.00117	2.07e-05
sMRI	sMRI7	EAS	LDpred2/LDpred2-pseudo	0.00186	0.00121
sMRI	sMRI7	EAS	Ensemble/Ensemble-pseudo	0.000335	2.38e-05
sMRI	sMRI7	EAS	Ensemble-ARM/Ensemble-ARM-pseudo	0.000335	2.18e-05
sMRI	sMRI7	EAS	PROSPER-Single/PROSPER-Single-pseudo	0.00484279	0.00659521
sMRI	sMRI7	EAS	PROSPER/PROSPER-pseudo	0.00226581	0.00733546
sMRI	sMRI8	EUR	C+T/C+T-pseudo	0.00716	0.0104
sMRI	sMRI8	EUR	Lassosum2/Lassosum2-pseudo	0.0152	0.0174
sMRI	sMRI8	EUR	LDpred2/LDpred2-pseudo	0.0267	0.0267
sMRI	sMRI8	EUR	Ensemble/Ensemble-pseudo	0.0242	0.0261
sMRI	sMRI8	EUR	Ensemble-ARM/Ensemble-ARM-pseudo	0.0242	0.0275
sMRI	sMRI8	EUR	PROSPER-Single/PROSPER-Single-pseudo	0.0145376	0.0242301
sMRI	sMRI8	EUR	PROSPER/PROSPER-pseudo	0.0230555	0.0219198
sMRI	sMRI8	EAS	C+T/C+T-pseudo	0.0104	0.0133
sMRI	sMRI8	EAS	Lassosum2/Lassosum2-pseudo	0.00513	0.0182
sMRI	sMRI8	EAS	LDpred2/LDpred2-pseudo	0.00539	0.00796
sMRI	sMRI8	EAS	Ensemble/Ensemble-pseudo	0.0184	0.0182
sMRI	sMRI8	EAS	Ensemble-ARM/Ensemble-ARM-pseudo	0.0184	0.0182
sMRI	sMRI8	EAS	PROSPER-Single/PROSPER-Single-pseudo	0.0357689	0.030844
sMRI	sMRI8	EAS	PROSPER/PROSPER-pseudo	0.0227531	0.0304272
sMRI	sMRI9	EUR	C+T/C+T-pseudo	0.0183	0.00584
sMRI	sMRI9	EUR	Lassosum2/Lassosum2-pseudo	0.0181	0.00394
sMRI	sMRI9	EUR	LDpred2/LDpred2-pseudo	0.0321	0.0282
sMRI	sMRI9	EUR	Ensemble/Ensemble-pseudo	0.0314	0.0201
sMRI	sMRI9	EUR	Ensemble-ARM/Ensemble-ARM-pseudo	0.0314	0.0222
sMRI	sMRI9	EUR	PROSPER-Single/PROSPER-Single-pseudo	0.0414431	0.0285151
sMRI	sMRI9	EUR	PROSPER/PROSPER-pseudo	0.0461757	0.0399563
sMRI	sMRI9	EAS	C+T/C+T-pseudo	0.000864	0.00314
sMRI	sMRI9	EAS	Lassosum2/Lassosum2-pseudo	0.00782	0.00276
sMRI	sMRI9	EAS	LDpred2/LDpred2-pseudo	0.00108	0.00111
sMRI	sMRI9	EAS	Ensemble/Ensemble-pseudo	0.00837	0.00276
sMRI	sMRI9	EAS	Ensemble-ARM/Ensemble-ARM-pseudo	0.00837	0.00275
sMRI	sMRI9	EAS	PROSPER-Single/PROSPER-Single-pseudo	0.000703941	0.0101473
sMRI	sMRI9	EAS	PROSPER/PROSPER-pseudo	0.00515487	0.0107514
sMRI	sMRI10	EUR	C+T/C+T-pseudo	0.0177	0.0112
sMRI	sMRI10	EUR	Lassosum2/Lassosum2-pseudo	0.0179	0.0137
sMRI	sMRI10	EUR	LDpred2/LDpred2-pseudo	0.0258	0.031
sMRI	sMRI10	EUR	Ensemble/Ensemble-pseudo	0.0215	0.0215
sMRI	sMRI10	EUR	Ensemble-ARM/Ensemble-ARM-pseudo	0.0215	0.0274
sMRI	sMRI10	EUR	PROSPER-Single/PROSPER-Single-pseudo	0.00562947	0.0188367
sMRI	sMRI10	EUR	PROSPER/PROSPER-pseudo	0.0358348	0.0287768
sMRI	sMRI10	EAS	Lassosum2/Lassosum2-pseudo	0.00539	0.00686
sMRI	sMRI10	EAS	LDpred2/LDpred2-pseudo	0.00327	0.00197
sMRI	sMRI10	EAS	Ensemble/Ensemble-pseudo	1.76e-05	0.00686
sMRI	sMRI10	EAS	Ensemble-ARM/Ensemble-ARM-pseudo	1.76e-05	0.00686
sMRI	sMRI10	EAS	PROSPER-Single/PROSPER-Single-pseudo	0.000481117	0.000189462
sMRI	sMRI10	EAS	PROSPER/PROSPER-pseudo	8.41744853496564e-05	0.000587463
sMRI	sMRI11	EUR	C+T/C+T-pseudo	0.00214	0.000474
sMRI	sMRI11	EUR	Lassosum2/Lassosum2-pseudo	0.00452	0.0037
sMRI	sMRI11	EUR	LDpred2/LDpred2-pseudo	0.00828	0.0076
sMRI	sMRI11	EUR	Ensemble/Ensemble-pseudo	0.00723	0.00143
sMRI	sMRI11	EUR	Ensemble-ARM/Ensemble-ARM-pseudo	0.00723	0.00678
sMRI	sMRI11	EUR	PROSPER-Single/PROSPER-Single-pseudo	0.0134469	0.0110692
sMRI	sMRI11	EUR	PROSPER/PROSPER-pseudo	0.00510833	0.0130216
sMRI	sMRI11	EAS	Lassosum2/Lassosum2-pseudo	0.00376	0.00213
sMRI	sMRI11	EAS	LDpred2/LDpred2-pseudo	1.18e-05	0.000246
sMRI	sMRI11	EAS	Ensemble/Ensemble-pseudo	0.0066	0.00213
sMRI	sMRI11	EAS	Ensemble-ARM/Ensemble-ARM-pseudo	0.0066	0.00213
sMRI	sMRI11	EAS	PROSPER-Single/PROSPER-Single-pseudo	0.00160213	0.00940645
sMRI	sMRI11	EAS	PROSPER/PROSPER-pseudo	0.00667639	0.00922802
sMRI	sMRI12	EUR	C+T/C+T-pseudo	4.37e-05	4.37e-05
sMRI	sMRI12	EUR	Lassosum2/Lassosum2-pseudo	0.000912	0.00142
sMRI	sMRI12	EUR	LDpred2/LDpred2-pseudo	0.000293	0.000208
sMRI	sMRI12	EUR	Ensemble/Ensemble-pseudo	0.000122	6.16e-05
sMRI	sMRI12	EUR	Ensemble-ARM/Ensemble-ARM-pseudo	0.000122	0.000409
sMRI	sMRI12	EUR	PROSPER-Single/PROSPER-Single-pseudo	0.000917877	0.00181949
sMRI	sMRI12	EUR	PROSPER/PROSPER-pseudo	2.28739403821895e-06	0.000546125
sMRI	sMRI12	EAS	C+T/C+T-pseudo	0.0306	0.0306
sMRI	sMRI12	EAS	Lassosum2/Lassosum2-pseudo	0.00267	0.00166
sMRI	sMRI12	EAS	LDpred2/LDpred2-pseudo	0.00407	0.000971
sMRI	sMRI12	EAS	Ensemble/Ensemble-pseudo	0.000321	0.00166
sMRI	sMRI12	EAS	Ensemble-ARM/Ensemble-ARM-pseudo	0.000321	0.00169
sMRI	sMRI12	EAS	PROSPER-Single/PROSPER-Single-pseudo	0.00163484	0.000454287
sMRI	sMRI12	EAS	PROSPER/PROSPER-pseudo	0.00255154	0.000326369
sMRI	sMRI13	EUR	C+T/C+T-pseudo	0.0115	0.00565
sMRI	sMRI13	EUR	Lassosum2/Lassosum2-pseudo	0.00888	0.0069
sMRI	sMRI13	EUR	LDpred2/LDpred2-pseudo	0.0174	0.0156
sMRI	sMRI13	EUR	Ensemble/Ensemble-pseudo	0.017	0.0122
sMRI	sMRI13	EUR	Ensemble-ARM/Ensemble-ARM-pseudo	0.017	0.0133
sMRI	sMRI13	EUR	PROSPER-Single/PROSPER-Single-pseudo	0.0237606	0.0162858
sMRI	sMRI13	EUR	PROSPER/PROSPER-pseudo	0.017661	0.024659
sMRI	sMRI13	EAS	C+T/C+T-pseudo	0.00993	0.0016
sMRI	sMRI13	EAS	Lassosum2/Lassosum2-pseudo	0.00223	0.000948
sMRI	sMRI13	EAS	LDpred2/LDpred2-pseudo	0.00842	0.00817
sMRI	sMRI13	EAS	Ensemble/Ensemble-pseudo	0.0169	0.000948
sMRI	sMRI13	EAS	Ensemble-ARM/Ensemble-ARM-pseudo	0.0169	0.000926
sMRI	sMRI13	EAS	PROSPER-Single/PROSPER-Single-pseudo	0.00163647	0.0169922
sMRI	sMRI13	EAS	PROSPER/PROSPER-pseudo	0.0149663	0.0178272
sMRI	sMRI14	EUR	C+T/C+T-pseudo	0.0144	0.00713
sMRI	sMRI14	EUR	Lassosum2/Lassosum2-pseudo	0.0144	0.0148
sMRI	sMRI14	EUR	LDpred2/LDpred2-pseudo	0.0197	0.0234
sMRI	sMRI14	EUR	Ensemble/Ensemble-pseudo	0.0203	0.017
sMRI	sMRI14	EUR	Ensemble-ARM/Ensemble-ARM-pseudo	0.0203	0.0236
sMRI	sMRI14	EUR	PROSPER-Single/PROSPER-Single-pseudo	0.00501464	0.025707
sMRI	sMRI14	EUR	PROSPER/PROSPER-pseudo	0.0179219	0.0267739
sMRI	sMRI14	EAS	C+T/C+T-pseudo	0.023	0.023
sMRI	sMRI14	EAS	Lassosum2/Lassosum2-pseudo	0.0187	0.00319
sMRI	sMRI14	EAS	LDpred2/LDpred2-pseudo	0.0096	0.00518
sMRI	sMRI14	EAS	Ensemble/Ensemble-pseudo	0.000522	0.0034
sMRI	sMRI14	EAS	Ensemble-ARM/Ensemble-ARM-pseudo	0.000522	0.00321
sMRI	sMRI14	EAS	PROSPER-Single/PROSPER-Single-pseudo	0.000159528	0.0223654
sMRI	sMRI14	EAS	PROSPER/PROSPER-pseudo	0.0040539	0.0197388
sMRI	sMRI15	EUR	C+T/C+T-pseudo	0.0445	0.0445
sMRI	sMRI15	EUR	Lassosum2/Lassosum2-pseudo	0.0602	0.0619
sMRI	sMRI15	EUR	LDpred2/LDpred2-pseudo	0.059	0.059
sMRI	sMRI15	EUR	Ensemble/Ensemble-pseudo	0.0565	0.0627
sMRI	sMRI15	EUR	Ensemble-ARM/Ensemble-ARM-pseudo	0.0565	0.064
sMRI	sMRI15	EUR	PROSPER-Single/PROSPER-Single-pseudo	0.0158234	0.0435579
sMRI	sMRI15	EUR	PROSPER/PROSPER-pseudo	0.0398292	0.0350976
sMRI	sMRI15	EAS	C+T/C+T-pseudo	2.99e-05	1.16e-07
sMRI	sMRI15	EAS	Lassosum2/Lassosum2-pseudo	3.25e-06	0.00194
sMRI	sMRI15	EAS	LDpred2/LDpred2-pseudo	0.0131	0.00366
sMRI	sMRI15	EAS	Ensemble/Ensemble-pseudo	2.22e-08	0.00193
sMRI	sMRI15	EAS	Ensemble-ARM/Ensemble-ARM-pseudo	2.22e-08	0.00194
sMRI	sMRI15	EAS	PROSPER-Single/PROSPER-Single-pseudo	0.0110628	0.00995601
sMRI	sMRI15	EAS	PROSPER/PROSPER-pseudo	0.0162083	0.0108092
sMRI	sMRI16	EUR	C+T/C+T-pseudo	0.00399	0.00399
sMRI	sMRI16	EUR	Lassosum2/Lassosum2-pseudo	0.00683	0.00373
sMRI	sMRI16	EUR	LDpred2/LDpred2-pseudo	0.0111	0.0107
sMRI	sMRI16	EUR	Ensemble/Ensemble-pseudo	0.0106	0.00859
sMRI	sMRI16	EUR	Ensemble-ARM/Ensemble-ARM-pseudo	0.0106	0.00825
sMRI	sMRI17	EUR	C+T/C+T-pseudo	0.00353	0.0119
sMRI	sMRI17	EUR	Lassosum2/Lassosum2-pseudo	0.00968	0.0117
sMRI	sMRI17	EUR	LDpred2/LDpred2-pseudo	0.0155	0.0155
sMRI	sMRI17	EUR	Ensemble/Ensemble-pseudo	0.014	0.0173
sMRI	sMRI17	EUR	Ensemble-ARM/Ensemble-ARM-pseudo	0.014	0.0174
sMRI	sMRI18	EUR	C+T/C+T-pseudo	0.0309	0.028
sMRI	sMRI18	EUR	Lassosum2/Lassosum2-pseudo	0.0533	0.0512
sMRI	sMRI18	EUR	LDpred2/LDpred2-pseudo	0.0569	0.0641
sMRI	sMRI18	EUR	Ensemble/Ensemble-pseudo	0.0564	0.0605
sMRI	sMRI18	EUR	Ensemble-ARM/Ensemble-ARM-pseudo	0.0564	0.053
sMRI	sMRI19	EUR	C+T/C+T-pseudo	0.0464	0.0504
sMRI	sMRI19	EUR	Lassosum2/Lassosum2-pseudo	0.0857	0.071
sMRI	sMRI19	EUR	LDpred2/LDpred2-pseudo	0.0946	0.0946
sMRI	sMRI19	EUR	Ensemble/Ensemble-pseudo	0.0967	0.0856
sMRI	sMRI19	EUR	Ensemble-ARM/Ensemble-ARM-pseudo	0.0967	0.0785
sMRI	sMRI20	EUR	C+T/C+T-pseudo	0.097	0.097
sMRI	sMRI20	EUR	Lassosum2/Lassosum2-pseudo	0.108	0.109
sMRI	sMRI20	EUR	LDpred2/LDpred2-pseudo	0.132	0.132
sMRI	sMRI20	EUR	Ensemble/Ensemble-pseudo	0.133	0.134
sMRI	sMRI20	EUR	Ensemble-ARM/Ensemble-ARM-pseudo	0.133	0.128
sMRI	sMRI21	EUR	C+T/C+T-pseudo	0.0981	0.0864
sMRI	sMRI21	EUR	Lassosum2/Lassosum2-pseudo	0.105	0.103
sMRI	sMRI21	EUR	LDpred2/LDpred2-pseudo	0.123	0.123
sMRI	sMRI21	EUR	Ensemble/Ensemble-pseudo	0.121	0.123
sMRI	sMRI21	EUR	Ensemble-ARM/Ensemble-ARM-pseudo	0.121	0.118
sMRI	sMRI22	EUR	C+T/C+T-pseudo	0.0848	0.082
sMRI	sMRI22	EUR	Lassosum2/Lassosum2-pseudo	0.0951	0.109
sMRI	sMRI22	EUR	LDpred2/LDpred2-pseudo	0.115	0.113
sMRI	sMRI22	EUR	Ensemble/Ensemble-pseudo	0.116	0.114
sMRI	sMRI22	EUR	Ensemble-ARM/Ensemble-ARM-pseudo	0.116	0.112
sMRI	sMRI23	EUR	C+T/C+T-pseudo	0.0597	0.0597
sMRI	sMRI23	EUR	Lassosum2/Lassosum2-pseudo	0.0912	0.089
sMRI	sMRI23	EUR	LDpred2/LDpred2-pseudo	0.107	0.107
sMRI	sMRI23	EUR	Ensemble/Ensemble-pseudo	0.104	0.101
sMRI	sMRI23	EUR	Ensemble-ARM/Ensemble-ARM-pseudo	0.104	0.0908
sMRI	sMRI24	EUR	C+T/C+T-pseudo	0.00146	0.00175
sMRI	sMRI24	EUR	Lassosum2/Lassosum2-pseudo	0.00132	0.00105
sMRI	sMRI24	EUR	LDpred2/LDpred2-pseudo	1.09e-05	2.71e-06
sMRI	sMRI24	EUR	Ensemble/Ensemble-pseudo	7.98e-05	0.00168
sMRI	sMRI24	EUR	Ensemble-ARM/Ensemble-ARM-pseudo	7.98e-05	0.00132
sMRI	sMRI25	EUR	C+T/C+T-pseudo	0.000309	1.12e-05
sMRI	sMRI25	EUR	Lassosum2/Lassosum2-pseudo	7.65e-05	7.96e-05
sMRI	sMRI25	EUR	LDpred2/LDpred2-pseudo	8.57e-05	0.000134
sMRI	sMRI25	EUR	Ensemble/Ensemble-pseudo	9.67e-06	0.000134
sMRI	sMRI25	EUR	Ensemble-ARM/Ensemble-ARM-pseudo	9.67e-06	5.54e-06
sMRI	sMRI26	EUR	C+T/C+T-pseudo	0.00594	0.000334
sMRI	sMRI26	EUR	Lassosum2/Lassosum2-pseudo	0.00526	0.000137
sMRI	sMRI26	EUR	LDpred2/LDpred2-pseudo	0.00472	0.00412
sMRI	sMRI26	EUR	Ensemble/Ensemble-pseudo	0.00447	6.52e-05
sMRI	sMRI26	EUR	Ensemble-ARM/Ensemble-ARM-pseudo	0.00447	0.000421
sMRI	sMRI27	EUR	C+T/C+T-pseudo	0.000152	0.000152
sMRI	sMRI27	EUR	Lassosum2/Lassosum2-pseudo	0.000381	0.000381
sMRI	sMRI27	EUR	LDpred2/LDpred2-pseudo	0.00304	0.00287
sMRI	sMRI27	EUR	Ensemble/Ensemble-pseudo	0.00044	0.000102
sMRI	sMRI27	EUR	Ensemble-ARM/Ensemble-ARM-pseudo	0.00044	4.13e-06
sMRI	sMRI28	EUR	C+T/C+T-pseudo	2.39e-05	3.33e-05
sMRI	sMRI28	EUR	Lassosum2/Lassosum2-pseudo	3.34e-08	5.91e-05
sMRI	sMRI28	EUR	LDpred2/LDpred2-pseudo	0.000105	0.00129
sMRI	sMRI28	EUR	Ensemble/Ensemble-pseudo	3.66e-05	0.000699
sMRI	sMRI28	EUR	Ensemble-ARM/Ensemble-ARM-pseudo	3.66e-05	0.000969
sMRI	sMRI29	EUR	C+T/C+T-pseudo	0.0011	0.00299
sMRI	sMRI29	EUR	Lassosum2/Lassosum2-pseudo	0.00279	0.00389
sMRI	sMRI29	EUR	LDpred2/LDpred2-pseudo	0.000549	0.000157
sMRI	sMRI29	EUR	Ensemble/Ensemble-pseudo	0.000969	0.0028
sMRI	sMRI29	EUR	Ensemble-ARM/Ensemble-ARM-pseudo	0.000969	0.00276
sMRI	sMRI30	EUR	C+T/C+T-pseudo	0.0159	0.0081
sMRI	sMRI30	EUR	Lassosum2/Lassosum2-pseudo	0.0253	0.00754
sMRI	sMRI30	EUR	LDpred2/LDpred2-pseudo	0.0215	0.0191
sMRI	sMRI30	EUR	Ensemble/Ensemble-pseudo	0.026	0.017
sMRI	sMRI30	EUR	Ensemble-ARM/Ensemble-ARM-pseudo	0.026	0.0164
sMRI	sMRI31	EUR	C+T/C+T-pseudo	0.00354	0.00354
sMRI	sMRI31	EUR	Lassosum2/Lassosum2-pseudo	0.00389	0.00692
sMRI	sMRI31	EUR	LDpred2/LDpred2-pseudo	0.00762	0.00709
sMRI	sMRI31	EUR	Ensemble/Ensemble-pseudo	0.0072	0.00548
sMRI	sMRI31	EUR	Ensemble-ARM/Ensemble-ARM-pseudo	0.0072	0.00642
sMRI	sMRI31	EUR	PROSPER-Single/PROSPER-Single-pseudo	0.00757387	0.0124639
sMRI	sMRI31	EUR	PROSPER/PROSPER-pseudo	0.00662521	0.0125443
sMRI	sMRI31	EAS	C+T/C+T-pseudo	2.65e-05	0.000428
sMRI	sMRI31	EAS	Lassosum2/Lassosum2-pseudo	0.00305	0.00065
sMRI	sMRI31	EAS	LDpred2/LDpred2-pseudo	0.00222	0.00226
sMRI	sMRI31	EAS	Ensemble/Ensemble-pseudo	0.000449	0.000644
sMRI	sMRI31	EAS	Ensemble-ARM/Ensemble-ARM-pseudo	0.000449	0.000646
sMRI	sMRI31	EAS	PROSPER-Single/PROSPER-Single-pseudo	7.56056101501698e-06	0.00755694
sMRI	sMRI31	EAS	PROSPER/PROSPER-pseudo	0.00307127	0.00932445
sMRI	sMRI32	EUR	C+T/C+T-pseudo	0.00581	0.00191
sMRI	sMRI32	EUR	Lassosum2/Lassosum2-pseudo	0.0161	0.0161
sMRI	sMRI32	EUR	LDpred2/LDpred2-pseudo	0.0118	0.0175
sMRI	sMRI32	EUR	Ensemble/Ensemble-pseudo	0.00808	0.0107
sMRI	sMRI32	EUR	Ensemble-ARM/Ensemble-ARM-pseudo	0.00808	0.0175
sMRI	sMRI32	EUR	PROSPER-Single/PROSPER-Single-pseudo	0.0102426	0.0155987
sMRI	sMRI32	EUR	PROSPER/PROSPER-pseudo	0.00634364	0.0138857
sMRI	sMRI32	EAS	C+T/C+T-pseudo	0.000974	0.000518
sMRI	sMRI32	EAS	Lassosum2/Lassosum2-pseudo	0.00415	0.00347
sMRI	sMRI32	EAS	LDpred2/LDpred2-pseudo	0.0056	0.000118
sMRI	sMRI32	EAS	Ensemble/Ensemble-pseudo	0.00271	0.00345
sMRI	sMRI32	EAS	Ensemble-ARM/Ensemble-ARM-pseudo	0.00271	0.00344
sMRI	sMRI32	EAS	PROSPER-Single/PROSPER-Single-pseudo	0.0190664	0.00352555
sMRI	sMRI32	EAS	PROSPER/PROSPER-pseudo	0.00553609	0.00859971
sMRI	sMRI33	EUR	C+T/C+T-pseudo	0.0516	0.0516
sMRI	sMRI33	EUR	Lassosum2/Lassosum2-pseudo	0.0659	0.0702
sMRI	sMRI33	EUR	LDpred2/LDpred2-pseudo	0.0983	0.0983
sMRI	sMRI33	EUR	Ensemble/Ensemble-pseudo	0.1	0.0974
sMRI	sMRI33	EUR	Ensemble-ARM/Ensemble-ARM-pseudo	0.1	0.0948
sMRI	sMRI33	EUR	PROSPER-Single/PROSPER-Single-pseudo	0.0774885	0.0774885
sMRI	sMRI33	EUR	PROSPER/PROSPER-pseudo	0.0645918	0.0698025
sMRI	sMRI33	EAS	C+T/C+T-pseudo	0.0282	0.00517
sMRI	sMRI33	EAS	Lassosum2/Lassosum2-pseudo	0.0368	0.00945
sMRI	sMRI33	EAS	LDpred2/LDpred2-pseudo	0.0695	0.0413
sMRI	sMRI33	EAS	Ensemble/Ensemble-pseudo	0.0531	0.00945
sMRI	sMRI33	EAS	Ensemble-ARM/Ensemble-ARM-pseudo	0.0531	0.00976
sMRI	sMRI33	EAS	PROSPER-Single/PROSPER-Single-pseudo	0.0187885	0.0463189
sMRI	sMRI33	EAS	PROSPER/PROSPER-pseudo	0.0116619	0.0462497
sMRI	sMRI34	EUR	C+T/C+T-pseudo	0.0406	0.0347
sMRI	sMRI34	EUR	Lassosum2/Lassosum2-pseudo	0.0584	0.0583
sMRI	sMRI34	EUR	LDpred2/LDpred2-pseudo	0.0943	0.0943
sMRI	sMRI34	EUR	Ensemble/Ensemble-pseudo	0.0893	0.0892
sMRI	sMRI34	EUR	Ensemble-ARM/Ensemble-ARM-pseudo	0.0893	0.0624
sMRI	sMRI34	EUR	PROSPER-Single/PROSPER-Single-pseudo	0.0809296	0.0809296
sMRI	sMRI34	EUR	PROSPER/PROSPER-pseudo	0.0783721	0.0743298
sMRI	sMRI34	EAS	C+T/C+T-pseudo	0.0106	0.00227
sMRI	sMRI34	EAS	Lassosum2/Lassosum2-pseudo	0.000994	0.0111
sMRI	sMRI34	EAS	LDpred2/LDpred2-pseudo	0.0248	0.0202
sMRI	sMRI34	EAS	Ensemble/Ensemble-pseudo	0.026	0.0112
sMRI	sMRI34	EAS	Ensemble-ARM/Ensemble-ARM-pseudo	0.026	0.0113
sMRI	sMRI34	EAS	PROSPER-Single/PROSPER-Single-pseudo	0.0191648	0.0484258
sMRI	sMRI34	EAS	PROSPER/PROSPER-pseudo	0.00560414	0.0461568
sMRI	sMRI35	EUR	C+T/C+T-pseudo	0.00206	0.00202
sMRI	sMRI35	EUR	Lassosum2/Lassosum2-pseudo	0.00613	0.00164
sMRI	sMRI35	EUR	LDpred2/LDpred2-pseudo	0.00972	0.00821
sMRI	sMRI35	EUR	Ensemble/Ensemble-pseudo	0.0103	0.00332
sMRI	sMRI35	EUR	Ensemble-ARM/Ensemble-ARM-pseudo	0.0103	0.0028
sMRI	sMRI35	EUR	PROSPER-Single/PROSPER-Single-pseudo	0.00351942	0.0119398
sMRI	sMRI35	EUR	PROSPER/PROSPER-pseudo	0.00770728	0.0114276
sMRI	sMRI35	EAS	C+T/C+T-pseudo	0.00613	0.000791
sMRI	sMRI35	EAS	Lassosum2/Lassosum2-pseudo	0.0105	0.0111
sMRI	sMRI35	EAS	LDpred2/LDpred2-pseudo	0.0103	0.000382
sMRI	sMRI35	EAS	Ensemble/Ensemble-pseudo	0.00283	0.011
sMRI	sMRI35	EAS	Ensemble-ARM/Ensemble-ARM-pseudo	0.00283	0.0111
sMRI	sMRI35	EAS	PROSPER-Single/PROSPER-Single-pseudo	0.00210539	0.00711124
sMRI	sMRI35	EAS	PROSPER/PROSPER-pseudo	0.00443166	0.00786804
sMRI	sMRI36	EUR	C+T/C+T-pseudo	0.0166	0.00508
sMRI	sMRI36	EUR	Lassosum2/Lassosum2-pseudo	0.0067	0.0067
sMRI	sMRI36	EUR	LDpred2/LDpred2-pseudo	0.0173	0.0216
sMRI	sMRI36	EUR	Ensemble/Ensemble-pseudo	0.018	0.00854
sMRI	sMRI36	EUR	Ensemble-ARM/Ensemble-ARM-pseudo	0.018	0.00878
sMRI	sMRI36	EUR	PROSPER-Single/PROSPER-Single-pseudo	0.0174621	0.01674
sMRI	sMRI36	EUR	PROSPER/PROSPER-pseudo	0.0136943	0.0171137
sMRI	sMRI36	EAS	C+T/C+T-pseudo	0.00115	0.00147
sMRI	sMRI36	EAS	Lassosum2/Lassosum2-pseudo	0.00082	0.00114
sMRI	sMRI36	EAS	LDpred2/LDpred2-pseudo	0.00345	4.5e-05
sMRI	sMRI36	EAS	Ensemble/Ensemble-pseudo	0.00513	0.00114
sMRI	sMRI36	EAS	Ensemble-ARM/Ensemble-ARM-pseudo	0.00513	0.00112
sMRI	sMRI36	EAS	PROSPER-Single/PROSPER-Single-pseudo	0.000149428	0.00201792
sMRI	sMRI36	EAS	PROSPER/PROSPER-pseudo	0.00991	0.00143029
sMRI	sMRI37	EUR	C+T/C+T-pseudo	0.00204	0.0129
sMRI	sMRI37	EUR	Lassosum2/Lassosum2-pseudo	0.00508	0.0132
sMRI	sMRI37	EUR	LDpred2/LDpred2-pseudo	0.0222	0.0218
sMRI	sMRI37	EUR	Ensemble/Ensemble-pseudo	0.0143	0.0169
sMRI	sMRI37	EUR	Ensemble-ARM/Ensemble-ARM-pseudo	0.0143	0.0176
sMRI	sMRI37	EUR	PROSPER-Single/PROSPER-Single-pseudo	0.0162073	0.0252688
sMRI	sMRI37	EUR	PROSPER/PROSPER-pseudo	0.015161	0.0210534
sMRI	sMRI37	EAS	C+T/C+T-pseudo	0.00179	0.000252
sMRI	sMRI37	EAS	Lassosum2/Lassosum2-pseudo	0.00706	0.00111
sMRI	sMRI37	EAS	LDpred2/LDpred2-pseudo	0.000806	0.00265
sMRI	sMRI37	EAS	Ensemble/Ensemble-pseudo	0.0105	0.00111
sMRI	sMRI37	EAS	Ensemble-ARM/Ensemble-ARM-pseudo	0.0105	0.00111
sMRI	sMRI37	EAS	PROSPER-Single/PROSPER-Single-pseudo	0.00162152	0.00321406
sMRI	sMRI37	EAS	PROSPER/PROSPER-pseudo	0.00343516	0.00472313
sMRI	sMRI38	EUR	C+T/C+T-pseudo	0.00112	0.00345
sMRI	sMRI38	EUR	Lassosum2/Lassosum2-pseudo	0.00401	0.0106
sMRI	sMRI38	EUR	LDpred2/LDpred2-pseudo	0.0108	0.011
sMRI	sMRI38	EUR	Ensemble/Ensemble-pseudo	0.00544	0.0115
sMRI	sMRI38	EUR	Ensemble-ARM/Ensemble-ARM-pseudo	0.00544	0.0121
sMRI	sMRI38	EUR	PROSPER-Single/PROSPER-Single-pseudo	0.00182713	0.0116115
sMRI	sMRI38	EUR	PROSPER/PROSPER-pseudo	0.0108282	0.0116489
sMRI	sMRI38	EAS	C+T/C+T-pseudo	7.6e-05	0.0055
sMRI	sMRI38	EAS	Lassosum2/Lassosum2-pseudo	0.0092	0.00878
sMRI	sMRI38	EAS	LDpred2/LDpred2-pseudo	0.000357	9.89e-05
sMRI	sMRI38	EAS	Ensemble/Ensemble-pseudo	0.00931	0.00889
sMRI	sMRI38	EAS	Ensemble-ARM/Ensemble-ARM-pseudo	0.00931	0.0088
sMRI	sMRI38	EAS	PROSPER-Single/PROSPER-Single-pseudo	5.53930861342563e-05	0.00974765
sMRI	sMRI38	EAS	PROSPER/PROSPER-pseudo	5.14450176302979e-10	0.0101308
sMRI	sMRI39	EUR	C+T/C+T-pseudo	0.0103	0.00726
sMRI	sMRI39	EUR	Lassosum2/Lassosum2-pseudo	0.0174	0.0151
sMRI	sMRI39	EUR	LDpred2/LDpred2-pseudo	0.0131	0.0189
sMRI	sMRI39	EUR	Ensemble/Ensemble-pseudo	0.0167	0.0144
sMRI	sMRI39	EUR	Ensemble-ARM/Ensemble-ARM-pseudo	0.0167	0.0182
sMRI	sMRI39	EUR	PROSPER-Single/PROSPER-Single-pseudo	0.00194114	0.00593211
sMRI	sMRI39	EUR	PROSPER/PROSPER-pseudo	0.00315668	0.00649074
sMRI	sMRI39	EAS	C+T/C+T-pseudo	0.000637	0.00099
sMRI	sMRI39	EAS	Lassosum2/Lassosum2-pseudo	0.00284	0.00419
sMRI	sMRI39	EAS	LDpred2/LDpred2-pseudo	0.00102	0.000346
sMRI	sMRI39	EAS	Ensemble/Ensemble-pseudo	0.00511	0.00418
sMRI	sMRI39	EAS	Ensemble-ARM/Ensemble-ARM-pseudo	0.00511	0.00419
sMRI	sMRI39	EAS	PROSPER-Single/PROSPER-Single-pseudo	0.000513926	0.0108856
sMRI	sMRI39	EAS	PROSPER/PROSPER-pseudo	0.000223557	0.010748
sMRI	sMRI40	EUR	C+T/C+T-pseudo	0.00514	0.00149
sMRI	sMRI40	EUR	Lassosum2/Lassosum2-pseudo	0.00437	0.000843
sMRI	sMRI40	EUR	LDpred2/LDpred2-pseudo	0.0114	0.00902
sMRI	sMRI40	EUR	Ensemble/Ensemble-pseudo	0.013	0.0033
sMRI	sMRI40	EUR	Ensemble-ARM/Ensemble-ARM-pseudo	0.013	0.0037
sMRI	sMRI40	EAS	C+T/C+T-pseudo	9.57e-06	0.000116
sMRI	sMRI40	EAS	Lassosum2/Lassosum2-pseudo	0.00283	0.00109
sMRI	sMRI40	EAS	LDpred2/LDpred2-pseudo	0.00084	0.000955
sMRI	sMRI40	EAS	Ensemble/Ensemble-pseudo	0.0133	0.00109
sMRI	sMRI40	EAS	Ensemble-ARM/Ensemble-ARM-pseudo	0.0133	0.00108
sMRI	sMRI41	EUR	C+T/C+T-pseudo	0.000976	0.00076
sMRI	sMRI41	EUR	Lassosum2/Lassosum2-pseudo	5.61e-06	0.000189
sMRI	sMRI41	EUR	LDpred2/LDpred2-pseudo	0.00017	0.000292
sMRI	sMRI41	EUR	Ensemble/Ensemble-pseudo	0.000175	0.000216
sMRI	sMRI41	EUR	Ensemble-ARM/Ensemble-ARM-pseudo	0.000175	0.000589
sMRI	sMRI41	EUR	PROSPER-Single/PROSPER-Single-pseudo	7.30772858836454e-05	0.00208685
sMRI	sMRI41	EUR	PROSPER/PROSPER-pseudo	0.000107308	0.00255258
sMRI	sMRI41	EAS	C+T/C+T-pseudo	0.024	0.0144
sMRI	sMRI41	EAS	Lassosum2/Lassosum2-pseudo	0.0296	0.000537
sMRI	sMRI41	EAS	LDpred2/LDpred2-pseudo	0.0362	0.047
sMRI	sMRI41	EAS	Ensemble/Ensemble-pseudo	0.0533	0.000542
sMRI	sMRI41	EAS	Ensemble-ARM/Ensemble-ARM-pseudo	0.0533	0.000538
sMRI	sMRI41	EAS	PROSPER-Single/PROSPER-Single-pseudo	0.00244712	0.00789996
sMRI	sMRI41	EAS	PROSPER/PROSPER-pseudo	0.00179412	0.00588508
sMRI	sMRI42	EUR	C+T/C+T-pseudo	0.000104	0.000566
sMRI	sMRI42	EUR	Lassosum2/Lassosum2-pseudo	7.58e-05	8.75e-05
sMRI	sMRI42	EUR	LDpred2/LDpred2-pseudo	8.09e-05	1e-05
sMRI	sMRI42	EUR	Ensemble/Ensemble-pseudo	8.81e-05	0.000521
sMRI	sMRI42	EUR	Ensemble-ARM/Ensemble-ARM-pseudo	8.81e-05	0.000197
sMRI	sMRI42	EUR	PROSPER-Single/PROSPER-Single-pseudo	4.20092631196206e-05	0.00165562
sMRI	sMRI42	EUR	PROSPER/PROSPER-pseudo	0.00183352	0.00229653
sMRI	sMRI42	EAS	C+T/C+T-pseudo	0.00428	0.0091
sMRI	sMRI42	EAS	Lassosum2/Lassosum2-pseudo	0.0173	0.00937
sMRI	sMRI42	EAS	LDpred2/LDpred2-pseudo	0.00554	0.0146
sMRI	sMRI42	EAS	Ensemble/Ensemble-pseudo	0.0286	0.00936
sMRI	sMRI42	EAS	Ensemble-ARM/Ensemble-ARM-pseudo	0.0286	0.00936
sMRI	sMRI42	EAS	PROSPER-Single/PROSPER-Single-pseudo	0.0250661	0.0166437
sMRI	sMRI42	EAS	PROSPER/PROSPER-pseudo	0.0184853	0.0165483
sMRI	sMRI43	EUR	C+T/C+T-pseudo	0.0169	0.0174
sMRI	sMRI43	EUR	Lassosum2/Lassosum2-pseudo	0.0102	0.0195
sMRI	sMRI43	EUR	LDpred2/LDpred2-pseudo	0.0171	0.0271
sMRI	sMRI43	EUR	Ensemble/Ensemble-pseudo	0.00311	0.0287
sMRI	sMRI43	EUR	Ensemble-ARM/Ensemble-ARM-pseudo	0.00311	0.0284
sMRI	sMRI43	EUR	PROSPER-Single/PROSPER-Single-pseudo	0.00970151	0.00892517
sMRI	sMRI43	EUR	PROSPER/PROSPER-pseudo	0.00291746	0.00768122
sMRI	sMRI43	EAS	C+T/C+T-pseudo	0.000549	0.0052
sMRI	sMRI43	EAS	Lassosum2/Lassosum2-pseudo	0.0034	0.00434
sMRI	sMRI43	EAS	LDpred2/LDpred2-pseudo	0.00449	0.000196
sMRI	sMRI43	EAS	Ensemble/Ensemble-pseudo	0.0109	0.00434
sMRI	sMRI43	EAS	Ensemble-ARM/Ensemble-ARM-pseudo	0.0109	0.00433
sMRI	sMRI43	EAS	PROSPER-Single/PROSPER-Single-pseudo	0.0121956	0.000499387
sMRI	sMRI43	EAS	PROSPER/PROSPER-pseudo	0.015176	0.000817739
sMRI	sMRI44	EUR	C+T/C+T-pseudo	0.00682	0.015
sMRI	sMRI44	EUR	Lassosum2/Lassosum2-pseudo	0.0161	0.0208
sMRI	sMRI44	EUR	LDpred2/LDpred2-pseudo	0.0267	0.0305
sMRI	sMRI44	EUR	Ensemble/Ensemble-pseudo	0.0259	0.0303
sMRI	sMRI44	EUR	Ensemble-ARM/Ensemble-ARM-pseudo	0.0259	0.0279
sMRI	sMRI44	EUR	PROSPER-Single/PROSPER-Single-pseudo	0.0118902	0.010561
sMRI	sMRI44	EUR	PROSPER/PROSPER-pseudo	1.03769824714073e-05	0.0105708
sMRI	sMRI44	EAS	C+T/C+T-pseudo	0.0173	0.000431
sMRI	sMRI44	EAS	Lassosum2/Lassosum2-pseudo	0.00114	0.00533
sMRI	sMRI44	EAS	LDpred2/LDpred2-pseudo	0.00389	0.000563
sMRI	sMRI44	EAS	Ensemble/Ensemble-pseudo	0.00596	0.00533
sMRI	sMRI44	EAS	Ensemble-ARM/Ensemble-ARM-pseudo	0.00596	0.00533
sMRI	sMRI44	EAS	PROSPER-Single/PROSPER-Single-pseudo	0.0117746	0.00710424
sMRI	sMRI44	EAS	PROSPER/PROSPER-pseudo	0.0022817	0.00710424
sMRI	sMRI45	EUR	C+T/C+T-pseudo	0.000376	0.0113
sMRI	sMRI45	EUR	Lassosum2/Lassosum2-pseudo	0.0239	0.0228
sMRI	sMRI45	EUR	LDpred2/LDpred2-pseudo	0.0327	0.0309
sMRI	sMRI45	EUR	Ensemble/Ensemble-pseudo	0.0269	0.0305
sMRI	sMRI45	EUR	Ensemble-ARM/Ensemble-ARM-pseudo	0.0269	0.0194
sMRI	sMRI45	EUR	PROSPER-Single/PROSPER-Single-pseudo	0.0195025	0.0227211
sMRI	sMRI45	EUR	PROSPER/PROSPER-pseudo	0.0143072	0.0240522
sMRI	sMRI45	EAS	C+T/C+T-pseudo	0.0106	0.000637
sMRI	sMRI45	EAS	Lassosum2/Lassosum2-pseudo	0.0174	0.000637
sMRI	sMRI45	EAS	LDpred2/LDpred2-pseudo	0.00552	0.00132
sMRI	sMRI45	EAS	Ensemble/Ensemble-pseudo	0.0113	0.000647
sMRI	sMRI45	EAS	Ensemble-ARM/Ensemble-ARM-pseudo	0.0113	0.00064
sMRI	sMRI45	EAS	PROSPER-Single/PROSPER-Single-pseudo	0.0210359	0.0197511
sMRI	sMRI45	EAS	PROSPER/PROSPER-pseudo	0.00453117	0.022595
sMRI	sMRI46	EUR	C+T/C+T-pseudo	0.0144	0.0146
sMRI	sMRI46	EUR	Lassosum2/Lassosum2-pseudo	0.0112	0.0124
sMRI	sMRI46	EUR	LDpred2/LDpred2-pseudo	0.0256	0.0243
sMRI	sMRI46	EUR	Ensemble/Ensemble-pseudo	0.0206	0.0186
sMRI	sMRI46	EUR	Ensemble-ARM/Ensemble-ARM-pseudo	0.0206	0.0178
sMRI	sMRI46	EUR	PROSPER-Single/PROSPER-Single-pseudo	0.0144742	0.0244301
sMRI	sMRI46	EUR	PROSPER/PROSPER-pseudo	0.00795777	0.025189
sMRI	sMRI46	EAS	C+T/C+T-pseudo	0.000496	0.0142
sMRI	sMRI46	EAS	Lassosum2/Lassosum2-pseudo	6.39e-05	9.73e-05
sMRI	sMRI46	EAS	LDpred2/LDpred2-pseudo	0.0107	0.0185
sMRI	sMRI46	EAS	Ensemble/Ensemble-pseudo	0.0213	9.73e-05
sMRI	sMRI46	EAS	Ensemble-ARM/Ensemble-ARM-pseudo	0.0213	9.88e-05
sMRI	sMRI46	EAS	PROSPER-Single/PROSPER-Single-pseudo	0.0118858	0.00990782
sMRI	sMRI46	EAS	PROSPER/PROSPER-pseudo	0.00526184	0.0116948
sMRI	sMRI47	EUR	C+T/C+T-pseudo	0.00987	5.41e-05
sMRI	sMRI47	EUR	Lassosum2/Lassosum2-pseudo	0.00567	0.00322
sMRI	sMRI47	EUR	LDpred2/LDpred2-pseudo	0.00493	0.00876
sMRI	sMRI47	EUR	Ensemble/Ensemble-pseudo	0.00978	0.00596
sMRI	sMRI47	EUR	Ensemble-ARM/Ensemble-ARM-pseudo	0.00978	0.00795
sMRI	sMRI47	EUR	PROSPER-Single/PROSPER-Single-pseudo	0.0117905	0.0115942
sMRI	sMRI47	EUR	PROSPER/PROSPER-pseudo	0.00692157	0.0112321
sMRI	sMRI47	EAS	C+T/C+T-pseudo	0.00894	0.00646
sMRI	sMRI47	EAS	Lassosum2/Lassosum2-pseudo	0.00469	0.0059
sMRI	sMRI47	EAS	LDpred2/LDpred2-pseudo	0.0113	0.00646
sMRI	sMRI47	EAS	Ensemble/Ensemble-pseudo	0.0105	0.00592
sMRI	sMRI47	EAS	Ensemble-ARM/Ensemble-ARM-pseudo	0.0105	0.0059
sMRI	sMRI47	EAS	PROSPER-Single/PROSPER-Single-pseudo	1.29098006450436e-05	0.00215525
sMRI	sMRI47	EAS	PROSPER/PROSPER-pseudo	0.00272288	0.00313751
sMRI	sMRI48	EUR	C+T/C+T-pseudo	6e-05	6e-05
sMRI	sMRI48	EUR	Lassosum2/Lassosum2-pseudo	0.0034	0.00213
sMRI	sMRI48	EUR	LDpred2/LDpred2-pseudo	0.00906	0.00831
sMRI	sMRI48	EUR	Ensemble/Ensemble-pseudo	1.3e-06	0.00371
sMRI	sMRI48	EUR	Ensemble-ARM/Ensemble-ARM-pseudo	1.3e-06	0.000379
sMRI	sMRI48	EUR	PROSPER-Single/PROSPER-Single-pseudo	0.0026054	0.00530259
sMRI	sMRI48	EUR	PROSPER/PROSPER-pseudo	0.0043898	0.00521014
sMRI	sMRI48	EAS	C+T/C+T-pseudo	0.00984	0.0259
sMRI	sMRI48	EAS	Lassosum2/Lassosum2-pseudo	0.000364	0.0028
sMRI	sMRI48	EAS	LDpred2/LDpred2-pseudo	0.0013	0.000948
sMRI	sMRI48	EAS	Ensemble/Ensemble-pseudo	0.013	0.00264
sMRI	sMRI48	EAS	Ensemble-ARM/Ensemble-ARM-pseudo	0.013	0.00267
sMRI	sMRI48	EAS	PROSPER-Single/PROSPER-Single-pseudo	0.00457461	0.00126275
sMRI	sMRI48	EAS	PROSPER/PROSPER-pseudo	0.00143621	0.00131327
sMRI	sMRI49	EUR	C+T/C+T-pseudo	0.0047	0.00726
sMRI	sMRI49	EUR	Lassosum2/Lassosum2-pseudo	0.000554	0.0141
sMRI	sMRI49	EUR	LDpred2/LDpred2-pseudo	0.00793	0.00788
sMRI	sMRI49	EUR	Ensemble/Ensemble-pseudo	0.00203	0.0127
sMRI	sMRI49	EUR	Ensemble-ARM/Ensemble-ARM-pseudo	0.00203	0.0102
sMRI	sMRI49	EUR	PROSPER-Single/PROSPER-Single-pseudo	0.00966847	0.0124853
sMRI	sMRI49	EUR	PROSPER/PROSPER-pseudo	0.0050567	0.0131251
sMRI	sMRI49	EAS	C+T/C+T-pseudo	0.00231	0.000167
sMRI	sMRI49	EAS	Lassosum2/Lassosum2-pseudo	0.00112	2.32e-05
sMRI	sMRI49	EAS	LDpred2/LDpred2-pseudo	1.09e-05	0.000103
sMRI	sMRI49	EAS	Ensemble/Ensemble-pseudo	0.00466	2.31e-05
sMRI	sMRI49	EAS	Ensemble-ARM/Ensemble-ARM-pseudo	0.00466	2.31e-05
sMRI	sMRI49	EAS	PROSPER-Single/PROSPER-Single-pseudo	0.00252534	0.00843487
sMRI	sMRI49	EAS	PROSPER/PROSPER-pseudo	0.00417562	0.00735356
sMRI	sMRI50	EUR	C+T/C+T-pseudo	0.000306	0.000845
sMRI	sMRI50	EUR	Lassosum2/Lassosum2-pseudo	0.00264	0.000164
sMRI	sMRI50	EUR	LDpred2/LDpred2-pseudo	0.0104	0.00124
sMRI	sMRI50	EUR	Ensemble/Ensemble-pseudo	0.00241	0.00109
sMRI	sMRI50	EUR	Ensemble-ARM/Ensemble-ARM-pseudo	0.00241	0.000138
sMRI	sMRI50	EUR	PROSPER-Single/PROSPER-Single-pseudo	5.73367126633674e-05	0.00439245
sMRI	sMRI50	EUR	PROSPER/PROSPER-pseudo	0.00215091	0.00648292
sMRI	sMRI50	EAS	Lassosum2/Lassosum2-pseudo	0.0081	0.00425
sMRI	sMRI50	EAS	LDpred2/LDpred2-pseudo	0.0244	0.0255
sMRI	sMRI50	EAS	Ensemble/Ensemble-pseudo	0.00577	0.00425
sMRI	sMRI50	EAS	Ensemble-ARM/Ensemble-ARM-pseudo	0.00577	0.00426
sMRI	sMRI50	EAS	PROSPER-Single/PROSPER-Single-pseudo	0.000987063	0.000677577
sMRI	sMRI50	EAS	PROSPER/PROSPER-pseudo	0.0141685	0.000443738
sMRI	sMRI51	EUR	C+T/C+T-pseudo	0.00698	0.000527
sMRI	sMRI51	EUR	Lassosum2/Lassosum2-pseudo	0.00429	0.00132
sMRI	sMRI51	EUR	LDpred2/LDpred2-pseudo	0.0141	0.0141
sMRI	sMRI51	EUR	Ensemble/Ensemble-pseudo	0.0159	0.00245
sMRI	sMRI51	EUR	Ensemble-ARM/Ensemble-ARM-pseudo	0.0159	0.00862
sMRI	sMRI51	EUR	PROSPER-Single/PROSPER-Single-pseudo	0.0145866	0.016849
sMRI	sMRI51	EUR	PROSPER/PROSPER-pseudo	0.0133221	0.0166954
sMRI	sMRI51	EAS	C+T/C+T-pseudo	0.0106	0.0106
sMRI	sMRI51	EAS	Lassosum2/Lassosum2-pseudo	0.00777	0.000255
sMRI	sMRI51	EAS	LDpred2/LDpred2-pseudo	0.00201	0.00689
sMRI	sMRI51	EAS	Ensemble/Ensemble-pseudo	0.00299	0.000255
sMRI	sMRI51	EAS	Ensemble-ARM/Ensemble-ARM-pseudo	0.00299	0.000266
sMRI	sMRI51	EAS	PROSPER-Single/PROSPER-Single-pseudo	0.00166897	0.000384839
sMRI	sMRI51	EAS	PROSPER/PROSPER-pseudo	0.00782009	0.000100707
sMRI	sMRI52	EUR	C+T/C+T-pseudo	0.00236	3.46e-05
sMRI	sMRI52	EUR	Lassosum2/Lassosum2-pseudo	0.000476	0.000365
sMRI	sMRI52	EUR	LDpred2/LDpred2-pseudo	0.00399	0.00398
sMRI	sMRI52	EUR	Ensemble/Ensemble-pseudo	0.00527	1.5e-06
sMRI	sMRI52	EUR	Ensemble-ARM/Ensemble-ARM-pseudo	0.00527	0.00019
sMRI	sMRI52	EUR	PROSPER-Single/PROSPER-Single-pseudo	0.0099251	0.0102998
sMRI	sMRI52	EUR	PROSPER/PROSPER-pseudo	0.00399136	0.0108644
sMRI	sMRI52	EAS	C+T/C+T-pseudo	0.0116	0.0116
sMRI	sMRI52	EAS	Lassosum2/Lassosum2-pseudo	0.00376	0.00394
sMRI	sMRI52	EAS	LDpred2/LDpred2-pseudo	0.00993	0.0074
sMRI	sMRI52	EAS	Ensemble/Ensemble-pseudo	9.51e-06	0.00394
sMRI	sMRI52	EAS	Ensemble-ARM/Ensemble-ARM-pseudo	9.51e-06	0.00394
sMRI	sMRI52	EAS	PROSPER-Single/PROSPER-Single-pseudo	0.0040197	0.000563085
sMRI	sMRI52	EAS	PROSPER/PROSPER-pseudo	0.01113	0.00034892
sMRI	sMRI53	EUR	C+T/C+T-pseudo	0.00232	3.91e-05
sMRI	sMRI53	EUR	Lassosum2/Lassosum2-pseudo	0.000861	2.52e-05
sMRI	sMRI53	EUR	LDpred2/LDpred2-pseudo	0.00431	0.00419
sMRI	sMRI53	EUR	Ensemble/Ensemble-pseudo	0.00397	1.1e-06
sMRI	sMRI53	EUR	Ensemble-ARM/Ensemble-ARM-pseudo	0.00397	0.000312
sMRI	sMRI53	EUR	PROSPER-Single/PROSPER-Single-pseudo	0.00406925	0.00873862
sMRI	sMRI53	EUR	PROSPER/PROSPER-pseudo	0.00514811	0.00840893
sMRI	sMRI53	EAS	C+T/C+T-pseudo	0.0167	0.0173
sMRI	sMRI53	EAS	Lassosum2/Lassosum2-pseudo	0.0143	0.00933
sMRI	sMRI53	EAS	LDpred2/LDpred2-pseudo	0.00853	0.0556
sMRI	sMRI53	EAS	Ensemble/Ensemble-pseudo	0.0372	0.00935
sMRI	sMRI53	EAS	Ensemble-ARM/Ensemble-ARM-pseudo	0.0372	0.0094
sMRI	sMRI53	EAS	PROSPER-Single/PROSPER-Single-pseudo	0.00300178	0.00461971
sMRI	sMRI53	EAS	PROSPER/PROSPER-pseudo	0.00295858	0.015847
sMRI	sMRI54	EUR	C+T/C+T-pseudo	3.58e-05	3.58e-05
sMRI	sMRI54	EUR	Lassosum2/Lassosum2-pseudo	0.002	0.00237
sMRI	sMRI54	EUR	LDpred2/LDpred2-pseudo	0.00911	0.021
sMRI	sMRI54	EUR	Ensemble/Ensemble-pseudo	0.00106	0.00287
sMRI	sMRI54	EUR	Ensemble-ARM/Ensemble-ARM-pseudo	0.00106	0.0108
sMRI	sMRI54	EUR	PROSPER-Single/PROSPER-Single-pseudo	0.000409256	0.00589087
sMRI	sMRI54	EUR	PROSPER/PROSPER-pseudo	0.00193126	0.00591611
sMRI	sMRI54	EAS	C+T/C+T-pseudo	0.0046	5.71e-05
sMRI	sMRI54	EAS	Lassosum2/Lassosum2-pseudo	0.00954	0.00019
sMRI	sMRI54	EAS	LDpred2/LDpred2-pseudo	0.0186	0.0326
sMRI	sMRI54	EAS	Ensemble/Ensemble-pseudo	0.0103	0.000188
sMRI	sMRI54	EAS	Ensemble-ARM/Ensemble-ARM-pseudo	0.0103	0.000174
sMRI	sMRI54	EAS	PROSPER-Single/PROSPER-Single-pseudo	0.00309781	0.0290609
sMRI	sMRI54	EAS	PROSPER/PROSPER-pseudo	0.0119073	0.0354307
sMRI	sMRI55	EUR	C+T/C+T-pseudo	0.00373	0.00108
sMRI	sMRI55	EUR	Lassosum2/Lassosum2-pseudo	0.000579	0.00261
sMRI	sMRI55	EUR	LDpred2/LDpred2-pseudo	0.00135	0.00148
sMRI	sMRI55	EUR	Ensemble/Ensemble-pseudo	0.00229	0.00118
sMRI	sMRI55	EUR	Ensemble-ARM/Ensemble-ARM-pseudo	0.00229	0.00163
sMRI	sMRI55	EUR	PROSPER-Single/PROSPER-Single-pseudo	0.000397395	0.0042357
sMRI	sMRI55	EUR	PROSPER/PROSPER-pseudo	0.000921398	0.00542959
sMRI	sMRI55	EAS	C+T/C+T-pseudo	0.0158	0.000177
sMRI	sMRI55	EAS	Lassosum2/Lassosum2-pseudo	0.000597	0.00602
sMRI	sMRI55	EAS	LDpred2/LDpred2-pseudo	0.00805	0.012
sMRI	sMRI55	EAS	Ensemble/Ensemble-pseudo	0.00198	0.00602
sMRI	sMRI55	EAS	Ensemble-ARM/Ensemble-ARM-pseudo	0.00198	0.00602
sMRI	sMRI55	EAS	PROSPER-Single/PROSPER-Single-pseudo	0.00512934	0.00642847
sMRI	sMRI55	EAS	PROSPER/PROSPER-pseudo	0.00013333	0.00657267
sMRI	sMRI56	EUR	C+T/C+T-pseudo	0.000155	0.00135
sMRI	sMRI56	EUR	Lassosum2/Lassosum2-pseudo	0.00275	0.00233
sMRI	sMRI56	EUR	LDpred2/LDpred2-pseudo	0.00484	0.00486
sMRI	sMRI56	EUR	Ensemble/Ensemble-pseudo	0.00465	0.00432
sMRI	sMRI56	EUR	Ensemble-ARM/Ensemble-ARM-pseudo	0.00465	0.00291
sMRI	sMRI56	EUR	PROSPER-Single/PROSPER-Single-pseudo	0.00574064	0.00859873
sMRI	sMRI56	EUR	PROSPER/PROSPER-pseudo	0.00280062	0.00788766
sMRI	sMRI56	EAS	C+T/C+T-pseudo	0.0091	0.000255
sMRI	sMRI56	EAS	Lassosum2/Lassosum2-pseudo	0.0136	0.00124
sMRI	sMRI56	EAS	LDpred2/LDpred2-pseudo	3.67e-05	0.000205
sMRI	sMRI56	EAS	Ensemble/Ensemble-pseudo	0.000104	0.00125
sMRI	sMRI56	EAS	Ensemble-ARM/Ensemble-ARM-pseudo	0.000104	0.00124
sMRI	sMRI56	EAS	PROSPER-Single/PROSPER-Single-pseudo	0.000475099	0.0011442
sMRI	sMRI56	EAS	PROSPER/PROSPER-pseudo	0.0150492	0.00597193
sMRI	sMRI57	EUR	C+T/C+T-pseudo	0.0114	0.002
sMRI	sMRI57	EUR	Lassosum2/Lassosum2-pseudo	0.00683	0.00713
sMRI	sMRI57	EUR	LDpred2/LDpred2-pseudo	0.0141	0.0164
sMRI	sMRI57	EUR	Ensemble/Ensemble-pseudo	0.0067	0.00319
sMRI	sMRI57	EUR	Ensemble-ARM/Ensemble-ARM-pseudo	0.0067	0.00636
sMRI	sMRI57	EUR	PROSPER-Single/PROSPER-Single-pseudo	0.0124426	0.0152079
sMRI	sMRI57	EUR	PROSPER/PROSPER-pseudo	0.0070298	0.0142867
sMRI	sMRI57	EAS	C+T/C+T-pseudo	0.0023	0.00988
sMRI	sMRI57	EAS	Lassosum2/Lassosum2-pseudo	0.00571	0.0178
sMRI	sMRI57	EAS	LDpred2/LDpred2-pseudo	0.0145	0.0123
sMRI	sMRI57	EAS	Ensemble/Ensemble-pseudo	0.00503	0.0176
sMRI	sMRI57	EAS	Ensemble-ARM/Ensemble-ARM-pseudo	0.00503	0.0178
sMRI	sMRI57	EAS	PROSPER-Single/PROSPER-Single-pseudo	0.0197873	0.00555614
sMRI	sMRI57	EAS	PROSPER/PROSPER-pseudo	0.0122275	0.00706007
sMRI	sMRI58	EUR	C+T/C+T-pseudo	0.00205	0.000174
sMRI	sMRI58	EUR	Lassosum2/Lassosum2-pseudo	0.00653	0.00385
sMRI	sMRI58	EUR	LDpred2/LDpred2-pseudo	0.0151	0.0158
sMRI	sMRI58	EUR	Ensemble/Ensemble-pseudo	0.0162	0.00399
sMRI	sMRI58	EUR	Ensemble-ARM/Ensemble-ARM-pseudo	0.0162	0.01
sMRI	sMRI58	EUR	PROSPER-Single/PROSPER-Single-pseudo	0.0128759	0.0128759
sMRI	sMRI58	EUR	PROSPER/PROSPER-pseudo	0.0120545	0.0123204
sMRI	sMRI58	EAS	C+T/C+T-pseudo	0.00486	0.000436
sMRI	sMRI58	EAS	Lassosum2/Lassosum2-pseudo	0.00289	0.00213
sMRI	sMRI58	EAS	LDpred2/LDpred2-pseudo	0.00273	0.00287
sMRI	sMRI58	EAS	Ensemble/Ensemble-pseudo	0.00137	0.00213
sMRI	sMRI58	EAS	Ensemble-ARM/Ensemble-ARM-pseudo	0.00137	0.00213
sMRI	sMRI58	EAS	PROSPER-Single/PROSPER-Single-pseudo	0.00287017	0.0136756
sMRI	sMRI58	EAS	PROSPER/PROSPER-pseudo	0.000260169	0.0115672
sMRI	sMRI59	EUR	C+T/C+T-pseudo	0.000323	0.00409
sMRI	sMRI59	EUR	Lassosum2/Lassosum2-pseudo	0.00208	0.00414
sMRI	sMRI59	EUR	LDpred2/LDpred2-pseudo	0.00758	0.00621
sMRI	sMRI59	EUR	Ensemble/Ensemble-pseudo	0.00611	0.006
sMRI	sMRI59	EUR	Ensemble-ARM/Ensemble-ARM-pseudo	0.00611	0.00631
sMRI	sMRI59	EUR	PROSPER-Single/PROSPER-Single-pseudo	0.00554434	0.00943222
sMRI	sMRI59	EUR	PROSPER/PROSPER-pseudo	0.0060266	0.00850168
sMRI	sMRI59	EAS	Lassosum2/Lassosum2-pseudo	0.0142	0.0127
sMRI	sMRI59	EAS	LDpred2/LDpred2-pseudo	0.0117	0.00984
sMRI	sMRI59	EAS	Ensemble/Ensemble-pseudo	0.0313	0.0127
sMRI	sMRI59	EAS	Ensemble-ARM/Ensemble-ARM-pseudo	0.0313	0.0127
sMRI	sMRI59	EAS	PROSPER-Single/PROSPER-Single-pseudo	0.0190218	0.0202924
sMRI	sMRI59	EAS	PROSPER/PROSPER-pseudo	0.0120772	0.0190202
sMRI	sMRI60	EUR	C+T/C+T-pseudo	0.00464	0.00826
sMRI	sMRI60	EUR	Lassosum2/Lassosum2-pseudo	0.0108	0.00873
sMRI	sMRI60	EUR	LDpred2/LDpred2-pseudo	0.0192	0.0216
sMRI	sMRI60	EUR	Ensemble/Ensemble-pseudo	0.0166	0.025
sMRI	sMRI60	EUR	Ensemble-ARM/Ensemble-ARM-pseudo	0.0166	0.0167
sMRI	sMRI60	EUR	PROSPER-Single/PROSPER-Single-pseudo	0.0181538	0.021218
sMRI	sMRI60	EUR	PROSPER/PROSPER-pseudo	0.00714187	0.0193944
sMRI	sMRI60	EAS	C+T/C+T-pseudo	0.00419	0.00696
sMRI	sMRI60	EAS	Lassosum2/Lassosum2-pseudo	0.00352	9.78e-05
sMRI	sMRI60	EAS	LDpred2/LDpred2-pseudo	0.00763	0.0111
sMRI	sMRI60	EAS	Ensemble/Ensemble-pseudo	0.00304	9.78e-05
sMRI	sMRI60	EAS	Ensemble-ARM/Ensemble-ARM-pseudo	0.00304	9.66e-05
sMRI	sMRI60	EAS	PROSPER-Single/PROSPER-Single-pseudo	0.000111291	0.00166214
sMRI	sMRI60	EAS	PROSPER/PROSPER-pseudo	0.00146112	0.00196167
sMRI	sMRI61	EUR	C+T/C+T-pseudo	0.00795	0.00795
sMRI	sMRI61	EUR	Lassosum2/Lassosum2-pseudo	0.00696	0.0126
sMRI	sMRI61	EUR	LDpred2/LDpred2-pseudo	0.0264	0.0264
sMRI	sMRI61	EUR	Ensemble/Ensemble-pseudo	0.0234	0.013
sMRI	sMRI61	EUR	Ensemble-ARM/Ensemble-ARM-pseudo	0.0234	0.014
sMRI	sMRI61	EUR	PROSPER-Single/PROSPER-Single-pseudo	0.0140931	0.0207075
sMRI	sMRI61	EUR	PROSPER/PROSPER-pseudo	0.017787	0.0205818
sMRI	sMRI61	EAS	Lassosum2/Lassosum2-pseudo	0.00805	0.00852
sMRI	sMRI61	EAS	LDpred2/LDpred2-pseudo	0.00494	0.0115
sMRI	sMRI61	EAS	Ensemble/Ensemble-pseudo	0.000494	0.00852
sMRI	sMRI61	EAS	Ensemble-ARM/Ensemble-ARM-pseudo	0.000494	0.00854
sMRI	sMRI61	EAS	PROSPER-Single/PROSPER-Single-pseudo	0.000676074	0.00517106
sMRI	sMRI61	EAS	PROSPER/PROSPER-pseudo	0.00758614	0.00487529
sMRI	sMRI62	EUR	C+T/C+T-pseudo	0.000208	0.000107
sMRI	sMRI62	EUR	Lassosum2/Lassosum2-pseudo	3.6e-05	1.58e-05
sMRI	sMRI62	EUR	LDpred2/LDpred2-pseudo	0.000433	0.000675
sMRI	sMRI62	EUR	Ensemble/Ensemble-pseudo	0.000166	3.4e-05
sMRI	sMRI62	EUR	Ensemble-ARM/Ensemble-ARM-pseudo	0.000166	7.28e-06
sMRI	sMRI62	EUR	PROSPER-Single/PROSPER-Single-pseudo	0.00203051	0.00585216
sMRI	sMRI62	EUR	PROSPER/PROSPER-pseudo	0.000921461	0.00479679
sMRI	sMRI62	EAS	C+T/C+T-pseudo	0.00308	0.00765
sMRI	sMRI62	EAS	Lassosum2/Lassosum2-pseudo	0.00381	0.00402
sMRI	sMRI62	EAS	LDpred2/LDpred2-pseudo	0.00149	0.00548
sMRI	sMRI62	EAS	Ensemble/Ensemble-pseudo	0.0027	0.00403
sMRI	sMRI62	EAS	Ensemble-ARM/Ensemble-ARM-pseudo	0.0027	0.00404
sMRI	sMRI62	EAS	PROSPER-Single/PROSPER-Single-pseudo	0.0156311	0.0046514
sMRI	sMRI62	EAS	PROSPER/PROSPER-pseudo	0.00867658	0.00521905
sMRI	sMRI63	EUR	C+T/C+T-pseudo	0.0094	0.0117
sMRI	sMRI63	EUR	Lassosum2/Lassosum2-pseudo	0.0107	0.0132
sMRI	sMRI63	EUR	LDpred2/LDpred2-pseudo	0.0174	0.0174
sMRI	sMRI63	EUR	Ensemble/Ensemble-pseudo	0.0153	0.017
sMRI	sMRI63	EUR	Ensemble-ARM/Ensemble-ARM-pseudo	0.0153	0.017
sMRI	sMRI63	EUR	PROSPER-Single/PROSPER-Single-pseudo	0.0150209	0.0179476
sMRI	sMRI63	EUR	PROSPER/PROSPER-pseudo	0.0130421	0.0179592
sMRI	sMRI63	EAS	C+T/C+T-pseudo	0.00125	3.99e-05
sMRI	sMRI63	EAS	Lassosum2/Lassosum2-pseudo	0.000227	0.00256
sMRI	sMRI63	EAS	LDpred2/LDpred2-pseudo	1.34e-05	0.0047
sMRI	sMRI63	EAS	Ensemble/Ensemble-pseudo	0.00713	0.00256
sMRI	sMRI63	EAS	Ensemble-ARM/Ensemble-ARM-pseudo	0.00713	0.00256
sMRI	sMRI63	EAS	PROSPER-Single/PROSPER-Single-pseudo	0.000200074	0.00165113
sMRI	sMRI63	EAS	PROSPER/PROSPER-pseudo	0.00115237	0.00160273
sMRI	sMRI64	EUR	C+T/C+T-pseudo	0.0119	0.0294
sMRI	sMRI64	EUR	Lassosum2/Lassosum2-pseudo	0.0238	0.0257
sMRI	sMRI64	EUR	LDpred2/LDpred2-pseudo	0.0341	0.0325
sMRI	sMRI64	EUR	Ensemble/Ensemble-pseudo	0.0347	0.0323
sMRI	sMRI64	EUR	Ensemble-ARM/Ensemble-ARM-pseudo	0.0347	0.0351
sMRI	sMRI64	EUR	PROSPER-Single/PROSPER-Single-pseudo	0.019565	0.0254295
sMRI	sMRI64	EUR	PROSPER/PROSPER-pseudo	0.0233944	0.0246803
sMRI	sMRI64	EAS	Lassosum2/Lassosum2-pseudo	0.00526	0.000747
sMRI	sMRI64	EAS	LDpred2/LDpred2-pseudo	0.0047	0.00058
sMRI	sMRI64	EAS	Ensemble/Ensemble-pseudo	0.00645	0.000747
sMRI	sMRI64	EAS	Ensemble-ARM/Ensemble-ARM-pseudo	0.00645	0.000746
sMRI	sMRI64	EAS	PROSPER-Single/PROSPER-Single-pseudo	0.00102298	0.00723118
sMRI	sMRI64	EAS	PROSPER/PROSPER-pseudo	8.66948925375683e-05	0.00678417
sMRI	sMRI65	EUR	C+T/C+T-pseudo	0.0047	0.000463
sMRI	sMRI65	EUR	Lassosum2/Lassosum2-pseudo	0.00548	0.000829
sMRI	sMRI65	EUR	LDpred2/LDpred2-pseudo	0.0149	0.0149
sMRI	sMRI65	EUR	Ensemble/Ensemble-pseudo	0.0127	0.00431
sMRI	sMRI65	EUR	Ensemble-ARM/Ensemble-ARM-pseudo	0.0127	0.0108
sMRI	sMRI65	EUR	PROSPER-Single/PROSPER-Single-pseudo	0.0111437	0.015304
sMRI	sMRI65	EUR	PROSPER/PROSPER-pseudo	0.0137235	0.0136945
sMRI	sMRI65	EAS	Lassosum2/Lassosum2-pseudo	0.0153	0.00685
sMRI	sMRI65	EAS	LDpred2/LDpred2-pseudo	0.00102	0.00444
sMRI	sMRI65	EAS	Ensemble/Ensemble-pseudo	0.0134	0.00685
sMRI	sMRI65	EAS	Ensemble-ARM/Ensemble-ARM-pseudo	0.0134	0.00685
sMRI	sMRI65	EAS	PROSPER-Single/PROSPER-Single-pseudo	2.78876318107659e-05	0.00898394
sMRI	sMRI65	EAS	PROSPER/PROSPER-pseudo	0.000116762	0.0125389
sMRI	sMRI66	EUR	C+T/C+T-pseudo	0.000831	7.81e-07
sMRI	sMRI66	EUR	Lassosum2/Lassosum2-pseudo	0.00168	0.00182
sMRI	sMRI66	EUR	LDpred2/LDpred2-pseudo	0.0163	0.0163
sMRI	sMRI66	EUR	Ensemble/Ensemble-pseudo	0.00688	0.00352
sMRI	sMRI66	EUR	Ensemble-ARM/Ensemble-ARM-pseudo	0.00688	0.0049
sMRI	sMRI66	EUR	PROSPER-Single/PROSPER-Single-pseudo	0.000544568	0.00419284
sMRI	sMRI66	EUR	PROSPER/PROSPER-pseudo	0.00138963	0.00412721
sMRI	sMRI66	EAS	Lassosum2/Lassosum2-pseudo	0.000396	0.00113
sMRI	sMRI66	EAS	LDpred2/LDpred2-pseudo	0.00397	0.00298
sMRI	sMRI66	EAS	Ensemble/Ensemble-pseudo	0.0029	0.00113
sMRI	sMRI66	EAS	Ensemble-ARM/Ensemble-ARM-pseudo	0.0029	0.00113
sMRI	sMRI66	EAS	PROSPER-Single/PROSPER-Single-pseudo	0.00386821	0.00536358
sMRI	sMRI66	EAS	PROSPER/PROSPER-pseudo	0.00851919	0.00534453
sMRI	sMRI67	EUR	C+T/C+T-pseudo	0.00304	0.00273
sMRI	sMRI67	EUR	Lassosum2/Lassosum2-pseudo	0.00606	0.000256
sMRI	sMRI67	EUR	LDpred2/LDpred2-pseudo	0.00426	0.000929
sMRI	sMRI67	EUR	Ensemble/Ensemble-pseudo	0.00769	0.00184
sMRI	sMRI67	EUR	Ensemble-ARM/Ensemble-ARM-pseudo	0.00769	0.00182
sMRI	sMRI67	EUR	PROSPER-Single/PROSPER-Single-pseudo	0.00260879	7.02135536546221e-07
sMRI	sMRI67	EUR	PROSPER/PROSPER-pseudo	0.000298159	0.00413001
sMRI	sMRI67	EAS	C+T/C+T-pseudo	0.000575	0.00202
sMRI	sMRI67	EAS	Lassosum2/Lassosum2-pseudo	0.000949	0.00655
sMRI	sMRI67	EAS	LDpred2/LDpred2-pseudo	2.2e-05	0.00111
sMRI	sMRI67	EAS	Ensemble/Ensemble-pseudo	0.00972	0.00654
sMRI	sMRI67	EAS	Ensemble-ARM/Ensemble-ARM-pseudo	0.00972	0.00655
sMRI	sMRI67	EAS	PROSPER-Single/PROSPER-Single-pseudo	0.00485871	0.00557265
sMRI	sMRI67	EAS	PROSPER/PROSPER-pseudo	0.00151553	0.00623331
sMRI	sMRI68	EUR	C+T/C+T-pseudo	0.000915	0.00953
sMRI	sMRI68	EUR	Lassosum2/Lassosum2-pseudo	0.00226	0.006
sMRI	sMRI68	EUR	LDpred2/LDpred2-pseudo	0.00912	0.0109
sMRI	sMRI68	EUR	Ensemble/Ensemble-pseudo	0.00549	0.0138
sMRI	sMRI68	EUR	Ensemble-ARM/Ensemble-ARM-pseudo	0.00549	0.0143
sMRI	sMRI68	EUR	PROSPER-Single/PROSPER-Single-pseudo	0.00814442	0.00755112
sMRI	sMRI68	EUR	PROSPER/PROSPER-pseudo	0.0022861	0.00811056
sMRI	sMRI68	EAS	C+T/C+T-pseudo	0.000753	0.00367
sMRI	sMRI68	EAS	Lassosum2/Lassosum2-pseudo	0.0092	0.00802
sMRI	sMRI68	EAS	LDpred2/LDpred2-pseudo	0.000556	0.00427
sMRI	sMRI68	EAS	Ensemble/Ensemble-pseudo	0.0137	0.00803
sMRI	sMRI68	EAS	Ensemble-ARM/Ensemble-ARM-pseudo	0.0137	0.00804
sMRI	sMRI68	EAS	PROSPER-Single/PROSPER-Single-pseudo	0.00149119	0.00289987
sMRI	sMRI68	EAS	PROSPER/PROSPER-pseudo	0.00380348	0.00351087
sMRI	sMRI69	EUR	C+T/C+T-pseudo	0.00244	0.000139
sMRI	sMRI69	EUR	Lassosum2/Lassosum2-pseudo	0.00315	0.00146
sMRI	sMRI69	EUR	LDpred2/LDpred2-pseudo	0.00553	0.0093
sMRI	sMRI69	EUR	Ensemble/Ensemble-pseudo	0.00526	0.00555
sMRI	sMRI69	EUR	Ensemble-ARM/Ensemble-ARM-pseudo	0.00526	0.00778
sMRI	sMRI69	EUR	PROSPER-Single/PROSPER-Single-pseudo	0.0154346	0.0111987
sMRI	sMRI69	EUR	PROSPER/PROSPER-pseudo	0.0123259	0.0134038
sMRI	sMRI69	EAS	C+T/C+T-pseudo	0.0155	0.00813
sMRI	sMRI69	EAS	Lassosum2/Lassosum2-pseudo	0.00711	0.0265
sMRI	sMRI69	EAS	LDpred2/LDpred2-pseudo	0.00417	0.0156
sMRI	sMRI69	EAS	Ensemble/Ensemble-pseudo	0.00699	0.0265
sMRI	sMRI69	EAS	Ensemble-ARM/Ensemble-ARM-pseudo	0.00699	0.0265
sMRI	sMRI69	EAS	PROSPER-Single/PROSPER-Single-pseudo	0.0146378	0.0133797
sMRI	sMRI69	EAS	PROSPER/PROSPER-pseudo	0.000658488	0.0135425
sMRI	sMRI70	EUR	C+T/C+T-pseudo	0.000131	0.00192
sMRI	sMRI70	EUR	Lassosum2/Lassosum2-pseudo	0.00056	0.00354
sMRI	sMRI70	EUR	LDpred2/LDpred2-pseudo	0.00304	0.00465
sMRI	sMRI70	EUR	Ensemble/Ensemble-pseudo	0.000798	0.00205
sMRI	sMRI70	EUR	Ensemble-ARM/Ensemble-ARM-pseudo	0.000798	0.00307
sMRI	sMRI70	EUR	PROSPER-Single/PROSPER-Single-pseudo	0.00624392	0.00375384
sMRI	sMRI70	EUR	PROSPER/PROSPER-pseudo	0.000241377	0.00364637
sMRI	sMRI70	EAS	Lassosum2/Lassosum2-pseudo	0.000409	0.00377
sMRI	sMRI70	EAS	LDpred2/LDpred2-pseudo	0.00196	0.00452
sMRI	sMRI70	EAS	Ensemble/Ensemble-pseudo	0.0224	0.00377
sMRI	sMRI70	EAS	Ensemble-ARM/Ensemble-ARM-pseudo	0.0224	0.00377
sMRI	sMRI70	EAS	PROSPER-Single/PROSPER-Single-pseudo	2.11448188742109e-09	0.00161166
sMRI	sMRI70	EAS	PROSPER/PROSPER-pseudo	0.00301512	0.00143465
sMRI	sMRI71	EUR	C+T/C+T-pseudo	0.000298	0.00017
sMRI	sMRI71	EUR	Lassosum2/Lassosum2-pseudo	0.00176	0.001
sMRI	sMRI71	EUR	LDpred2/LDpred2-pseudo	0.0171	0.00423
sMRI	sMRI71	EUR	Ensemble/Ensemble-pseudo	0.0101	0.00365
sMRI	sMRI71	EUR	Ensemble-ARM/Ensemble-ARM-pseudo	0.0101	0.0028
sMRI	sMRI71	EUR	PROSPER-Single/PROSPER-Single-pseudo	0.0102092	0.00524222
sMRI	sMRI71	EUR	PROSPER/PROSPER-pseudo	0.00562825	0.0126742
sMRI	sMRI71	EAS	C+T/C+T-pseudo	0.00225	0.000847
sMRI	sMRI71	EAS	Lassosum2/Lassosum2-pseudo	0.00105	0.00122
sMRI	sMRI71	EAS	LDpred2/LDpred2-pseudo	0.00288	0.000161
sMRI	sMRI71	EAS	Ensemble/Ensemble-pseudo	0.000231	0.00124
sMRI	sMRI71	EAS	Ensemble-ARM/Ensemble-ARM-pseudo	0.000231	0.00123
sMRI	sMRI71	EAS	PROSPER-Single/PROSPER-Single-pseudo	0.0221623	0.0196666
sMRI	sMRI71	EAS	PROSPER/PROSPER-pseudo	0.000531672	0.0185676
sMRI	sMRI72	EUR	C+T/C+T-pseudo	0.0134	0.00866
sMRI	sMRI72	EUR	Lassosum2/Lassosum2-pseudo	0.0134	0.0166
sMRI	sMRI72	EUR	LDpred2/LDpred2-pseudo	0.0164	0.0145
sMRI	sMRI72	EUR	Ensemble/Ensemble-pseudo	0.0151	0.0119
sMRI	sMRI72	EUR	Ensemble-ARM/Ensemble-ARM-pseudo	0.0151	0.0201
sMRI	sMRI72	EUR	PROSPER-Single/PROSPER-Single-pseudo	0.00903936	0.0106251
sMRI	sMRI72	EUR	PROSPER/PROSPER-pseudo	0.0104037	0.0099484
sMRI	sMRI72	EAS	C+T/C+T-pseudo	0.00936	0.0148
sMRI	sMRI72	EAS	Lassosum2/Lassosum2-pseudo	0.00846	0.00174
sMRI	sMRI72	EAS	LDpred2/LDpred2-pseudo	0.00347	0.0188
sMRI	sMRI72	EAS	Ensemble/Ensemble-pseudo	0.0118	0.00175
sMRI	sMRI72	EAS	Ensemble-ARM/Ensemble-ARM-pseudo	0.0118	0.00177
sMRI	sMRI72	EAS	PROSPER-Single/PROSPER-Single-pseudo	0.00525506	0.00304441
sMRI	sMRI72	EAS	PROSPER/PROSPER-pseudo	0.00980683	0.0037947
sMRI	sMRI73	EUR	C+T/C+T-pseudo	0.00391	0.0032
sMRI	sMRI73	EUR	Lassosum2/Lassosum2-pseudo	0.00711	0.00615
sMRI	sMRI73	EUR	LDpred2/LDpred2-pseudo	0.00995	0.00995
sMRI	sMRI73	EUR	Ensemble/Ensemble-pseudo	0.0083	0.00458
sMRI	sMRI73	EUR	Ensemble-ARM/Ensemble-ARM-pseudo	0.0083	0.00682
sMRI	sMRI73	EUR	PROSPER-Single/PROSPER-Single-pseudo	0.00359207	0.0151998
sMRI	sMRI73	EUR	PROSPER/PROSPER-pseudo	0.0104949	0.015584
sMRI	sMRI73	EAS	C+T/C+T-pseudo	0.00237	0.00469
sMRI	sMRI73	EAS	Lassosum2/Lassosum2-pseudo	0.00336	0.00121
sMRI	sMRI73	EAS	LDpred2/LDpred2-pseudo	0.00477	0.00339
sMRI	sMRI73	EAS	Ensemble/Ensemble-pseudo	0.000547	0.00122
sMRI	sMRI73	EAS	Ensemble-ARM/Ensemble-ARM-pseudo	0.000547	0.00122
sMRI	sMRI73	EAS	PROSPER-Single/PROSPER-Single-pseudo	0.000722794	0.0134366
sMRI	sMRI73	EAS	PROSPER/PROSPER-pseudo	0.0102207	0.0133886
sMRI	sMRI74	EUR	C+T/C+T-pseudo	0.00142	0.000431
sMRI	sMRI74	EUR	Lassosum2/Lassosum2-pseudo	0.00338	0.00155
sMRI	sMRI74	EUR	LDpred2/LDpred2-pseudo	0.00053	0.000499
sMRI	sMRI74	EUR	Ensemble/Ensemble-pseudo	0.0017	0.000499
sMRI	sMRI74	EUR	Ensemble-ARM/Ensemble-ARM-pseudo	0.0017	0.000781
sMRI	sMRI74	EUR	PROSPER-Single/PROSPER-Single-pseudo	0.0025735	0.00169227
sMRI	sMRI74	EUR	PROSPER/PROSPER-pseudo	0.000156001	0.00169599
sMRI	sMRI74	EAS	C+T/C+T-pseudo	0.00188	0.0031
sMRI	sMRI74	EAS	Lassosum2/Lassosum2-pseudo	0.00636	2.31e-05
sMRI	sMRI74	EAS	LDpred2/LDpred2-pseudo	0.00735	0.00465
sMRI	sMRI74	EAS	Ensemble/Ensemble-pseudo	0.0107	2.31e-05
sMRI	sMRI74	EAS	Ensemble-ARM/Ensemble-ARM-pseudo	0.0107	2.47e-05
sMRI	sMRI74	EAS	PROSPER-Single/PROSPER-Single-pseudo	3.40185223308553e-06	0.00455981
sMRI	sMRI74	EAS	PROSPER/PROSPER-pseudo	0.00073742	0.00544002
sMRI	sMRI75	EUR	C+T/C+T-pseudo	0.0102	0.00295
sMRI	sMRI75	EUR	Lassosum2/Lassosum2-pseudo	0.0117	0.00657
sMRI	sMRI75	EUR	LDpred2/LDpred2-pseudo	0.0177	0.023
sMRI	sMRI75	EUR	Ensemble/Ensemble-pseudo	0.0181	0.00848
sMRI	sMRI75	EUR	Ensemble-ARM/Ensemble-ARM-pseudo	0.0181	0.0121
sMRI	sMRI75	EUR	PROSPER-Single/PROSPER-Single-pseudo	0.0226937	0.0226937
sMRI	sMRI75	EUR	PROSPER/PROSPER-pseudo	0.0145129	0.0202649
sMRI	sMRI75	EAS	Lassosum2/Lassosum2-pseudo	0.000712	0.00148
sMRI	sMRI75	EAS	LDpred2/LDpred2-pseudo	0.0126	0.00295
sMRI	sMRI75	EAS	Ensemble/Ensemble-pseudo	0.0282	0.00148
sMRI	sMRI75	EAS	Ensemble-ARM/Ensemble-ARM-pseudo	0.0282	0.00148
sMRI	sMRI75	EAS	PROSPER-Single/PROSPER-Single-pseudo	0.00202373	0.0283352
sMRI	sMRI75	EAS	PROSPER/PROSPER-pseudo	0.00498956	0.0289554
sMRI	sMRI76	EUR	C+T/C+T-pseudo	0.000116	0.00388
sMRI	sMRI76	EUR	Lassosum2/Lassosum2-pseudo	0.00254	0.00219
sMRI	sMRI76	EUR	LDpred2/LDpred2-pseudo	0.0016	0.00207
sMRI	sMRI76	EUR	Ensemble/Ensemble-pseudo	0.00174	0.00207
sMRI	sMRI76	EUR	Ensemble-ARM/Ensemble-ARM-pseudo	0.00174	0.00343
sMRI	sMRI76	EUR	PROSPER-Single/PROSPER-Single-pseudo	0.00503387	0.00586705
sMRI	sMRI76	EUR	PROSPER/PROSPER-pseudo	0.00355005	0.00492587
sMRI	sMRI76	EAS	Lassosum2/Lassosum2-pseudo	0.00274	0.0164
sMRI	sMRI76	EAS	LDpred2/LDpred2-pseudo	0.0132	0.00626
sMRI	sMRI76	EAS	Ensemble/Ensemble-pseudo	0.0233	0.0164
sMRI	sMRI76	EAS	Ensemble-ARM/Ensemble-ARM-pseudo	0.0233	0.0164
sMRI	sMRI76	EAS	PROSPER-Single/PROSPER-Single-pseudo	0.00329312	0.0217697
sMRI	sMRI76	EAS	PROSPER/PROSPER-pseudo	0.0215468	0.0194816
sMRI	sMRI77	EUR	C+T/C+T-pseudo	0.0594	0.0486
sMRI	sMRI77	EUR	Lassosum2/Lassosum2-pseudo	0.126	0.109
sMRI	sMRI77	EUR	LDpred2/LDpred2-pseudo	0.154	0.154
sMRI	sMRI77	EUR	Ensemble/Ensemble-pseudo	0.147	0.122
sMRI	sMRI77	EUR	Ensemble-ARM/Ensemble-ARM-pseudo	0.147	0.129
sMRI	sMRI77	EUR	PROSPER-Single/PROSPER-Single-pseudo	0.101058	0.101058
sMRI	sMRI77	EUR	PROSPER/PROSPER-pseudo	0.102615	0.0782687
sMRI	sMRI77	EAS	C+T/C+T-pseudo	0.00203	0.00203
sMRI	sMRI77	EAS	Lassosum2/Lassosum2-pseudo	0.00638	0.00167
sMRI	sMRI77	EAS	LDpred2/LDpred2-pseudo	6e-04	0.000372
sMRI	sMRI77	EAS	Ensemble/Ensemble-pseudo	0.00293	0.00167
sMRI	sMRI77	EAS	Ensemble-ARM/Ensemble-ARM-pseudo	0.00293	0.00167
sMRI	sMRI77	EAS	PROSPER-Single/PROSPER-Single-pseudo	0.0638749	0.0638749
sMRI	sMRI77	EAS	PROSPER/PROSPER-pseudo	0.0533906	0.0572563
sMRI	sMRI78	EUR	C+T/C+T-pseudo	0.0523	0.0617
sMRI	sMRI78	EUR	Lassosum2/Lassosum2-pseudo	0.109	0.111
sMRI	sMRI78	EUR	LDpred2/LDpred2-pseudo	0.124	0.131
sMRI	sMRI78	EUR	Ensemble/Ensemble-pseudo	0.122	0.109
sMRI	sMRI78	EUR	Ensemble-ARM/Ensemble-ARM-pseudo	0.122	0.112
sMRI	sMRI78	EUR	PROSPER-Single/PROSPER-Single-pseudo	0.0766748	0.0766748
sMRI	sMRI78	EUR	PROSPER/PROSPER-pseudo	0.0779714	0.0717193
sMRI	sMRI78	EAS	C+T/C+T-pseudo	0.00152	0.00336
sMRI	sMRI78	EAS	Lassosum2/Lassosum2-pseudo	0.00744	0.00939
sMRI	sMRI78	EAS	LDpred2/LDpred2-pseudo	0.00118	0.00184
sMRI	sMRI78	EAS	Ensemble/Ensemble-pseudo	3.41e-05	0.00939
sMRI	sMRI78	EAS	Ensemble-ARM/Ensemble-ARM-pseudo	3.41e-05	0.00928
sMRI	sMRI78	EAS	PROSPER-Single/PROSPER-Single-pseudo	0.0550959	0.0590474
sMRI	sMRI78	EAS	PROSPER/PROSPER-pseudo	0.0527957	0.055363
sMRI	sMRI79	EUR	C+T/C+T-pseudo	0.00119	0.00839
sMRI	sMRI79	EUR	Lassosum2/Lassosum2-pseudo	4.63e-05	3.12e-06
sMRI	sMRI79	EUR	LDpred2/LDpred2-pseudo	0.00306	0.00218
sMRI	sMRI79	EUR	Ensemble/Ensemble-pseudo	0.00107	0.00924
sMRI	sMRI79	EUR	Ensemble-ARM/Ensemble-ARM-pseudo	0.00107	0.00208
sMRI	sMRI79	EUR	PROSPER-Single/PROSPER-Single-pseudo	0.000115089	0.00513981
sMRI	sMRI79	EUR	PROSPER/PROSPER-pseudo	0.000596724	0.00428868
sMRI	sMRI79	EAS	C+T/C+T-pseudo	0.0084	0.00352
sMRI	sMRI79	EAS	Lassosum2/Lassosum2-pseudo	0.0172	0.014
sMRI	sMRI79	EAS	LDpred2/LDpred2-pseudo	0.0161	0.000869
sMRI	sMRI79	EAS	Ensemble/Ensemble-pseudo	0.000253	0.0138
sMRI	sMRI79	EAS	Ensemble-ARM/Ensemble-ARM-pseudo	0.000253	0.014
sMRI	sMRI79	EAS	PROSPER-Single/PROSPER-Single-pseudo	0.0024023	0.023201
sMRI	sMRI79	EAS	PROSPER/PROSPER-pseudo	0.000994975	0.0228489
sMRI	sMRI80	EUR	C+T/C+T-pseudo	0.00689	1.51e-05
sMRI	sMRI80	EUR	Lassosum2/Lassosum2-pseudo	0.00208	0.00346
sMRI	sMRI80	EUR	LDpred2/LDpred2-pseudo	0.00452	0.00428
sMRI	sMRI80	EUR	Ensemble/Ensemble-pseudo	0.00508	0.00355
sMRI	sMRI80	EUR	Ensemble-ARM/Ensemble-ARM-pseudo	0.00508	0.00521
sMRI	sMRI80	EUR	PROSPER-Single/PROSPER-Single-pseudo	0.000471752	0.00487995
sMRI	sMRI80	EUR	PROSPER/PROSPER-pseudo	0.00533133	0.00482901
sMRI	sMRI80	EAS	C+T/C+T-pseudo	0.000412	0.000359
sMRI	sMRI80	EAS	Lassosum2/Lassosum2-pseudo	0.000727	0.00101
sMRI	sMRI80	EAS	LDpred2/LDpred2-pseudo	0.00321	0.0018
sMRI	sMRI80	EAS	Ensemble/Ensemble-pseudo	0.000335	0.00101
sMRI	sMRI80	EAS	Ensemble-ARM/Ensemble-ARM-pseudo	0.000335	0.001
sMRI	sMRI80	EAS	PROSPER-Single/PROSPER-Single-pseudo	0.000179889	0.00411632
sMRI	sMRI80	EAS	PROSPER/PROSPER-pseudo	0.00606514	0.00322057
sMRI	sMRI81	EUR	C+T/C+T-pseudo	0.000439	0.000439
sMRI	sMRI81	EUR	Lassosum2/Lassosum2-pseudo	0.000648	0.000426
sMRI	sMRI81	EUR	LDpred2/LDpred2-pseudo	0.00432	0.00474
sMRI	sMRI81	EUR	Ensemble/Ensemble-pseudo	0.00295	0.000844
sMRI	sMRI81	EUR	Ensemble-ARM/Ensemble-ARM-pseudo	0.00295	0.000846
sMRI	sMRI81	EUR	PROSPER-Single/PROSPER-Single-pseudo	0.0046919	0.00529991
sMRI	sMRI81	EUR	PROSPER/PROSPER-pseudo	0.00220784	0.00764911
sMRI	sMRI81	EAS	C+T/C+T-pseudo	0.000539	0.00501
sMRI	sMRI81	EAS	Lassosum2/Lassosum2-pseudo	0.00507	9.38e-05
sMRI	sMRI81	EAS	LDpred2/LDpred2-pseudo	0.000584	3.97e-05
sMRI	sMRI81	EAS	Ensemble/Ensemble-pseudo	0.000544	6.47e-05
sMRI	sMRI81	EAS	Ensemble-ARM/Ensemble-ARM-pseudo	0.000544	8.23e-05
sMRI	sMRI81	EAS	PROSPER-Single/PROSPER-Single-pseudo	0.0025016	0.000838351
sMRI	sMRI81	EAS	PROSPER/PROSPER-pseudo	0.00297474	0.000465926
sMRI	sMRI82	EUR	C+T/C+T-pseudo	0.011	0.00349
sMRI	sMRI82	EUR	Lassosum2/Lassosum2-pseudo	0.00787	0.00947
sMRI	sMRI82	EUR	LDpred2/LDpred2-pseudo	0.0181	0.0181
sMRI	sMRI82	EUR	Ensemble/Ensemble-pseudo	0.015	0.0176
sMRI	sMRI82	EUR	Ensemble-ARM/Ensemble-ARM-pseudo	0.015	0.0161
sMRI	sMRI82	EUR	PROSPER-Single/PROSPER-Single-pseudo	0.00419907	0.0103908
sMRI	sMRI82	EUR	PROSPER/PROSPER-pseudo	0.0124438	0.0113004
sMRI	sMRI82	EAS	C+T/C+T-pseudo	0.00458	0.000321
sMRI	sMRI82	EAS	Lassosum2/Lassosum2-pseudo	0.0041	0.00188
sMRI	sMRI82	EAS	LDpred2/LDpred2-pseudo	0.00532	0.00413
sMRI	sMRI82	EAS	Ensemble/Ensemble-pseudo	1.84e-05	0.00188
sMRI	sMRI82	EAS	Ensemble-ARM/Ensemble-ARM-pseudo	1.84e-05	0.00188
sMRI	sMRI82	EAS	PROSPER-Single/PROSPER-Single-pseudo	0.00551084	0.00725308
sMRI	sMRI82	EAS	PROSPER/PROSPER-pseudo	0.0103019	0.00697738
sMRI	sMRI83	EUR	C+T/C+T-pseudo	0.015	0.0173
sMRI	sMRI83	EUR	Lassosum2/Lassosum2-pseudo	0.0326	0.034
sMRI	sMRI83	EUR	LDpred2/LDpred2-pseudo	0.0375	0.0434
sMRI	sMRI83	EUR	Ensemble/Ensemble-pseudo	0.038	0.0363
sMRI	sMRI83	EUR	Ensemble-ARM/Ensemble-ARM-pseudo	0.038	0.0398
sMRI	sMRI83	EUR	PROSPER-Single/PROSPER-Single-pseudo	0.0457549	0.0457549
sMRI	sMRI83	EUR	PROSPER/PROSPER-pseudo	0.0425562	0.0435303
sMRI	sMRI83	EAS	C+T/C+T-pseudo	0.0299	0.000326
sMRI	sMRI83	EAS	Lassosum2/Lassosum2-pseudo	0.00496	0.0114
sMRI	sMRI83	EAS	LDpred2/LDpred2-pseudo	0.00853	0.00481
sMRI	sMRI83	EAS	Ensemble/Ensemble-pseudo	0.0251	0.0115
sMRI	sMRI83	EAS	Ensemble-ARM/Ensemble-ARM-pseudo	0.0251	0.0115
sMRI	sMRI83	EAS	PROSPER-Single/PROSPER-Single-pseudo	0.00376853	0.0208357
sMRI	sMRI83	EAS	PROSPER/PROSPER-pseudo	0.00255653	0.0198812
sMRI	sMRI84	EUR	C+T/C+T-pseudo	0.0106	0.0106
sMRI	sMRI84	EUR	Lassosum2/Lassosum2-pseudo	0.0221	0.0217
sMRI	sMRI84	EUR	LDpred2/LDpred2-pseudo	0.0288	0.0342
sMRI	sMRI84	EUR	Ensemble/Ensemble-pseudo	0.0283	0.0216
sMRI	sMRI84	EUR	Ensemble-ARM/Ensemble-ARM-pseudo	0.0283	0.0257
sMRI	sMRI84	EUR	PROSPER-Single/PROSPER-Single-pseudo	0.0343183	0.0343183
sMRI	sMRI84	EUR	PROSPER/PROSPER-pseudo	0.031982	0.0318903
sMRI	sMRI84	EAS	C+T/C+T-pseudo	0.00951	0.00298
sMRI	sMRI84	EAS	Lassosum2/Lassosum2-pseudo	0.0114	0.0178
sMRI	sMRI84	EAS	LDpred2/LDpred2-pseudo	0.00142	0.001
sMRI	sMRI84	EAS	Ensemble/Ensemble-pseudo	0.0101	0.0175
sMRI	sMRI84	EAS	Ensemble-ARM/Ensemble-ARM-pseudo	0.0101	0.0176
sMRI	sMRI84	EAS	PROSPER-Single/PROSPER-Single-pseudo	0.010226	0.0222288
sMRI	sMRI84	EAS	PROSPER/PROSPER-pseudo	0.000611932	0.0247055
sMRI	sMRI85	EUR	C+T/C+T-pseudo	0.0205	0.00651
sMRI	sMRI85	EUR	Lassosum2/Lassosum2-pseudo	0.0202	0.00453
sMRI	sMRI85	EUR	LDpred2/LDpred2-pseudo	0.0238	0.0146
sMRI	sMRI85	EUR	Ensemble/Ensemble-pseudo	0.0213	0.0103
sMRI	sMRI85	EUR	Ensemble-ARM/Ensemble-ARM-pseudo	0.0213	0.00967
sMRI	sMRI85	EUR	PROSPER-Single/PROSPER-Single-pseudo	0.0320216	0.0218237
sMRI	sMRI85	EUR	PROSPER/PROSPER-pseudo	0.0314326	0.0287088
sMRI	sMRI85	EAS	C+T/C+T-pseudo	0.00449	0.0108
sMRI	sMRI85	EAS	Lassosum2/Lassosum2-pseudo	6.02e-05	0.00269
sMRI	sMRI85	EAS	LDpred2/LDpred2-pseudo	0.0173	0.00943
sMRI	sMRI85	EAS	Ensemble/Ensemble-pseudo	0.000408	0.00262
sMRI	sMRI85	EAS	Ensemble-ARM/Ensemble-ARM-pseudo	0.000408	0.00268
sMRI	sMRI85	EAS	PROSPER-Single/PROSPER-Single-pseudo	0.0139254	0.0170682
sMRI	sMRI85	EAS	PROSPER/PROSPER-pseudo	0.00259535	0.0162652
sMRI	sMRI86	EUR	C+T/C+T-pseudo	0.00647	0.00647
sMRI	sMRI86	EUR	Lassosum2/Lassosum2-pseudo	0.0102	0.00964
sMRI	sMRI86	EUR	LDpred2/LDpred2-pseudo	0.0162	0.0161
sMRI	sMRI86	EUR	Ensemble/Ensemble-pseudo	0.0156	0.0142
sMRI	sMRI86	EUR	Ensemble-ARM/Ensemble-ARM-pseudo	0.0156	0.00882
sMRI	sMRI86	EUR	PROSPER-Single/PROSPER-Single-pseudo	0.0169882	0.0188595
sMRI	sMRI86	EUR	PROSPER/PROSPER-pseudo	0.0126251	0.0187781
sMRI	sMRI86	EAS	C+T/C+T-pseudo	5.95e-05	0.00074
sMRI	sMRI86	EAS	Lassosum2/Lassosum2-pseudo	0.000246	0.000519
sMRI	sMRI86	EAS	LDpred2/LDpred2-pseudo	0.00562	0.00529
sMRI	sMRI86	EAS	Ensemble/Ensemble-pseudo	0.000443	0.000519
sMRI	sMRI86	EAS	Ensemble-ARM/Ensemble-ARM-pseudo	0.000443	0.000513
sMRI	sMRI86	EAS	PROSPER-Single/PROSPER-Single-pseudo	0.0204432	0.0298388
sMRI	sMRI86	EAS	PROSPER/PROSPER-pseudo	0.00760316	0.0288851
sMRI	sMRI87	EUR	C+T/C+T-pseudo	3.6e-05	0.00244
sMRI	sMRI87	EUR	Lassosum2/Lassosum2-pseudo	0.000156	0.00189
sMRI	sMRI87	EUR	LDpred2/LDpred2-pseudo	0.00333	0.00406
sMRI	sMRI87	EUR	Ensemble/Ensemble-pseudo	0.00555	0.00406
sMRI	sMRI87	EUR	Ensemble-ARM/Ensemble-ARM-pseudo	0.00555	0.00324
sMRI	sMRI87	EUR	PROSPER-Single/PROSPER-Single-pseudo	0.00745316	0.00458581
sMRI	sMRI87	EUR	PROSPER/PROSPER-pseudo	0.00354658	0.00363326
sMRI	sMRI87	EAS	C+T/C+T-pseudo	0.00436	0.0189
sMRI	sMRI87	EAS	Lassosum2/Lassosum2-pseudo	0.0013	0.0175
sMRI	sMRI87	EAS	LDpred2/LDpred2-pseudo	0.0106	0.0318
sMRI	sMRI87	EAS	Ensemble/Ensemble-pseudo	0.0354	0.0176
sMRI	sMRI87	EAS	Ensemble-ARM/Ensemble-ARM-pseudo	0.0354	0.0176
sMRI	sMRI87	EAS	PROSPER-Single/PROSPER-Single-pseudo	0.00326037	0.0106196
sMRI	sMRI87	EAS	PROSPER/PROSPER-pseudo	0.000436106	0.0120216
sMRI	sMRI88	EUR	C+T/C+T-pseudo	0.0043	0.00393
sMRI	sMRI88	EUR	Lassosum2/Lassosum2-pseudo	0.00561	0.00508
sMRI	sMRI88	EUR	LDpred2/LDpred2-pseudo	0.00408	0.00386
sMRI	sMRI88	EUR	Ensemble/Ensemble-pseudo	0.00525	0.0053
sMRI	sMRI88	EUR	Ensemble-ARM/Ensemble-ARM-pseudo	0.00525	0.00474
sMRI	sMRI88	EUR	PROSPER-Single/PROSPER-Single-pseudo	0.00561037	0.00819101
sMRI	sMRI88	EUR	PROSPER/PROSPER-pseudo	0.00270399	0.00666301
sMRI	sMRI88	EAS	C+T/C+T-pseudo	0.000405	2.03e-05
sMRI	sMRI88	EAS	Lassosum2/Lassosum2-pseudo	0.00123	0.00468
sMRI	sMRI88	EAS	LDpred2/LDpred2-pseudo	0.00017	2.05e-05
sMRI	sMRI88	EAS	Ensemble/Ensemble-pseudo	0.00154	0.00469
sMRI	sMRI88	EAS	Ensemble-ARM/Ensemble-ARM-pseudo	0.00154	0.00467
sMRI	sMRI88	EAS	PROSPER-Single/PROSPER-Single-pseudo	5.30924689420093e-05	0.00164055
sMRI	sMRI88	EAS	PROSPER/PROSPER-pseudo	0.000889901	0.00144873
sMRI	sMRI89	EUR	C+T/C+T-pseudo	0.0104	1.94e-06
sMRI	sMRI89	EUR	Lassosum2/Lassosum2-pseudo	0.0117	0.0117
sMRI	sMRI89	EUR	LDpred2/LDpred2-pseudo	0.0172	0.0168
sMRI	sMRI89	EUR	Ensemble/Ensemble-pseudo	0.0172	0.00384
sMRI	sMRI89	EUR	Ensemble-ARM/Ensemble-ARM-pseudo	0.0172	0.0139
sMRI	sMRI89	EUR	PROSPER-Single/PROSPER-Single-pseudo	0.0164255	0.0230686
sMRI	sMRI89	EUR	PROSPER/PROSPER-pseudo	0.0206891	0.0232973
sMRI	sMRI89	EAS	C+T/C+T-pseudo	7.77e-05	0.00107
sMRI	sMRI89	EAS	Lassosum2/Lassosum2-pseudo	0.00141	0.00336
sMRI	sMRI89	EAS	LDpred2/LDpred2-pseudo	0.00127	0.00125
sMRI	sMRI89	EAS	Ensemble/Ensemble-pseudo	0.00158	0.00331
sMRI	sMRI89	EAS	Ensemble-ARM/Ensemble-ARM-pseudo	0.00158	0.00333
sMRI	sMRI89	EAS	PROSPER-Single/PROSPER-Single-pseudo	0.00351491	0.00462859
sMRI	sMRI89	EAS	PROSPER/PROSPER-pseudo	0.00223404	0.00461334
sMRI	sMRI90	EUR	C+T/C+T-pseudo	0.000733	0.000733
sMRI	sMRI90	EUR	Lassosum2/Lassosum2-pseudo	0.00542	0.0105
sMRI	sMRI90	EUR	LDpred2/LDpred2-pseudo	0.0194	0.0201
sMRI	sMRI90	EUR	Ensemble/Ensemble-pseudo	0.0133	0.00319
sMRI	sMRI90	EUR	Ensemble-ARM/Ensemble-ARM-pseudo	0.0133	0.00568
sMRI	sMRI90	EUR	PROSPER-Single/PROSPER-Single-pseudo	0.019239	0.019526
sMRI	sMRI90	EUR	PROSPER/PROSPER-pseudo	0.0178972	0.0198132
sMRI	sMRI90	EAS	C+T/C+T-pseudo	0.00262	0.0121
sMRI	sMRI90	EAS	Lassosum2/Lassosum2-pseudo	0.0128	0.0137
sMRI	sMRI90	EAS	LDpred2/LDpred2-pseudo	0.0076	0.01
sMRI	sMRI90	EAS	Ensemble/Ensemble-pseudo	0.0161	0.0139
sMRI	sMRI90	EAS	Ensemble-ARM/Ensemble-ARM-pseudo	0.0161	0.0138
sMRI	sMRI90	EAS	PROSPER-Single/PROSPER-Single-pseudo	0.00123014	0.00273218
sMRI	sMRI90	EAS	PROSPER/PROSPER-pseudo	3.42923521849899e-05	0.00287333
sMRI	sMRI91	EUR	C+T/C+T-pseudo	0.0156	0.0156
sMRI	sMRI91	EUR	Lassosum2/Lassosum2-pseudo	0.0187	0.0233
sMRI	sMRI91	EUR	LDpred2/LDpred2-pseudo	0.0248	0.0252
sMRI	sMRI91	EUR	Ensemble/Ensemble-pseudo	0.0247	0.0265
sMRI	sMRI91	EUR	Ensemble-ARM/Ensemble-ARM-pseudo	0.0247	0.0239
sMRI	sMRI91	EUR	PROSPER-Single/PROSPER-Single-pseudo	0.0274695	0.0299921
sMRI	sMRI91	EUR	PROSPER/PROSPER-pseudo	0.0283695	0.0285186
sMRI	sMRI91	EAS	C+T/C+T-pseudo	0.00451	1.4e-06
sMRI	sMRI91	EAS	Lassosum2/Lassosum2-pseudo	0.00521	0.0204
sMRI	sMRI91	EAS	LDpred2/LDpred2-pseudo	0.0034	0.00381
sMRI	sMRI91	EAS	Ensemble/Ensemble-pseudo	0.00868	0.0204
sMRI	sMRI91	EAS	Ensemble-ARM/Ensemble-ARM-pseudo	0.00868	0.0203
sMRI	sMRI91	EAS	PROSPER-Single/PROSPER-Single-pseudo	0.00480534	0.0200276
sMRI	sMRI91	EAS	PROSPER/PROSPER-pseudo	1.39420611670932e-05	0.0205167
sMRI	sMRI92	EUR	C+T/C+T-pseudo	0.00827	0.00534
sMRI	sMRI92	EUR	Lassosum2/Lassosum2-pseudo	0.00932	0.00916
sMRI	sMRI92	EUR	LDpred2/LDpred2-pseudo	0.0184	0.0184
sMRI	sMRI92	EUR	Ensemble/Ensemble-pseudo	0.0152	0.0172
sMRI	sMRI92	EUR	Ensemble-ARM/Ensemble-ARM-pseudo	0.0152	0.0129
sMRI	sMRI92	EUR	PROSPER-Single/PROSPER-Single-pseudo	0.0172546	0.0172546
sMRI	sMRI92	EUR	PROSPER/PROSPER-pseudo	0.0104366	0.0157176
sMRI	sMRI92	EAS	C+T/C+T-pseudo	0.000329	0.000934
sMRI	sMRI92	EAS	Lassosum2/Lassosum2-pseudo	0.000689	0.00685
sMRI	sMRI92	EAS	LDpred2/LDpred2-pseudo	0.00306	0.00251
sMRI	sMRI92	EAS	Ensemble/Ensemble-pseudo	0.00105	0.00685
sMRI	sMRI92	EAS	Ensemble-ARM/Ensemble-ARM-pseudo	0.00105	0.00686
sMRI	sMRI92	EAS	PROSPER-Single/PROSPER-Single-pseudo	0.0168865	0.0186078
sMRI	sMRI92	EAS	PROSPER/PROSPER-pseudo	0.00790336	0.0195767
sMRI	sMRI93	EUR	C+T/C+T-pseudo	0.00571	0.0134
sMRI	sMRI93	EUR	Lassosum2/Lassosum2-pseudo	0.0107	0.0144
sMRI	sMRI93	EUR	LDpred2/LDpred2-pseudo	0.0175	0.0198
sMRI	sMRI93	EUR	Ensemble/Ensemble-pseudo	0.0182	0.0207
sMRI	sMRI93	EUR	Ensemble-ARM/Ensemble-ARM-pseudo	0.0182	0.0173
sMRI	sMRI93	EUR	PROSPER-Single/PROSPER-Single-pseudo	0.0104407	0.0167272
sMRI	sMRI93	EUR	PROSPER/PROSPER-pseudo	0.00726791	0.0179696
sMRI	sMRI93	EAS	Lassosum2/Lassosum2-pseudo	0.00253	0.00773
sMRI	sMRI93	EAS	LDpred2/LDpred2-pseudo	0.000652	0.00903
sMRI	sMRI93	EAS	Ensemble/Ensemble-pseudo	0.02	0.00773
sMRI	sMRI93	EAS	Ensemble-ARM/Ensemble-ARM-pseudo	0.02	0.00775
sMRI	sMRI93	EAS	PROSPER-Single/PROSPER-Single-pseudo	0.0511946	0.0348974
sMRI	sMRI93	EAS	PROSPER/PROSPER-pseudo	0.0447707	0.0461806
sMRI	sMRI94	EUR	C+T/C+T-pseudo	0.00182	0.00635
sMRI	sMRI94	EUR	Lassosum2/Lassosum2-pseudo	0.0053	0.00475
sMRI	sMRI94	EUR	LDpred2/LDpred2-pseudo	0.00606	0.0117
sMRI	sMRI94	EUR	Ensemble/Ensemble-pseudo	0.00403	0.0104
sMRI	sMRI94	EUR	Ensemble-ARM/Ensemble-ARM-pseudo	0.00403	0.0101
sMRI	sMRI94	EUR	PROSPER-Single/PROSPER-Single-pseudo	0.00325836	0.0105479
sMRI	sMRI94	EUR	PROSPER/PROSPER-pseudo	0.00601547	0.0107163
sMRI	sMRI94	EAS	C+T/C+T-pseudo	0.0166	0.00355
sMRI	sMRI94	EAS	Lassosum2/Lassosum2-pseudo	0.016	0.0303
sMRI	sMRI94	EAS	LDpred2/LDpred2-pseudo	0.0271	0.0291
sMRI	sMRI94	EAS	Ensemble/Ensemble-pseudo	0.0246	0.0303
sMRI	sMRI94	EAS	Ensemble-ARM/Ensemble-ARM-pseudo	0.0246	0.0303
sMRI	sMRI94	EAS	PROSPER-Single/PROSPER-Single-pseudo	0.000149915	0.019138
sMRI	sMRI94	EAS	PROSPER/PROSPER-pseudo	0.0033208	0.0192677
sMRI	sMRI95	EUR	C+T/C+T-pseudo	0.0181	0.0137
sMRI	sMRI95	EUR	Lassosum2/Lassosum2-pseudo	0.0179	0.0276
sMRI	sMRI95	EUR	LDpred2/LDpred2-pseudo	0.0413	0.0473
sMRI	sMRI95	EUR	Ensemble/Ensemble-pseudo	0.044	0.0473
sMRI	sMRI95	EUR	Ensemble-ARM/Ensemble-ARM-pseudo	0.044	0.0291
sMRI	sMRI95	EUR	PROSPER-Single/PROSPER-Single-pseudo	0.0272119	0.0272119
sMRI	sMRI95	EUR	PROSPER/PROSPER-pseudo	0.0297112	0.0270529
sMRI	sMRI95	EAS	C+T/C+T-pseudo	0.0113	0.00119
sMRI	sMRI95	EAS	Lassosum2/Lassosum2-pseudo	0.00353	0.00518
sMRI	sMRI95	EAS	LDpred2/LDpred2-pseudo	0.00971	0.016
sMRI	sMRI95	EAS	Ensemble/Ensemble-pseudo	0.0172	0.00518
sMRI	sMRI95	EAS	Ensemble-ARM/Ensemble-ARM-pseudo	0.0172	0.00519
sMRI	sMRI95	EAS	PROSPER-Single/PROSPER-Single-pseudo	0.0444593	0.0449391
sMRI	sMRI95	EAS	PROSPER/PROSPER-pseudo	0.0176229	0.0433798
sMRI	sMRI96	EUR	C+T/C+T-pseudo	0.0137	0.0123
sMRI	sMRI96	EUR	Lassosum2/Lassosum2-pseudo	0.019	0.0262
sMRI	sMRI96	EUR	LDpred2/LDpred2-pseudo	0.0377	0.0386
sMRI	sMRI96	EUR	Ensemble/Ensemble-pseudo	0.0379	0.0383
sMRI	sMRI96	EUR	Ensemble-ARM/Ensemble-ARM-pseudo	0.0379	0.0358
sMRI	sMRI96	EUR	PROSPER-Single/PROSPER-Single-pseudo	0.0262793	0.0291394
sMRI	sMRI96	EUR	PROSPER/PROSPER-pseudo	0.0236577	0.0287173
sMRI	sMRI96	EAS	C+T/C+T-pseudo	0.0247	0.0299
sMRI	sMRI96	EAS	Lassosum2/Lassosum2-pseudo	0.0124	0.0118
sMRI	sMRI96	EAS	LDpred2/LDpred2-pseudo	0.00625	0.0228
sMRI	sMRI96	EAS	Ensemble/Ensemble-pseudo	0.0269	0.0118
sMRI	sMRI96	EAS	Ensemble-ARM/Ensemble-ARM-pseudo	0.0269	0.012
sMRI	sMRI96	EAS	PROSPER-Single/PROSPER-Single-pseudo	0.000299364	0.0278688
sMRI	sMRI96	EAS	PROSPER/PROSPER-pseudo	4.04151043464631e-06	0.0283204
sMRI	sMRI97	EUR	C+T/C+T-pseudo	0.0147	0.00656
sMRI	sMRI97	EUR	Lassosum2/Lassosum2-pseudo	0.0134	0.0136
sMRI	sMRI97	EUR	LDpred2/LDpred2-pseudo	0.0249	0.0249
sMRI	sMRI97	EUR	Ensemble/Ensemble-pseudo	0.0227	0.0225
sMRI	sMRI97	EUR	Ensemble-ARM/Ensemble-ARM-pseudo	0.0227	0.0135
sMRI	sMRI97	EUR	PROSPER-Single/PROSPER-Single-pseudo	0.0117108	0.0281778
sMRI	sMRI97	EUR	PROSPER/PROSPER-pseudo	0.0168805	0.0250116
sMRI	sMRI97	EAS	C+T/C+T-pseudo	0.0056	0.0123
sMRI	sMRI97	EAS	Lassosum2/Lassosum2-pseudo	0.00429	0.0106
sMRI	sMRI97	EAS	LDpred2/LDpred2-pseudo	0.00776	0.00167
sMRI	sMRI97	EAS	Ensemble/Ensemble-pseudo	0.000769	0.0106
sMRI	sMRI97	EAS	Ensemble-ARM/Ensemble-ARM-pseudo	0.000769	0.0106
sMRI	sMRI97	EAS	PROSPER-Single/PROSPER-Single-pseudo	0.00298755	0.0093394
sMRI	sMRI97	EAS	PROSPER/PROSPER-pseudo	0.00031994	0.0140812
sMRI	sMRI98	EUR	C+T/C+T-pseudo	0.0131	0.0207
sMRI	sMRI98	EUR	Lassosum2/Lassosum2-pseudo	0.0201	0.0267
sMRI	sMRI98	EUR	LDpred2/LDpred2-pseudo	0.0358	0.0309
sMRI	sMRI98	EUR	Ensemble/Ensemble-pseudo	0.035	0.0312
sMRI	sMRI98	EUR	Ensemble-ARM/Ensemble-ARM-pseudo	0.035	0.0288
sMRI	sMRI98	EUR	PROSPER-Single/PROSPER-Single-pseudo	0.022365	0.022365
sMRI	sMRI98	EUR	PROSPER/PROSPER-pseudo	0.019251	0.0209838
sMRI	sMRI98	EAS	C+T/C+T-pseudo	0.00308	0.0191
sMRI	sMRI98	EAS	Lassosum2/Lassosum2-pseudo	0.00722	0.000777
sMRI	sMRI98	EAS	LDpred2/LDpred2-pseudo	0.000438	0.00723
sMRI	sMRI98	EAS	Ensemble/Ensemble-pseudo	0.0105	0.000777
sMRI	sMRI98	EAS	Ensemble-ARM/Ensemble-ARM-pseudo	0.0105	0.000762
sMRI	sMRI98	EAS	PROSPER-Single/PROSPER-Single-pseudo	0.0027296	0.00779318
sMRI	sMRI98	EAS	PROSPER/PROSPER-pseudo	0.0026622	0.00682858
sMRI	sMRI99	EUR	C+T/C+T-pseudo	0.0157	0.0108
sMRI	sMRI99	EUR	Lassosum2/Lassosum2-pseudo	0.0255	0.0245
sMRI	sMRI99	EUR	LDpred2/LDpred2-pseudo	0.0402	0.0439
sMRI	sMRI99	EUR	Ensemble/Ensemble-pseudo	0.0331	0.0405
sMRI	sMRI99	EUR	Ensemble-ARM/Ensemble-ARM-pseudo	0.0331	0.0247
sMRI	sMRI99	EUR	PROSPER-Single/PROSPER-Single-pseudo	0.031424	0.0353704
sMRI	sMRI99	EUR	PROSPER/PROSPER-pseudo	0.0241206	0.0333197
sMRI	sMRI99	EAS	C+T/C+T-pseudo	0.0148	0.00228
sMRI	sMRI99	EAS	Lassosum2/Lassosum2-pseudo	0.0108	0.018
sMRI	sMRI99	EAS	LDpred2/LDpred2-pseudo	1.1e-06	0.0141
sMRI	sMRI99	EAS	Ensemble/Ensemble-pseudo	0.0105	0.018
sMRI	sMRI99	EAS	Ensemble-ARM/Ensemble-ARM-pseudo	0.0105	0.018
sMRI	sMRI99	EAS	PROSPER-Single/PROSPER-Single-pseudo	0.0465514	0.0299629
sMRI	sMRI99	EAS	PROSPER/PROSPER-pseudo	0.0112847	0.0290112
sMRI	sMRI100	EUR	C+T/C+T-pseudo	0.0213	0.0126
sMRI	sMRI100	EUR	Lassosum2/Lassosum2-pseudo	0.0258	0.0116
sMRI	sMRI100	EUR	LDpred2/LDpred2-pseudo	0.039	0.0307
sMRI	sMRI100	EUR	Ensemble/Ensemble-pseudo	0.0393	0.0284
sMRI	sMRI100	EUR	Ensemble-ARM/Ensemble-ARM-pseudo	0.0393	0.0199
sMRI	sMRI100	EUR	PROSPER-Single/PROSPER-Single-pseudo	0.0198509	0.0349031
sMRI	sMRI100	EUR	PROSPER/PROSPER-pseudo	0.0253546	0.0384743
sMRI	sMRI100	EAS	C+T/C+T-pseudo	0.00513	0.025
sMRI	sMRI100	EAS	Lassosum2/Lassosum2-pseudo	0.000489	0.00989
sMRI	sMRI100	EAS	LDpred2/LDpred2-pseudo	0.00672	0.00523
sMRI	sMRI100	EAS	Ensemble/Ensemble-pseudo	0.0188	0.00959
sMRI	sMRI100	EAS	Ensemble-ARM/Ensemble-ARM-pseudo	0.0188	0.0097
sMRI	sMRI100	EAS	PROSPER-Single/PROSPER-Single-pseudo	8.45093532701433e-05	0.0232828
sMRI	sMRI100	EAS	PROSPER/PROSPER-pseudo	0.00461519	0.0212626
sMRI	sMRI101	EUR	C+T/C+T-pseudo	0.0113	0.00627
sMRI	sMRI101	EUR	Lassosum2/Lassosum2-pseudo	0.0166	0.0184
sMRI	sMRI101	EUR	LDpred2/LDpred2-pseudo	0.0237	0.0248
sMRI	sMRI101	EUR	Ensemble/Ensemble-pseudo	0.0226	0.0125
sMRI	sMRI101	EUR	Ensemble-ARM/Ensemble-ARM-pseudo	0.0226	0.0159
sMRI	sMRI101	EUR	PROSPER-Single/PROSPER-Single-pseudo	0.0188408	0.0273104
sMRI	sMRI101	EUR	PROSPER/PROSPER-pseudo	0.0247194	0.0272884
sMRI	sMRI101	EAS	C+T/C+T-pseudo	0.00356	0.0042
sMRI	sMRI101	EAS	Lassosum2/Lassosum2-pseudo	0.00254	0.003
sMRI	sMRI101	EAS	LDpred2/LDpred2-pseudo	0.000129	0.00271
sMRI	sMRI101	EAS	Ensemble/Ensemble-pseudo	0.00683	0.00299
sMRI	sMRI101	EAS	Ensemble-ARM/Ensemble-ARM-pseudo	0.00683	0.00299
sMRI	sMRI101	EAS	PROSPER-Single/PROSPER-Single-pseudo	0.0231456	0.0421671
sMRI	sMRI101	EAS	PROSPER/PROSPER-pseudo	0.0410964	0.0412127
sMRI	sMRI102	EUR	C+T/C+T-pseudo	0.00856	0.00655
sMRI	sMRI102	EUR	Lassosum2/Lassosum2-pseudo	0.0149	0.0153
sMRI	sMRI102	EUR	LDpred2/LDpred2-pseudo	0.0388	0.0388
sMRI	sMRI102	EUR	Ensemble/Ensemble-pseudo	0.0305	0.0294
sMRI	sMRI102	EUR	Ensemble-ARM/Ensemble-ARM-pseudo	0.0305	0.0267
sMRI	sMRI102	EUR	PROSPER-Single/PROSPER-Single-pseudo	0.0357162	0.0357162
sMRI	sMRI102	EUR	PROSPER/PROSPER-pseudo	0.0304043	0.0334457
sMRI	sMRI102	EAS	Lassosum2/Lassosum2-pseudo	0.0128	0.0161
sMRI	sMRI102	EAS	LDpred2/LDpred2-pseudo	0.0219	0.0179
sMRI	sMRI102	EAS	Ensemble/Ensemble-pseudo	0.0299	0.0161
sMRI	sMRI102	EAS	Ensemble-ARM/Ensemble-ARM-pseudo	0.0299	0.0161
sMRI	sMRI102	EAS	PROSPER-Single/PROSPER-Single-pseudo	0.0301427	0.0380172
sMRI	sMRI102	EAS	PROSPER/PROSPER-pseudo	0.00283047	0.0390332
sMRI	sMRI103	EUR	C+T/C+T-pseudo	0.00209	5.45e-05
sMRI	sMRI103	EUR	Lassosum2/Lassosum2-pseudo	0.00112	0.000344
sMRI	sMRI103	EUR	LDpred2/LDpred2-pseudo	0.00493	0.00595
sMRI	sMRI103	EUR	Ensemble/Ensemble-pseudo	0.00271	0.00257
sMRI	sMRI103	EUR	Ensemble-ARM/Ensemble-ARM-pseudo	0.00271	0.00451
sMRI	sMRI103	EUR	PROSPER-Single/PROSPER-Single-pseudo	0.00240797	0.00711366
sMRI	sMRI103	EUR	PROSPER/PROSPER-pseudo	0.00182975	0.0072283
sMRI	sMRI103	EAS	Lassosum2/Lassosum2-pseudo	0.00948	0.0107
sMRI	sMRI103	EAS	LDpred2/LDpred2-pseudo	0.00465	0.000991
sMRI	sMRI103	EAS	Ensemble/Ensemble-pseudo	0.0279	0.0107
sMRI	sMRI103	EAS	Ensemble-ARM/Ensemble-ARM-pseudo	0.0279	0.0107
sMRI	sMRI103	EAS	PROSPER-Single/PROSPER-Single-pseudo	1.14374614662989e-05	0.000258018
sMRI	sMRI103	EAS	PROSPER/PROSPER-pseudo	0.00127716	0.0186886
sMRI	sMRI104	EUR	C+T/C+T-pseudo	0.00189	0.00647
sMRI	sMRI104	EUR	Lassosum2/Lassosum2-pseudo	0.00745	0.00625
sMRI	sMRI104	EUR	LDpred2/LDpred2-pseudo	0.00651	0.00849
sMRI	sMRI104	EUR	Ensemble/Ensemble-pseudo	0.0016	0.00887
sMRI	sMRI104	EUR	Ensemble-ARM/Ensemble-ARM-pseudo	0.0016	0.00854
sMRI	sMRI104	EUR	PROSPER-Single/PROSPER-Single-pseudo	0.00911812	0.00977813
sMRI	sMRI104	EUR	PROSPER/PROSPER-pseudo	0.0045809	0.00940847
sMRI	sMRI104	EAS	C+T/C+T-pseudo	0.000105	0.00912
sMRI	sMRI104	EAS	Lassosum2/Lassosum2-pseudo	0.0108	0.000914
sMRI	sMRI104	EAS	LDpred2/LDpred2-pseudo	0.00982	0.0106
sMRI	sMRI104	EAS	Ensemble/Ensemble-pseudo	0.0182	0.000914
sMRI	sMRI104	EAS	Ensemble-ARM/Ensemble-ARM-pseudo	0.0182	0.000879
sMRI	sMRI104	EAS	PROSPER-Single/PROSPER-Single-pseudo	0.00128089	0.00307428
sMRI	sMRI104	EAS	PROSPER/PROSPER-pseudo	0.0229361	0.00309726
sMRI	sMRI105	EUR	C+T/C+T-pseudo	0.0382	0.0409
sMRI	sMRI105	EUR	Lassosum2/Lassosum2-pseudo	0.0419	0.0459
sMRI	sMRI105	EUR	LDpred2/LDpred2-pseudo	0.0529	0.059
sMRI	sMRI105	EUR	Ensemble/Ensemble-pseudo	0.0501	0.0592
sMRI	sMRI105	EUR	Ensemble-ARM/Ensemble-ARM-pseudo	0.0501	0.0515
sMRI	sMRI105	EUR	PROSPER-Single/PROSPER-Single-pseudo	0.0335131	0.0335131
sMRI	sMRI105	EUR	PROSPER/PROSPER-pseudo	0.0290173	0.0278702
sMRI	sMRI105	EAS	C+T/C+T-pseudo	0.00293	0.00154
sMRI	sMRI105	EAS	Lassosum2/Lassosum2-pseudo	0.00136	0.00334
sMRI	sMRI105	EAS	LDpred2/LDpred2-pseudo	0.0419	0.0113
sMRI	sMRI105	EAS	Ensemble/Ensemble-pseudo	0.0198	0.00335
sMRI	sMRI105	EAS	Ensemble-ARM/Ensemble-ARM-pseudo	0.0198	0.00334
sMRI	sMRI105	EAS	PROSPER-Single/PROSPER-Single-pseudo	3.21202559812275e-05	0.000333281
sMRI	sMRI105	EAS	PROSPER/PROSPER-pseudo	0.00104211	0.00051663
sMRI	sMRI106	EUR	C+T/C+T-pseudo	0.00724	0.0162
sMRI	sMRI106	EUR	Lassosum2/Lassosum2-pseudo	0.0105	0.025
sMRI	sMRI106	EUR	LDpred2/LDpred2-pseudo	0.0124	0.0419
sMRI	sMRI106	EUR	Ensemble/Ensemble-pseudo	0.0111	0.0309
sMRI	sMRI106	EUR	Ensemble-ARM/Ensemble-ARM-pseudo	0.0111	0.0295
sMRI	sMRI106	EUR	PROSPER-Single/PROSPER-Single-pseudo	0.00639852	0.0204596
sMRI	sMRI106	EUR	PROSPER/PROSPER-pseudo	0.0157614	0.0197197
sMRI	sMRI106	EAS	Lassosum2/Lassosum2-pseudo	0.000769	0.021
sMRI	sMRI106	EAS	LDpred2/LDpred2-pseudo	0.0284	0.0227
sMRI	sMRI106	EAS	Ensemble/Ensemble-pseudo	0.014	0.021
sMRI	sMRI106	EAS	Ensemble-ARM/Ensemble-ARM-pseudo	0.014	0.0211
sMRI	sMRI106	EAS	PROSPER-Single/PROSPER-Single-pseudo	0.000943558	0.00232063
sMRI	sMRI106	EAS	PROSPER/PROSPER-pseudo	0.00410547	0.00207638
sMRI	sMRI107	EUR	C+T/C+T-pseudo	0.000863	0.000863
sMRI	sMRI107	EUR	Lassosum2/Lassosum2-pseudo	0.00262	0.00117
sMRI	sMRI107	EUR	LDpred2/LDpred2-pseudo	0.00165	0.000512
sMRI	sMRI107	EUR	Ensemble/Ensemble-pseudo	0.00241	0.000897
sMRI	sMRI107	EUR	Ensemble-ARM/Ensemble-ARM-pseudo	0.00241	0.000999
sMRI	sMRI107	EUR	PROSPER-Single/PROSPER-Single-pseudo	1.12951462128103e-05	0.00249706
sMRI	sMRI107	EUR	PROSPER/PROSPER-pseudo	3.98158132135623e-05	0.00192422
sMRI	sMRI107	EAS	C+T/C+T-pseudo	0.000514	0.000308
sMRI	sMRI107	EAS	Lassosum2/Lassosum2-pseudo	0.0027	6.73e-05
sMRI	sMRI107	EAS	LDpred2/LDpred2-pseudo	0.00575	0.00293
sMRI	sMRI107	EAS	Ensemble/Ensemble-pseudo	5.85e-06	6.84e-05
sMRI	sMRI107	EAS	Ensemble-ARM/Ensemble-ARM-pseudo	5.85e-06	6.54e-05
sMRI	sMRI107	EAS	PROSPER-Single/PROSPER-Single-pseudo	0.00428247	0.000917922
sMRI	sMRI107	EAS	PROSPER/PROSPER-pseudo	0.0124805	0.00121525
sMRI	sMRI108	EUR	C+T/C+T-pseudo	0.00765	0.00253
sMRI	sMRI108	EUR	Lassosum2/Lassosum2-pseudo	0.0132	0.011
sMRI	sMRI108	EUR	LDpred2/LDpred2-pseudo	0.0201	0.0255
sMRI	sMRI108	EUR	Ensemble/Ensemble-pseudo	0.019	0.00528
sMRI	sMRI108	EUR	Ensemble-ARM/Ensemble-ARM-pseudo	0.019	0.00926
sMRI	sMRI108	EUR	PROSPER-Single/PROSPER-Single-pseudo	0.00758332	0.0187335
sMRI	sMRI108	EUR	PROSPER/PROSPER-pseudo	0.0157057	0.0164896
sMRI	sMRI108	EAS	C+T/C+T-pseudo	0.0135	0.00118
sMRI	sMRI108	EAS	Lassosum2/Lassosum2-pseudo	0.00384	0.0023
sMRI	sMRI108	EAS	LDpred2/LDpred2-pseudo	0.0119	0.00518
sMRI	sMRI108	EAS	Ensemble/Ensemble-pseudo	0.0284	0.00224
sMRI	sMRI108	EAS	Ensemble-ARM/Ensemble-ARM-pseudo	0.0284	0.0023
sMRI	sMRI108	EAS	PROSPER-Single/PROSPER-Single-pseudo	0.0559434	0.0498712
sMRI	sMRI108	EAS	PROSPER/PROSPER-pseudo	0.045422	0.0471678
sMRI	sMRI109	EUR	C+T/C+T-pseudo	0.00529	0.00177
sMRI	sMRI109	EUR	Lassosum2/Lassosum2-pseudo	0.0104	0.0104
sMRI	sMRI109	EUR	LDpred2/LDpred2-pseudo	0.0118	0.011
sMRI	sMRI109	EUR	Ensemble/Ensemble-pseudo	0.0127	0.011
sMRI	sMRI109	EUR	Ensemble-ARM/Ensemble-ARM-pseudo	0.0127	0.0125
sMRI	sMRI109	EUR	PROSPER-Single/PROSPER-Single-pseudo	0.00647237	0.0088638
sMRI	sMRI109	EUR	PROSPER/PROSPER-pseudo	0.00296455	0.00834307
sMRI	sMRI109	EAS	C+T/C+T-pseudo	0.00547	2.44e-05
sMRI	sMRI109	EAS	Lassosum2/Lassosum2-pseudo	0.00933	0.00687
sMRI	sMRI109	EAS	LDpred2/LDpred2-pseudo	0.0051	0.0122
sMRI	sMRI109	EAS	Ensemble/Ensemble-pseudo	0.0158	0.00687
sMRI	sMRI109	EAS	Ensemble-ARM/Ensemble-ARM-pseudo	0.0158	0.00688
sMRI	sMRI109	EAS	PROSPER-Single/PROSPER-Single-pseudo	0.00215311	0.00279554
sMRI	sMRI109	EAS	PROSPER/PROSPER-pseudo	0.0113088	0.00435424
sMRI	sMRI110	EUR	C+T/C+T-pseudo	0.0105	0.00395
sMRI	sMRI110	EUR	Lassosum2/Lassosum2-pseudo	0.000745	0.00869
sMRI	sMRI110	EUR	LDpred2/LDpred2-pseudo	0.00234	0.0158
sMRI	sMRI110	EUR	Ensemble/Ensemble-pseudo	0.00575	0.00521
sMRI	sMRI110	EUR	Ensemble-ARM/Ensemble-ARM-pseudo	0.00575	0.00973
sMRI	sMRI110	EUR	PROSPER-Single/PROSPER-Single-pseudo	0.00245969	0.00590824
sMRI	sMRI110	EUR	PROSPER/PROSPER-pseudo	0.00209688	0.00569468
sMRI	sMRI110	EAS	Lassosum2/Lassosum2-pseudo	0.00631	0.000319
sMRI	sMRI110	EAS	LDpred2/LDpred2-pseudo	0.00753	0.00528
sMRI	sMRI110	EAS	Ensemble/Ensemble-pseudo	0.00266	0.000319
sMRI	sMRI110	EAS	Ensemble-ARM/Ensemble-ARM-pseudo	0.00266	0.000315
sMRI	sMRI110	EAS	PROSPER-Single/PROSPER-Single-pseudo	0.000843045	0.00240137
sMRI	sMRI110	EAS	PROSPER/PROSPER-pseudo	7.10342412515666e-05	0.002396
sMRI	sMRI111	EUR	C+T/C+T-pseudo	0.0154	0.00208
sMRI	sMRI111	EUR	Lassosum2/Lassosum2-pseudo	0.0122	0.0116
sMRI	sMRI111	EUR	LDpred2/LDpred2-pseudo	0.0265	0.0288
sMRI	sMRI111	EUR	Ensemble/Ensemble-pseudo	0.0258	0.0184
sMRI	sMRI111	EUR	Ensemble-ARM/Ensemble-ARM-pseudo	0.0258	0.0263
sMRI	sMRI111	EUR	PROSPER-Single/PROSPER-Single-pseudo	0.0165012	0.0171922
sMRI	sMRI111	EUR	PROSPER/PROSPER-pseudo	0.0141055	0.0177208
sMRI	sMRI111	EAS	C+T/C+T-pseudo	0.0417	8.34e-05
sMRI	sMRI111	EAS	Lassosum2/Lassosum2-pseudo	1.9e-05	0.000646
sMRI	sMRI111	EAS	LDpred2/LDpred2-pseudo	0.0125	0.0209
sMRI	sMRI111	EAS	Ensemble/Ensemble-pseudo	0.0447	0.000655
sMRI	sMRI111	EAS	Ensemble-ARM/Ensemble-ARM-pseudo	0.0447	0.000668
sMRI	sMRI111	EAS	PROSPER-Single/PROSPER-Single-pseudo	0.00239443	0.0166358
sMRI	sMRI111	EAS	PROSPER/PROSPER-pseudo	0.00448203	0.0146161
sMRI	sMRI112	EUR	C+T/C+T-pseudo	0.02	0.0107
sMRI	sMRI112	EUR	Lassosum2/Lassosum2-pseudo	0.0218	0.0123
sMRI	sMRI112	EUR	LDpred2/LDpred2-pseudo	0.031	0.0333
sMRI	sMRI112	EUR	Ensemble/Ensemble-pseudo	0.0301	0.028
sMRI	sMRI112	EUR	Ensemble-ARM/Ensemble-ARM-pseudo	0.0301	0.0325
sMRI	sMRI112	EUR	PROSPER-Single/PROSPER-Single-pseudo	0.00995396	0.017157
sMRI	sMRI112	EUR	PROSPER/PROSPER-pseudo	0.00600143	0.0174048
sMRI	sMRI112	EAS	C+T/C+T-pseudo	0.00427	3.11e-08
sMRI	sMRI112	EAS	Lassosum2/Lassosum2-pseudo	0.000361	0.000921
sMRI	sMRI112	EAS	LDpred2/LDpred2-pseudo	0.000782	8.46e-06
sMRI	sMRI112	EAS	Ensemble/Ensemble-pseudo	0.0111	0.000919
sMRI	sMRI112	EAS	Ensemble-ARM/Ensemble-ARM-pseudo	0.0111	0.00092
sMRI	sMRI112	EAS	PROSPER-Single/PROSPER-Single-pseudo	0.0101892	0.0073584
sMRI	sMRI112	EAS	PROSPER/PROSPER-pseudo	1.79492876219535e-05	0.00734857
sMRI	sMRI113	EUR	C+T/C+T-pseudo	0.0063	0.0063
sMRI	sMRI113	EUR	Lassosum2/Lassosum2-pseudo	0.00876	0.00861
sMRI	sMRI113	EUR	LDpred2/LDpred2-pseudo	0.0144	0.015
sMRI	sMRI113	EUR	Ensemble/Ensemble-pseudo	0.0144	0.015
sMRI	sMRI113	EUR	Ensemble-ARM/Ensemble-ARM-pseudo	0.0144	0.0111
sMRI	sMRI113	EUR	PROSPER-Single/PROSPER-Single-pseudo	0.0123719	0.0158546
sMRI	sMRI113	EUR	PROSPER/PROSPER-pseudo	0.00849157	0.0154455
sMRI	sMRI113	EAS	C+T/C+T-pseudo	0.00301	0.00083
sMRI	sMRI113	EAS	Lassosum2/Lassosum2-pseudo	0.00222	0.00721
sMRI	sMRI113	EAS	LDpred2/LDpred2-pseudo	0.00696	0.00425
sMRI	sMRI113	EAS	Ensemble/Ensemble-pseudo	0.00467	0.00721
sMRI	sMRI113	EAS	Ensemble-ARM/Ensemble-ARM-pseudo	0.00467	0.00721
sMRI	sMRI113	EAS	PROSPER-Single/PROSPER-Single-pseudo	0.0187499	0.0199012
sMRI	sMRI113	EAS	PROSPER/PROSPER-pseudo	0.000752176	0.0219847
sMRI	sMRI114	EUR	C+T/C+T-pseudo	0.00171	9.44e-05
sMRI	sMRI114	EUR	Lassosum2/Lassosum2-pseudo	0.0055	0.000949
sMRI	sMRI114	EUR	LDpred2/LDpred2-pseudo	0.0108	0.0124
sMRI	sMRI114	EUR	Ensemble/Ensemble-pseudo	0.0115	0.00638
sMRI	sMRI114	EUR	Ensemble-ARM/Ensemble-ARM-pseudo	0.0115	0.0021
sMRI	sMRI114	EUR	PROSPER-Single/PROSPER-Single-pseudo	0.00901643	0.0143308
sMRI	sMRI114	EUR	PROSPER/PROSPER-pseudo	0.0134879	0.0141242
sMRI	sMRI114	EAS	C+T/C+T-pseudo	0.0122	7.84e-05
sMRI	sMRI114	EAS	Lassosum2/Lassosum2-pseudo	0.0244	0.00729
sMRI	sMRI114	EAS	LDpred2/LDpred2-pseudo	0.00586	0.0556
sMRI	sMRI114	EAS	Ensemble/Ensemble-pseudo	0.0375	0.00728
sMRI	sMRI114	EAS	Ensemble-ARM/Ensemble-ARM-pseudo	0.0375	0.00734
sMRI	sMRI114	EAS	PROSPER-Single/PROSPER-Single-pseudo	0.0034163	0.0618574
sMRI	sMRI114	EAS	PROSPER/PROSPER-pseudo	0.0231554	0.0619805
sMRI	sMRI115	EUR	C+T/C+T-pseudo	0.00555	0.0029
sMRI	sMRI115	EUR	Lassosum2/Lassosum2-pseudo	0.0065	0.00541
sMRI	sMRI115	EUR	LDpred2/LDpred2-pseudo	0.0121	0.00983
sMRI	sMRI115	EUR	Ensemble/Ensemble-pseudo	0.0122	0.00442
sMRI	sMRI115	EUR	Ensemble-ARM/Ensemble-ARM-pseudo	0.0122	0.00565
sMRI	sMRI115	EUR	PROSPER-Single/PROSPER-Single-pseudo	0.00568836	0.0165246
sMRI	sMRI115	EUR	PROSPER/PROSPER-pseudo	0.0100614	0.0162022
sMRI	sMRI115	EAS	C+T/C+T-pseudo	0.00794	0.00537
sMRI	sMRI115	EAS	Lassosum2/Lassosum2-pseudo	0.00575	0.00184
sMRI	sMRI115	EAS	LDpred2/LDpred2-pseudo	0.0152	0.0193
sMRI	sMRI115	EAS	Ensemble/Ensemble-pseudo	0.0114	0.00184
sMRI	sMRI115	EAS	Ensemble-ARM/Ensemble-ARM-pseudo	0.0114	0.00177
sMRI	sMRI115	EAS	PROSPER-Single/PROSPER-Single-pseudo	0.00126699	0.0299586
sMRI	sMRI115	EAS	PROSPER/PROSPER-pseudo	0.00585994	0.0322115
sMRI	sMRI116	EUR	C+T/C+T-pseudo	0.0153	6.89e-05
sMRI	sMRI116	EUR	Lassosum2/Lassosum2-pseudo	0.00428	0.00428
sMRI	sMRI116	EUR	LDpred2/LDpred2-pseudo	0.0177	0.0177
sMRI	sMRI116	EUR	Ensemble/Ensemble-pseudo	0.0205	0.0114
sMRI	sMRI116	EUR	Ensemble-ARM/Ensemble-ARM-pseudo	0.0205	0.00944
sMRI	sMRI116	EUR	PROSPER-Single/PROSPER-Single-pseudo	0.0203947	0.0344365
sMRI	sMRI116	EUR	PROSPER/PROSPER-pseudo	0.0270387	0.0318745
sMRI	sMRI116	EAS	C+T/C+T-pseudo	0.00177	0.00965
sMRI	sMRI116	EAS	Lassosum2/Lassosum2-pseudo	0.00452	0.00974
sMRI	sMRI116	EAS	LDpred2/LDpred2-pseudo	0.00384	0.00011
sMRI	sMRI116	EAS	Ensemble/Ensemble-pseudo	0.0116	0.00974
sMRI	sMRI116	EAS	Ensemble-ARM/Ensemble-ARM-pseudo	0.0116	0.00954
sMRI	sMRI116	EAS	PROSPER-Single/PROSPER-Single-pseudo	0.00282179	0.0210204
sMRI	sMRI116	EAS	PROSPER/PROSPER-pseudo	0.00961006	0.0231698
sMRI	sMRI117	EUR	C+T/C+T-pseudo	0.0181	0.0157
sMRI	sMRI117	EUR	Lassosum2/Lassosum2-pseudo	0.0247	0.0231
sMRI	sMRI117	EUR	LDpred2/LDpred2-pseudo	0.0327	0.0305
sMRI	sMRI117	EUR	Ensemble/Ensemble-pseudo	0.0326	0.0317
sMRI	sMRI117	EUR	Ensemble-ARM/Ensemble-ARM-pseudo	0.0326	0.0315
sMRI	sMRI117	EUR	PROSPER-Single/PROSPER-Single-pseudo	0.0363573	0.0271621
sMRI	sMRI117	EUR	PROSPER/PROSPER-pseudo	0.0273906	0.0235053
sMRI	sMRI117	EAS	C+T/C+T-pseudo	0.00338	0.000281
sMRI	sMRI117	EAS	Lassosum2/Lassosum2-pseudo	0.00495	0.0255
sMRI	sMRI117	EAS	LDpred2/LDpred2-pseudo	0.00372	0.00612
sMRI	sMRI117	EAS	Ensemble/Ensemble-pseudo	0.00717	0.0255
sMRI	sMRI117	EAS	Ensemble-ARM/Ensemble-ARM-pseudo	0.00717	0.0255
sMRI	sMRI117	EAS	PROSPER-Single/PROSPER-Single-pseudo	0.00230988	0.0229503
sMRI	sMRI117	EAS	PROSPER/PROSPER-pseudo	0.0210071	0.0216031
sMRI	sMRI118	EUR	C+T/C+T-pseudo	0.00708	0.0242
sMRI	sMRI118	EUR	Lassosum2/Lassosum2-pseudo	0.0137	0.0246
sMRI	sMRI118	EUR	LDpred2/LDpred2-pseudo	0.0255	0.0313
sMRI	sMRI118	EUR	Ensemble/Ensemble-pseudo	0.0227	0.0347
sMRI	sMRI118	EUR	Ensemble-ARM/Ensemble-ARM-pseudo	0.0227	0.0338
sMRI	sMRI118	EUR	PROSPER-Single/PROSPER-Single-pseudo	0.00956028	0.0200218
sMRI	sMRI118	EUR	PROSPER/PROSPER-pseudo	0.0153855	0.0154312
sMRI	sMRI118	EAS	C+T/C+T-pseudo	0.00543	0.000218
sMRI	sMRI118	EAS	Lassosum2/Lassosum2-pseudo	0.000687	0.0185
sMRI	sMRI118	EAS	LDpred2/LDpred2-pseudo	0.0103	0.00963
sMRI	sMRI118	EAS	Ensemble/Ensemble-pseudo	0.0144	0.0185
sMRI	sMRI118	EAS	Ensemble-ARM/Ensemble-ARM-pseudo	0.0144	0.0185
sMRI	sMRI118	EAS	PROSPER-Single/PROSPER-Single-pseudo	5.53311728553157e-05	0.0228371
sMRI	sMRI118	EAS	PROSPER/PROSPER-pseudo	0.000580003	0.0235613
sMRI	sMRI119	EUR	C+T/C+T-pseudo	0.00143	0.00784
sMRI	sMRI119	EUR	Lassosum2/Lassosum2-pseudo	0.0116	0.0119
sMRI	sMRI119	EUR	LDpred2/LDpred2-pseudo	0.0222	0.0222
sMRI	sMRI119	EUR	Ensemble/Ensemble-pseudo	0.0178	0.0213
sMRI	sMRI119	EUR	Ensemble-ARM/Ensemble-ARM-pseudo	0.0178	0.0145
sMRI	sMRI119	EUR	PROSPER-Single/PROSPER-Single-pseudo	0.00918935	0.0192421
sMRI	sMRI119	EUR	PROSPER/PROSPER-pseudo	0.0215257	0.018842
sMRI	sMRI119	EAS	C+T/C+T-pseudo	9.29e-06	0.00673
sMRI	sMRI119	EAS	Lassosum2/Lassosum2-pseudo	9.02e-05	0.000214
sMRI	sMRI119	EAS	LDpred2/LDpred2-pseudo	2.31e-05	0.00131
sMRI	sMRI119	EAS	Ensemble/Ensemble-pseudo	0.00378	0.000214
sMRI	sMRI119	EAS	Ensemble-ARM/Ensemble-ARM-pseudo	0.00378	0.000218
sMRI	sMRI119	EAS	PROSPER-Single/PROSPER-Single-pseudo	0.0100481	0.0029907
sMRI	sMRI119	EAS	PROSPER/PROSPER-pseudo	4.04018812545426e-05	0.00135488
sMRI	sMRI120	EUR	C+T/C+T-pseudo	0.00992	0.0115
sMRI	sMRI120	EUR	Lassosum2/Lassosum2-pseudo	0.0129	0.0289
sMRI	sMRI120	EUR	LDpred2/LDpred2-pseudo	0.0209	0.0268
sMRI	sMRI120	EUR	Ensemble/Ensemble-pseudo	0.0211	0.0191
sMRI	sMRI120	EUR	Ensemble-ARM/Ensemble-ARM-pseudo	0.0211	0.0222
sMRI	sMRI120	EUR	PROSPER-Single/PROSPER-Single-pseudo	0.0281675	0.0281675
sMRI	sMRI120	EUR	PROSPER/PROSPER-pseudo	0.0219664	0.0243108
sMRI	sMRI120	EAS	C+T/C+T-pseudo	0.00113	0.0012
sMRI	sMRI120	EAS	Lassosum2/Lassosum2-pseudo	0.00151	3.08e-09
sMRI	sMRI120	EAS	LDpred2/LDpred2-pseudo	0.00154	0.000172
sMRI	sMRI120	EAS	Ensemble/Ensemble-pseudo	0.00854	5.33e-08
sMRI	sMRI120	EAS	Ensemble-ARM/Ensemble-ARM-pseudo	0.00854	1.14e-08
sMRI	sMRI120	EAS	PROSPER-Single/PROSPER-Single-pseudo	0.000764566	4.69215490260388e-05
sMRI	sMRI120	EAS	PROSPER/PROSPER-pseudo	5.03197771691465e-05	4.17111615975532e-06
sMRI	sMRI121	EUR	C+T/C+T-pseudo	0.00982	0.0121
sMRI	sMRI121	EUR	Lassosum2/Lassosum2-pseudo	0.0117	0.0137
sMRI	sMRI121	EUR	LDpred2/LDpred2-pseudo	0.0222	0.0301
sMRI	sMRI121	EUR	Ensemble/Ensemble-pseudo	0.0225	0.0269
sMRI	sMRI121	EUR	Ensemble-ARM/Ensemble-ARM-pseudo	0.0225	0.0263
sMRI	sMRI121	EUR	PROSPER-Single/PROSPER-Single-pseudo	0.0189466	0.0233992
sMRI	sMRI121	EUR	PROSPER/PROSPER-pseudo	0.0149612	0.0241158
sMRI	sMRI121	EAS	C+T/C+T-pseudo	0.0103	0.000538
sMRI	sMRI121	EAS	Lassosum2/Lassosum2-pseudo	0.000818	0.011
sMRI	sMRI121	EAS	LDpred2/LDpred2-pseudo	0.00038	0.000224
sMRI	sMRI121	EAS	Ensemble/Ensemble-pseudo	0.00721	0.011
sMRI	sMRI121	EAS	Ensemble-ARM/Ensemble-ARM-pseudo	0.00721	0.011
sMRI	sMRI121	EAS	PROSPER-Single/PROSPER-Single-pseudo	0.0281042	0.00201439
sMRI	sMRI121	EAS	PROSPER/PROSPER-pseudo	1.1644419439838e-05	0.00214803
sMRI	sMRI122	EUR	C+T/C+T-pseudo	0.0126	0.0112
sMRI	sMRI122	EUR	Lassosum2/Lassosum2-pseudo	0.0185	0.0125
sMRI	sMRI122	EUR	LDpred2/LDpred2-pseudo	0.0129	0.0119
sMRI	sMRI122	EUR	Ensemble/Ensemble-pseudo	0.0137	0.0133
sMRI	sMRI122	EUR	Ensemble-ARM/Ensemble-ARM-pseudo	0.0137	0.0132
sMRI	sMRI122	EUR	PROSPER-Single/PROSPER-Single-pseudo	0.0184798	0.0244395
sMRI	sMRI122	EUR	PROSPER/PROSPER-pseudo	0.0141441	0.0251137
sMRI	sMRI122	EAS	Lassosum2/Lassosum2-pseudo	0.00895	0.00372
sMRI	sMRI122	EAS	LDpred2/LDpred2-pseudo	0.00644	0.0178
sMRI	sMRI122	EAS	Ensemble/Ensemble-pseudo	0.00279	0.00372
sMRI	sMRI122	EAS	Ensemble-ARM/Ensemble-ARM-pseudo	0.00279	0.00373
sMRI	sMRI122	EAS	PROSPER-Single/PROSPER-Single-pseudo	0.00331433	0.00856871
sMRI	sMRI122	EAS	PROSPER/PROSPER-pseudo	0.000255022	0.00753709
sMRI	sMRI123	EUR	C+T/C+T-pseudo	0.0221	0.021
sMRI	sMRI123	EUR	Lassosum2/Lassosum2-pseudo	0.0298	0.0255
sMRI	sMRI123	EUR	LDpred2/LDpred2-pseudo	0.0421	0.0451
sMRI	sMRI123	EUR	Ensemble/Ensemble-pseudo	0.0376	0.0443
sMRI	sMRI123	EUR	Ensemble-ARM/Ensemble-ARM-pseudo	0.0376	0.0404
sMRI	sMRI123	EUR	PROSPER-Single/PROSPER-Single-pseudo	0.0370718	0.0370718
sMRI	sMRI123	EUR	PROSPER/PROSPER-pseudo	0.0315869	0.0310845
sMRI	sMRI123	EAS	C+T/C+T-pseudo	0.00498	0.0134
sMRI	sMRI123	EAS	Lassosum2/Lassosum2-pseudo	0.00419	0.00406
sMRI	sMRI123	EAS	LDpred2/LDpred2-pseudo	0.00231	0.00989
sMRI	sMRI123	EAS	Ensemble/Ensemble-pseudo	0.00912	0.00406
sMRI	sMRI123	EAS	Ensemble-ARM/Ensemble-ARM-pseudo	0.00912	0.00407
sMRI	sMRI123	EAS	PROSPER-Single/PROSPER-Single-pseudo	0.0083608	0.00717901
sMRI	sMRI123	EAS	PROSPER/PROSPER-pseudo	0.00228605	0.00787149
sMRI	sMRI124	EUR	C+T/C+T-pseudo	0.0262	0.0131
sMRI	sMRI124	EUR	Lassosum2/Lassosum2-pseudo	0.0246	0.0193
sMRI	sMRI124	EUR	LDpred2/LDpred2-pseudo	0.0365	0.0363
sMRI	sMRI124	EUR	Ensemble/Ensemble-pseudo	0.0368	0.0351
sMRI	sMRI124	EUR	Ensemble-ARM/Ensemble-ARM-pseudo	0.0368	0.0243
sMRI	sMRI124	EUR	PROSPER-Single/PROSPER-Single-pseudo	0.0303017	0.0303017
sMRI	sMRI124	EUR	PROSPER/PROSPER-pseudo	0.0340331	0.0291868
sMRI	sMRI124	EAS	C+T/C+T-pseudo	0.013	0.000291
sMRI	sMRI124	EAS	Lassosum2/Lassosum2-pseudo	0.0239	0.0379
sMRI	sMRI124	EAS	LDpred2/LDpred2-pseudo	0.0149	0.0199
sMRI	sMRI124	EAS	Ensemble/Ensemble-pseudo	0.0301	0.0379
sMRI	sMRI124	EAS	Ensemble-ARM/Ensemble-ARM-pseudo	0.0301	0.0379
sMRI	sMRI124	EAS	PROSPER-Single/PROSPER-Single-pseudo	0.00912828	0.0235656
sMRI	sMRI124	EAS	PROSPER/PROSPER-pseudo	0.0101261	0.0215721
sMRI	sMRI125	EUR	C+T/C+T-pseudo	0.018	0.0146
sMRI	sMRI125	EUR	Lassosum2/Lassosum2-pseudo	0.0303	0.0208
sMRI	sMRI125	EUR	LDpred2/LDpred2-pseudo	0.0408	0.0413
sMRI	sMRI125	EUR	Ensemble/Ensemble-pseudo	0.04	0.0367
sMRI	sMRI125	EUR	Ensemble-ARM/Ensemble-ARM-pseudo	0.04	0.0309
sMRI	sMRI125	EUR	PROSPER-Single/PROSPER-Single-pseudo	0.026819	0.026819
sMRI	sMRI125	EUR	PROSPER/PROSPER-pseudo	0.0212917	0.0255453
sMRI	sMRI125	EAS	C+T/C+T-pseudo	0.000707	0.000926
sMRI	sMRI125	EAS	Lassosum2/Lassosum2-pseudo	0.00227	9.35e-05
sMRI	sMRI125	EAS	LDpred2/LDpred2-pseudo	0.000193	0.000158
sMRI	sMRI125	EAS	Ensemble/Ensemble-pseudo	0.00654	9.35e-05
sMRI	sMRI125	EAS	Ensemble-ARM/Ensemble-ARM-pseudo	0.00654	9.07e-05
sMRI	sMRI125	EAS	PROSPER-Single/PROSPER-Single-pseudo	0.0237409	0.045824
sMRI	sMRI125	EAS	PROSPER/PROSPER-pseudo	0.0131584	0.0341369
sMRI	sMRI126	EUR	C+T/C+T-pseudo	0.0286	0.0165
sMRI	sMRI126	EUR	Lassosum2/Lassosum2-pseudo	0.0324	0.0228
sMRI	sMRI126	EUR	LDpred2/LDpred2-pseudo	0.0407	0.0427
sMRI	sMRI126	EUR	Ensemble/Ensemble-pseudo	0.046	0.0379
sMRI	sMRI126	EUR	Ensemble-ARM/Ensemble-ARM-pseudo	0.046	0.0338
sMRI	sMRI126	EUR	PROSPER-Single/PROSPER-Single-pseudo	0.0381493	0.0381493
sMRI	sMRI126	EUR	PROSPER/PROSPER-pseudo	0.0356924	0.0376153
sMRI	sMRI126	EAS	C+T/C+T-pseudo	6.95e-05	0.0446
sMRI	sMRI126	EAS	Lassosum2/Lassosum2-pseudo	0.000441	4.83e-05
sMRI	sMRI126	EAS	LDpred2/LDpred2-pseudo	0.0147	0.00918
sMRI	sMRI126	EAS	Ensemble/Ensemble-pseudo	0.0239	4.94e-05
sMRI	sMRI126	EAS	Ensemble-ARM/Ensemble-ARM-pseudo	0.0239	4.97e-05
sMRI	sMRI126	EAS	PROSPER-Single/PROSPER-Single-pseudo	0.0097125	0.0496003
sMRI	sMRI126	EAS	PROSPER/PROSPER-pseudo	0.0135838	0.0484311
sMRI	sMRI127	EUR	C+T/C+T-pseudo	0.0206	0.0185
sMRI	sMRI127	EUR	Lassosum2/Lassosum2-pseudo	0.0382	0.0368
sMRI	sMRI127	EUR	LDpred2/LDpred2-pseudo	0.0477	0.0477
sMRI	sMRI127	EUR	Ensemble/Ensemble-pseudo	0.0503	0.032
sMRI	sMRI127	EUR	Ensemble-ARM/Ensemble-ARM-pseudo	0.0503	0.0408
sMRI	sMRI127	EUR	PROSPER-Single/PROSPER-Single-pseudo	0.0543757	0.0543757
sMRI	sMRI127	EUR	PROSPER/PROSPER-pseudo	0.0534269	0.0491421
sMRI	sMRI127	EAS	Lassosum2/Lassosum2-pseudo	0.000338	0.00103
sMRI	sMRI127	EAS	LDpred2/LDpred2-pseudo	0.0049	0.00542
sMRI	sMRI127	EAS	Ensemble/Ensemble-pseudo	0.0193	0.00103
sMRI	sMRI127	EAS	Ensemble-ARM/Ensemble-ARM-pseudo	0.0193	0.00102
sMRI	sMRI127	EAS	PROSPER-Single/PROSPER-Single-pseudo	0.0324503	0.0324503
sMRI	sMRI127	EAS	PROSPER/PROSPER-pseudo	0.00612573	0.0232778
sMRI	sMRI128	EUR	C+T/C+T-pseudo	0.0325	0.036
sMRI	sMRI128	EUR	Lassosum2/Lassosum2-pseudo	0.0573	0.0573
sMRI	sMRI128	EUR	LDpred2/LDpred2-pseudo	0.0727	0.0727
sMRI	sMRI128	EUR	Ensemble/Ensemble-pseudo	0.0691	0.0545
sMRI	sMRI128	EUR	Ensemble-ARM/Ensemble-ARM-pseudo	0.0691	0.057
sMRI	sMRI128	EUR	PROSPER-Single/PROSPER-Single-pseudo	0.067686	0.067686
sMRI	sMRI128	EUR	PROSPER/PROSPER-pseudo	0.0695691	0.0567142
sMRI	sMRI128	EAS	Lassosum2/Lassosum2-pseudo	0.00633	0.000946
sMRI	sMRI128	EAS	LDpred2/LDpred2-pseudo	0.000425	0.000314
sMRI	sMRI128	EAS	Ensemble/Ensemble-pseudo	0.00694	0.000946
sMRI	sMRI128	EAS	Ensemble-ARM/Ensemble-ARM-pseudo	0.00694	0.000938
sMRI	sMRI128	EAS	PROSPER-Single/PROSPER-Single-pseudo	0.00127741	0.0246638
sMRI	sMRI128	EAS	PROSPER/PROSPER-pseudo	0.00692977	0.012486
sMRI	sMRI129	EUR	C+T/C+T-pseudo	0.0388	0.0108
sMRI	sMRI129	EUR	Lassosum2/Lassosum2-pseudo	0.0519	0.0217
sMRI	sMRI129	EUR	LDpred2/LDpred2-pseudo	0.0631	0.0631
sMRI	sMRI129	EUR	Ensemble/Ensemble-pseudo	0.0653	0.0542
sMRI	sMRI129	EUR	Ensemble-ARM/Ensemble-ARM-pseudo	0.0653	0.0443
sMRI	sMRI129	EUR	PROSPER-Single/PROSPER-Single-pseudo	0.0213831	0.0360712
sMRI	sMRI129	EUR	PROSPER/PROSPER-pseudo	0.0416563	0.0499316
sMRI	sMRI129	EAS	C+T/C+T-pseudo	0.00186	0.00276
sMRI	sMRI129	EAS	Lassosum2/Lassosum2-pseudo	0.00668	0.0105
sMRI	sMRI129	EAS	LDpred2/LDpred2-pseudo	0.00987	0.0128
sMRI	sMRI129	EAS	Ensemble/Ensemble-pseudo	0.004	0.0106
sMRI	sMRI129	EAS	Ensemble-ARM/Ensemble-ARM-pseudo	0.004	0.0106
sMRI	sMRI129	EAS	PROSPER-Single/PROSPER-Single-pseudo	0.0150484	0.0255244
sMRI	sMRI129	EAS	PROSPER/PROSPER-pseudo	0.0134705	0.0203744
sMRI	sMRI130	EUR	C+T/C+T-pseudo	0.0268	0.029
sMRI	sMRI130	EUR	Lassosum2/Lassosum2-pseudo	0.0332	0.0398
sMRI	sMRI130	EUR	LDpred2/LDpred2-pseudo	0.0507	0.0561
sMRI	sMRI130	EUR	Ensemble/Ensemble-pseudo	0.0472	0.0536
sMRI	sMRI130	EUR	Ensemble-ARM/Ensemble-ARM-pseudo	0.0472	0.0593
sMRI	sMRI130	EUR	PROSPER-Single/PROSPER-Single-pseudo	0.035937	0.0403117
sMRI	sMRI130	EUR	PROSPER/PROSPER-pseudo	0.0440456	0.0424941
sMRI	sMRI130	EAS	C+T/C+T-pseudo	0.00673	0.00255
sMRI	sMRI130	EAS	Lassosum2/Lassosum2-pseudo	0.00611	0.0281
sMRI	sMRI130	EAS	LDpred2/LDpred2-pseudo	0.0209	0.034
sMRI	sMRI130	EAS	Ensemble/Ensemble-pseudo	0.0366	0.0282
sMRI	sMRI130	EAS	Ensemble-ARM/Ensemble-ARM-pseudo	0.0366	0.0284
sMRI	sMRI130	EAS	PROSPER-Single/PROSPER-Single-pseudo	0.020348	0.0500135
sMRI	sMRI130	EAS	PROSPER/PROSPER-pseudo	0.0307047	0.05055
sMRI	sMRI131	EUR	C+T/C+T-pseudo	0.0418	0.0342
sMRI	sMRI131	EUR	Lassosum2/Lassosum2-pseudo	0.0432	0.052
sMRI	sMRI131	EUR	LDpred2/LDpred2-pseudo	0.0633	0.0622
sMRI	sMRI131	EUR	Ensemble/Ensemble-pseudo	0.0637	0.0615
sMRI	sMRI131	EUR	Ensemble-ARM/Ensemble-ARM-pseudo	0.0637	0.0553
sMRI	sMRI131	EUR	PROSPER-Single/PROSPER-Single-pseudo	0.0564838	0.0564838
sMRI	sMRI131	EUR	PROSPER/PROSPER-pseudo	0.0549784	0.0530773
sMRI	sMRI131	EAS	C+T/C+T-pseudo	0.00377	0.00718
sMRI	sMRI131	EAS	Lassosum2/Lassosum2-pseudo	0.00495	0.00262
sMRI	sMRI131	EAS	LDpred2/LDpred2-pseudo	0.000705	0.000948
sMRI	sMRI131	EAS	Ensemble/Ensemble-pseudo	0.00345	0.00243
sMRI	sMRI131	EAS	Ensemble-ARM/Ensemble-ARM-pseudo	0.00345	0.00248
sMRI	sMRI131	EAS	PROSPER-Single/PROSPER-Single-pseudo	0.000388465	0.00788527
sMRI	sMRI131	EAS	PROSPER/PROSPER-pseudo	0.0109671	0.00686878
sMRI	sMRI132	EUR	C+T/C+T-pseudo	0.0305	0.0357
sMRI	sMRI132	EUR	Lassosum2/Lassosum2-pseudo	0.0537	0.0502
sMRI	sMRI132	EUR	LDpred2/LDpred2-pseudo	0.0589	0.062
sMRI	sMRI132	EUR	Ensemble/Ensemble-pseudo	0.0588	0.0628
sMRI	sMRI132	EUR	Ensemble-ARM/Ensemble-ARM-pseudo	0.0588	0.0594
sMRI	sMRI132	EUR	PROSPER-Single/PROSPER-Single-pseudo	0.0479551	0.0479551
sMRI	sMRI132	EUR	PROSPER/PROSPER-pseudo	0.0482638	0.0434049
sMRI	sMRI132	EAS	C+T/C+T-pseudo	0.00604	0.00924
sMRI	sMRI132	EAS	Lassosum2/Lassosum2-pseudo	0.00366	0.00231
sMRI	sMRI132	EAS	LDpred2/LDpred2-pseudo	0.00553	0.00201
sMRI	sMRI132	EAS	Ensemble/Ensemble-pseudo	0.0126	0.00236
sMRI	sMRI132	EAS	Ensemble-ARM/Ensemble-ARM-pseudo	0.0126	0.00237
sMRI	sMRI132	EAS	PROSPER-Single/PROSPER-Single-pseudo	0.0158481	0.0119139
sMRI	sMRI132	EAS	PROSPER/PROSPER-pseudo	0.000677177	0.0112125
sMRI	sMRI133	EUR	C+T/C+T-pseudo	0.000215	0.011
sMRI	sMRI133	EUR	Lassosum2/Lassosum2-pseudo	0.00447	0.00978
sMRI	sMRI133	EUR	LDpred2/LDpred2-pseudo	0.00615	0.00769
sMRI	sMRI133	EUR	Ensemble/Ensemble-pseudo	0.00621	0.0128
sMRI	sMRI133	EUR	Ensemble-ARM/Ensemble-ARM-pseudo	0.00621	0.00992
sMRI	sMRI133	EUR	PROSPER-Single/PROSPER-Single-pseudo	0.0152012	0.0178261
sMRI	sMRI133	EUR	PROSPER/PROSPER-pseudo	0.00613852	0.0174251
sMRI	sMRI133	EAS	C+T/C+T-pseudo	0.00175	0.0179
sMRI	sMRI133	EAS	Lassosum2/Lassosum2-pseudo	0.00235	0.00365
sMRI	sMRI133	EAS	LDpred2/LDpred2-pseudo	0.021	0.00963
sMRI	sMRI133	EAS	Ensemble/Ensemble-pseudo	0.0137	0.00383
sMRI	sMRI133	EAS	Ensemble-ARM/Ensemble-ARM-pseudo	0.0137	0.00375
sMRI	sMRI133	EAS	PROSPER-Single/PROSPER-Single-pseudo	0.00197351	0.0112622
sMRI	sMRI133	EAS	PROSPER/PROSPER-pseudo	0.00966484	0.0117943
sMRI	sMRI134	EUR	C+T/C+T-pseudo	0.00197	0.000198
sMRI	sMRI134	EUR	Lassosum2/Lassosum2-pseudo	0.00234	0.000486
sMRI	sMRI134	EUR	LDpred2/LDpred2-pseudo	0.00667	0.0113
sMRI	sMRI134	EUR	Ensemble/Ensemble-pseudo	0.00455	6.63e-05
sMRI	sMRI134	EUR	Ensemble-ARM/Ensemble-ARM-pseudo	0.00455	0.00249
sMRI	sMRI134	EUR	PROSPER-Single/PROSPER-Single-pseudo	0.0170176	0.0141569
sMRI	sMRI134	EUR	PROSPER/PROSPER-pseudo	0.0101569	0.0160509
sMRI	sMRI134	EAS	C+T/C+T-pseudo	0.0076	0.000299
sMRI	sMRI134	EAS	Lassosum2/Lassosum2-pseudo	5.75e-05	0.00113
sMRI	sMRI134	EAS	LDpred2/LDpred2-pseudo	0.00889	0.000913
sMRI	sMRI134	EAS	Ensemble/Ensemble-pseudo	4.03e-06	0.00111
sMRI	sMRI134	EAS	Ensemble-ARM/Ensemble-ARM-pseudo	4.03e-06	0.00111
sMRI	sMRI134	EAS	PROSPER-Single/PROSPER-Single-pseudo	0.000797441	0.00377482
sMRI	sMRI134	EAS	PROSPER/PROSPER-pseudo	0.0150778	0.00272323
sMRI	sMRI135	EUR	C+T/C+T-pseudo	0.0515	0.0289
sMRI	sMRI135	EUR	Lassosum2/Lassosum2-pseudo	0.0611	0.049
sMRI	sMRI135	EUR	LDpred2/LDpred2-pseudo	0.0839	0.0832
sMRI	sMRI135	EUR	Ensemble/Ensemble-pseudo	0.0831	0.073
sMRI	sMRI135	EUR	Ensemble-ARM/Ensemble-ARM-pseudo	0.0831	0.0753
sMRI	sMRI135	EUR	PROSPER-Single/PROSPER-Single-pseudo	0.0740832	0.0740832
sMRI	sMRI135	EUR	PROSPER/PROSPER-pseudo	0.0735229	0.0765647
sMRI	sMRI135	EAS	C+T/C+T-pseudo	0.00112	0.000194
sMRI	sMRI135	EAS	Lassosum2/Lassosum2-pseudo	0.00742	0.000437
sMRI	sMRI135	EAS	LDpred2/LDpred2-pseudo	0.00416	0.0113
sMRI	sMRI135	EAS	Ensemble/Ensemble-pseudo	0.00909	0.000439
sMRI	sMRI135	EAS	Ensemble-ARM/Ensemble-ARM-pseudo	0.00909	0.000451
sMRI	sMRI135	EAS	PROSPER-Single/PROSPER-Single-pseudo	0.00568358	0.020581
sMRI	sMRI135	EAS	PROSPER/PROSPER-pseudo	0.00708584	0.0192397
sMRI	sMRI136	EUR	C+T/C+T-pseudo	0.0404	0.0307
sMRI	sMRI136	EUR	Lassosum2/Lassosum2-pseudo	0.0376	0.048
sMRI	sMRI136	EUR	LDpred2/LDpred2-pseudo	0.0833	0.0851
sMRI	sMRI136	EUR	Ensemble/Ensemble-pseudo	0.0852	0.0773
sMRI	sMRI136	EUR	Ensemble-ARM/Ensemble-ARM-pseudo	0.0852	0.075
sMRI	sMRI136	EUR	PROSPER-Single/PROSPER-Single-pseudo	0.0654458	0.0715432
sMRI	sMRI136	EUR	PROSPER/PROSPER-pseudo	0.066516	0.0791574
sMRI	sMRI136	EAS	C+T/C+T-pseudo	8.65e-05	0.0176
sMRI	sMRI136	EAS	Lassosum2/Lassosum2-pseudo	0.00216	0.001
sMRI	sMRI136	EAS	LDpred2/LDpred2-pseudo	0.000795	0.00557
sMRI	sMRI136	EAS	Ensemble/Ensemble-pseudo	0.0118	0.000998
sMRI	sMRI136	EAS	Ensemble-ARM/Ensemble-ARM-pseudo	0.0118	0.00101
sMRI	sMRI136	EAS	PROSPER-Single/PROSPER-Single-pseudo	0.062095	0.0351494
sMRI	sMRI136	EAS	PROSPER/PROSPER-pseudo	0.0350301	0.0379913
sMRI	sMRI137	EUR	C+T/C+T-pseudo	0.00619	0.00053
sMRI	sMRI137	EUR	Lassosum2/Lassosum2-pseudo	0.00906	0.00486
sMRI	sMRI137	EUR	LDpred2/LDpred2-pseudo	0.00562	0.0059
sMRI	sMRI137	EUR	Ensemble/Ensemble-pseudo	0.007	0.00658
sMRI	sMRI137	EUR	Ensemble-ARM/Ensemble-ARM-pseudo	0.007	0.00267
sMRI	sMRI137	EUR	PROSPER-Single/PROSPER-Single-pseudo	0.00929117	0.0161666
sMRI	sMRI137	EUR	PROSPER/PROSPER-pseudo	0.0119284	0.0162129
sMRI	sMRI137	EAS	C+T/C+T-pseudo	0.00576	0.00576
sMRI	sMRI137	EAS	Lassosum2/Lassosum2-pseudo	0.00564	0.0131
sMRI	sMRI137	EAS	LDpred2/LDpred2-pseudo	0.00668	0.00829
sMRI	sMRI137	EAS	Ensemble/Ensemble-pseudo	0.00935	0.0131
sMRI	sMRI137	EAS	Ensemble-ARM/Ensemble-ARM-pseudo	0.00935	0.0131
sMRI	sMRI137	EAS	PROSPER-Single/PROSPER-Single-pseudo	0.00328286	0.0105283
sMRI	sMRI137	EAS	PROSPER/PROSPER-pseudo	0.000171962	0.00996947
sMRI	sMRI138	EUR	C+T/C+T-pseudo	0.0105	0.0121
sMRI	sMRI138	EUR	Lassosum2/Lassosum2-pseudo	0.0118	0.015
sMRI	sMRI138	EUR	LDpred2/LDpred2-pseudo	0.00956	0.0103
sMRI	sMRI138	EUR	Ensemble/Ensemble-pseudo	0.00775	0.014
sMRI	sMRI138	EUR	Ensemble-ARM/Ensemble-ARM-pseudo	0.00775	0.0141
sMRI	sMRI138	EUR	PROSPER-Single/PROSPER-Single-pseudo	0.010281	0.0154823
sMRI	sMRI138	EUR	PROSPER/PROSPER-pseudo	0.010294	0.0152438
sMRI	sMRI138	EAS	C+T/C+T-pseudo	0.0184	0.021
sMRI	sMRI138	EAS	Lassosum2/Lassosum2-pseudo	0.011	0.0282
sMRI	sMRI138	EAS	LDpred2/LDpred2-pseudo	0.0047	0.0276
sMRI	sMRI138	EAS	Ensemble/Ensemble-pseudo	0.0378	0.0283
sMRI	sMRI138	EAS	Ensemble-ARM/Ensemble-ARM-pseudo	0.0378	0.0283
sMRI	sMRI138	EAS	PROSPER-Single/PROSPER-Single-pseudo	0.00219666	0.0192893
sMRI	sMRI138	EAS	PROSPER/PROSPER-pseudo	0.0095866	0.0189009
sMRI	sMRI139	EUR	C+T/C+T-pseudo	0.0447	0.0243
sMRI	sMRI139	EUR	Lassosum2/Lassosum2-pseudo	0.0493	0.0392
sMRI	sMRI139	EUR	LDpred2/LDpred2-pseudo	0.0629	0.0629
sMRI	sMRI139	EUR	Ensemble/Ensemble-pseudo	0.0651	0.0596
sMRI	sMRI139	EUR	Ensemble-ARM/Ensemble-ARM-pseudo	0.0651	0.0512
sMRI	sMRI139	EUR	PROSPER-Single/PROSPER-Single-pseudo	0.0529109	0.0529109
sMRI	sMRI139	EUR	PROSPER/PROSPER-pseudo	0.0537887	0.0540948
sMRI	sMRI139	EAS	C+T/C+T-pseudo	2.13e-06	0.0022
sMRI	sMRI139	EAS	Lassosum2/Lassosum2-pseudo	0.00011	0.00456
sMRI	sMRI139	EAS	LDpred2/LDpred2-pseudo	0.00176	4.46e-05
sMRI	sMRI139	EAS	Ensemble/Ensemble-pseudo	0.000506	0.00458
sMRI	sMRI139	EAS	Ensemble-ARM/Ensemble-ARM-pseudo	0.000506	0.00455
sMRI	sMRI139	EAS	PROSPER-Single/PROSPER-Single-pseudo	0.00010807	0.0111226
sMRI	sMRI139	EAS	PROSPER/PROSPER-pseudo	0.00126093	0.00920049
sMRI	sMRI140	EUR	C+T/C+T-pseudo	0.0172	0.0169
sMRI	sMRI140	EUR	Lassosum2/Lassosum2-pseudo	0.0382	0.032
sMRI	sMRI140	EUR	LDpred2/LDpred2-pseudo	0.0506	0.049
sMRI	sMRI140	EUR	Ensemble/Ensemble-pseudo	0.0546	0.0441
sMRI	sMRI140	EUR	Ensemble-ARM/Ensemble-ARM-pseudo	0.0546	0.041
sMRI	sMRI140	EUR	PROSPER-Single/PROSPER-Single-pseudo	0.0264036	0.0384554
sMRI	sMRI140	EUR	PROSPER/PROSPER-pseudo	0.0377377	0.0407132
sMRI	sMRI140	EAS	C+T/C+T-pseudo	0.00395	0.00233
sMRI	sMRI140	EAS	Lassosum2/Lassosum2-pseudo	0.00379	0.00225
sMRI	sMRI140	EAS	LDpred2/LDpred2-pseudo	0.000881	0.00165
sMRI	sMRI140	EAS	Ensemble/Ensemble-pseudo	0.00172	0.00224
sMRI	sMRI140	EAS	Ensemble-ARM/Ensemble-ARM-pseudo	0.00172	0.00225
sMRI	sMRI140	EAS	PROSPER-Single/PROSPER-Single-pseudo	0.000166769	0.0135338
sMRI	sMRI140	EAS	PROSPER/PROSPER-pseudo	0.0244957	0.0190722
sMRI	sMRI141	EUR	C+T/C+T-pseudo	0.0153	0.0108
sMRI	sMRI141	EUR	Lassosum2/Lassosum2-pseudo	0.0331	0.0221
sMRI	sMRI141	EUR	LDpred2/LDpred2-pseudo	0.0563	0.0563
sMRI	sMRI141	EUR	Ensemble/Ensemble-pseudo	0.0521	0.0424
sMRI	sMRI141	EUR	Ensemble-ARM/Ensemble-ARM-pseudo	0.0521	0.0428
sMRI	sMRI141	EUR	PROSPER-Single/PROSPER-Single-pseudo	0.0246805	0.0483807
sMRI	sMRI141	EUR	PROSPER/PROSPER-pseudo	0.0442964	0.0404965
sMRI	sMRI141	EAS	C+T/C+T-pseudo	0.00279	0.014
sMRI	sMRI141	EAS	Lassosum2/Lassosum2-pseudo	0.000269	0.00128
sMRI	sMRI141	EAS	LDpred2/LDpred2-pseudo	0.0135	0.0193
sMRI	sMRI141	EAS	Ensemble/Ensemble-pseudo	0.00299	0.00128
sMRI	sMRI141	EAS	Ensemble-ARM/Ensemble-ARM-pseudo	0.00299	0.0012
sMRI	sMRI141	EAS	PROSPER-Single/PROSPER-Single-pseudo	0.00189561	0.0126124
sMRI	sMRI141	EAS	PROSPER/PROSPER-pseudo	0.0174321	0.00910046
sMRI	sMRI142	EUR	C+T/C+T-pseudo	0.0478	0.041
sMRI	sMRI142	EUR	Lassosum2/Lassosum2-pseudo	0.0501	0.0378
sMRI	sMRI142	EUR	LDpred2/LDpred2-pseudo	0.0764	0.0764
sMRI	sMRI142	EUR	Ensemble/Ensemble-pseudo	0.079	0.0698
sMRI	sMRI142	EUR	Ensemble-ARM/Ensemble-ARM-pseudo	0.079	0.0586
sMRI	sMRI142	EUR	PROSPER-Single/PROSPER-Single-pseudo	0.062006	0.0568076
sMRI	sMRI142	EUR	PROSPER/PROSPER-pseudo	0.0628399	0.0685292
sMRI	sMRI142	EAS	C+T/C+T-pseudo	1.14e-07	0.000166
sMRI	sMRI142	EAS	Lassosum2/Lassosum2-pseudo	0.00288	0.00306
sMRI	sMRI142	EAS	LDpred2/LDpred2-pseudo	0.000194	0.00014
sMRI	sMRI142	EAS	Ensemble/Ensemble-pseudo	0.000483	0.00306
sMRI	sMRI142	EAS	Ensemble-ARM/Ensemble-ARM-pseudo	0.000483	0.00302
sMRI	sMRI142	EAS	PROSPER-Single/PROSPER-Single-pseudo	0.0610936	0.0391823
sMRI	sMRI142	EAS	PROSPER/PROSPER-pseudo	0.0660869	0.0407481
sMRI	sMRI143	EUR	C+T/C+T-pseudo	0.0401	0.0401
sMRI	sMRI143	EUR	Lassosum2/Lassosum2-pseudo	0.0532	0.0481
sMRI	sMRI143	EUR	LDpred2/LDpred2-pseudo	0.0671	0.0666
sMRI	sMRI143	EUR	Ensemble/Ensemble-pseudo	0.067	0.0611
sMRI	sMRI143	EUR	Ensemble-ARM/Ensemble-ARM-pseudo	0.067	0.0579
sMRI	sMRI143	EUR	PROSPER-Single/PROSPER-Single-pseudo	0.0399629	0.0519938
sMRI	sMRI143	EUR	PROSPER/PROSPER-pseudo	0.0488013	0.0509295
sMRI	sMRI143	EAS	C+T/C+T-pseudo	0.00136	0.00121
sMRI	sMRI143	EAS	Lassosum2/Lassosum2-pseudo	0.00441	0.000398
sMRI	sMRI143	EAS	LDpred2/LDpred2-pseudo	0.00102	0.000894
sMRI	sMRI143	EAS	Ensemble/Ensemble-pseudo	6.26e-07	0.000396
sMRI	sMRI143	EAS	Ensemble-ARM/Ensemble-ARM-pseudo	6.26e-07	0.000401
sMRI	sMRI143	EAS	PROSPER-Single/PROSPER-Single-pseudo	0.0429072	0.0325141
sMRI	sMRI143	EAS	PROSPER/PROSPER-pseudo	0.0111218	0.0300522
sMRI	sMRI144	EUR	C+T/C+T-pseudo	0.0228	0.0348
sMRI	sMRI144	EUR	Lassosum2/Lassosum2-pseudo	0.0244	0.029
sMRI	sMRI144	EUR	LDpred2/LDpred2-pseudo	0.0476	0.0474
sMRI	sMRI144	EUR	Ensemble/Ensemble-pseudo	0.0499	0.0561
sMRI	sMRI144	EUR	Ensemble-ARM/Ensemble-ARM-pseudo	0.0499	0.0556
sMRI	sMRI144	EUR	PROSPER-Single/PROSPER-Single-pseudo	0.0168863	0.0312377
sMRI	sMRI144	EUR	PROSPER/PROSPER-pseudo	0.0275763	0.0344717
sMRI	sMRI144	EAS	C+T/C+T-pseudo	0.000138	0.0148
sMRI	sMRI144	EAS	Lassosum2/Lassosum2-pseudo	0.000492	9.46e-05
sMRI	sMRI144	EAS	LDpred2/LDpred2-pseudo	0.0122	0.0192
sMRI	sMRI144	EAS	Ensemble/Ensemble-pseudo	0.0118	9.46e-05
sMRI	sMRI144	EAS	Ensemble-ARM/Ensemble-ARM-pseudo	0.0118	6.47e-05
sMRI	sMRI144	EAS	PROSPER-Single/PROSPER-Single-pseudo	0.00363509	0.0190575
sMRI	sMRI144	EAS	PROSPER/PROSPER-pseudo	0.00302329	0.0190889
sMRI	sMRI145	EUR	C+T/C+T-pseudo	0.0105	0.0105
sMRI	sMRI145	EUR	Lassosum2/Lassosum2-pseudo	0.0411	0.0208
sMRI	sMRI145	EUR	LDpred2/LDpred2-pseudo	0.0461	0.0461
sMRI	sMRI145	EUR	Ensemble/Ensemble-pseudo	0.0405	0.0293
sMRI	sMRI145	EUR	Ensemble-ARM/Ensemble-ARM-pseudo	0.0405	0.032
sMRI	sMRI145	EUR	PROSPER-Single/PROSPER-Single-pseudo	0.0504591	0.0504591
sMRI	sMRI145	EUR	PROSPER/PROSPER-pseudo	0.0429222	0.05112
sMRI	sMRI145	EAS	C+T/C+T-pseudo	0.00533	0.00136
sMRI	sMRI145	EAS	Lassosum2/Lassosum2-pseudo	0.00476	1.08e-06
sMRI	sMRI145	EAS	LDpred2/LDpred2-pseudo	0.0024	0.00564
sMRI	sMRI145	EAS	Ensemble/Ensemble-pseudo	0.0067	8.63e-07
sMRI	sMRI145	EAS	Ensemble-ARM/Ensemble-ARM-pseudo	0.0067	2.43e-06
sMRI	sMRI145	EAS	PROSPER-Single/PROSPER-Single-pseudo	0.0199567	0.0213721
sMRI	sMRI145	EAS	PROSPER/PROSPER-pseudo	0.00202503	0.0219202
sMRI	sMRI146	EUR	C+T/C+T-pseudo	0.0231	0.0247
sMRI	sMRI146	EUR	Lassosum2/Lassosum2-pseudo	0.045	0.0333
sMRI	sMRI146	EUR	LDpred2/LDpred2-pseudo	0.0443	0.0443
sMRI	sMRI146	EUR	Ensemble/Ensemble-pseudo	0.0438	0.0391
sMRI	sMRI146	EUR	Ensemble-ARM/Ensemble-ARM-pseudo	0.0438	0.0457
sMRI	sMRI146	EUR	PROSPER-Single/PROSPER-Single-pseudo	0.0426839	0.0426839
sMRI	sMRI146	EUR	PROSPER/PROSPER-pseudo	0.0410735	0.0394581
sMRI	sMRI146	EAS	C+T/C+T-pseudo	0.00214	0.00525
sMRI	sMRI146	EAS	Lassosum2/Lassosum2-pseudo	0.00404	0.00528
sMRI	sMRI146	EAS	LDpred2/LDpred2-pseudo	0.00799	0.0272
sMRI	sMRI146	EAS	Ensemble/Ensemble-pseudo	0.011	0.00528
sMRI	sMRI146	EAS	Ensemble-ARM/Ensemble-ARM-pseudo	0.011	0.00493
sMRI	sMRI146	EAS	PROSPER-Single/PROSPER-Single-pseudo	0.0195526	0.0324309
sMRI	sMRI146	EAS	PROSPER/PROSPER-pseudo	0.00453083	0.0394005
sMRI	sMRI147	EUR	C+T/C+T-pseudo	0.0463	0.0293
sMRI	sMRI147	EUR	Lassosum2/Lassosum2-pseudo	0.0666	0.0451
sMRI	sMRI147	EUR	LDpred2/LDpred2-pseudo	0.0639	0.0639
sMRI	sMRI147	EUR	Ensemble/Ensemble-pseudo	0.065	0.0541
sMRI	sMRI147	EUR	Ensemble-ARM/Ensemble-ARM-pseudo	0.065	0.0565
sMRI	sMRI147	EUR	PROSPER-Single/PROSPER-Single-pseudo	0.0452724	0.0578721
sMRI	sMRI147	EUR	PROSPER/PROSPER-pseudo	0.054618	0.055058
sMRI	sMRI147	EAS	C+T/C+T-pseudo	1.93e-05	6.8e-07
sMRI	sMRI147	EAS	Lassosum2/Lassosum2-pseudo	2.36e-06	0.00422
sMRI	sMRI147	EAS	LDpred2/LDpred2-pseudo	0.000411	0.000433
sMRI	sMRI147	EAS	Ensemble/Ensemble-pseudo	0.000806	0.00419
sMRI	sMRI147	EAS	Ensemble-ARM/Ensemble-ARM-pseudo	0.000806	0.0042
sMRI	sMRI147	EAS	PROSPER-Single/PROSPER-Single-pseudo	0.00192252	0.0186728
sMRI	sMRI147	EAS	PROSPER/PROSPER-pseudo	0.00236237	0.0193386
sMRI	sMRI148	EUR	C+T/C+T-pseudo	0.0238	0.0357
sMRI	sMRI148	EUR	Lassosum2/Lassosum2-pseudo	0.0388	0.0359
sMRI	sMRI148	EUR	LDpred2/LDpred2-pseudo	0.0494	0.0471
sMRI	sMRI148	EUR	Ensemble/Ensemble-pseudo	0.0484	0.0531
sMRI	sMRI148	EUR	Ensemble-ARM/Ensemble-ARM-pseudo	0.0484	0.0507
sMRI	sMRI148	EUR	PROSPER-Single/PROSPER-Single-pseudo	0.0150722	0.043426
sMRI	sMRI148	EUR	PROSPER/PROSPER-pseudo	0.0380038	0.0422588
sMRI	sMRI148	EAS	C+T/C+T-pseudo	0.00166	0.00789
sMRI	sMRI148	EAS	Lassosum2/Lassosum2-pseudo	2.61e-05	0.00276
sMRI	sMRI148	EAS	LDpred2/LDpred2-pseudo	0.0123	0.0261
sMRI	sMRI148	EAS	Ensemble/Ensemble-pseudo	0.00832	0.00276
sMRI	sMRI148	EAS	Ensemble-ARM/Ensemble-ARM-pseudo	0.00832	0.00248
sMRI	sMRI148	EAS	PROSPER-Single/PROSPER-Single-pseudo	0.00739375	0.045501
sMRI	sMRI148	EAS	PROSPER/PROSPER-pseudo	0.0117615	0.0462618
sMRI	sMRI149	EUR	C+T/C+T-pseudo	0.0449	0.0513
sMRI	sMRI149	EUR	Lassosum2/Lassosum2-pseudo	0.0917	0.0955
sMRI	sMRI149	EUR	LDpred2/LDpred2-pseudo	0.105	0.113
sMRI	sMRI149	EUR	Ensemble/Ensemble-pseudo	0.106	0.113
sMRI	sMRI149	EUR	Ensemble-ARM/Ensemble-ARM-pseudo	0.106	0.102
sMRI	sMRI149	EUR	PROSPER-Single/PROSPER-Single-pseudo	0.0784626	0.0784626
sMRI	sMRI149	EUR	PROSPER/PROSPER-pseudo	0.0751221	0.0758745
sMRI	sMRI149	EAS	C+T/C+T-pseudo	0.000315	0.0106
sMRI	sMRI149	EAS	Lassosum2/Lassosum2-pseudo	0.00627	0.00662
sMRI	sMRI149	EAS	LDpred2/LDpred2-pseudo	0.0214	0.0286
sMRI	sMRI149	EAS	Ensemble/Ensemble-pseudo	0.0168	0.00661
sMRI	sMRI149	EAS	Ensemble-ARM/Ensemble-ARM-pseudo	0.0168	0.0067
sMRI	sMRI149	EAS	PROSPER-Single/PROSPER-Single-pseudo	0.00235617	0.0283775
sMRI	sMRI149	EAS	PROSPER/PROSPER-pseudo	0.00924077	0.021207
sMRI	sMRI150	EUR	C+T/C+T-pseudo	0.000921	5.33e-05
sMRI	sMRI150	EUR	Lassosum2/Lassosum2-pseudo	0.00263	0.00405
sMRI	sMRI150	EUR	LDpred2/LDpred2-pseudo	0.0128	0.0158
sMRI	sMRI150	EUR	Ensemble/Ensemble-pseudo	0.00661	0.00112
sMRI	sMRI150	EUR	Ensemble-ARM/Ensemble-ARM-pseudo	0.00661	0.00782
sMRI	sMRI150	EUR	PROSPER-Single/PROSPER-Single-pseudo	0.00845929	0.0107276
sMRI	sMRI150	EUR	PROSPER/PROSPER-pseudo	0.0108443	0.00998128
sMRI	sMRI150	EAS	Lassosum2/Lassosum2-pseudo	5.14e-05	0.000154
sMRI	sMRI150	EAS	LDpred2/LDpred2-pseudo	0.000672	0.00497
sMRI	sMRI150	EAS	Ensemble/Ensemble-pseudo	0.0172	0.000154
sMRI	sMRI150	EAS	Ensemble-ARM/Ensemble-ARM-pseudo	0.0172	0.000154
sMRI	sMRI150	EAS	PROSPER-Single/PROSPER-Single-pseudo	0.00163345	0.00516589
sMRI	sMRI150	EAS	PROSPER/PROSPER-pseudo	0.000114921	0.00385541
sMRI	sMRI151	EUR	C+T/C+T-pseudo	0.0376	0.0437
sMRI	sMRI151	EUR	Lassosum2/Lassosum2-pseudo	0.0625	0.056
sMRI	sMRI151	EUR	LDpred2/LDpred2-pseudo	0.0847	0.0824
sMRI	sMRI151	EUR	Ensemble/Ensemble-pseudo	0.0842	0.0822
sMRI	sMRI151	EUR	Ensemble-ARM/Ensemble-ARM-pseudo	0.0842	0.0696
sMRI	sMRI151	EUR	PROSPER-Single/PROSPER-Single-pseudo	0.0840667	0.0840667
sMRI	sMRI151	EUR	PROSPER/PROSPER-pseudo	0.0802869	0.0714304
sMRI	sMRI151	EAS	C+T/C+T-pseudo	0.00448	0.00506
sMRI	sMRI151	EAS	Lassosum2/Lassosum2-pseudo	0.00906	0.0121
sMRI	sMRI151	EAS	LDpred2/LDpred2-pseudo	0.0113	0.016
sMRI	sMRI151	EAS	Ensemble/Ensemble-pseudo	0.0149	0.0122
sMRI	sMRI151	EAS	Ensemble-ARM/Ensemble-ARM-pseudo	0.0149	0.0122
sMRI	sMRI151	EAS	PROSPER-Single/PROSPER-Single-pseudo	0.0317659	0.0307873
sMRI	sMRI151	EAS	PROSPER/PROSPER-pseudo	0.00634213	0.0249496
sMRI	sMRI152	EUR	C+T/C+T-pseudo	0.0527	0.0466
sMRI	sMRI152	EUR	Lassosum2/Lassosum2-pseudo	0.0435	0.0412
sMRI	sMRI152	EUR	LDpred2/LDpred2-pseudo	0.0617	0.0588
sMRI	sMRI152	EUR	Ensemble/Ensemble-pseudo	0.074	0.0672
sMRI	sMRI152	EUR	Ensemble-ARM/Ensemble-ARM-pseudo	0.074	0.0633
sMRI	sMRI152	EUR	PROSPER-Single/PROSPER-Single-pseudo	0.0671469	0.0671469
sMRI	sMRI152	EUR	PROSPER/PROSPER-pseudo	0.0586527	0.0603663
sMRI	sMRI152	EAS	C+T/C+T-pseudo	0.00451	0.00594
sMRI	sMRI152	EAS	Lassosum2/Lassosum2-pseudo	0.00267	0.000276
sMRI	sMRI152	EAS	LDpred2/LDpred2-pseudo	4.93e-05	0.00124
sMRI	sMRI152	EAS	Ensemble/Ensemble-pseudo	0.00186	0.000277
sMRI	sMRI152	EAS	Ensemble-ARM/Ensemble-ARM-pseudo	0.00186	0.000271
sMRI	sMRI152	EAS	PROSPER-Single/PROSPER-Single-pseudo	0.0309625	0.0263203
sMRI	sMRI152	EAS	PROSPER/PROSPER-pseudo	0.00300148	0.0352162
sMRI	sMRI153	EUR	C+T/C+T-pseudo	0.0174	0.0273
sMRI	sMRI153	EUR	Lassosum2/Lassosum2-pseudo	0.0415	0.0322
sMRI	sMRI153	EUR	LDpred2/LDpred2-pseudo	0.0436	0.0502
sMRI	sMRI153	EUR	Ensemble/Ensemble-pseudo	0.0436	0.0498
sMRI	sMRI153	EUR	Ensemble-ARM/Ensemble-ARM-pseudo	0.0436	0.043
sMRI	sMRI153	EUR	PROSPER-Single/PROSPER-Single-pseudo	0.0514407	0.0514407
sMRI	sMRI153	EUR	PROSPER/PROSPER-pseudo	0.0552209	0.046959
sMRI	sMRI153	EAS	C+T/C+T-pseudo	0.000667	0.000647
sMRI	sMRI153	EAS	Lassosum2/Lassosum2-pseudo	0.00273	0.00369
sMRI	sMRI153	EAS	LDpred2/LDpred2-pseudo	0.00188	0.00573
sMRI	sMRI153	EAS	Ensemble/Ensemble-pseudo	0.00123	0.00369
sMRI	sMRI153	EAS	Ensemble-ARM/Ensemble-ARM-pseudo	0.00123	0.00369
sMRI	sMRI153	EAS	PROSPER-Single/PROSPER-Single-pseudo	0.0457646	0.0379924
sMRI	sMRI153	EAS	PROSPER/PROSPER-pseudo	0.00721588	0.0333723
sMRI	sMRI154	EUR	C+T/C+T-pseudo	0.0258	0.0503
sMRI	sMRI154	EUR	Lassosum2/Lassosum2-pseudo	0.0456	0.065
sMRI	sMRI154	EUR	LDpred2/LDpred2-pseudo	0.0802	0.0802
sMRI	sMRI154	EUR	Ensemble/Ensemble-pseudo	0.0783	0.0763
sMRI	sMRI154	EUR	Ensemble-ARM/Ensemble-ARM-pseudo	0.0783	0.0805
sMRI	sMRI154	EUR	PROSPER-Single/PROSPER-Single-pseudo	0.0734197	0.0734197
sMRI	sMRI154	EUR	PROSPER/PROSPER-pseudo	0.0548714	0.0647734
sMRI	sMRI154	EAS	C+T/C+T-pseudo	0.0409	0.00719
sMRI	sMRI154	EAS	Lassosum2/Lassosum2-pseudo	0.00337	9.49e-05
sMRI	sMRI154	EAS	LDpred2/LDpred2-pseudo	0.00167	0.00835
sMRI	sMRI154	EAS	Ensemble/Ensemble-pseudo	0.0293	9.74e-05
sMRI	sMRI154	EAS	Ensemble-ARM/Ensemble-ARM-pseudo	0.0293	9.94e-05
sMRI	sMRI154	EAS	PROSPER-Single/PROSPER-Single-pseudo	0.0346313	0.0491423
sMRI	sMRI154	EAS	PROSPER/PROSPER-pseudo	0.0163866	0.0545775
sMRI	sMRI155	EUR	C+T/C+T-pseudo	0.0181	0.0257
sMRI	sMRI155	EUR	Lassosum2/Lassosum2-pseudo	0.0216	0.0308
sMRI	sMRI155	EUR	LDpred2/LDpred2-pseudo	0.0395	0.0423
sMRI	sMRI155	EUR	Ensemble/Ensemble-pseudo	0.0354	0.0406
sMRI	sMRI155	EUR	Ensemble-ARM/Ensemble-ARM-pseudo	0.0354	0.0368
sMRI	sMRI155	EUR	PROSPER-Single/PROSPER-Single-pseudo	0.00377338	0.0427746
sMRI	sMRI155	EUR	PROSPER/PROSPER-pseudo	0.0333208	0.0376235
sMRI	sMRI155	EAS	C+T/C+T-pseudo	0.0104	0.00222
sMRI	sMRI155	EAS	Lassosum2/Lassosum2-pseudo	0.00419	2.02e-05
sMRI	sMRI155	EAS	LDpred2/LDpred2-pseudo	0.000844	0.00246
sMRI	sMRI155	EAS	Ensemble/Ensemble-pseudo	0.00221	1.95e-05
sMRI	sMRI155	EAS	Ensemble-ARM/Ensemble-ARM-pseudo	0.00221	2.18e-05
sMRI	sMRI155	EAS	PROSPER-Single/PROSPER-Single-pseudo	0.0520678	0.0303128
sMRI	sMRI155	EAS	PROSPER/PROSPER-pseudo	0.00245862	0.0388302
sMRI	sMRI156	EUR	C+T/C+T-pseudo	0.0366	0.0366
sMRI	sMRI156	EUR	Lassosum2/Lassosum2-pseudo	0.0404	0.0404
sMRI	sMRI156	EUR	LDpred2/LDpred2-pseudo	0.0438	0.0449
sMRI	sMRI156	EUR	Ensemble/Ensemble-pseudo	0.0489	0.0452
sMRI	sMRI156	EUR	Ensemble-ARM/Ensemble-ARM-pseudo	0.0489	0.0465
sMRI	sMRI156	EUR	PROSPER-Single/PROSPER-Single-pseudo	0.0468628	0.0468628
sMRI	sMRI156	EUR	PROSPER/PROSPER-pseudo	0.0444891	0.0404847
sMRI	sMRI156	EAS	C+T/C+T-pseudo	0.00794	0.000196
sMRI	sMRI156	EAS	Lassosum2/Lassosum2-pseudo	0.0219	0.0122
sMRI	sMRI156	EAS	LDpred2/LDpred2-pseudo	0.0341	0.00137
sMRI	sMRI156	EAS	Ensemble/Ensemble-pseudo	0.00443	0.0122
sMRI	sMRI156	EAS	Ensemble-ARM/Ensemble-ARM-pseudo	0.00443	0.012
sMRI	sMRI156	EAS	PROSPER-Single/PROSPER-Single-pseudo	0.000677216	0.0288983
sMRI	sMRI156	EAS	PROSPER/PROSPER-pseudo	0.00465889	0.0278352
sMRI	sMRI157	EUR	C+T/C+T-pseudo	0.0272	0.0447
sMRI	sMRI157	EUR	Lassosum2/Lassosum2-pseudo	0.0332	0.0406
sMRI	sMRI157	EUR	LDpred2/LDpred2-pseudo	0.0555	0.0675
sMRI	sMRI157	EUR	Ensemble/Ensemble-pseudo	0.0438	0.0698
sMRI	sMRI157	EUR	Ensemble-ARM/Ensemble-ARM-pseudo	0.0438	0.0634
sMRI	sMRI157	EUR	PROSPER-Single/PROSPER-Single-pseudo	0.00528119	0.0484841
sMRI	sMRI157	EUR	PROSPER/PROSPER-pseudo	0.0592483	0.0416979
sMRI	sMRI157	EAS	C+T/C+T-pseudo	0.00207	0.00636
sMRI	sMRI157	EAS	Lassosum2/Lassosum2-pseudo	0.00571	0.000255
sMRI	sMRI157	EAS	LDpred2/LDpred2-pseudo	0.0028	0.00272
sMRI	sMRI157	EAS	Ensemble/Ensemble-pseudo	0.00352	0.000255
sMRI	sMRI157	EAS	Ensemble-ARM/Ensemble-ARM-pseudo	0.00352	0.000267
sMRI	sMRI157	EAS	PROSPER-Single/PROSPER-Single-pseudo	0.0258298	0.046688
sMRI	sMRI157	EAS	PROSPER/PROSPER-pseudo	0.00101217	0.0506878
sMRI	sMRI158	EUR	C+T/C+T-pseudo	0.0148	0.034
sMRI	sMRI158	EUR	Lassosum2/Lassosum2-pseudo	0.0213	0.0273
sMRI	sMRI158	EUR	LDpred2/LDpred2-pseudo	0.0356	0.0334
sMRI	sMRI158	EUR	Ensemble/Ensemble-pseudo	0.0341	0.0396
sMRI	sMRI158	EUR	Ensemble-ARM/Ensemble-ARM-pseudo	0.0341	0.039
sMRI	sMRI158	EUR	PROSPER-Single/PROSPER-Single-pseudo	0.00347126	0.0405887
sMRI	sMRI158	EUR	PROSPER/PROSPER-pseudo	0.0321571	0.0384003
sMRI	sMRI158	EAS	C+T/C+T-pseudo	0.00247	0.000973
sMRI	sMRI158	EAS	Lassosum2/Lassosum2-pseudo	0.00292	0.0112
sMRI	sMRI158	EAS	LDpred2/LDpred2-pseudo	0.000614	0.000245
sMRI	sMRI158	EAS	Ensemble/Ensemble-pseudo	0.00272	0.0112
sMRI	sMRI158	EAS	Ensemble-ARM/Ensemble-ARM-pseudo	0.00272	0.0112
sMRI	sMRI158	EAS	PROSPER-Single/PROSPER-Single-pseudo	0.0431426	0.0197755
sMRI	sMRI158	EAS	PROSPER/PROSPER-pseudo	0.00059653	0.0256178
sMRI	sMRI159	EUR	C+T/C+T-pseudo	0.0195	0.0198
sMRI	sMRI159	EUR	Lassosum2/Lassosum2-pseudo	0.0402	0.0383
sMRI	sMRI159	EUR	LDpred2/LDpred2-pseudo	0.0617	0.0617
sMRI	sMRI159	EUR	Ensemble/Ensemble-pseudo	0.0592	0.0539
sMRI	sMRI159	EUR	Ensemble-ARM/Ensemble-ARM-pseudo	0.0592	0.0534
sMRI	sMRI159	EUR	PROSPER-Single/PROSPER-Single-pseudo	0.0646867	0.0646867
sMRI	sMRI159	EUR	PROSPER/PROSPER-pseudo	0.0634898	0.0619249
sMRI	sMRI159	EAS	C+T/C+T-pseudo	0.0106	0.00483
sMRI	sMRI159	EAS	Lassosum2/Lassosum2-pseudo	0.0217	0.00172
sMRI	sMRI159	EAS	LDpred2/LDpred2-pseudo	0.0142	0.003
sMRI	sMRI159	EAS	Ensemble/Ensemble-pseudo	0.000432	0.00165
sMRI	sMRI159	EAS	Ensemble-ARM/Ensemble-ARM-pseudo	0.000432	0.00164
sMRI	sMRI159	EAS	PROSPER-Single/PROSPER-Single-pseudo	0.0833262	0.0786608
sMRI	sMRI159	EAS	PROSPER/PROSPER-pseudo	0.041882	0.076155
sMRI	sMRI160	EUR	C+T/C+T-pseudo	0.0184	0.0184
sMRI	sMRI160	EUR	Lassosum2/Lassosum2-pseudo	0.0305	0.0243
sMRI	sMRI160	EUR	LDpred2/LDpred2-pseudo	0.0452	0.039
sMRI	sMRI160	EUR	Ensemble/Ensemble-pseudo	0.0428	0.039
sMRI	sMRI160	EUR	Ensemble-ARM/Ensemble-ARM-pseudo	0.0428	0.0318
sMRI	sMRI160	EUR	PROSPER-Single/PROSPER-Single-pseudo	0.0270899	0.0342916
sMRI	sMRI160	EUR	PROSPER/PROSPER-pseudo	0.03183	0.0344702
sMRI	sMRI160	EAS	C+T/C+T-pseudo	0.00228	5.68e-05
sMRI	sMRI160	EAS	Lassosum2/Lassosum2-pseudo	0.00191	0.000609
sMRI	sMRI160	EAS	LDpred2/LDpred2-pseudo	0.000231	0.000415
sMRI	sMRI160	EAS	Ensemble/Ensemble-pseudo	0.00789	0.000609
sMRI	sMRI160	EAS	Ensemble-ARM/Ensemble-ARM-pseudo	0.00789	0.000605
sMRI	sMRI160	EAS	PROSPER-Single/PROSPER-Single-pseudo	0.0559071	0.0453333
sMRI	sMRI160	EAS	PROSPER/PROSPER-pseudo	0.0106559	0.0441952
sMRI	sMRI161	EUR	C+T/C+T-pseudo	0.0223	0.0223
sMRI	sMRI161	EUR	Lassosum2/Lassosum2-pseudo	0.0252	0.0285
sMRI	sMRI161	EUR	LDpred2/LDpred2-pseudo	0.0406	0.0417
sMRI	sMRI161	EUR	Ensemble/Ensemble-pseudo	0.0405	0.0414
sMRI	sMRI161	EUR	Ensemble-ARM/Ensemble-ARM-pseudo	0.0405	0.0345
sMRI	sMRI161	EUR	PROSPER-Single/PROSPER-Single-pseudo	0.0448413	0.0448413
sMRI	sMRI161	EUR	PROSPER/PROSPER-pseudo	0.035202	0.0431613
sMRI	sMRI161	EAS	C+T/C+T-pseudo	0.00726	0.000269
sMRI	sMRI161	EAS	Lassosum2/Lassosum2-pseudo	0.0198	0.033
sMRI	sMRI161	EAS	LDpred2/LDpred2-pseudo	0.00301	0.0259
sMRI	sMRI161	EAS	Ensemble/Ensemble-pseudo	0.039	0.033
sMRI	sMRI161	EAS	Ensemble-ARM/Ensemble-ARM-pseudo	0.039	0.0331
sMRI	sMRI161	EAS	PROSPER-Single/PROSPER-Single-pseudo	0.00107705	0.0198321
sMRI	sMRI161	EAS	PROSPER/PROSPER-pseudo	0.0185458	0.0189875
sMRI	sMRI162	EUR	C+T/C+T-pseudo	0.0414	0.0414
sMRI	sMRI162	EUR	Lassosum2/Lassosum2-pseudo	0.0613	0.0547
sMRI	sMRI162	EUR	LDpred2/LDpred2-pseudo	0.0637	0.0686
sMRI	sMRI162	EUR	Ensemble/Ensemble-pseudo	0.0666	0.0692
sMRI	sMRI162	EUR	Ensemble-ARM/Ensemble-ARM-pseudo	0.0666	0.0664
sMRI	sMRI162	EUR	PROSPER-Single/PROSPER-Single-pseudo	0.0589911	0.0589911
sMRI	sMRI162	EUR	PROSPER/PROSPER-pseudo	0.0601972	0.0547398
sMRI	sMRI162	EAS	C+T/C+T-pseudo	0.0033	0.0308
sMRI	sMRI162	EAS	Lassosum2/Lassosum2-pseudo	0.000477	0.00175
sMRI	sMRI162	EAS	LDpred2/LDpred2-pseudo	0.0203	0.0131
sMRI	sMRI162	EAS	Ensemble/Ensemble-pseudo	0.0138	0.00176
sMRI	sMRI162	EAS	Ensemble-ARM/Ensemble-ARM-pseudo	0.0138	0.0018
sMRI	sMRI162	EAS	PROSPER-Single/PROSPER-Single-pseudo	0.0739212	0.0779146
sMRI	sMRI162	EAS	PROSPER/PROSPER-pseudo	0.0548043	0.0775678
sMRI	sMRI163	EUR	C+T/C+T-pseudo	0.0162	0.0129
sMRI	sMRI163	EUR	Lassosum2/Lassosum2-pseudo	0.026	0.028
sMRI	sMRI163	EUR	LDpred2/LDpred2-pseudo	0.0325	0.0398
sMRI	sMRI163	EUR	Ensemble/Ensemble-pseudo	0.0302	0.0398
sMRI	sMRI163	EUR	Ensemble-ARM/Ensemble-ARM-pseudo	0.0302	0.0308
sMRI	sMRI163	EUR	PROSPER-Single/PROSPER-Single-pseudo	0.0165565	0.0337656
sMRI	sMRI163	EUR	PROSPER/PROSPER-pseudo	0.0336828	0.0312825
sMRI	sMRI163	EAS	C+T/C+T-pseudo	0.00388	0.00483
sMRI	sMRI163	EAS	Lassosum2/Lassosum2-pseudo	0.000221	2.36e-05
sMRI	sMRI163	EAS	LDpred2/LDpred2-pseudo	0.00364	0.00208
sMRI	sMRI163	EAS	Ensemble/Ensemble-pseudo	0.00594	2.36e-05
sMRI	sMRI163	EAS	Ensemble-ARM/Ensemble-ARM-pseudo	0.00594	2.4e-05
sMRI	sMRI163	EAS	PROSPER-Single/PROSPER-Single-pseudo	0.0201687	0.0312132
sMRI	sMRI163	EAS	PROSPER/PROSPER-pseudo	0.0072411	0.0351505
sMRI	sMRI164	EUR	C+T/C+T-pseudo	0.0315	0.0213
sMRI	sMRI164	EUR	Lassosum2/Lassosum2-pseudo	0.0526	0.0387
sMRI	sMRI164	EUR	LDpred2/LDpred2-pseudo	0.0621	0.0634
sMRI	sMRI164	EUR	Ensemble/Ensemble-pseudo	0.0598	0.0526
sMRI	sMRI164	EUR	Ensemble-ARM/Ensemble-ARM-pseudo	0.0598	0.0509
sMRI	sMRI164	EUR	PROSPER-Single/PROSPER-Single-pseudo	0.0616793	0.0616793
sMRI	sMRI164	EUR	PROSPER/PROSPER-pseudo	0.0594852	0.0610535
sMRI	sMRI164	EAS	C+T/C+T-pseudo	0.0038	0.00232
sMRI	sMRI164	EAS	Lassosum2/Lassosum2-pseudo	0.0104	2.91e-05
sMRI	sMRI164	EAS	LDpred2/LDpred2-pseudo	0.00822	0.00717
sMRI	sMRI164	EAS	Ensemble/Ensemble-pseudo	0.00907	2.95e-05
sMRI	sMRI164	EAS	Ensemble-ARM/Ensemble-ARM-pseudo	0.00907	5.76e-05
sMRI	sMRI164	EAS	PROSPER-Single/PROSPER-Single-pseudo	0.0422197	0.0592627
sMRI	sMRI164	EAS	PROSPER/PROSPER-pseudo	0.0252104	0.0493087
sMRI	sMRI165	EUR	C+T/C+T-pseudo	0.0264	0.0182
sMRI	sMRI165	EUR	Lassosum2/Lassosum2-pseudo	0.0655	0.0581
sMRI	sMRI165	EUR	LDpred2/LDpred2-pseudo	0.066	0.0673
sMRI	sMRI165	EUR	Ensemble/Ensemble-pseudo	0.0692	0.0481
sMRI	sMRI165	EUR	Ensemble-ARM/Ensemble-ARM-pseudo	0.0692	0.0539
sMRI	sMRI165	EUR	PROSPER-Single/PROSPER-Single-pseudo	0.0585247	0.0585247
sMRI	sMRI165	EUR	PROSPER/PROSPER-pseudo	0.0549194	0.0452859
sMRI	sMRI165	EAS	C+T/C+T-pseudo	0.0145	0.0174
sMRI	sMRI165	EAS	Lassosum2/Lassosum2-pseudo	0.0266	2.56e-05
sMRI	sMRI165	EAS	LDpred2/LDpred2-pseudo	0.0366	0.0245
sMRI	sMRI165	EAS	Ensemble/Ensemble-pseudo	0.0333	2e-05
sMRI	sMRI165	EAS	Ensemble-ARM/Ensemble-ARM-pseudo	0.0333	1.84e-05
sMRI	sMRI165	EAS	PROSPER-Single/PROSPER-Single-pseudo	0.0574537	0.0560636
sMRI	sMRI165	EAS	PROSPER/PROSPER-pseudo	0.0474177	0.0427991
sMRI	sMRI166	EUR	C+T/C+T-pseudo	0.0379	0.0288
sMRI	sMRI166	EUR	Lassosum2/Lassosum2-pseudo	0.0589	0.0417
sMRI	sMRI166	EUR	LDpred2/LDpred2-pseudo	0.0714	0.0714
sMRI	sMRI166	EUR	Ensemble/Ensemble-pseudo	0.0712	0.0615
sMRI	sMRI166	EUR	Ensemble-ARM/Ensemble-ARM-pseudo	0.0712	0.0611
sMRI	sMRI166	EUR	PROSPER-Single/PROSPER-Single-pseudo	0.0672058	0.0672058
sMRI	sMRI166	EUR	PROSPER/PROSPER-pseudo	0.0636031	0.0672905
sMRI	sMRI166	EAS	C+T/C+T-pseudo	0.00134	2.01e-05
sMRI	sMRI166	EAS	Lassosum2/Lassosum2-pseudo	0.00132	1.55e-05
sMRI	sMRI166	EAS	LDpred2/LDpred2-pseudo	0.00796	0.000145
sMRI	sMRI166	EAS	Ensemble/Ensemble-pseudo	0.0245	1.57e-05
sMRI	sMRI166	EAS	Ensemble-ARM/Ensemble-ARM-pseudo	0.0245	1.64e-05
sMRI	sMRI166	EAS	PROSPER-Single/PROSPER-Single-pseudo	0.0665939	0.051473
sMRI	sMRI166	EAS	PROSPER/PROSPER-pseudo	0.020126	0.0482032
sMRI	sMRI167	EUR	C+T/C+T-pseudo	0.0165	0.0148
sMRI	sMRI167	EUR	Lassosum2/Lassosum2-pseudo	0.031	0.0176
sMRI	sMRI167	EUR	LDpred2/LDpred2-pseudo	0.0423	0.0423
sMRI	sMRI167	EUR	Ensemble/Ensemble-pseudo	0.0438	0.034
sMRI	sMRI167	EUR	Ensemble-ARM/Ensemble-ARM-pseudo	0.0438	0.0286
sMRI	sMRI167	EUR	PROSPER-Single/PROSPER-Single-pseudo	0.0240997	0.0357481
sMRI	sMRI167	EUR	PROSPER/PROSPER-pseudo	0.0331038	0.0365793
sMRI	sMRI167	EAS	C+T/C+T-pseudo	5.62e-05	0.00568
sMRI	sMRI167	EAS	Lassosum2/Lassosum2-pseudo	6.56e-05	0.00116
sMRI	sMRI167	EAS	LDpred2/LDpred2-pseudo	0.0044	0.00236
sMRI	sMRI167	EAS	Ensemble/Ensemble-pseudo	0.00601	0.0012
sMRI	sMRI167	EAS	Ensemble-ARM/Ensemble-ARM-pseudo	0.00601	0.00123
sMRI	sMRI167	EAS	PROSPER-Single/PROSPER-Single-pseudo	0.0252106	0.0242256
sMRI	sMRI167	EAS	PROSPER/PROSPER-pseudo	0.0176299	0.0243429
sMRI	sMRI168	EUR	C+T/C+T-pseudo	0.00716	0.00716
sMRI	sMRI168	EUR	Lassosum2/Lassosum2-pseudo	0.0143	0.0226
sMRI	sMRI168	EUR	LDpred2/LDpred2-pseudo	0.0197	0.0216
sMRI	sMRI168	EUR	Ensemble/Ensemble-pseudo	0.0193	0.0254
sMRI	sMRI168	EUR	Ensemble-ARM/Ensemble-ARM-pseudo	0.0193	0.0153
sMRI	sMRI168	EUR	PROSPER-Single/PROSPER-Single-pseudo	0.0299958	0.0299958
sMRI	sMRI168	EUR	PROSPER/PROSPER-pseudo	0.0137215	0.0235023
sMRI	sMRI168	EAS	C+T/C+T-pseudo	0.00103	0.00624
sMRI	sMRI168	EAS	Lassosum2/Lassosum2-pseudo	1.16e-07	1.98e-06
sMRI	sMRI168	EAS	LDpred2/LDpred2-pseudo	0.00204	0.0084
sMRI	sMRI168	EAS	Ensemble/Ensemble-pseudo	0.00261	1.33e-06
sMRI	sMRI168	EAS	Ensemble-ARM/Ensemble-ARM-pseudo	0.00261	1.53e-06
sMRI	sMRI168	EAS	PROSPER-Single/PROSPER-Single-pseudo	0.000179468	0.0180314
sMRI	sMRI168	EAS	PROSPER/PROSPER-pseudo	0.0267454	0.0182667
sMRI	sMRI169	EUR	C+T/C+T-pseudo	0.0224	0.00825
sMRI	sMRI169	EUR	Lassosum2/Lassosum2-pseudo	0.0409	0.0122
sMRI	sMRI169	EUR	LDpred2/LDpred2-pseudo	0.0637	0.0637
sMRI	sMRI169	EUR	Ensemble/Ensemble-pseudo	0.0625	0.0476
sMRI	sMRI169	EUR	Ensemble-ARM/Ensemble-ARM-pseudo	0.0625	0.0532
sMRI	sMRI169	EUR	PROSPER-Single/PROSPER-Single-pseudo	0.0264316	0.0476503
sMRI	sMRI169	EUR	PROSPER/PROSPER-pseudo	0.040099	0.0477037
sMRI	sMRI169	EAS	C+T/C+T-pseudo	1.12e-05	0.00109
sMRI	sMRI169	EAS	Lassosum2/Lassosum2-pseudo	0.00131	9.77e-06
sMRI	sMRI169	EAS	LDpred2/LDpred2-pseudo	8.7e-05	8.37e-05
sMRI	sMRI169	EAS	Ensemble/Ensemble-pseudo	0.00548	1.15e-05
sMRI	sMRI169	EAS	Ensemble-ARM/Ensemble-ARM-pseudo	0.00548	1e-05
sMRI	sMRI169	EAS	PROSPER-Single/PROSPER-Single-pseudo	0.0056202	0.0340056
sMRI	sMRI169	EAS	PROSPER/PROSPER-pseudo	0.0380122	0.0346435
sMRI	sMRI170	EUR	C+T/C+T-pseudo	0.0204	0.0229
sMRI	sMRI170	EUR	Lassosum2/Lassosum2-pseudo	0.0219	0.0321
sMRI	sMRI170	EUR	LDpred2/LDpred2-pseudo	0.0355	0.029
sMRI	sMRI170	EUR	Ensemble/Ensemble-pseudo	0.0363	0.0373
sMRI	sMRI170	EUR	Ensemble-ARM/Ensemble-ARM-pseudo	0.0363	0.0404
sMRI	sMRI171	EUR	C+T/C+T-pseudo	0.0173	0.0258
sMRI	sMRI171	EUR	Lassosum2/Lassosum2-pseudo	0.0403	0.0431
sMRI	sMRI171	EUR	LDpred2/LDpred2-pseudo	0.0616	0.0668
sMRI	sMRI171	EUR	Ensemble/Ensemble-pseudo	0.0604	0.0405
sMRI	sMRI171	EUR	Ensemble-ARM/Ensemble-ARM-pseudo	0.0604	0.0436
sMRI	sMRI173	EUR	C+T/C+T-pseudo	0.0237	0.00407
sMRI	sMRI173	EUR	Lassosum2/Lassosum2-pseudo	0.0296	0.0155
sMRI	sMRI173	EUR	LDpred2/LDpred2-pseudo	0.0309	0.031
sMRI	sMRI173	EUR	Ensemble/Ensemble-pseudo	0.0334	0.0296
sMRI	sMRI173	EUR	Ensemble-ARM/Ensemble-ARM-pseudo	0.0334	0.0289
sMRI	sMRI174	EUR	C+T/C+T-pseudo	0.0124	0.0195
sMRI	sMRI174	EUR	Lassosum2/Lassosum2-pseudo	0.0212	0.02
sMRI	sMRI174	EUR	LDpred2/LDpred2-pseudo	0.0191	0.0191
sMRI	sMRI174	EUR	Ensemble/Ensemble-pseudo	0.0219	0.0239
sMRI	sMRI174	EUR	Ensemble-ARM/Ensemble-ARM-pseudo	0.0219	0.026
sMRI	sMRI175	EUR	C+T/C+T-pseudo	0.00387	0.000734
sMRI	sMRI175	EUR	Lassosum2/Lassosum2-pseudo	0.00529	0.000603
sMRI	sMRI175	EUR	LDpred2/LDpred2-pseudo	0.0101	0.0101
sMRI	sMRI175	EUR	Ensemble/Ensemble-pseudo	0.00851	0.00225
sMRI	sMRI175	EUR	Ensemble-ARM/Ensemble-ARM-pseudo	0.00851	0.00425
sMRI	sMRI177	EUR	C+T/C+T-pseudo	0.0036	0.00885
sMRI	sMRI177	EUR	Lassosum2/Lassosum2-pseudo	0.00353	0.00959
sMRI	sMRI177	EUR	LDpred2/LDpred2-pseudo	0.0179	0.0159
sMRI	sMRI177	EUR	Ensemble/Ensemble-pseudo	0.0128	0.0122
sMRI	sMRI177	EUR	Ensemble-ARM/Ensemble-ARM-pseudo	0.0128	0.0153
sMRI	sMRI178	EUR	C+T/C+T-pseudo	0.00803	0.00205
sMRI	sMRI178	EUR	Lassosum2/Lassosum2-pseudo	0.00784	0.00482
sMRI	sMRI178	EUR	LDpred2/LDpred2-pseudo	0.0166	0.0178
sMRI	sMRI178	EUR	Ensemble/Ensemble-pseudo	0.0139	0.00825
sMRI	sMRI178	EUR	Ensemble-ARM/Ensemble-ARM-pseudo	0.0139	0.015
sMRI	sMRI179	EUR	C+T/C+T-pseudo	4.29e-07	0.0097
sMRI	sMRI179	EUR	Lassosum2/Lassosum2-pseudo	0.00434	0.0156
sMRI	sMRI179	EUR	LDpred2/LDpred2-pseudo	0.00395	0.0101
sMRI	sMRI179	EUR	Ensemble/Ensemble-pseudo	0.00185	0.012
sMRI	sMRI179	EUR	Ensemble-ARM/Ensemble-ARM-pseudo	0.00185	0.014
sMRI	sMRI180	EUR	C+T/C+T-pseudo	0.00445	0.0187
sMRI	sMRI180	EUR	Lassosum2/Lassosum2-pseudo	0.00273	0.0208
sMRI	sMRI180	EUR	LDpred2/LDpred2-pseudo	0.0239	0.0233
sMRI	sMRI180	EUR	Ensemble/Ensemble-pseudo	0.0235	0.0243
sMRI	sMRI180	EUR	Ensemble-ARM/Ensemble-ARM-pseudo	0.0235	0.0231
sMRI	sMRI181	EUR	C+T/C+T-pseudo	0.000454	5.3e-06
sMRI	sMRI181	EUR	Lassosum2/Lassosum2-pseudo	0.000965	0.000285
sMRI	sMRI181	EUR	LDpred2/LDpred2-pseudo	0.000862	0.000862
sMRI	sMRI181	EUR	Ensemble/Ensemble-pseudo	0.00132	0.000206
sMRI	sMRI181	EUR	Ensemble-ARM/Ensemble-ARM-pseudo	0.00132	0.000374
sMRI	sMRI181	EUR	PROSPER-Single/PROSPER-Single-pseudo	6.69801612731561e-05	0.0052401
sMRI	sMRI181	EUR	PROSPER/PROSPER-pseudo	0.00129755	0.00494534
sMRI	sMRI181	EAS	Lassosum2/Lassosum2-pseudo	0.0145	0.00524
sMRI	sMRI181	EAS	LDpred2/LDpred2-pseudo	0.0305	0.0175
sMRI	sMRI181	EAS	Ensemble/Ensemble-pseudo	0.0264	0.00524
sMRI	sMRI181	EAS	Ensemble-ARM/Ensemble-ARM-pseudo	0.0264	0.00525
sMRI	sMRI181	EAS	PROSPER-Single/PROSPER-Single-pseudo	0.000581248	0.000828497
sMRI	sMRI181	EAS	PROSPER/PROSPER-pseudo	0.00619716	0.000169557
sMRI	sMRI182	EUR	C+T/C+T-pseudo	0.00784	0.0101
sMRI	sMRI182	EUR	Lassosum2/Lassosum2-pseudo	0.0146	0.0243
sMRI	sMRI182	EUR	LDpred2/LDpred2-pseudo	0.0227	0.0284
sMRI	sMRI182	EUR	Ensemble/Ensemble-pseudo	0.0217	0.0288
sMRI	sMRI182	EUR	Ensemble-ARM/Ensemble-ARM-pseudo	0.0217	0.0297
sMRI	sMRI182	EUR	PROSPER-Single/PROSPER-Single-pseudo	0.00755975	0.0183801
sMRI	sMRI182	EUR	PROSPER/PROSPER-pseudo	0.0146359	0.0162814
sMRI	sMRI182	EAS	C+T/C+T-pseudo	0.00622	0.00159
sMRI	sMRI182	EAS	Lassosum2/Lassosum2-pseudo	0.0171	0.00455
sMRI	sMRI182	EAS	LDpred2/LDpred2-pseudo	0.00833	0.0167
sMRI	sMRI182	EAS	Ensemble/Ensemble-pseudo	0.00544	0.00455
sMRI	sMRI182	EAS	Ensemble-ARM/Ensemble-ARM-pseudo	0.00544	0.00456
sMRI	sMRI182	EAS	PROSPER-Single/PROSPER-Single-pseudo	0.00338901	0.00971385
sMRI	sMRI182	EAS	PROSPER/PROSPER-pseudo	0.000212474	0.00915432
sMRI	sMRI183	EUR	C+T/C+T-pseudo	0.0282	0.0131
sMRI	sMRI183	EUR	Lassosum2/Lassosum2-pseudo	0.0509	0.0509
sMRI	sMRI183	EUR	LDpred2/LDpred2-pseudo	0.0655	0.0591
sMRI	sMRI183	EUR	Ensemble/Ensemble-pseudo	0.0596	0.0421
sMRI	sMRI183	EUR	Ensemble-ARM/Ensemble-ARM-pseudo	0.0596	0.0548
sMRI	sMRI183	EUR	PROSPER-Single/PROSPER-Single-pseudo	0.0461699	0.0461699
sMRI	sMRI183	EUR	PROSPER/PROSPER-pseudo	0.0405303	0.0410064
sMRI	sMRI183	EAS	C+T/C+T-pseudo	0.00901	0.00169
sMRI	sMRI183	EAS	Lassosum2/Lassosum2-pseudo	0.00505	0.00314
sMRI	sMRI183	EAS	LDpred2/LDpred2-pseudo	0.011	0.0204
sMRI	sMRI183	EAS	Ensemble/Ensemble-pseudo	0.0214	0.00316
sMRI	sMRI183	EAS	Ensemble-ARM/Ensemble-ARM-pseudo	0.0214	0.00315
sMRI	sMRI183	EAS	PROSPER-Single/PROSPER-Single-pseudo	0.0108328	0.0148749
sMRI	sMRI183	EAS	PROSPER/PROSPER-pseudo	0.000636286	0.0121764
sMRI	sMRI184	EUR	C+T/C+T-pseudo	0.0346	0.0346
sMRI	sMRI184	EUR	Lassosum2/Lassosum2-pseudo	0.0681	0.0502
sMRI	sMRI184	EUR	LDpred2/LDpred2-pseudo	0.0799	0.07
sMRI	sMRI184	EUR	Ensemble/Ensemble-pseudo	0.0797	0.0662
sMRI	sMRI184	EUR	Ensemble-ARM/Ensemble-ARM-pseudo	0.0797	0.0625
sMRI	sMRI184	EUR	PROSPER-Single/PROSPER-Single-pseudo	0.0551991	0.0551991
sMRI	sMRI184	EUR	PROSPER/PROSPER-pseudo	0.053957	0.0423574
sMRI	sMRI184	EAS	C+T/C+T-pseudo	0.00493	0.0024
sMRI	sMRI184	EAS	Lassosum2/Lassosum2-pseudo	0.0147	0.023
sMRI	sMRI184	EAS	LDpred2/LDpred2-pseudo	0.00628	0.00635
sMRI	sMRI184	EAS	Ensemble/Ensemble-pseudo	0.0122	0.0233
sMRI	sMRI184	EAS	Ensemble-ARM/Ensemble-ARM-pseudo	0.0122	0.0232
sMRI	sMRI184	EAS	PROSPER-Single/PROSPER-Single-pseudo	0.00103102	0.00112257
sMRI	sMRI184	EAS	PROSPER/PROSPER-pseudo	0.00199788	0.00111843
sMRI	sMRI185	EUR	C+T/C+T-pseudo	0.052	0.052
sMRI	sMRI185	EUR	Lassosum2/Lassosum2-pseudo	0.0746	0.0556
sMRI	sMRI185	EUR	LDpred2/LDpred2-pseudo	0.089	0.0768
sMRI	sMRI185	EUR	Ensemble/Ensemble-pseudo	0.0888	0.0806
sMRI	sMRI185	EUR	Ensemble-ARM/Ensemble-ARM-pseudo	0.0888	0.0736
sMRI	sMRI185	EUR	PROSPER-Single/PROSPER-Single-pseudo	0.0593217	0.0593217
sMRI	sMRI185	EUR	PROSPER/PROSPER-pseudo	0.0656838	0.0457872
sMRI	sMRI185	EAS	C+T/C+T-pseudo	0.00199	0.00762
sMRI	sMRI185	EAS	Lassosum2/Lassosum2-pseudo	0.0213	0.000374
sMRI	sMRI185	EAS	LDpred2/LDpred2-pseudo	0.025	0.023
sMRI	sMRI185	EAS	Ensemble/Ensemble-pseudo	0.0163	0.000394
sMRI	sMRI185	EAS	Ensemble-ARM/Ensemble-ARM-pseudo	0.0163	0.000393
sMRI	sMRI185	EAS	PROSPER-Single/PROSPER-Single-pseudo	0.00672072	0.00326098
sMRI	sMRI185	EAS	PROSPER/PROSPER-pseudo	0.00657913	0.00338417
sMRI	sMRI186	EUR	C+T/C+T-pseudo	0.0105	0.0105
sMRI	sMRI186	EUR	Lassosum2/Lassosum2-pseudo	0.0164	0.0164
sMRI	sMRI186	EUR	LDpred2/LDpred2-pseudo	0.0312	0.0312
sMRI	sMRI186	EUR	Ensemble/Ensemble-pseudo	0.0302	0.0267
sMRI	sMRI186	EUR	Ensemble-ARM/Ensemble-ARM-pseudo	0.0302	0.0171
sMRI	sMRI186	EUR	PROSPER-Single/PROSPER-Single-pseudo	0.0248726	0.0419326
sMRI	sMRI186	EUR	PROSPER/PROSPER-pseudo	0.0412721	0.0414167
sMRI	sMRI186	EAS	Lassosum2/Lassosum2-pseudo	0.0126	0.00362
sMRI	sMRI186	EAS	LDpred2/LDpred2-pseudo	0.0299	0.0242
sMRI	sMRI186	EAS	Ensemble/Ensemble-pseudo	0.0318	0.00362
sMRI	sMRI186	EAS	Ensemble-ARM/Ensemble-ARM-pseudo	0.0318	0.00362
sMRI	sMRI186	EAS	PROSPER-Single/PROSPER-Single-pseudo	0.00821886	0.00886914
sMRI	sMRI186	EAS	PROSPER/PROSPER-pseudo	0.000385911	0.00914965
sMRI	sMRI187	EUR	C+T/C+T-pseudo	0.013	0.013
sMRI	sMRI187	EUR	Lassosum2/Lassosum2-pseudo	0.0359	0.0261
sMRI	sMRI187	EUR	LDpred2/LDpred2-pseudo	0.0413	0.0404
sMRI	sMRI187	EUR	Ensemble/Ensemble-pseudo	0.0397	0.0399
sMRI	sMRI187	EUR	Ensemble-ARM/Ensemble-ARM-pseudo	0.0397	0.0364
sMRI	sMRI187	EUR	PROSPER-Single/PROSPER-Single-pseudo	0.0321849	0.0237203
sMRI	sMRI187	EUR	PROSPER/PROSPER-pseudo	0.0252515	0.0265092
sMRI	sMRI187	EAS	Lassosum2/Lassosum2-pseudo	0.00153	0.00349
sMRI	sMRI187	EAS	LDpred2/LDpred2-pseudo	0.0166	0.0215
sMRI	sMRI187	EAS	Ensemble/Ensemble-pseudo	0.0324	0.00349
sMRI	sMRI187	EAS	Ensemble-ARM/Ensemble-ARM-pseudo	0.0324	0.0035
sMRI	sMRI187	EAS	PROSPER-Single/PROSPER-Single-pseudo	0.000635401	0.00159887
sMRI	sMRI187	EAS	PROSPER/PROSPER-pseudo	0.000914876	0.00224352
sMRI	sMRI188	EUR	C+T/C+T-pseudo	0.011	0.0405
sMRI	sMRI188	EUR	Lassosum2/Lassosum2-pseudo	0.0586	0.0472
sMRI	sMRI188	EUR	LDpred2/LDpred2-pseudo	0.0658	0.0697
sMRI	sMRI188	EUR	Ensemble/Ensemble-pseudo	0.0485	0.0679
sMRI	sMRI188	EUR	Ensemble-ARM/Ensemble-ARM-pseudo	0.0485	0.0595
sMRI	sMRI188	EUR	PROSPER-Single/PROSPER-Single-pseudo	0.0484282	0.0484282
sMRI	sMRI188	EUR	PROSPER/PROSPER-pseudo	0.0393115	0.0425746
sMRI	sMRI188	EAS	Lassosum2/Lassosum2-pseudo	0.00372	0.0027
sMRI	sMRI188	EAS	LDpred2/LDpred2-pseudo	0.00477	0.00428
sMRI	sMRI188	EAS	Ensemble/Ensemble-pseudo	4.21e-05	0.0027
sMRI	sMRI188	EAS	Ensemble-ARM/Ensemble-ARM-pseudo	4.21e-05	0.0027
sMRI	sMRI188	EAS	PROSPER-Single/PROSPER-Single-pseudo	0.00449341	0.00429825
sMRI	sMRI188	EAS	PROSPER/PROSPER-pseudo	0.00423237	0.00433614
sMRI	sMRI189	EUR	C+T/C+T-pseudo	0.032	0.0405
sMRI	sMRI189	EUR	Lassosum2/Lassosum2-pseudo	0.0751	0.0699
sMRI	sMRI189	EUR	LDpred2/LDpred2-pseudo	0.0869	0.0816
sMRI	sMRI189	EUR	Ensemble/Ensemble-pseudo	0.0872	0.0699
sMRI	sMRI189	EUR	Ensemble-ARM/Ensemble-ARM-pseudo	0.0872	0.0645
sMRI	sMRI190	EUR	C+T/C+T-pseudo	0.0433	0.0433
sMRI	sMRI190	EUR	Lassosum2/Lassosum2-pseudo	0.0649	0.0588
sMRI	sMRI190	EUR	LDpred2/LDpred2-pseudo	0.0896	0.078
sMRI	sMRI190	EUR	Ensemble/Ensemble-pseudo	0.0898	0.078
sMRI	sMRI190	EUR	Ensemble-ARM/Ensemble-ARM-pseudo	0.0898	0.0672
sMRI	sMRI190	EUR	PROSPER-Single/PROSPER-Single-pseudo	0.0453009	0.0775527
sMRI	sMRI190	EUR	PROSPER/PROSPER-pseudo	0.0671545	0.0725591
sMRI	sMRI190	EAS	C+T/C+T-pseudo	0.0134	0.0131
sMRI	sMRI190	EAS	Lassosum2/Lassosum2-pseudo	0.00237	0.00593
sMRI	sMRI190	EAS	LDpred2/LDpred2-pseudo	0.0486	0.0499
sMRI	sMRI190	EAS	Ensemble/Ensemble-pseudo	0.0435	0.00602
sMRI	sMRI190	EAS	Ensemble-ARM/Ensemble-ARM-pseudo	0.0435	0.0061
sMRI	sMRI190	EAS	PROSPER-Single/PROSPER-Single-pseudo	0.0140262	0.0035839
sMRI	sMRI190	EAS	PROSPER/PROSPER-pseudo	4.54687859549116e-05	0.00354761
sMRI	sMRI191	EUR	C+T/C+T-pseudo	0.0331	0.0113
sMRI	sMRI191	EUR	Lassosum2/Lassosum2-pseudo	0.0376	0.0303
sMRI	sMRI191	EUR	LDpred2/LDpred2-pseudo	0.0436	0.0481
sMRI	sMRI191	EUR	Ensemble/Ensemble-pseudo	0.0443	0.0416
sMRI	sMRI191	EUR	Ensemble-ARM/Ensemble-ARM-pseudo	0.0443	0.0355
sMRI	sMRI191	EUR	PROSPER-Single/PROSPER-Single-pseudo	0.0340155	0.0546581
sMRI	sMRI191	EUR	PROSPER/PROSPER-pseudo	0.0380386	0.0512603
sMRI	sMRI191	EAS	C+T/C+T-pseudo	0.00676	0.00774
sMRI	sMRI191	EAS	Lassosum2/Lassosum2-pseudo	0.0125	0.00841
sMRI	sMRI191	EAS	LDpred2/LDpred2-pseudo	0.00627	0.00516
sMRI	sMRI191	EAS	Ensemble/Ensemble-pseudo	0.0021	0.00841
sMRI	sMRI191	EAS	Ensemble-ARM/Ensemble-ARM-pseudo	0.0021	0.00816
sMRI	sMRI191	EAS	PROSPER-Single/PROSPER-Single-pseudo	0.0100284	0.0100463
sMRI	sMRI191	EAS	PROSPER/PROSPER-pseudo	0.014775	0.0119478
sMRI	sMRI192	EUR	C+T/C+T-pseudo	0.0223	0.0305
sMRI	sMRI192	EUR	Lassosum2/Lassosum2-pseudo	0.0492	0.0371
sMRI	sMRI192	EUR	LDpred2/LDpred2-pseudo	0.0677	0.0677
sMRI	sMRI192	EUR	Ensemble/Ensemble-pseudo	0.0698	0.0629
sMRI	sMRI192	EUR	Ensemble-ARM/Ensemble-ARM-pseudo	0.0698	0.0591
sMRI	sMRI192	EUR	PROSPER-Single/PROSPER-Single-pseudo	0.0502288	0.0502288
sMRI	sMRI192	EUR	PROSPER/PROSPER-pseudo	0.0510709	0.0413647
sMRI	sMRI192	EAS	C+T/C+T-pseudo	0.00034	0.000637
sMRI	sMRI192	EAS	Lassosum2/Lassosum2-pseudo	0.00374	0.00556
sMRI	sMRI192	EAS	LDpred2/LDpred2-pseudo	0.000791	0.000131
sMRI	sMRI192	EAS	Ensemble/Ensemble-pseudo	0.00669	0.00554
sMRI	sMRI192	EAS	Ensemble-ARM/Ensemble-ARM-pseudo	0.00669	0.00553
sMRI	sMRI192	EAS	PROSPER-Single/PROSPER-Single-pseudo	0.00199392	0.000730606
sMRI	sMRI192	EAS	PROSPER/PROSPER-pseudo	0.00167604	0.00115883
sMRI	sMRI193	EUR	C+T/C+T-pseudo	0.0284	0.0288
sMRI	sMRI193	EUR	Lassosum2/Lassosum2-pseudo	0.0464	0.0406
sMRI	sMRI193	EUR	LDpred2/LDpred2-pseudo	0.0694	0.0694
sMRI	sMRI193	EUR	Ensemble/Ensemble-pseudo	0.0675	0.0515
sMRI	sMRI193	EUR	Ensemble-ARM/Ensemble-ARM-pseudo	0.0675	0.055
sMRI	sMRI193	EUR	PROSPER-Single/PROSPER-Single-pseudo	0.0695331	0.0695331
sMRI	sMRI193	EUR	PROSPER/PROSPER-pseudo	0.0602007	0.0670819
sMRI	sMRI193	EAS	C+T/C+T-pseudo	0.00187	8.59e-05
sMRI	sMRI193	EAS	Lassosum2/Lassosum2-pseudo	0.00216	0.00442
sMRI	sMRI193	EAS	LDpred2/LDpred2-pseudo	0.00132	0.00354
sMRI	sMRI193	EAS	Ensemble/Ensemble-pseudo	0.00501	0.00442
sMRI	sMRI193	EAS	Ensemble-ARM/Ensemble-ARM-pseudo	0.00501	0.00441
sMRI	sMRI193	EAS	PROSPER-Single/PROSPER-Single-pseudo	0.000897635	0.006242
sMRI	sMRI193	EAS	PROSPER/PROSPER-pseudo	0.00231233	0.00641611
sMRI	sMRI194	EAS	C+T/C+T-pseudo	0.00619	0.000459
sMRI	sMRI194	EAS	Lassosum2/Lassosum2-pseudo	0.00116	0.00644
sMRI	sMRI194	EAS	LDpred2/LDpred2-pseudo	0.000166	0.000608
sMRI	sMRI194	EAS	Ensemble/Ensemble-pseudo	0.0135	0.00644
sMRI	sMRI194	EAS	Ensemble-ARM/Ensemble-ARM-pseudo	0.0135	0.00644
sMRI	sMRI195	EUR	C+T/C+T-pseudo	0.0476	0.0482
sMRI	sMRI195	EUR	Lassosum2/Lassosum2-pseudo	0.0876	0.0824
sMRI	sMRI195	EUR	LDpred2/LDpred2-pseudo	0.1	0.108
sMRI	sMRI195	EUR	Ensemble/Ensemble-pseudo	0.102	0.0827
sMRI	sMRI195	EUR	Ensemble-ARM/Ensemble-ARM-pseudo	0.102	0.0966
sMRI	sMRI195	EUR	PROSPER-Single/PROSPER-Single-pseudo	0.0870321	0.0870321
sMRI	sMRI195	EUR	PROSPER/PROSPER-pseudo	0.0904872	0.0851207
sMRI	sMRI195	EAS	C+T/C+T-pseudo	0.00242	0.000917
sMRI	sMRI195	EAS	Lassosum2/Lassosum2-pseudo	0.00393	0.0187
sMRI	sMRI195	EAS	LDpred2/LDpred2-pseudo	2.62e-05	0.000269
sMRI	sMRI195	EAS	Ensemble/Ensemble-pseudo	0.00773	0.0187
sMRI	sMRI195	EAS	Ensemble-ARM/Ensemble-ARM-pseudo	0.00773	0.0187
sMRI	sMRI195	EAS	PROSPER-Single/PROSPER-Single-pseudo	0.000359021	0.000322776
sMRI	sMRI195	EAS	PROSPER/PROSPER-pseudo	1.59481057292262e-06	7.26328222092281e-06
sMRI	sMRI196	EUR	C+T/C+T-pseudo	0.0237	0.0277
sMRI	sMRI196	EUR	Lassosum2/Lassosum2-pseudo	0.0444	0.033
sMRI	sMRI196	EUR	LDpred2/LDpred2-pseudo	0.0599	0.0599
sMRI	sMRI196	EUR	Ensemble/Ensemble-pseudo	0.0595	0.0599
sMRI	sMRI196	EUR	Ensemble-ARM/Ensemble-ARM-pseudo	0.0595	0.052
sMRI	sMRI196	EUR	PROSPER-Single/PROSPER-Single-pseudo	0.0358463	0.0358463
sMRI	sMRI196	EUR	PROSPER/PROSPER-pseudo	0.0382384	0.0333207
sMRI	sMRI196	EAS	C+T/C+T-pseudo	0.00219	0.0197
sMRI	sMRI196	EAS	Lassosum2/Lassosum2-pseudo	0.00118	0.00093
sMRI	sMRI196	EAS	LDpred2/LDpred2-pseudo	0.0275	0.014
sMRI	sMRI196	EAS	Ensemble/Ensemble-pseudo	0.0442	0.000896
sMRI	sMRI196	EAS	Ensemble-ARM/Ensemble-ARM-pseudo	0.0442	0.000801
sMRI	sMRI196	EAS	PROSPER-Single/PROSPER-Single-pseudo	1.0041277860527e-05	0.00417178
sMRI	sMRI196	EAS	PROSPER/PROSPER-pseudo	0.0185657	0.00457145
sMRI	sMRI197	EUR	C+T/C+T-pseudo	0.0135	0.0335
sMRI	sMRI197	EUR	Lassosum2/Lassosum2-pseudo	0.014	0.0352
sMRI	sMRI197	EUR	LDpred2/LDpred2-pseudo	0.0341	0.0428
sMRI	sMRI197	EUR	Ensemble/Ensemble-pseudo	0.015	0.0445
sMRI	sMRI197	EUR	Ensemble-ARM/Ensemble-ARM-pseudo	0.015	0.0446
sMRI	sMRI197	EUR	PROSPER-Single/PROSPER-Single-pseudo	0.0148953	0.0192731
sMRI	sMRI197	EUR	PROSPER/PROSPER-pseudo	0.0150813	0.0190512
sMRI	sMRI197	EAS	C+T/C+T-pseudo	0.0144	0.00297
sMRI	sMRI197	EAS	Lassosum2/Lassosum2-pseudo	0.000454	0.00101
sMRI	sMRI197	EAS	LDpred2/LDpred2-pseudo	0.00189	0.00094
sMRI	sMRI197	EAS	Ensemble/Ensemble-pseudo	0.00366	0.000994
sMRI	sMRI197	EAS	Ensemble-ARM/Ensemble-ARM-pseudo	0.00366	0.001
sMRI	sMRI197	EAS	PROSPER-Single/PROSPER-Single-pseudo	0.00539256	0.00231755
sMRI	sMRI197	EAS	PROSPER/PROSPER-pseudo	0.000298442	0.00165521
sMRI	sMRI198	EAS	C+T/C+T-pseudo	0.00285	4.81e-05
sMRI	sMRI198	EAS	Lassosum2/Lassosum2-pseudo	0.00318	0.000863
sMRI	sMRI198	EAS	LDpred2/LDpred2-pseudo	0.00115	0.00413
sMRI	sMRI198	EAS	Ensemble/Ensemble-pseudo	0.00421	0.00086
sMRI	sMRI198	EAS	Ensemble-ARM/Ensemble-ARM-pseudo	0.00421	0.000866
sMRI	sMRI199	EUR	C+T/C+T-pseudo	0.00992	0.00968
sMRI	sMRI199	EUR	Lassosum2/Lassosum2-pseudo	0.0113	0.012
sMRI	sMRI199	EUR	LDpred2/LDpred2-pseudo	0.0105	0.0127
sMRI	sMRI199	EUR	Ensemble/Ensemble-pseudo	0.0109	0.0113
sMRI	sMRI199	EUR	Ensemble-ARM/Ensemble-ARM-pseudo	0.0109	0.0162
sMRI	sMRI199	EUR	PROSPER-Single/PROSPER-Single-pseudo	0.0251848	0.0229552
sMRI	sMRI199	EUR	PROSPER/PROSPER-pseudo	0.0157347	0.0209864
sMRI	sMRI199	EAS	C+T/C+T-pseudo	0.00187	0.000424
sMRI	sMRI199	EAS	Lassosum2/Lassosum2-pseudo	0.0072	0.00433
sMRI	sMRI199	EAS	LDpred2/LDpred2-pseudo	0.0105	0.0136
sMRI	sMRI199	EAS	Ensemble/Ensemble-pseudo	0.0094	0.00433
sMRI	sMRI199	EAS	Ensemble-ARM/Ensemble-ARM-pseudo	0.0094	0.00438
sMRI	sMRI199	EAS	PROSPER-Single/PROSPER-Single-pseudo	0.00223364	0.0144773
sMRI	sMRI199	EAS	PROSPER/PROSPER-pseudo	0.00374382	0.0143549
sMRI	sMRI200	EUR	C+T/C+T-pseudo	0.0398	0.0404
sMRI	sMRI200	EUR	Lassosum2/Lassosum2-pseudo	0.06	0.0538
sMRI	sMRI200	EUR	LDpred2/LDpred2-pseudo	0.0854	0.0835
sMRI	sMRI200	EUR	Ensemble/Ensemble-pseudo	0.081	0.0666
sMRI	sMRI200	EUR	Ensemble-ARM/Ensemble-ARM-pseudo	0.081	0.0713
sMRI	sMRI200	EUR	PROSPER-Single/PROSPER-Single-pseudo	0.075884	0.075884
sMRI	sMRI200	EUR	PROSPER/PROSPER-pseudo	0.0756027	0.0673045
sMRI	sMRI200	EAS	C+T/C+T-pseudo	0.0133	0.00191
sMRI	sMRI200	EAS	Lassosum2/Lassosum2-pseudo	0.00224	0.00565
sMRI	sMRI200	EAS	LDpred2/LDpred2-pseudo	0.0129	0.0114
sMRI	sMRI200	EAS	Ensemble/Ensemble-pseudo	0.015	0.0056
sMRI	sMRI200	EAS	Ensemble-ARM/Ensemble-ARM-pseudo	0.015	0.00566
sMRI	sMRI200	EAS	PROSPER-Single/PROSPER-Single-pseudo	0.00585803	0.0126219
sMRI	sMRI200	EAS	PROSPER/PROSPER-pseudo	0.00909367	0.00934283
sMRI	sMRI201	EUR	C+T/C+T-pseudo	0.0203	0.00846
sMRI	sMRI201	EUR	Lassosum2/Lassosum2-pseudo	0.022	0.0209
sMRI	sMRI201	EUR	LDpred2/LDpred2-pseudo	0.00642	0.0295
sMRI	sMRI201	EUR	Ensemble/Ensemble-pseudo	0.0234	0.0278
sMRI	sMRI201	EUR	Ensemble-ARM/Ensemble-ARM-pseudo	0.0234	0.0237
sMRI	sMRI201	EUR	PROSPER-Single/PROSPER-Single-pseudo	0.0204954	0.0204954
sMRI	sMRI201	EUR	PROSPER/PROSPER-pseudo	0.0125206	0.0172919
sMRI	sMRI201	EAS	C+T/C+T-pseudo	0.00683	0.00816
sMRI	sMRI201	EAS	Lassosum2/Lassosum2-pseudo	0.00404	0.00683
sMRI	sMRI201	EAS	LDpred2/LDpred2-pseudo	0.0219	0.00118
sMRI	sMRI201	EAS	Ensemble/Ensemble-pseudo	0.0289	0.00678
sMRI	sMRI201	EAS	Ensemble-ARM/Ensemble-ARM-pseudo	0.0289	0.00681
sMRI	sMRI201	EAS	PROSPER-Single/PROSPER-Single-pseudo	2.64200829303603e-05	0.000947057
sMRI	sMRI201	EAS	PROSPER/PROSPER-pseudo	0.0147281	0.00164485
sMRI	sMRI202	EUR	C+T/C+T-pseudo	0.0013	0.000586
sMRI	sMRI202	EUR	Lassosum2/Lassosum2-pseudo	0.01	0.00473
sMRI	sMRI202	EUR	LDpred2/LDpred2-pseudo	0.0197	0.0197
sMRI	sMRI202	EUR	Ensemble/Ensemble-pseudo	0.0154	0.0139
sMRI	sMRI202	EUR	Ensemble-ARM/Ensemble-ARM-pseudo	0.0154	0.0126
sMRI	sMRI202	EUR	PROSPER-Single/PROSPER-Single-pseudo	0.0151384	0.026281
sMRI	sMRI202	EUR	PROSPER/PROSPER-pseudo	0.0235496	0.0250545
sMRI	sMRI202	EAS	C+T/C+T-pseudo	0.00387	0.000201
sMRI	sMRI202	EAS	Lassosum2/Lassosum2-pseudo	0.0075	0.00686
sMRI	sMRI202	EAS	LDpred2/LDpred2-pseudo	0.0134	0.0163
sMRI	sMRI202	EAS	Ensemble/Ensemble-pseudo	0.00804	0.00681
sMRI	sMRI202	EAS	Ensemble-ARM/Ensemble-ARM-pseudo	0.00804	0.00681
sMRI	sMRI202	EAS	PROSPER-Single/PROSPER-Single-pseudo	0.000805124	0.000115832
sMRI	sMRI202	EAS	PROSPER/PROSPER-pseudo	0.0010078	4.10557313203062e-05
sMRI	sMRI203	EUR	C+T/C+T-pseudo	0.0122	0.0122
sMRI	sMRI203	EUR	Lassosum2/Lassosum2-pseudo	0.0143	0.0143
sMRI	sMRI203	EUR	LDpred2/LDpred2-pseudo	0.0237	0.0259
sMRI	sMRI203	EUR	Ensemble/Ensemble-pseudo	0.0242	0.0259
sMRI	sMRI203	EUR	Ensemble-ARM/Ensemble-ARM-pseudo	0.0242	0.0215
sMRI	sMRI204	EUR	C+T/C+T-pseudo	0.031	0.031
sMRI	sMRI204	EUR	Lassosum2/Lassosum2-pseudo	0.0664	0.0576
sMRI	sMRI204	EUR	LDpred2/LDpred2-pseudo	0.0696	0.0703
sMRI	sMRI204	EUR	Ensemble/Ensemble-pseudo	0.0717	0.0703
sMRI	sMRI204	EUR	Ensemble-ARM/Ensemble-ARM-pseudo	0.0717	0.0605
sMRI	sMRI205	EUR	C+T/C+T-pseudo	0.0158	0.0308
sMRI	sMRI205	EUR	Lassosum2/Lassosum2-pseudo	0.0539	0.0364
sMRI	sMRI205	EUR	LDpred2/LDpred2-pseudo	0.0686	0.0607
sMRI	sMRI205	EUR	Ensemble/Ensemble-pseudo	0.0525	0.0609
sMRI	sMRI205	EUR	Ensemble-ARM/Ensemble-ARM-pseudo	0.0525	0.053
sMRI	sMRI206	EUR	C+T/C+T-pseudo	0.0042	0.00926
sMRI	sMRI206	EUR	Lassosum2/Lassosum2-pseudo	0.0146	0.0118
sMRI	sMRI206	EUR	LDpred2/LDpred2-pseudo	0.0204	0.0204
sMRI	sMRI206	EUR	Ensemble/Ensemble-pseudo	0.0198	0.0197
sMRI	sMRI206	EUR	Ensemble-ARM/Ensemble-ARM-pseudo	0.0198	0.0192
sMRI	sMRI207	EUR	C+T/C+T-pseudo	0.00833	0.0113
sMRI	sMRI207	EUR	Lassosum2/Lassosum2-pseudo	0.0168	0.0177
sMRI	sMRI207	EUR	LDpred2/LDpred2-pseudo	0.0276	0.0308
sMRI	sMRI207	EUR	Ensemble/Ensemble-pseudo	0.0286	0.0314
sMRI	sMRI207	EUR	Ensemble-ARM/Ensemble-ARM-pseudo	0.0286	0.0301
sMRI	sMRI208	EUR	C+T/C+T-pseudo	0.0165	0.0044
sMRI	sMRI208	EUR	Lassosum2/Lassosum2-pseudo	0.0158	0.0057
sMRI	sMRI208	EUR	LDpred2/LDpred2-pseudo	0.0244	0.0265
sMRI	sMRI208	EUR	Ensemble/Ensemble-pseudo	0.0256	0.0161
sMRI	sMRI208	EUR	Ensemble-ARM/Ensemble-ARM-pseudo	0.0256	0.0187
sMRI	sMRI209	EUR	C+T/C+T-pseudo	0.000393	0.003
sMRI	sMRI209	EUR	Lassosum2/Lassosum2-pseudo	0.000152	0.000555
sMRI	sMRI209	EUR	LDpred2/LDpred2-pseudo	0.00226	0.00284
sMRI	sMRI209	EUR	Ensemble/Ensemble-pseudo	0.00189	0.00321
sMRI	sMRI209	EUR	Ensemble-ARM/Ensemble-ARM-pseudo	0.00189	0.00281
sMRI	sMRI210	EUR	C+T/C+T-pseudo	0.0104	0.0104
sMRI	sMRI210	EUR	Lassosum2/Lassosum2-pseudo	0.015	0.0209
sMRI	sMRI210	EUR	LDpred2/LDpred2-pseudo	0.0308	0.0328
sMRI	sMRI210	EUR	Ensemble/Ensemble-pseudo	0.026	0.0322
sMRI	sMRI210	EUR	Ensemble-ARM/Ensemble-ARM-pseudo	0.026	0.024
sMRI	sMRI211	EUR	C+T/C+T-pseudo	0.00843	0.0123
sMRI	sMRI211	EUR	Lassosum2/Lassosum2-pseudo	0.022	0.0259
sMRI	sMRI211	EUR	LDpred2/LDpred2-pseudo	0.0288	0.0288
sMRI	sMRI211	EUR	Ensemble/Ensemble-pseudo	0.0323	0.0213
sMRI	sMRI211	EUR	Ensemble-ARM/Ensemble-ARM-pseudo	0.0323	0.0302
sMRI	sMRI212	EUR	C+T/C+T-pseudo	0.0218	0.0259
sMRI	sMRI212	EUR	Lassosum2/Lassosum2-pseudo	0.0381	0.0398
sMRI	sMRI212	EUR	LDpred2/LDpred2-pseudo	0.0627	0.0627
sMRI	sMRI212	EUR	Ensemble/Ensemble-pseudo	0.0565	0.0612
sMRI	sMRI212	EUR	Ensemble-ARM/Ensemble-ARM-pseudo	0.0565	0.0537
sMRI	sMRI213	EUR	C+T/C+T-pseudo	0.0402	0.0402
sMRI	sMRI213	EUR	Lassosum2/Lassosum2-pseudo	0.0553	0.0692
sMRI	sMRI213	EUR	LDpred2/LDpred2-pseudo	0.0573	0.0975
sMRI	sMRI213	EUR	Ensemble/Ensemble-pseudo	0.0578	0.0911
sMRI	sMRI213	EUR	Ensemble-ARM/Ensemble-ARM-pseudo	0.0578	0.0798
sMRI	sMRI214	EUR	C+T/C+T-pseudo	0.0155	0.0318
sMRI	sMRI214	EUR	Lassosum2/Lassosum2-pseudo	0.0319	0.04
sMRI	sMRI214	EUR	LDpred2/LDpred2-pseudo	0.0512	0.0502
sMRI	sMRI214	EUR	Ensemble/Ensemble-pseudo	0.0508	0.0512
sMRI	sMRI214	EUR	Ensemble-ARM/Ensemble-ARM-pseudo	0.0508	0.0468
sMRI	sMRI215	EUR	C+T/C+T-pseudo	0.0077	0.0119
sMRI	sMRI215	EUR	Lassosum2/Lassosum2-pseudo	0.0125	0.0202
sMRI	sMRI215	EUR	LDpred2/LDpred2-pseudo	0.023	0.027
sMRI	sMRI215	EUR	Ensemble/Ensemble-pseudo	0.0236	0.0178
sMRI	sMRI215	EUR	Ensemble-ARM/Ensemble-ARM-pseudo	0.0236	0.0234
sMRI	sMRI216	EUR	C+T/C+T-pseudo	0.00777	0.00777
sMRI	sMRI216	EUR	Lassosum2/Lassosum2-pseudo	0.0126	0.0119
sMRI	sMRI216	EUR	LDpred2/LDpred2-pseudo	0.0287	0.0287
sMRI	sMRI216	EUR	Ensemble/Ensemble-pseudo	0.028	0.0285
sMRI	sMRI216	EUR	Ensemble-ARM/Ensemble-ARM-pseudo	0.028	0.0144
sMRI	sMRI217	EUR	C+T/C+T-pseudo	0.0271	0.0271
sMRI	sMRI217	EUR	Lassosum2/Lassosum2-pseudo	0.0443	0.0361
sMRI	sMRI217	EUR	LDpred2/LDpred2-pseudo	0.0614	0.0614
sMRI	sMRI217	EUR	Ensemble/Ensemble-pseudo	0.0578	0.059
sMRI	sMRI217	EUR	Ensemble-ARM/Ensemble-ARM-pseudo	0.0578	0.0479
sMRI	sMRI217	EUR	PROSPER-Single/PROSPER-Single-pseudo	0.0516726	0.0516726
sMRI	sMRI217	EUR	PROSPER/PROSPER-pseudo	0.0544559	0.0468453
sMRI	sMRI217	EAS	C+T/C+T-pseudo	0.0159	0.00217
sMRI	sMRI217	EAS	Lassosum2/Lassosum2-pseudo	0.00388	0.000985
sMRI	sMRI217	EAS	LDpred2/LDpred2-pseudo	0.0133	0.0128
sMRI	sMRI217	EAS	Ensemble/Ensemble-pseudo	0.00477	0.000973
sMRI	sMRI217	EAS	Ensemble-ARM/Ensemble-ARM-pseudo	0.00477	0.000971
sMRI	sMRI217	EAS	PROSPER-Single/PROSPER-Single-pseudo	0.0049171	0.00596426
sMRI	sMRI217	EAS	PROSPER/PROSPER-pseudo	6.37183245829937e-05	0.00591971
sMRI	sMRI218	EUR	C+T/C+T-pseudo	0.00325	0.00739
sMRI	sMRI218	EUR	Lassosum2/Lassosum2-pseudo	0.00534	0.00459
sMRI	sMRI218	EUR	LDpred2/LDpred2-pseudo	0.00823	0.0113
sMRI	sMRI218	EUR	Ensemble/Ensemble-pseudo	0.00763	0.00811
sMRI	sMRI218	EUR	Ensemble-ARM/Ensemble-ARM-pseudo	0.00763	0.00834
sMRI	sMRI218	EUR	PROSPER-Single/PROSPER-Single-pseudo	0.0120777	0.0144107
sMRI	sMRI218	EUR	PROSPER/PROSPER-pseudo	0.00566237	0.0137749
sMRI	sMRI218	EAS	C+T/C+T-pseudo	0.00683	0.000339
sMRI	sMRI218	EAS	Lassosum2/Lassosum2-pseudo	0.0112	0.00741
sMRI	sMRI218	EAS	LDpred2/LDpred2-pseudo	0.0142	0.0295
sMRI	sMRI218	EAS	Ensemble/Ensemble-pseudo	0.035	0.00743
sMRI	sMRI218	EAS	Ensemble-ARM/Ensemble-ARM-pseudo	0.035	0.00747
sMRI	sMRI218	EAS	PROSPER-Single/PROSPER-Single-pseudo	0.00132435	0.00147496
sMRI	sMRI218	EAS	PROSPER/PROSPER-pseudo	0.00118079	0.00102206
sMRI	sMRI219	EUR	C+T/C+T-pseudo	0.00962	0.00962
sMRI	sMRI219	EUR	Lassosum2/Lassosum2-pseudo	0.00641	0.00649
sMRI	sMRI219	EUR	LDpred2/LDpred2-pseudo	0.0039	0.00381
sMRI	sMRI219	EUR	Ensemble/Ensemble-pseudo	0.00752	0.00736
sMRI	sMRI219	EUR	Ensemble-ARM/Ensemble-ARM-pseudo	0.00752	0.00943
sMRI	sMRI219	EUR	PROSPER-Single/PROSPER-Single-pseudo	0.0012049	0.00348893
sMRI	sMRI219	EUR	PROSPER/PROSPER-pseudo	0.000429829	0.00261583
sMRI	sMRI219	EAS	C+T/C+T-pseudo	0.0252	0.0099
sMRI	sMRI219	EAS	Lassosum2/Lassosum2-pseudo	0.0425	0.00188
sMRI	sMRI219	EAS	LDpred2/LDpred2-pseudo	0.0439	0.018
sMRI	sMRI219	EAS	Ensemble/Ensemble-pseudo	0.0511	0.00186
sMRI	sMRI219	EAS	Ensemble-ARM/Ensemble-ARM-pseudo	0.0511	0.00183
sMRI	sMRI219	EAS	PROSPER-Single/PROSPER-Single-pseudo	0.00191379	0.000236683
sMRI	sMRI219	EAS	PROSPER/PROSPER-pseudo	0.00669668	0.000119466
sMRI	sMRI220	EUR	C+T/C+T-pseudo	0.00504	0.000696
sMRI	sMRI220	EUR	Lassosum2/Lassosum2-pseudo	0.00405	0.00393
sMRI	sMRI220	EUR	LDpred2/LDpred2-pseudo	0.00694	0.00593
sMRI	sMRI220	EUR	Ensemble/Ensemble-pseudo	0.00808	0.00536
sMRI	sMRI220	EUR	Ensemble-ARM/Ensemble-ARM-pseudo	0.00808	0.00528
sMRI	sMRI220	EUR	PROSPER-Single/PROSPER-Single-pseudo	0.00665052	0.0100583
sMRI	sMRI220	EUR	PROSPER/PROSPER-pseudo	0.00480241	0.0094545
sMRI	sMRI220	EAS	C+T/C+T-pseudo	0.0143	0.0143
sMRI	sMRI220	EAS	Lassosum2/Lassosum2-pseudo	0.000964	0.0104
sMRI	sMRI220	EAS	LDpred2/LDpred2-pseudo	0.00588	0.00754
sMRI	sMRI220	EAS	Ensemble/Ensemble-pseudo	0.00304	0.00994
sMRI	sMRI220	EAS	Ensemble-ARM/Ensemble-ARM-pseudo	0.00304	0.0103
sMRI	sMRI220	EAS	PROSPER-Single/PROSPER-Single-pseudo	0.00183404	0.00909367
sMRI	sMRI220	EAS	PROSPER/PROSPER-pseudo	9.91408164023325e-07	0.00871083
sMRI	sMRI221	EUR	C+T/C+T-pseudo	0.0269	0.0202
sMRI	sMRI221	EUR	Lassosum2/Lassosum2-pseudo	0.0338	0.03
sMRI	sMRI221	EUR	LDpred2/LDpred2-pseudo	0.0334	0.0334
sMRI	sMRI221	EUR	Ensemble/Ensemble-pseudo	0.0355	0.0302
sMRI	sMRI221	EUR	Ensemble-ARM/Ensemble-ARM-pseudo	0.0355	0.029
sMRI	sMRI221	EUR	PROSPER-Single/PROSPER-Single-pseudo	0.00872702	0.0198068
sMRI	sMRI221	EUR	PROSPER/PROSPER-pseudo	0.0285364	0.0248182
sMRI	sMRI221	EAS	C+T/C+T-pseudo	0.00233	0.00363
sMRI	sMRI221	EAS	Lassosum2/Lassosum2-pseudo	0.0276	0.018
sMRI	sMRI221	EAS	LDpred2/LDpred2-pseudo	0.0266	0.0263
sMRI	sMRI221	EAS	Ensemble/Ensemble-pseudo	0.0284	0.0183
sMRI	sMRI221	EAS	Ensemble-ARM/Ensemble-ARM-pseudo	0.0284	0.0183
sMRI	sMRI221	EAS	PROSPER-Single/PROSPER-Single-pseudo	0.0194182	0.000736818
sMRI	sMRI221	EAS	PROSPER/PROSPER-pseudo	0.000341617	0.000257698
sMRI	sMRI222	EUR	C+T/C+T-pseudo	0.0576	0.0473
sMRI	sMRI222	EUR	Lassosum2/Lassosum2-pseudo	0.0803	0.0803
sMRI	sMRI222	EUR	LDpred2/LDpred2-pseudo	0.112	0.112
sMRI	sMRI222	EUR	Ensemble/Ensemble-pseudo	0.11	0.0754
sMRI	sMRI222	EUR	Ensemble-ARM/Ensemble-ARM-pseudo	0.11	0.0776
sMRI	sMRI222	EUR	PROSPER-Single/PROSPER-Single-pseudo	0.0883332	0.0883332
sMRI	sMRI222	EUR	PROSPER/PROSPER-pseudo	0.0885179	0.0821109
sMRI	sMRI222	EAS	C+T/C+T-pseudo	0.00522	0.00416
sMRI	sMRI222	EAS	Lassosum2/Lassosum2-pseudo	0.00468	0.000304
sMRI	sMRI222	EAS	LDpred2/LDpred2-pseudo	0.00171	0.00473
sMRI	sMRI222	EAS	Ensemble/Ensemble-pseudo	0.00226	0.000312
sMRI	sMRI222	EAS	Ensemble-ARM/Ensemble-ARM-pseudo	0.00226	0.000324
sMRI	sMRI222	EAS	PROSPER-Single/PROSPER-Single-pseudo	7.50464295428427e-05	0.00502594
sMRI	sMRI222	EAS	PROSPER/PROSPER-pseudo	0.0220655	0.00506177
sMRI	sMRI223	EUR	C+T/C+T-pseudo	0.0318	0.00723
sMRI	sMRI223	EUR	Lassosum2/Lassosum2-pseudo	0.0419	0.0151
sMRI	sMRI223	EUR	LDpred2/LDpred2-pseudo	0.0463	0.0422
sMRI	sMRI223	EUR	Ensemble/Ensemble-pseudo	0.0498	0.0381
sMRI	sMRI223	EUR	Ensemble-ARM/Ensemble-ARM-pseudo	0.0498	0.0279
sMRI	sMRI223	EUR	PROSPER-Single/PROSPER-Single-pseudo	0.0385501	0.0460818
sMRI	sMRI223	EUR	PROSPER/PROSPER-pseudo	0.0441215	0.0471357
sMRI	sMRI223	EAS	C+T/C+T-pseudo	0.00302	0.00186
sMRI	sMRI223	EAS	Lassosum2/Lassosum2-pseudo	1.72e-06	0.00189
sMRI	sMRI223	EAS	LDpred2/LDpred2-pseudo	0.000686	0.000537
sMRI	sMRI223	EAS	Ensemble/Ensemble-pseudo	0.00485	0.00188
sMRI	sMRI223	EAS	Ensemble-ARM/Ensemble-ARM-pseudo	0.00485	0.00189
sMRI	sMRI223	EAS	PROSPER-Single/PROSPER-Single-pseudo	0.000229837	0.00144171
sMRI	sMRI223	EAS	PROSPER/PROSPER-pseudo	5.73238398588214e-05	0.00221698
sMRI	sMRI224	EUR	C+T/C+T-pseudo	0.00643	0.00296
sMRI	sMRI224	EUR	Lassosum2/Lassosum2-pseudo	0.0108	0.0026
sMRI	sMRI224	EUR	LDpred2/LDpred2-pseudo	0.0268	0.0239
sMRI	sMRI224	EUR	Ensemble/Ensemble-pseudo	0.0243	0.00839
sMRI	sMRI224	EUR	Ensemble-ARM/Ensemble-ARM-pseudo	0.0243	0.0152
sMRI	sMRI224	EUR	PROSPER-Single/PROSPER-Single-pseudo	0.0241736	0.0193978
sMRI	sMRI224	EUR	PROSPER/PROSPER-pseudo	0.0142299	0.0234215
sMRI	sMRI224	EAS	C+T/C+T-pseudo	0.0037	0.0015
sMRI	sMRI224	EAS	Lassosum2/Lassosum2-pseudo	0.0102	0.0156
sMRI	sMRI224	EAS	LDpred2/LDpred2-pseudo	0.0138	0.0131
sMRI	sMRI224	EAS	Ensemble/Ensemble-pseudo	0.0198	0.0157
sMRI	sMRI224	EAS	Ensemble-ARM/Ensemble-ARM-pseudo	0.0198	0.0157
sMRI	sMRI224	EAS	PROSPER-Single/PROSPER-Single-pseudo	0.00334701	0.00683238
sMRI	sMRI224	EAS	PROSPER/PROSPER-pseudo	0.00947911	0.00850296
sMRI	sMRI225	EUR	C+T/C+T-pseudo	0.0152	0.0119
sMRI	sMRI225	EUR	Lassosum2/Lassosum2-pseudo	0.0278	0.0223
sMRI	sMRI225	EUR	LDpred2/LDpred2-pseudo	0.0363	0.0368
sMRI	sMRI225	EUR	Ensemble/Ensemble-pseudo	0.0348	0.0242
sMRI	sMRI225	EUR	Ensemble-ARM/Ensemble-ARM-pseudo	0.0348	0.0288
sMRI	sMRI225	EUR	PROSPER-Single/PROSPER-Single-pseudo	0.0246221	0.0468481
sMRI	sMRI225	EUR	PROSPER/PROSPER-pseudo	0.0296054	0.0408482
sMRI	sMRI225	EAS	C+T/C+T-pseudo	0.00271	0.0122
sMRI	sMRI225	EAS	Lassosum2/Lassosum2-pseudo	0.000509	0.00198
sMRI	sMRI225	EAS	LDpred2/LDpred2-pseudo	0.0134	0.0179
sMRI	sMRI225	EAS	Ensemble/Ensemble-pseudo	0.0321	0.00205
sMRI	sMRI225	EAS	Ensemble-ARM/Ensemble-ARM-pseudo	0.0321	0.0021
sMRI	sMRI225	EAS	PROSPER-Single/PROSPER-Single-pseudo	0.00328488	0.0045571
sMRI	sMRI225	EAS	PROSPER/PROSPER-pseudo	0.000133095	0.00159931
sMRI	sMRI226	EUR	C+T/C+T-pseudo	0.03	0.0316
sMRI	sMRI226	EUR	Lassosum2/Lassosum2-pseudo	0.047	0.047
sMRI	sMRI226	EUR	LDpred2/LDpred2-pseudo	0.064	0.064
sMRI	sMRI226	EUR	Ensemble/Ensemble-pseudo	0.0658	0.0625
sMRI	sMRI226	EUR	Ensemble-ARM/Ensemble-ARM-pseudo	0.0658	0.0624
sMRI	sMRI226	EUR	PROSPER-Single/PROSPER-Single-pseudo	0.0228132	0.0578724
sMRI	sMRI226	EUR	PROSPER/PROSPER-pseudo	0.0645879	0.0576355
sMRI	sMRI226	EAS	C+T/C+T-pseudo	0.0201	0.00795
sMRI	sMRI226	EAS	Lassosum2/Lassosum2-pseudo	4.26e-06	0.00634
sMRI	sMRI226	EAS	LDpred2/LDpred2-pseudo	0.0259	0.00712
sMRI	sMRI226	EAS	Ensemble/Ensemble-pseudo	0.0139	0.00652
sMRI	sMRI226	EAS	Ensemble-ARM/Ensemble-ARM-pseudo	0.0139	0.00639
sMRI	sMRI226	EAS	PROSPER-Single/PROSPER-Single-pseudo	0.000238881	0.00366054
sMRI	sMRI226	EAS	PROSPER/PROSPER-pseudo	0.00126711	0.00376036
sMRI	sMRI227	EUR	C+T/C+T-pseudo	0.00449	0.0146
sMRI	sMRI227	EUR	Lassosum2/Lassosum2-pseudo	0.0246	0.0203
sMRI	sMRI227	EUR	LDpred2/LDpred2-pseudo	0.0346	0.0376
sMRI	sMRI227	EUR	Ensemble/Ensemble-pseudo	0.0315	0.0376
sMRI	sMRI227	EUR	Ensemble-ARM/Ensemble-ARM-pseudo	0.0315	0.0211
sMRI	sMRI227	EUR	PROSPER-Single/PROSPER-Single-pseudo	0.0209055	0.0531266
sMRI	sMRI227	EUR	PROSPER/PROSPER-pseudo	0.0497245	0.0468969
sMRI	sMRI227	EAS	C+T/C+T-pseudo	0.00927	0.0296
sMRI	sMRI227	EAS	Lassosum2/Lassosum2-pseudo	0.022	0.0138
sMRI	sMRI227	EAS	LDpred2/LDpred2-pseudo	0.012	0.0137
sMRI	sMRI227	EAS	Ensemble/Ensemble-pseudo	0.0348	0.0139
sMRI	sMRI227	EAS	Ensemble-ARM/Ensemble-ARM-pseudo	0.0348	0.0139
sMRI	sMRI227	EAS	PROSPER-Single/PROSPER-Single-pseudo	0.000160644	7.76254708233099e-06
sMRI	sMRI227	EAS	PROSPER/PROSPER-pseudo	0.000789899	0.00023299
sMRI	sMRI228	EUR	C+T/C+T-pseudo	0.0534	0.0534
sMRI	sMRI228	EUR	Lassosum2/Lassosum2-pseudo	0.0646	0.0636
sMRI	sMRI228	EUR	LDpred2/LDpred2-pseudo	0.0862	0.0863
sMRI	sMRI228	EUR	Ensemble/Ensemble-pseudo	0.0901	0.0856
sMRI	sMRI228	EUR	Ensemble-ARM/Ensemble-ARM-pseudo	0.0901	0.0763
sMRI	sMRI228	EUR	PROSPER-Single/PROSPER-Single-pseudo	0.0755021	0.0755021
sMRI	sMRI228	EUR	PROSPER/PROSPER-pseudo	0.073089	0.0714913
sMRI	sMRI228	EAS	C+T/C+T-pseudo	0.00585	0.0125
sMRI	sMRI228	EAS	Lassosum2/Lassosum2-pseudo	0.000651	0.0144
sMRI	sMRI228	EAS	LDpred2/LDpred2-pseudo	0.00329	0.003
sMRI	sMRI228	EAS	Ensemble/Ensemble-pseudo	0.0134	0.0144
sMRI	sMRI228	EAS	Ensemble-ARM/Ensemble-ARM-pseudo	0.0134	0.0144
sMRI	sMRI228	EAS	PROSPER-Single/PROSPER-Single-pseudo	0.00178744	1.30265121737465e-06
sMRI	sMRI228	EAS	PROSPER/PROSPER-pseudo	0.00486571	0.00227982
sMRI	sMRI229	EUR	C+T/C+T-pseudo	0.0254	0.02
sMRI	sMRI229	EUR	Lassosum2/Lassosum2-pseudo	0.0408	0.0529
sMRI	sMRI229	EUR	LDpred2/LDpred2-pseudo	0.0478	0.0421
sMRI	sMRI229	EUR	Ensemble/Ensemble-pseudo	0.0468	0.0452
sMRI	sMRI229	EUR	Ensemble-ARM/Ensemble-ARM-pseudo	0.0468	0.0496
sMRI	sMRI229	EUR	PROSPER-Single/PROSPER-Single-pseudo	0.0360737	0.0360737
sMRI	sMRI229	EUR	PROSPER/PROSPER-pseudo	0.0300348	0.0339483
sMRI	sMRI229	EAS	C+T/C+T-pseudo	0.000513	0.00156
sMRI	sMRI229	EAS	Lassosum2/Lassosum2-pseudo	0.000898	0.00599
sMRI	sMRI229	EAS	LDpred2/LDpred2-pseudo	0.00227	0.000304
sMRI	sMRI229	EAS	Ensemble/Ensemble-pseudo	0.006	0.00597
sMRI	sMRI229	EAS	Ensemble-ARM/Ensemble-ARM-pseudo	0.006	0.00598
sMRI	sMRI229	EAS	PROSPER-Single/PROSPER-Single-pseudo	0.00535135	0.0144684
sMRI	sMRI229	EAS	PROSPER/PROSPER-pseudo	0.0291442	0.0129108
sMRI	sMRI230	EUR	C+T/C+T-pseudo	0.0181	0.0202
sMRI	sMRI230	EUR	Lassosum2/Lassosum2-pseudo	0.0374	0.04
sMRI	sMRI230	EUR	LDpred2/LDpred2-pseudo	0.0574	0.0574
sMRI	sMRI230	EUR	Ensemble/Ensemble-pseudo	0.0576	0.057
sMRI	sMRI230	EUR	Ensemble-ARM/Ensemble-ARM-pseudo	0.0576	0.0584
sMRI	sMRI230	EUR	PROSPER-Single/PROSPER-Single-pseudo	0.0481992	0.0558249
sMRI	sMRI230	EUR	PROSPER/PROSPER-pseudo	0.0444493	0.0501206
sMRI	sMRI230	EAS	C+T/C+T-pseudo	0.00602	0.00031
sMRI	sMRI230	EAS	Lassosum2/Lassosum2-pseudo	0.00135	0.00538
sMRI	sMRI230	EAS	LDpred2/LDpred2-pseudo	0.00496	0.00625
sMRI	sMRI230	EAS	Ensemble/Ensemble-pseudo	0.00251	0.00538
sMRI	sMRI230	EAS	Ensemble-ARM/Ensemble-ARM-pseudo	0.00251	0.00539
sMRI	sMRI230	EAS	PROSPER-Single/PROSPER-Single-pseudo	2.51172586525007e-06	0.0103617
sMRI	sMRI230	EAS	PROSPER/PROSPER-pseudo	0.000114599	0.00986989
sMRI	sMRI231	EUR	C+T/C+T-pseudo	0.0324	0.0289
sMRI	sMRI231	EUR	Lassosum2/Lassosum2-pseudo	0.058	0.049
sMRI	sMRI231	EUR	LDpred2/LDpred2-pseudo	0.076	0.0767
sMRI	sMRI231	EUR	Ensemble/Ensemble-pseudo	0.0759	0.0649
sMRI	sMRI231	EUR	Ensemble-ARM/Ensemble-ARM-pseudo	0.0759	0.065
sMRI	sMRI231	EUR	PROSPER-Single/PROSPER-Single-pseudo	0.0674705	0.0674705
sMRI	sMRI231	EUR	PROSPER/PROSPER-pseudo	0.066802	0.0610979
sMRI	sMRI231	EAS	C+T/C+T-pseudo	0.00374	0.00672
sMRI	sMRI231	EAS	Lassosum2/Lassosum2-pseudo	0.00339	0.00287
sMRI	sMRI231	EAS	LDpred2/LDpred2-pseudo	0.00224	0.0236
sMRI	sMRI231	EAS	Ensemble/Ensemble-pseudo	0.00172	0.00289
sMRI	sMRI231	EAS	Ensemble-ARM/Ensemble-ARM-pseudo	0.00172	0.00287
sMRI	sMRI231	EAS	PROSPER-Single/PROSPER-Single-pseudo	0.000258422	0.000573031
sMRI	sMRI231	EAS	PROSPER/PROSPER-pseudo	8.54565300716637e-05	0.0011548
sMRI	sMRI232	EUR	C+T/C+T-pseudo	0.0115	0.0169
sMRI	sMRI232	EUR	Lassosum2/Lassosum2-pseudo	0.02	0.0172
sMRI	sMRI232	EUR	LDpred2/LDpred2-pseudo	0.0124	0.0194
sMRI	sMRI232	EUR	Ensemble/Ensemble-pseudo	0.00912	0.0198
sMRI	sMRI232	EUR	Ensemble-ARM/Ensemble-ARM-pseudo	0.00912	0.0195
sMRI	sMRI232	EUR	PROSPER-Single/PROSPER-Single-pseudo	0.0118089	0.0204405
sMRI	sMRI232	EUR	PROSPER/PROSPER-pseudo	0.0156097	0.0198217
sMRI	sMRI232	EAS	C+T/C+T-pseudo	0.00481	0.00145
sMRI	sMRI232	EAS	Lassosum2/Lassosum2-pseudo	0.000793	0.000869
sMRI	sMRI232	EAS	LDpred2/LDpred2-pseudo	0.0197	0.0185
sMRI	sMRI232	EAS	Ensemble/Ensemble-pseudo	0.0118	0.000867
sMRI	sMRI232	EAS	Ensemble-ARM/Ensemble-ARM-pseudo	0.0118	0.000866
sMRI	sMRI232	EAS	PROSPER-Single/PROSPER-Single-pseudo	0.000518377	0.00479735
sMRI	sMRI232	EAS	PROSPER/PROSPER-pseudo	2.54024268166028e-07	0.00392041
sMRI	sMRI233	EUR	C+T/C+T-pseudo	0.00553	0.00564
sMRI	sMRI233	EUR	Lassosum2/Lassosum2-pseudo	0.0133	0.0212
sMRI	sMRI233	EUR	LDpred2/LDpred2-pseudo	0.0197	0.0197
sMRI	sMRI233	EUR	Ensemble/Ensemble-pseudo	0.0204	0.0168
sMRI	sMRI233	EUR	Ensemble-ARM/Ensemble-ARM-pseudo	0.0204	0.0217
sMRI	sMRI234	EUR	C+T/C+T-pseudo	0.0179	0.0365
sMRI	sMRI234	EUR	Lassosum2/Lassosum2-pseudo	0.029	0.0428
sMRI	sMRI234	EUR	LDpred2/LDpred2-pseudo	0.0567	0.0567
sMRI	sMRI234	EUR	Ensemble/Ensemble-pseudo	0.0569	0.0621
sMRI	sMRI234	EUR	Ensemble-ARM/Ensemble-ARM-pseudo	0.0569	0.0612
sMRI	sMRI235	EUR	C+T/C+T-pseudo	0.00324	0.00853
sMRI	sMRI235	EUR	Lassosum2/Lassosum2-pseudo	0.00127	0.00691
sMRI	sMRI235	EUR	LDpred2/LDpred2-pseudo	0.00684	0.0103
sMRI	sMRI235	EUR	Ensemble/Ensemble-pseudo	0.00534	0.0115
sMRI	sMRI235	EUR	Ensemble-ARM/Ensemble-ARM-pseudo	0.00534	0.0102
sMRI	sMRI236	EUR	C+T/C+T-pseudo	0.0146	0.00734
sMRI	sMRI236	EUR	Lassosum2/Lassosum2-pseudo	0.0136	0.0167
sMRI	sMRI236	EUR	LDpred2/LDpred2-pseudo	0.0286	0.0286
sMRI	sMRI236	EUR	Ensemble/Ensemble-pseudo	0.0291	0.0259
sMRI	sMRI236	EUR	Ensemble-ARM/Ensemble-ARM-pseudo	0.0291	0.0271
sMRI	sMRI237	EUR	C+T/C+T-pseudo	0.00191	0.0044
sMRI	sMRI237	EUR	Lassosum2/Lassosum2-pseudo	0.0103	0.00564
sMRI	sMRI237	EUR	LDpred2/LDpred2-pseudo	0.0188	0.0212
sMRI	sMRI237	EUR	Ensemble/Ensemble-pseudo	0.00905	0.0122
sMRI	sMRI237	EUR	Ensemble-ARM/Ensemble-ARM-pseudo	0.00905	0.0152
sMRI	sMRI238	EUR	C+T/C+T-pseudo	0.0105	0.00824
sMRI	sMRI238	EUR	Lassosum2/Lassosum2-pseudo	0.0228	0.0257
sMRI	sMRI238	EUR	LDpred2/LDpred2-pseudo	0.0311	0.0382
sMRI	sMRI238	EUR	Ensemble/Ensemble-pseudo	0.0346	0.0323
sMRI	sMRI238	EUR	Ensemble-ARM/Ensemble-ARM-pseudo	0.0346	0.0349
sMRI	sMRI239	EUR	C+T/C+T-pseudo	0.00478	0.00496
sMRI	sMRI239	EUR	Lassosum2/Lassosum2-pseudo	0.00118	0.007
sMRI	sMRI239	EUR	LDpred2/LDpred2-pseudo	0.0155	0.0141
sMRI	sMRI239	EUR	Ensemble/Ensemble-pseudo	0.0159	0.0141
sMRI	sMRI239	EUR	Ensemble-ARM/Ensemble-ARM-pseudo	0.0159	0.0114
sMRI	sMRI240	EUR	C+T/C+T-pseudo	7.68e-05	0.000627
sMRI	sMRI240	EUR	Lassosum2/Lassosum2-pseudo	6.49e-05	0.000232
sMRI	sMRI240	EUR	LDpred2/LDpred2-pseudo	0.00268	0.0018
sMRI	sMRI240	EUR	Ensemble/Ensemble-pseudo	0.00241	0.000371
sMRI	sMRI240	EUR	Ensemble-ARM/Ensemble-ARM-pseudo	0.00241	0.000111
sMRI	sMRI241	EUR	C+T/C+T-pseudo	0.00896	0.0172
sMRI	sMRI241	EUR	Lassosum2/Lassosum2-pseudo	0.0174	0.0186
sMRI	sMRI241	EUR	LDpred2/LDpred2-pseudo	0.0394	0.0394
sMRI	sMRI241	EUR	Ensemble/Ensemble-pseudo	0.0365	0.0386
sMRI	sMRI241	EUR	Ensemble-ARM/Ensemble-ARM-pseudo	0.0365	0.0307
sMRI	sMRI242	EUR	C+T/C+T-pseudo	0.0118	0.0134
sMRI	sMRI242	EUR	Lassosum2/Lassosum2-pseudo	0.0201	0.019
sMRI	sMRI242	EUR	LDpred2/LDpred2-pseudo	0.0296	0.0296
sMRI	sMRI242	EUR	Ensemble/Ensemble-pseudo	0.0317	0.0263
sMRI	sMRI242	EUR	Ensemble-ARM/Ensemble-ARM-pseudo	0.0317	0.0307
sMRI	sMRI243	EUR	C+T/C+T-pseudo	0.0233	0.0254
sMRI	sMRI243	EUR	Lassosum2/Lassosum2-pseudo	0.0296	0.0278
sMRI	sMRI243	EUR	LDpred2/LDpred2-pseudo	0.0341	0.0421
sMRI	sMRI243	EUR	Ensemble/Ensemble-pseudo	0.0361	0.0423
sMRI	sMRI243	EUR	Ensemble-ARM/Ensemble-ARM-pseudo	0.0361	0.0396
sMRI	sMRI244	EUR	C+T/C+T-pseudo	0.0535	0.0555
sMRI	sMRI244	EUR	Lassosum2/Lassosum2-pseudo	0.086	0.0804
sMRI	sMRI244	EUR	LDpred2/LDpred2-pseudo	0.101	0.101
sMRI	sMRI244	EUR	Ensemble/Ensemble-pseudo	0.102	0.099
sMRI	sMRI244	EUR	Ensemble-ARM/Ensemble-ARM-pseudo	0.102	0.0904
sMRI	sMRI245	EUR	C+T/C+T-pseudo	0.00454	0.0157
sMRI	sMRI245	EUR	Lassosum2/Lassosum2-pseudo	0.0224	0.0252
sMRI	sMRI245	EUR	LDpred2/LDpred2-pseudo	0.041	0.041
sMRI	sMRI245	EUR	Ensemble/Ensemble-pseudo	0.0343	0.0361
sMRI	sMRI245	EUR	Ensemble-ARM/Ensemble-ARM-pseudo	0.0343	0.0313
sMRI	sMRI246	EUR	C+T/C+T-pseudo	0.0153	0.0219
sMRI	sMRI246	EUR	Lassosum2/Lassosum2-pseudo	0.0331	0.037
sMRI	sMRI246	EUR	LDpred2/LDpred2-pseudo	0.047	0.0411
sMRI	sMRI246	EUR	Ensemble/Ensemble-pseudo	0.0435	0.0461
sMRI	sMRI246	EUR	Ensemble-ARM/Ensemble-ARM-pseudo	0.0435	0.0476
sMRI	sMRI247	EUR	C+T/C+T-pseudo	0.0294	0.027
sMRI	sMRI247	EUR	Lassosum2/Lassosum2-pseudo	0.0387	0.0387
sMRI	sMRI247	EUR	LDpred2/LDpred2-pseudo	0.0523	0.0461
sMRI	sMRI247	EUR	Ensemble/Ensemble-pseudo	0.0505	0.0501
sMRI	sMRI247	EUR	Ensemble-ARM/Ensemble-ARM-pseudo	0.0505	0.0509
sMRI	sMRI248	EUR	C+T/C+T-pseudo	0.0259	0.0259
sMRI	sMRI248	EUR	Lassosum2/Lassosum2-pseudo	0.0485	0.039
sMRI	sMRI248	EUR	LDpred2/LDpred2-pseudo	0.056	0.0593
sMRI	sMRI248	EUR	Ensemble/Ensemble-pseudo	0.0569	0.0581
sMRI	sMRI248	EUR	Ensemble-ARM/Ensemble-ARM-pseudo	0.0569	0.0472
sMRI	sMRI248	EUR	PROSPER-Single/PROSPER-Single-pseudo	0.00921253	0.0280459
sMRI	sMRI248	EUR	PROSPER/PROSPER-pseudo	0.0276165	0.0325958
sMRI	sMRI248	EAS	C+T/C+T-pseudo	3.34e-06	0.0309
sMRI	sMRI248	EAS	Lassosum2/Lassosum2-pseudo	0.000159	3.91e-06
sMRI	sMRI248	EAS	LDpred2/LDpred2-pseudo	0.0192	0.0226
sMRI	sMRI248	EAS	Ensemble/Ensemble-pseudo	0.0299	4.34e-06
sMRI	sMRI248	EAS	Ensemble-ARM/Ensemble-ARM-pseudo	0.0299	4.77e-06
sMRI	sMRI248	EAS	PROSPER-Single/PROSPER-Single-pseudo	0.000995526	0.00502442
sMRI	sMRI248	EAS	PROSPER/PROSPER-pseudo	0.00150111	0.00424007
sMRI	sMRI249	EUR	C+T/C+T-pseudo	0.00258	0.00272
sMRI	sMRI249	EUR	Lassosum2/Lassosum2-pseudo	0.000675	0.000766
sMRI	sMRI249	EUR	LDpred2/LDpred2-pseudo	0.00587	0.00542
sMRI	sMRI249	EUR	Ensemble/Ensemble-pseudo	0.00324	0.00554
sMRI	sMRI249	EUR	Ensemble-ARM/Ensemble-ARM-pseudo	0.00324	0.00506
sMRI	sMRI249	EUR	PROSPER-Single/PROSPER-Single-pseudo	0.015571	0.0135719
sMRI	sMRI249	EUR	PROSPER/PROSPER-pseudo	0.00250017	0.0152358
sMRI	sMRI249	EAS	C+T/C+T-pseudo	0.0143	7.81e-06
sMRI	sMRI249	EAS	Lassosum2/Lassosum2-pseudo	0.00691	0.00618
sMRI	sMRI249	EAS	LDpred2/LDpred2-pseudo	0.00949	0.0257
sMRI	sMRI249	EAS	Ensemble/Ensemble-pseudo	0.027	0.00618
sMRI	sMRI249	EAS	Ensemble-ARM/Ensemble-ARM-pseudo	0.027	0.00621
sMRI	sMRI249	EAS	PROSPER-Single/PROSPER-Single-pseudo	0.00310186	0.00100618
sMRI	sMRI249	EAS	PROSPER/PROSPER-pseudo	0.00565941	0.00112305
sMRI	sMRI250	EUR	C+T/C+T-pseudo	0.000831	0.00747
sMRI	sMRI250	EUR	Lassosum2/Lassosum2-pseudo	0.0036	0.00548
sMRI	sMRI250	EUR	LDpred2/LDpred2-pseudo	0.00242	0.0087
sMRI	sMRI250	EUR	Ensemble/Ensemble-pseudo	0.000491	0.00977
sMRI	sMRI250	EUR	Ensemble-ARM/Ensemble-ARM-pseudo	0.000491	0.00955
sMRI	sMRI250	EUR	PROSPER-Single/PROSPER-Single-pseudo	0.000285088	0.00102596
sMRI	sMRI250	EUR	PROSPER/PROSPER-pseudo	0.000125609	0.00117927
sMRI	sMRI250	EAS	C+T/C+T-pseudo	0.00561	0.000184
sMRI	sMRI250	EAS	Lassosum2/Lassosum2-pseudo	0.000151	0.000261
sMRI	sMRI250	EAS	LDpred2/LDpred2-pseudo	0.00614	0.00234
sMRI	sMRI250	EAS	Ensemble/Ensemble-pseudo	0.00555	0.00026
sMRI	sMRI250	EAS	Ensemble-ARM/Ensemble-ARM-pseudo	0.00555	0.000259
sMRI	sMRI250	EAS	PROSPER-Single/PROSPER-Single-pseudo	0.00395405	0.000212436
sMRI	sMRI250	EAS	PROSPER/PROSPER-pseudo	7.83741180513898e-05	0.00021986
sMRI	sMRI251	EUR	C+T/C+T-pseudo	0.0104	0.00734
sMRI	sMRI251	EUR	Lassosum2/Lassosum2-pseudo	0.0154	0.0123
sMRI	sMRI251	EUR	LDpred2/LDpred2-pseudo	0.0162	0.0162
sMRI	sMRI251	EUR	Ensemble/Ensemble-pseudo	0.0145	0.0105
sMRI	sMRI251	EUR	Ensemble-ARM/Ensemble-ARM-pseudo	0.0145	0.0123
sMRI	sMRI251	EUR	PROSPER-Single/PROSPER-Single-pseudo	0.0110482	0.0225359
sMRI	sMRI251	EUR	PROSPER/PROSPER-pseudo	0.0164329	0.0227204
sMRI	sMRI251	EAS	C+T/C+T-pseudo	0.00276	0.000889
sMRI	sMRI251	EAS	Lassosum2/Lassosum2-pseudo	0.000248	0.00377
sMRI	sMRI251	EAS	LDpred2/LDpred2-pseudo	0.0124	0.00819
sMRI	sMRI251	EAS	Ensemble/Ensemble-pseudo	0.00695	0.00372
sMRI	sMRI251	EAS	Ensemble-ARM/Ensemble-ARM-pseudo	0.00695	0.00377
sMRI	sMRI251	EAS	PROSPER-Single/PROSPER-Single-pseudo	0.00105027	0.00518887
sMRI	sMRI251	EAS	PROSPER/PROSPER-pseudo	0.00139211	0.00519431
sMRI	sMRI252	EUR	C+T/C+T-pseudo	0.0142	0.00655
sMRI	sMRI252	EUR	Lassosum2/Lassosum2-pseudo	0.0175	0.0142
sMRI	sMRI252	EUR	LDpred2/LDpred2-pseudo	0.0278	0.0301
sMRI	sMRI252	EUR	Ensemble/Ensemble-pseudo	0.0286	0.0217
sMRI	sMRI252	EUR	Ensemble-ARM/Ensemble-ARM-pseudo	0.0286	0.012
sMRI	sMRI252	EUR	PROSPER-Single/PROSPER-Single-pseudo	0.00518359	0.0201536
sMRI	sMRI252	EUR	PROSPER/PROSPER-pseudo	0.0141129	0.0187408
sMRI	sMRI252	EAS	C+T/C+T-pseudo	0.012	0.0152
sMRI	sMRI252	EAS	Lassosum2/Lassosum2-pseudo	0.00196	0.0114
sMRI	sMRI252	EAS	LDpred2/LDpred2-pseudo	0.0157	0.019
sMRI	sMRI252	EAS	Ensemble/Ensemble-pseudo	0.00711	0.0115
sMRI	sMRI252	EAS	Ensemble-ARM/Ensemble-ARM-pseudo	0.00711	0.0115
sMRI	sMRI252	EAS	PROSPER-Single/PROSPER-Single-pseudo	0.00843695	0.000172899
sMRI	sMRI252	EAS	PROSPER/PROSPER-pseudo	0.0076806	0.000138721
sMRI	sMRI253	EUR	C+T/C+T-pseudo	0.0683	0.0567
sMRI	sMRI253	EUR	Lassosum2/Lassosum2-pseudo	0.0849	0.0672
sMRI	sMRI253	EUR	LDpred2/LDpred2-pseudo	0.113	0.113
sMRI	sMRI253	EUR	Ensemble/Ensemble-pseudo	0.113	0.11
sMRI	sMRI253	EUR	Ensemble-ARM/Ensemble-ARM-pseudo	0.113	0.0871
sMRI	sMRI253	EUR	PROSPER-Single/PROSPER-Single-pseudo	0.0959892	0.0959892
sMRI	sMRI253	EUR	PROSPER/PROSPER-pseudo	0.0873025	0.0937143
sMRI	sMRI253	EAS	C+T/C+T-pseudo	0.0039	7.77e-08
sMRI	sMRI253	EAS	Lassosum2/Lassosum2-pseudo	0.00401	0.00113
sMRI	sMRI253	EAS	LDpred2/LDpred2-pseudo	0.00477	0.0072
sMRI	sMRI253	EAS	Ensemble/Ensemble-pseudo	0.00968	0.00113
sMRI	sMRI253	EAS	Ensemble-ARM/Ensemble-ARM-pseudo	0.00968	0.00116
sMRI	sMRI253	EAS	PROSPER-Single/PROSPER-Single-pseudo	0.0092886	0.00568454
sMRI	sMRI253	EAS	PROSPER/PROSPER-pseudo	0.0168058	0.00578977
sMRI	sMRI254	EUR	C+T/C+T-pseudo	0.0247	0.00852
sMRI	sMRI254	EUR	Lassosum2/Lassosum2-pseudo	0.0331	0.0175
sMRI	sMRI254	EUR	LDpred2/LDpred2-pseudo	0.056	0.0478
sMRI	sMRI254	EUR	Ensemble/Ensemble-pseudo	0.055	0.0317
sMRI	sMRI254	EUR	Ensemble-ARM/Ensemble-ARM-pseudo	0.055	0.0323
sMRI	sMRI254	EUR	PROSPER-Single/PROSPER-Single-pseudo	0.0311031	0.0439067
sMRI	sMRI254	EUR	PROSPER/PROSPER-pseudo	0.0348729	0.0428249
sMRI	sMRI254	EAS	C+T/C+T-pseudo	2.22e-05	0.019
sMRI	sMRI254	EAS	Lassosum2/Lassosum2-pseudo	0.00904	0.00376
sMRI	sMRI254	EAS	LDpred2/LDpred2-pseudo	0.003	0.00263
sMRI	sMRI254	EAS	Ensemble/Ensemble-pseudo	0.00217	0.00374
sMRI	sMRI254	EAS	Ensemble-ARM/Ensemble-ARM-pseudo	0.00217	0.00375
sMRI	sMRI254	EAS	PROSPER-Single/PROSPER-Single-pseudo	0.00231424	0.000125186
sMRI	sMRI254	EAS	PROSPER/PROSPER-pseudo	2.78518647092736e-05	0.000101219
sMRI	sMRI255	EUR	C+T/C+T-pseudo	0.000753	0.00047
sMRI	sMRI255	EUR	Lassosum2/Lassosum2-pseudo	0.00331	0.00164
sMRI	sMRI255	EUR	LDpred2/LDpred2-pseudo	0.0116	0.0129
sMRI	sMRI255	EUR	Ensemble/Ensemble-pseudo	0.0132	0.00599
sMRI	sMRI255	EUR	Ensemble-ARM/Ensemble-ARM-pseudo	0.0132	0.00824
sMRI	sMRI255	EUR	PROSPER-Single/PROSPER-Single-pseudo	0.0141962	0.0160823
sMRI	sMRI255	EUR	PROSPER/PROSPER-pseudo	0.00941392	0.0157401
sMRI	sMRI255	EAS	C+T/C+T-pseudo	0.000754	0.0052
sMRI	sMRI255	EAS	Lassosum2/Lassosum2-pseudo	0.00908	0.0119
sMRI	sMRI255	EAS	LDpred2/LDpred2-pseudo	0.00587	0.0031
sMRI	sMRI255	EAS	Ensemble/Ensemble-pseudo	0.0128	0.0119
sMRI	sMRI255	EAS	Ensemble-ARM/Ensemble-ARM-pseudo	0.0128	0.0121
sMRI	sMRI255	EAS	PROSPER-Single/PROSPER-Single-pseudo	0.0140281	0.00854029
sMRI	sMRI255	EAS	PROSPER/PROSPER-pseudo	0.000107005	0.00699911
sMRI	sMRI256	EUR	C+T/C+T-pseudo	0.0255	0.0255
sMRI	sMRI256	EUR	Lassosum2/Lassosum2-pseudo	0.0344	0.0375
sMRI	sMRI256	EUR	LDpred2/LDpred2-pseudo	0.0478	0.0478
sMRI	sMRI256	EUR	Ensemble/Ensemble-pseudo	0.0472	0.0374
sMRI	sMRI256	EUR	Ensemble-ARM/Ensemble-ARM-pseudo	0.0472	0.0376
sMRI	sMRI256	EUR	PROSPER-Single/PROSPER-Single-pseudo	0.0359023	0.0359023
sMRI	sMRI256	EUR	PROSPER/PROSPER-pseudo	0.0295543	0.0307368
sMRI	sMRI256	EAS	C+T/C+T-pseudo	0.00156	0.0148
sMRI	sMRI256	EAS	Lassosum2/Lassosum2-pseudo	0.00839	0.0108
sMRI	sMRI256	EAS	LDpred2/LDpred2-pseudo	0.0283	0.0378
sMRI	sMRI256	EAS	Ensemble/Ensemble-pseudo	0.0358	0.011
sMRI	sMRI256	EAS	Ensemble-ARM/Ensemble-ARM-pseudo	0.0358	0.0112
sMRI	sMRI256	EAS	PROSPER-Single/PROSPER-Single-pseudo	0.000144728	0.00531891
sMRI	sMRI256	EAS	PROSPER/PROSPER-pseudo	0.00154088	0.00554934
sMRI	sMRI257	EUR	C+T/C+T-pseudo	0.0349	0.0348
sMRI	sMRI257	EUR	Lassosum2/Lassosum2-pseudo	0.0477	0.0424
sMRI	sMRI257	EUR	LDpred2/LDpred2-pseudo	0.0611	0.0611
sMRI	sMRI257	EUR	Ensemble/Ensemble-pseudo	0.0626	0.0573
sMRI	sMRI257	EUR	Ensemble-ARM/Ensemble-ARM-pseudo	0.0626	0.061
sMRI	sMRI257	EUR	PROSPER-Single/PROSPER-Single-pseudo	0.0658148	0.0658148
sMRI	sMRI257	EUR	PROSPER/PROSPER-pseudo	0.0681121	0.0636459
sMRI	sMRI257	EAS	C+T/C+T-pseudo	0.00015	0.0115
sMRI	sMRI257	EAS	Lassosum2/Lassosum2-pseudo	9e-04	0.000892
sMRI	sMRI257	EAS	LDpred2/LDpred2-pseudo	0.0106	0.00587
sMRI	sMRI257	EAS	Ensemble/Ensemble-pseudo	0.0232	0.000967
sMRI	sMRI257	EAS	Ensemble-ARM/Ensemble-ARM-pseudo	0.0232	0.000911
sMRI	sMRI257	EAS	PROSPER-Single/PROSPER-Single-pseudo	0.000169273	6.86074140347266e-06
sMRI	sMRI257	EAS	PROSPER/PROSPER-pseudo	0.000896988	8.03186230326886e-07
sMRI	sMRI258	EUR	C+T/C+T-pseudo	0.0378	0.021
sMRI	sMRI258	EUR	Lassosum2/Lassosum2-pseudo	0.0232	0.0437
sMRI	sMRI258	EUR	LDpred2/LDpred2-pseudo	0.058	0.058
sMRI	sMRI258	EUR	Ensemble/Ensemble-pseudo	0.0599	0.0478
sMRI	sMRI258	EUR	Ensemble-ARM/Ensemble-ARM-pseudo	0.0599	0.042
sMRI	sMRI258	EUR	PROSPER-Single/PROSPER-Single-pseudo	0.026478	0.0665429
sMRI	sMRI258	EUR	PROSPER/PROSPER-pseudo	0.0452986	0.0615325
sMRI	sMRI258	EAS	Lassosum2/Lassosum2-pseudo	0.00812	0.00181
sMRI	sMRI258	EAS	LDpred2/LDpred2-pseudo	0.00445	0.00433
sMRI	sMRI258	EAS	Ensemble/Ensemble-pseudo	0.0201	0.00181
sMRI	sMRI258	EAS	Ensemble-ARM/Ensemble-ARM-pseudo	0.0201	0.00182
sMRI	sMRI258	EAS	PROSPER-Single/PROSPER-Single-pseudo	0.00591784	0.00574115
sMRI	sMRI258	EAS	PROSPER/PROSPER-pseudo	0.000674943	0.00656645
sMRI	sMRI259	EUR	C+T/C+T-pseudo	0.0484	0.0369
sMRI	sMRI259	EUR	Lassosum2/Lassosum2-pseudo	0.0676	0.0665
sMRI	sMRI259	EUR	LDpred2/LDpred2-pseudo	0.0881	0.0881
sMRI	sMRI259	EUR	Ensemble/Ensemble-pseudo	0.0877	0.0674
sMRI	sMRI259	EUR	Ensemble-ARM/Ensemble-ARM-pseudo	0.0877	0.0738
sMRI	sMRI259	EUR	PROSPER-Single/PROSPER-Single-pseudo	0.0694156	0.0694156
sMRI	sMRI259	EUR	PROSPER/PROSPER-pseudo	0.0686486	0.0662572
sMRI	sMRI259	EAS	C+T/C+T-pseudo	2.81e-05	0.0281
sMRI	sMRI259	EAS	Lassosum2/Lassosum2-pseudo	0.00185	0.00512
sMRI	sMRI259	EAS	LDpred2/LDpred2-pseudo	0.0204	0.0262
sMRI	sMRI259	EAS	Ensemble/Ensemble-pseudo	0.0303	0.00515
sMRI	sMRI259	EAS	Ensemble-ARM/Ensemble-ARM-pseudo	0.0303	0.00513
sMRI	sMRI259	EAS	PROSPER-Single/PROSPER-Single-pseudo	0.00107182	0.00717076
sMRI	sMRI259	EAS	PROSPER/PROSPER-pseudo	0.0102012	0.00673608
sMRI	sMRI260	EUR	C+T/C+T-pseudo	0.0156	0.0146
sMRI	sMRI260	EUR	Lassosum2/Lassosum2-pseudo	0.0196	0.0346
sMRI	sMRI260	EUR	LDpred2/LDpred2-pseudo	0.0378	0.0346
sMRI	sMRI260	EUR	Ensemble/Ensemble-pseudo	0.034	0.0374
sMRI	sMRI260	EUR	Ensemble-ARM/Ensemble-ARM-pseudo	0.034	0.0288
sMRI	sMRI260	EUR	PROSPER-Single/PROSPER-Single-pseudo	0.0201047	0.0308215
sMRI	sMRI260	EUR	PROSPER/PROSPER-pseudo	0.019229	0.0311094
sMRI	sMRI260	EAS	C+T/C+T-pseudo	1.59e-05	0.000702
sMRI	sMRI260	EAS	Lassosum2/Lassosum2-pseudo	0.0111	0.015
sMRI	sMRI260	EAS	LDpred2/LDpred2-pseudo	0.000859	0.000629
sMRI	sMRI260	EAS	Ensemble/Ensemble-pseudo	0.00935	0.0147
sMRI	sMRI260	EAS	Ensemble-ARM/Ensemble-ARM-pseudo	0.00935	0.0148
sMRI	sMRI260	EAS	PROSPER-Single/PROSPER-Single-pseudo	0.00433355	0.0175552
sMRI	sMRI260	EAS	PROSPER/PROSPER-pseudo	0.013363	0.0162017
sMRI	sMRI261	EUR	C+T/C+T-pseudo	0.0468	0.0105
sMRI	sMRI261	EUR	Lassosum2/Lassosum2-pseudo	0.0426	0.0206
sMRI	sMRI261	EUR	LDpred2/LDpred2-pseudo	0.0472	0.0472
sMRI	sMRI261	EUR	Ensemble/Ensemble-pseudo	0.0519	0.0387
sMRI	sMRI261	EUR	Ensemble-ARM/Ensemble-ARM-pseudo	0.0519	0.0329
sMRI	sMRI261	EUR	PROSPER-Single/PROSPER-Single-pseudo	0.0452396	0.0530393
sMRI	sMRI261	EUR	PROSPER/PROSPER-pseudo	0.0394326	0.0558831
sMRI	sMRI261	EAS	C+T/C+T-pseudo	0.00791	0.000722
sMRI	sMRI261	EAS	Lassosum2/Lassosum2-pseudo	0.00784	0.00014
sMRI	sMRI261	EAS	LDpred2/LDpred2-pseudo	0.00791	0.00773
sMRI	sMRI261	EAS	Ensemble/Ensemble-pseudo	0.00644	0.00014
sMRI	sMRI261	EAS	Ensemble-ARM/Ensemble-ARM-pseudo	0.00644	0.000141
sMRI	sMRI261	EAS	PROSPER-Single/PROSPER-Single-pseudo	0.0134665	0.00406105
sMRI	sMRI261	EAS	PROSPER/PROSPER-pseudo	0.00309382	0.00424467
sMRI	sMRI262	EUR	C+T/C+T-pseudo	0.0475	0.0493
sMRI	sMRI262	EUR	Lassosum2/Lassosum2-pseudo	0.0715	0.0715
sMRI	sMRI262	EUR	LDpred2/LDpred2-pseudo	0.0864	0.0864
sMRI	sMRI262	EUR	Ensemble/Ensemble-pseudo	0.0872	0.0894
sMRI	sMRI262	EUR	Ensemble-ARM/Ensemble-ARM-pseudo	0.0872	0.0892
sMRI	sMRI262	EUR	PROSPER-Single/PROSPER-Single-pseudo	0.0599499	0.0599499
sMRI	sMRI262	EUR	PROSPER/PROSPER-pseudo	0.0611225	0.0581771
sMRI	sMRI262	EAS	C+T/C+T-pseudo	0.000953	0.000975
sMRI	sMRI262	EAS	Lassosum2/Lassosum2-pseudo	0.00281	0.000393
sMRI	sMRI262	EAS	LDpred2/LDpred2-pseudo	0.000571	0.00257
sMRI	sMRI262	EAS	Ensemble/Ensemble-pseudo	0.0148	0.000392
sMRI	sMRI262	EAS	Ensemble-ARM/Ensemble-ARM-pseudo	0.0148	0.000394
sMRI	sMRI262	EAS	PROSPER-Single/PROSPER-Single-pseudo	0.00013415	0.000273741
sMRI	sMRI262	EAS	PROSPER/PROSPER-pseudo	0.00847648	0.000408425
sMRI	sMRI263	EUR	C+T/C+T-pseudo	0.0163	0.0163
sMRI	sMRI263	EUR	Lassosum2/Lassosum2-pseudo	0.0207	0.0246
sMRI	sMRI263	EUR	LDpred2/LDpred2-pseudo	0.032	0.0294
sMRI	sMRI263	EUR	Ensemble/Ensemble-pseudo	0.0321	0.0278
sMRI	sMRI263	EUR	Ensemble-ARM/Ensemble-ARM-pseudo	0.0321	0.0227
sMRI	sMRI263	EUR	PROSPER-Single/PROSPER-Single-pseudo	0.0267371	0.0380771
sMRI	sMRI263	EUR	PROSPER/PROSPER-pseudo	0.0360348	0.0364543
sMRI	sMRI263	EAS	C+T/C+T-pseudo	0.00379	0.00903
sMRI	sMRI263	EAS	Lassosum2/Lassosum2-pseudo	0.000134	0.000412
sMRI	sMRI263	EAS	LDpred2/LDpred2-pseudo	0.0128	0.00175
sMRI	sMRI263	EAS	Ensemble/Ensemble-pseudo	0.0429	0.000409
sMRI	sMRI263	EAS	Ensemble-ARM/Ensemble-ARM-pseudo	0.0429	0.000409
sMRI	sMRI263	EAS	PROSPER-Single/PROSPER-Single-pseudo	0.00151931	3.86449724671438e-06
sMRI	sMRI263	EAS	PROSPER/PROSPER-pseudo	0.00567863	3.03938104802349e-05
sMRI	sMRI264	EUR	C+T/C+T-pseudo	0.0313	0.0241
sMRI	sMRI264	EUR	Lassosum2/Lassosum2-pseudo	0.0386	0.0357
sMRI	sMRI264	EUR	LDpred2/LDpred2-pseudo	0.0496	0.0503
sMRI	sMRI264	EUR	Ensemble/Ensemble-pseudo	0.0499	0.0503
sMRI	sMRI264	EUR	Ensemble-ARM/Ensemble-ARM-pseudo	0.0499	0.0393
sMRI	sMRI265	EUR	C+T/C+T-pseudo	0.0157	0.0394
sMRI	sMRI265	EUR	Lassosum2/Lassosum2-pseudo	0.0348	0.0473
sMRI	sMRI265	EUR	LDpred2/LDpred2-pseudo	0.0625	0.0625
sMRI	sMRI265	EUR	Ensemble/Ensemble-pseudo	0.0564	0.0661
sMRI	sMRI265	EUR	Ensemble-ARM/Ensemble-ARM-pseudo	0.0564	0.0627
sMRI	sMRI266	EUR	C+T/C+T-pseudo	0.00143	0.00156
sMRI	sMRI266	EUR	Lassosum2/Lassosum2-pseudo	0.00356	0.00526
sMRI	sMRI266	EUR	LDpred2/LDpred2-pseudo	0.00905	0.0113
sMRI	sMRI266	EUR	Ensemble/Ensemble-pseudo	0.00882	0.00249
sMRI	sMRI266	EUR	Ensemble-ARM/Ensemble-ARM-pseudo	0.00882	0.00421
sMRI	sMRI267	EUR	C+T/C+T-pseudo	0.00331	0.0121
sMRI	sMRI267	EUR	Lassosum2/Lassosum2-pseudo	0.0167	0.00794
sMRI	sMRI267	EUR	LDpred2/LDpred2-pseudo	0.024	0.024
sMRI	sMRI267	EUR	Ensemble/Ensemble-pseudo	0.0256	0.0166
sMRI	sMRI267	EUR	Ensemble-ARM/Ensemble-ARM-pseudo	0.0256	0.0182
sMRI	sMRI268	EUR	C+T/C+T-pseudo	0.00657	0.0095
sMRI	sMRI268	EUR	Lassosum2/Lassosum2-pseudo	0.0092	0.0132
sMRI	sMRI268	EUR	LDpred2/LDpred2-pseudo	0.0126	0.0126
sMRI	sMRI268	EUR	Ensemble/Ensemble-pseudo	0.016	0.0138
sMRI	sMRI268	EUR	Ensemble-ARM/Ensemble-ARM-pseudo	0.016	0.0158
sMRI	sMRI269	EUR	C+T/C+T-pseudo	0.0122	0.0166
sMRI	sMRI269	EUR	Lassosum2/Lassosum2-pseudo	0.0306	0.0325
sMRI	sMRI269	EUR	LDpred2/LDpred2-pseudo	0.0421	0.0443
sMRI	sMRI269	EUR	Ensemble/Ensemble-pseudo	0.0409	0.0411
sMRI	sMRI269	EUR	Ensemble-ARM/Ensemble-ARM-pseudo	0.0409	0.0346
sMRI	sMRI270	EUR	C+T/C+T-pseudo	0.0139	0.00492
sMRI	sMRI270	EUR	Lassosum2/Lassosum2-pseudo	0.0194	0.0185
sMRI	sMRI270	EUR	LDpred2/LDpred2-pseudo	0.0198	0.0198
sMRI	sMRI270	EUR	Ensemble/Ensemble-pseudo	0.0202	0.0128
sMRI	sMRI270	EUR	Ensemble-ARM/Ensemble-ARM-pseudo	0.0202	0.0124
sMRI	sMRI271	EUR	C+T/C+T-pseudo	0.0138	0.00908
sMRI	sMRI271	EUR	Lassosum2/Lassosum2-pseudo	0.0127	0.0107
sMRI	sMRI271	EUR	LDpred2/LDpred2-pseudo	0.0214	0.017
sMRI	sMRI271	EUR	Ensemble/Ensemble-pseudo	0.0199	0.0135
sMRI	sMRI271	EUR	Ensemble-ARM/Ensemble-ARM-pseudo	0.0199	0.0131
sMRI	sMRI272	EUR	C+T/C+T-pseudo	0.0119	0.0129
sMRI	sMRI272	EUR	Lassosum2/Lassosum2-pseudo	0.0109	0.013
sMRI	sMRI272	EUR	LDpred2/LDpred2-pseudo	0.0197	0.0194
sMRI	sMRI272	EUR	Ensemble/Ensemble-pseudo	0.019	0.0153
sMRI	sMRI272	EUR	Ensemble-ARM/Ensemble-ARM-pseudo	0.019	0.0171
sMRI	sMRI273	EUR	C+T/C+T-pseudo	0.00131	0.00323
sMRI	sMRI273	EUR	Lassosum2/Lassosum2-pseudo	0.00749	0.00649
sMRI	sMRI273	EUR	LDpred2/LDpred2-pseudo	0.00842	0.0109
sMRI	sMRI273	EUR	Ensemble/Ensemble-pseudo	0.00913	0.0107
sMRI	sMRI273	EUR	Ensemble-ARM/Ensemble-ARM-pseudo	0.00913	0.00947
sMRI	sMRI274	EUR	C+T/C+T-pseudo	0.00643	0.00241
sMRI	sMRI274	EUR	Lassosum2/Lassosum2-pseudo	0.00262	0.00616
sMRI	sMRI274	EUR	LDpred2/LDpred2-pseudo	0.0135	0.0115
sMRI	sMRI274	EUR	Ensemble/Ensemble-pseudo	0.0167	0.0105
sMRI	sMRI274	EUR	Ensemble-ARM/Ensemble-ARM-pseudo	0.0167	0.00951
sMRI	sMRI275	EUR	C+T/C+T-pseudo	0.00945	0.00119
sMRI	sMRI275	EUR	Lassosum2/Lassosum2-pseudo	0.00241	0.00226
sMRI	sMRI275	EUR	LDpred2/LDpred2-pseudo	0.0169	0.01
sMRI	sMRI275	EUR	Ensemble/Ensemble-pseudo	0.0131	0.00965
sMRI	sMRI275	EUR	Ensemble-ARM/Ensemble-ARM-pseudo	0.0131	0.00839
sMRI	sMRI276	EUR	C+T/C+T-pseudo	0.000283	0.0022
sMRI	sMRI276	EUR	Lassosum2/Lassosum2-pseudo	0.00136	0.00326
sMRI	sMRI276	EUR	LDpred2/LDpred2-pseudo	0.00741	0.00741
sMRI	sMRI276	EUR	Ensemble/Ensemble-pseudo	0.00495	0.00443
sMRI	sMRI276	EUR	Ensemble-ARM/Ensemble-ARM-pseudo	0.00495	0.00394
sMRI	sMRI277	EUR	C+T/C+T-pseudo	0.00102	0.0144
sMRI	sMRI277	EUR	Lassosum2/Lassosum2-pseudo	0.0212	0.0116
sMRI	sMRI277	EUR	LDpred2/LDpred2-pseudo	0.0171	0.0152
sMRI	sMRI277	EUR	Ensemble/Ensemble-pseudo	0.0132	0.0152
sMRI	sMRI277	EUR	Ensemble-ARM/Ensemble-ARM-pseudo	0.0132	0.0169
sMRI	sMRI278	EUR	C+T/C+T-pseudo	0.0129	0.00972
sMRI	sMRI278	EUR	Lassosum2/Lassosum2-pseudo	0.0182	0.0206
sMRI	sMRI278	EUR	LDpred2/LDpred2-pseudo	0.0286	0.0269
sMRI	sMRI278	EUR	Ensemble/Ensemble-pseudo	0.0286	0.0247
sMRI	sMRI278	EUR	Ensemble-ARM/Ensemble-ARM-pseudo	0.0286	0.0184
sMRI	sMRI279	EUR	C+T/C+T-pseudo	0.0257	0.00377
sMRI	sMRI279	EUR	Lassosum2/Lassosum2-pseudo	0.036	0.036
sMRI	sMRI279	EUR	LDpred2/LDpred2-pseudo	0.0452	0.0452
sMRI	sMRI279	EUR	Ensemble/Ensemble-pseudo	0.0463	0.0366
sMRI	sMRI279	EUR	Ensemble-ARM/Ensemble-ARM-pseudo	0.0463	0.0425
sMRI	sMRI280	EUR	C+T/C+T-pseudo	0.0393	0.0215
sMRI	sMRI280	EUR	Lassosum2/Lassosum2-pseudo	0.0343	0.0343
sMRI	sMRI280	EUR	LDpred2/LDpred2-pseudo	0.053	0.053
sMRI	sMRI280	EUR	Ensemble/Ensemble-pseudo	0.0497	0.0473
sMRI	sMRI280	EUR	Ensemble-ARM/Ensemble-ARM-pseudo	0.0497	0.0354
sMRI	sMRI281	EUR	C+T/C+T-pseudo	0.0017	0.00757
sMRI	sMRI281	EUR	Lassosum2/Lassosum2-pseudo	0.0147	0.0147
sMRI	sMRI281	EUR	LDpred2/LDpred2-pseudo	0.0236	0.0218
sMRI	sMRI281	EUR	Ensemble/Ensemble-pseudo	0.0168	0.0219
sMRI	sMRI281	EUR	Ensemble-ARM/Ensemble-ARM-pseudo	0.0168	0.0204
sMRI	sMRI282	EUR	C+T/C+T-pseudo	0.0229	0.0252
sMRI	sMRI282	EUR	Lassosum2/Lassosum2-pseudo	0.0312	0.0282
sMRI	sMRI282	EUR	LDpred2/LDpred2-pseudo	0.0417	0.0426
sMRI	sMRI282	EUR	Ensemble/Ensemble-pseudo	0.0399	0.0298
sMRI	sMRI282	EUR	Ensemble-ARM/Ensemble-ARM-pseudo	0.0399	0.033
sMRI	sMRI283	EUR	C+T/C+T-pseudo	0.00604	0.00898
sMRI	sMRI283	EUR	Lassosum2/Lassosum2-pseudo	0.00257	0.00517
sMRI	sMRI283	EUR	LDpred2/LDpred2-pseudo	0.01	0.0106
sMRI	sMRI283	EUR	Ensemble/Ensemble-pseudo	0.00716	0.0125
sMRI	sMRI283	EUR	Ensemble-ARM/Ensemble-ARM-pseudo	0.00716	0.0113
sMRI	sMRI284	EUR	C+T/C+T-pseudo	0.0178	0.00312
sMRI	sMRI284	EUR	Lassosum2/Lassosum2-pseudo	0.0109	0.00418
sMRI	sMRI284	EUR	LDpred2/LDpred2-pseudo	0.0183	0.0124
sMRI	sMRI284	EUR	Ensemble/Ensemble-pseudo	0.0179	0.00912
sMRI	sMRI284	EUR	Ensemble-ARM/Ensemble-ARM-pseudo	0.0179	0.00852
sMRI	sMRI285	EUR	C+T/C+T-pseudo	0.00367	0.00118
sMRI	sMRI285	EUR	Lassosum2/Lassosum2-pseudo	0.00503	0.00464
sMRI	sMRI285	EUR	LDpred2/LDpred2-pseudo	0.0114	0.0153
sMRI	sMRI285	EUR	Ensemble/Ensemble-pseudo	0.0118	0.00739
sMRI	sMRI285	EUR	Ensemble-ARM/Ensemble-ARM-pseudo	0.0118	0.0113
sMRI	sMRI286	EUR	C+T/C+T-pseudo	0.0134	0.00514
sMRI	sMRI286	EUR	Lassosum2/Lassosum2-pseudo	0.0145	0.0156
sMRI	sMRI286	EUR	LDpred2/LDpred2-pseudo	0.017	0.0163
sMRI	sMRI286	EUR	Ensemble/Ensemble-pseudo	0.0168	0.00852
sMRI	sMRI286	EUR	Ensemble-ARM/Ensemble-ARM-pseudo	0.0168	0.0112
sMRI	sMRI287	EUR	C+T/C+T-pseudo	0.0191	0.0191
sMRI	sMRI287	EUR	Lassosum2/Lassosum2-pseudo	0.0332	0.0358
sMRI	sMRI287	EUR	LDpred2/LDpred2-pseudo	0.0514	0.0562
sMRI	sMRI287	EUR	Ensemble/Ensemble-pseudo	0.0513	0.0427
sMRI	sMRI287	EUR	Ensemble-ARM/Ensemble-ARM-pseudo	0.0513	0.0306
sMRI	sMRI288	EUR	C+T/C+T-pseudo	0.0251	0.012
sMRI	sMRI288	EUR	Lassosum2/Lassosum2-pseudo	0.0252	0.025
sMRI	sMRI288	EUR	LDpred2/LDpred2-pseudo	0.0407	0.0404
sMRI	sMRI288	EUR	Ensemble/Ensemble-pseudo	0.0431	0.0308
sMRI	sMRI288	EUR	Ensemble-ARM/Ensemble-ARM-pseudo	0.0431	0.0364
sMRI	sMRI289	EUR	C+T/C+T-pseudo	0.0395	0.022
sMRI	sMRI289	EUR	Lassosum2/Lassosum2-pseudo	0.0903	0.0689
sMRI	sMRI289	EUR	LDpred2/LDpred2-pseudo	0.0861	0.0861
sMRI	sMRI289	EUR	Ensemble/Ensemble-pseudo	0.0856	0.0715
sMRI	sMRI289	EUR	Ensemble-ARM/Ensemble-ARM-pseudo	0.0856	0.0648
sMRI	sMRI290	EUR	C+T/C+T-pseudo	0.0134	0.0101
sMRI	sMRI290	EUR	Lassosum2/Lassosum2-pseudo	0.0405	0.0186
sMRI	sMRI290	EUR	LDpred2/LDpred2-pseudo	0.0565	0.0571
sMRI	sMRI290	EUR	Ensemble/Ensemble-pseudo	0.0549	0.0417
sMRI	sMRI290	EUR	Ensemble-ARM/Ensemble-ARM-pseudo	0.0549	0.0449
sMRI	sMRI291	EUR	C+T/C+T-pseudo	0.00946	0.0249
sMRI	sMRI291	EUR	Lassosum2/Lassosum2-pseudo	0.0177	0.0274
sMRI	sMRI291	EUR	LDpred2/LDpred2-pseudo	0.0282	0.0282
sMRI	sMRI291	EUR	Ensemble/Ensemble-pseudo	0.0285	0.0323
sMRI	sMRI291	EUR	Ensemble-ARM/Ensemble-ARM-pseudo	0.0285	0.0341
sMRI	sMRI292	EUR	C+T/C+T-pseudo	0.0195	0.0375
sMRI	sMRI292	EUR	Lassosum2/Lassosum2-pseudo	0.0326	0.0461
sMRI	sMRI292	EUR	LDpred2/LDpred2-pseudo	0.0487	0.0607
sMRI	sMRI292	EUR	Ensemble/Ensemble-pseudo	0.0489	0.0617
sMRI	sMRI292	EUR	Ensemble-ARM/Ensemble-ARM-pseudo	0.0489	0.0588
sMRI	sMRI293	EUR	C+T/C+T-pseudo	0.0211	0.0286
sMRI	sMRI293	EUR	Lassosum2/Lassosum2-pseudo	0.0173	0.0146
sMRI	sMRI293	EUR	LDpred2/LDpred2-pseudo	0.0202	0.0202
sMRI	sMRI293	EUR	Ensemble/Ensemble-pseudo	0.0192	0.0372
sMRI	sMRI293	EUR	Ensemble-ARM/Ensemble-ARM-pseudo	0.0192	0.0254
sMRI	sMRI294	EUR	C+T/C+T-pseudo	0.0156	0.00191
sMRI	sMRI294	EUR	Lassosum2/Lassosum2-pseudo	0.0115	0.0115
sMRI	sMRI294	EUR	LDpred2/LDpred2-pseudo	0.0162	0.0147
sMRI	sMRI294	EUR	Ensemble/Ensemble-pseudo	0.0138	0.0065
sMRI	sMRI294	EUR	Ensemble-ARM/Ensemble-ARM-pseudo	0.0138	0.0143
sMRI	sMRI295	EUR	C+T/C+T-pseudo	0.0421	0.0421
sMRI	sMRI295	EUR	Lassosum2/Lassosum2-pseudo	0.0553	0.0469
sMRI	sMRI295	EUR	LDpred2/LDpred2-pseudo	0.0519	0.0519
sMRI	sMRI295	EUR	Ensemble/Ensemble-pseudo	0.0657	0.0642
sMRI	sMRI295	EUR	Ensemble-ARM/Ensemble-ARM-pseudo	0.0657	0.0651
sMRI	sMRI296	EUR	C+T/C+T-pseudo	0.0174	0.00446
sMRI	sMRI296	EUR	Lassosum2/Lassosum2-pseudo	0.00436	0.0165
sMRI	sMRI296	EUR	LDpred2/LDpred2-pseudo	0.0275	0.0275
sMRI	sMRI296	EUR	Ensemble/Ensemble-pseudo	0.0219	0.0134
sMRI	sMRI296	EUR	Ensemble-ARM/Ensemble-ARM-pseudo	0.0219	0.0234
sMRI	sMRI297	EUR	C+T/C+T-pseudo	0.013	0.00761
sMRI	sMRI297	EUR	Lassosum2/Lassosum2-pseudo	0.00752	0.0111
sMRI	sMRI297	EUR	LDpred2/LDpred2-pseudo	0.013	0.0146
sMRI	sMRI297	EUR	Ensemble/Ensemble-pseudo	0.00866	0.0146
sMRI	sMRI297	EUR	Ensemble-ARM/Ensemble-ARM-pseudo	0.00866	0.0133
sMRI	sMRI298	EUR	C+T/C+T-pseudo	0.00502	0.00978
sMRI	sMRI298	EUR	Lassosum2/Lassosum2-pseudo	0.00718	0.0102
sMRI	sMRI298	EUR	LDpred2/LDpred2-pseudo	0.0291	0.0291
sMRI	sMRI298	EUR	Ensemble/Ensemble-pseudo	0.0274	0.0204
sMRI	sMRI298	EUR	Ensemble-ARM/Ensemble-ARM-pseudo	0.0274	0.0229
sMRI	sMRI299	EUR	C+T/C+T-pseudo	0.000313	0.000785
sMRI	sMRI299	EUR	Lassosum2/Lassosum2-pseudo	0.00464	0.00419
sMRI	sMRI299	EUR	LDpred2/LDpred2-pseudo	0.0161	0.0161
sMRI	sMRI299	EUR	Ensemble/Ensemble-pseudo	0.00882	0.00996
sMRI	sMRI299	EUR	Ensemble-ARM/Ensemble-ARM-pseudo	0.00882	0.012
sMRI	sMRI300	EUR	C+T/C+T-pseudo	0.0248	0.0162
sMRI	sMRI300	EUR	Lassosum2/Lassosum2-pseudo	0.042	0.0303
sMRI	sMRI300	EUR	LDpred2/LDpred2-pseudo	0.0449	0.0451
sMRI	sMRI300	EUR	Ensemble/Ensemble-pseudo	0.0445	0.0447
sMRI	sMRI300	EUR	Ensemble-ARM/Ensemble-ARM-pseudo	0.0445	0.0459
sMRI	sMRI301	EUR	C+T/C+T-pseudo	0.0209	0.0217
sMRI	sMRI301	EUR	Lassosum2/Lassosum2-pseudo	0.0112	0.0246
sMRI	sMRI301	EUR	LDpred2/LDpred2-pseudo	0.0243	0.028
sMRI	sMRI301	EUR	Ensemble/Ensemble-pseudo	0.0359	0.0298
sMRI	sMRI301	EUR	Ensemble-ARM/Ensemble-ARM-pseudo	0.0359	0.0282
sMRI	sMRI302	EUR	C+T/C+T-pseudo	0.0203	0.0202
sMRI	sMRI302	EUR	Lassosum2/Lassosum2-pseudo	0.0369	0.0221
sMRI	sMRI302	EUR	LDpred2/LDpred2-pseudo	0.0617	0.0592
sMRI	sMRI302	EUR	Ensemble/Ensemble-pseudo	0.0523	0.0511
sMRI	sMRI302	EUR	Ensemble-ARM/Ensemble-ARM-pseudo	0.0523	0.0479
sMRI	sMRI303	EUR	C+T/C+T-pseudo	0.0175	0.0151
sMRI	sMRI303	EUR	Lassosum2/Lassosum2-pseudo	0.034	0.0278
sMRI	sMRI303	EUR	LDpred2/LDpred2-pseudo	0.0398	0.0398
sMRI	sMRI303	EUR	Ensemble/Ensemble-pseudo	0.0396	0.0371
sMRI	sMRI303	EUR	Ensemble-ARM/Ensemble-ARM-pseudo	0.0396	0.0402
sMRI	sMRI304	EUR	C+T/C+T-pseudo	0.0196	0.0149
sMRI	sMRI304	EUR	Lassosum2/Lassosum2-pseudo	0.0448	0.0297
sMRI	sMRI304	EUR	LDpred2/LDpred2-pseudo	0.056	0.056
sMRI	sMRI304	EUR	Ensemble/Ensemble-pseudo	0.0548	0.0467
sMRI	sMRI304	EUR	Ensemble-ARM/Ensemble-ARM-pseudo	0.0548	0.0522
sMRI	sMRI305	EUR	C+T/C+T-pseudo	0.00269	0.00269
sMRI	sMRI305	EUR	Lassosum2/Lassosum2-pseudo	0.00485	0.00485
sMRI	sMRI305	EUR	LDpred2/LDpred2-pseudo	0.00547	0.00556
sMRI	sMRI305	EUR	Ensemble/Ensemble-pseudo	0.00523	0.00333
sMRI	sMRI305	EUR	Ensemble-ARM/Ensemble-ARM-pseudo	0.00523	0.00516
sMRI	sMRI306	EUR	C+T/C+T-pseudo	0.0226	0.0155
sMRI	sMRI306	EUR	Lassosum2/Lassosum2-pseudo	0.0347	0.0208
sMRI	sMRI306	EUR	LDpred2/LDpred2-pseudo	0.0353	0.0353
sMRI	sMRI306	EUR	Ensemble/Ensemble-pseudo	0.0357	0.0333
sMRI	sMRI306	EUR	Ensemble-ARM/Ensemble-ARM-pseudo	0.0357	0.0359
sMRI	sMRI307	EUR	C+T/C+T-pseudo	0.0108	0.00675
sMRI	sMRI307	EUR	Lassosum2/Lassosum2-pseudo	0.0142	0.0113
sMRI	sMRI307	EUR	LDpred2/LDpred2-pseudo	0.0238	0.0235
sMRI	sMRI307	EUR	Ensemble/Ensemble-pseudo	0.0212	0.0205
sMRI	sMRI307	EUR	Ensemble-ARM/Ensemble-ARM-pseudo	0.0212	0.0204
sMRI	sMRI308	EUR	C+T/C+T-pseudo	0.0424	0.0194
sMRI	sMRI308	EUR	Lassosum2/Lassosum2-pseudo	0.0558	0.05
sMRI	sMRI308	EUR	LDpred2/LDpred2-pseudo	0.0742	0.0742
sMRI	sMRI308	EUR	Ensemble/Ensemble-pseudo	0.0746	0.061
sMRI	sMRI308	EUR	Ensemble-ARM/Ensemble-ARM-pseudo	0.0746	0.0689
sMRI	sMRI309	EUR	C+T/C+T-pseudo	0.0296	0.0288
sMRI	sMRI309	EUR	Lassosum2/Lassosum2-pseudo	0.0554	0.0554
sMRI	sMRI309	EUR	LDpred2/LDpred2-pseudo	0.0569	0.0569
sMRI	sMRI309	EUR	Ensemble/Ensemble-pseudo	0.0627	0.0517
sMRI	sMRI309	EUR	Ensemble-ARM/Ensemble-ARM-pseudo	0.0627	0.0592
sMRI	sMRI310	EUR	C+T/C+T-pseudo	0.0455	0.0311
sMRI	sMRI310	EUR	Lassosum2/Lassosum2-pseudo	0.0748	0.0713
sMRI	sMRI310	EUR	LDpred2/LDpred2-pseudo	0.0766	0.0766
sMRI	sMRI310	EUR	Ensemble/Ensemble-pseudo	0.0806	0.0574
sMRI	sMRI310	EUR	Ensemble-ARM/Ensemble-ARM-pseudo	0.0806	0.0695
sMRI	sMRI311	EUR	C+T/C+T-pseudo	0.0366	0.0436
sMRI	sMRI311	EUR	Lassosum2/Lassosum2-pseudo	0.0689	0.0889
sMRI	sMRI311	EUR	LDpred2/LDpred2-pseudo	0.0816	0.097
sMRI	sMRI311	EUR	Ensemble/Ensemble-pseudo	0.0795	0.079
sMRI	sMRI311	EUR	Ensemble-ARM/Ensemble-ARM-pseudo	0.0795	0.0802
sMRI	sMRI312	EUR	C+T/C+T-pseudo	0.00469	0.00469
sMRI	sMRI312	EUR	Lassosum2/Lassosum2-pseudo	0.0186	0.0137
sMRI	sMRI312	EUR	LDpred2/LDpred2-pseudo	0.0473	0.0593
sMRI	sMRI312	EUR	Ensemble/Ensemble-pseudo	0.0366	0.0291
sMRI	sMRI312	EUR	Ensemble-ARM/Ensemble-ARM-pseudo	0.0366	0.0315
sMRI	sMRI313	EUR	C+T/C+T-pseudo	0.0176	0.0105
sMRI	sMRI313	EUR	Lassosum2/Lassosum2-pseudo	0.0258	0.0294
sMRI	sMRI313	EUR	LDpred2/LDpred2-pseudo	0.0452	0.0468
sMRI	sMRI313	EUR	Ensemble/Ensemble-pseudo	0.0444	0.0436
sMRI	sMRI313	EUR	Ensemble-ARM/Ensemble-ARM-pseudo	0.0444	0.0432
sMRI	sMRI314	EUR	C+T/C+T-pseudo	0.0296	0.0233
sMRI	sMRI314	EUR	Lassosum2/Lassosum2-pseudo	0.0609	0.0416
sMRI	sMRI314	EUR	LDpred2/LDpred2-pseudo	0.0738	0.0738
sMRI	sMRI314	EUR	Ensemble/Ensemble-pseudo	0.074	0.0476
sMRI	sMRI314	EUR	Ensemble-ARM/Ensemble-ARM-pseudo	0.074	0.0656
sMRI	sMRI315	EUR	C+T/C+T-pseudo	0.011	0.00658
sMRI	sMRI315	EUR	Lassosum2/Lassosum2-pseudo	0.019	0.019
sMRI	sMRI315	EUR	LDpred2/LDpred2-pseudo	0.0441	0.0441
sMRI	sMRI315	EUR	Ensemble/Ensemble-pseudo	0.0448	0.0391
sMRI	sMRI315	EUR	Ensemble-ARM/Ensemble-ARM-pseudo	0.0448	0.0174
sMRI	sMRI316	EUR	C+T/C+T-pseudo	0.0103	0.0103
sMRI	sMRI316	EUR	Lassosum2/Lassosum2-pseudo	0.0193	0.0196
sMRI	sMRI316	EUR	LDpred2/LDpred2-pseudo	0.0271	0.0271
sMRI	sMRI316	EUR	Ensemble/Ensemble-pseudo	0.0268	0.0166
sMRI	sMRI316	EUR	Ensemble-ARM/Ensemble-ARM-pseudo	0.0268	0.0193
sMRI	sMRI317	EUR	C+T/C+T-pseudo	0.0434	0.0478
sMRI	sMRI317	EUR	Lassosum2/Lassosum2-pseudo	0.0743	0.0763
sMRI	sMRI317	EUR	LDpred2/LDpred2-pseudo	0.0886	0.0873
sMRI	sMRI317	EUR	Ensemble/Ensemble-pseudo	0.0865	0.0904
sMRI	sMRI317	EUR	Ensemble-ARM/Ensemble-ARM-pseudo	0.0865	0.0735
sMRI	sMRI318	EUR	C+T/C+T-pseudo	0.0131	0.0145
sMRI	sMRI318	EUR	Lassosum2/Lassosum2-pseudo	0.0246	0.0264
sMRI	sMRI318	EUR	LDpred2/LDpred2-pseudo	0.0359	0.0354
sMRI	sMRI318	EUR	Ensemble/Ensemble-pseudo	0.0365	0.0233
sMRI	sMRI318	EUR	Ensemble-ARM/Ensemble-ARM-pseudo	0.0365	0.0276
sMRI	sMRI319	EUR	C+T/C+T-pseudo	0.00244	0.00196
sMRI	sMRI319	EUR	Lassosum2/Lassosum2-pseudo	0.00305	0.00568
sMRI	sMRI319	EUR	LDpred2/LDpred2-pseudo	0.0035	0.0102
sMRI	sMRI319	EUR	Ensemble/Ensemble-pseudo	0.00342	0.00495
sMRI	sMRI319	EUR	Ensemble-ARM/Ensemble-ARM-pseudo	0.00342	0.00724
sMRI	sMRI320	EUR	C+T/C+T-pseudo	0.0143	0.0154
sMRI	sMRI320	EUR	Lassosum2/Lassosum2-pseudo	0.0248	0.0243
sMRI	sMRI320	EUR	LDpred2/LDpred2-pseudo	0.0386	0.0386
sMRI	sMRI320	EUR	Ensemble/Ensemble-pseudo	0.0396	0.0398
sMRI	sMRI320	EUR	Ensemble-ARM/Ensemble-ARM-pseudo	0.0396	0.0381
sMRI	sMRI321	EUR	C+T/C+T-pseudo	0.0154	0.0032
sMRI	sMRI321	EUR	Lassosum2/Lassosum2-pseudo	0.0188	0.0158
sMRI	sMRI321	EUR	LDpred2/LDpred2-pseudo	0.0405	0.0374
sMRI	sMRI321	EUR	Ensemble/Ensemble-pseudo	0.0403	0.02
sMRI	sMRI321	EUR	Ensemble-ARM/Ensemble-ARM-pseudo	0.0403	0.0193
sMRI	sMRI322	EUR	C+T/C+T-pseudo	0.0133	0.0221
sMRI	sMRI322	EUR	Lassosum2/Lassosum2-pseudo	0.0293	0.0293
sMRI	sMRI322	EUR	LDpred2/LDpred2-pseudo	0.0299	0.0323
sMRI	sMRI322	EUR	Ensemble/Ensemble-pseudo	0.0324	0.0347
sMRI	sMRI322	EUR	Ensemble-ARM/Ensemble-ARM-pseudo	0.0324	0.0345
sMRI	sMRI323	EUR	C+T/C+T-pseudo	0.0119	0.0147
sMRI	sMRI323	EUR	Lassosum2/Lassosum2-pseudo	0.0301	0.027
sMRI	sMRI323	EUR	LDpred2/LDpred2-pseudo	0.0224	0.0274
sMRI	sMRI323	EUR	Ensemble/Ensemble-pseudo	0.0198	0.0312
sMRI	sMRI323	EUR	Ensemble-ARM/Ensemble-ARM-pseudo	0.0198	0.0333
sMRI	sMRI324	EUR	C+T/C+T-pseudo	0.0166	0.0135
sMRI	sMRI324	EUR	Lassosum2/Lassosum2-pseudo	0.0332	0.0317
sMRI	sMRI324	EUR	LDpred2/LDpred2-pseudo	0.0469	0.0462
sMRI	sMRI324	EUR	Ensemble/Ensemble-pseudo	0.0448	0.0445
sMRI	sMRI324	EUR	Ensemble-ARM/Ensemble-ARM-pseudo	0.0448	0.0425
sMRI	sMRI325	EUR	C+T/C+T-pseudo	0.0156	0.027
sMRI	sMRI325	EUR	Lassosum2/Lassosum2-pseudo	0.0322	0.0322
sMRI	sMRI325	EUR	LDpred2/LDpred2-pseudo	0.0342	0.0349
sMRI	sMRI325	EUR	Ensemble/Ensemble-pseudo	0.0347	0.0385
sMRI	sMRI325	EUR	Ensemble-ARM/Ensemble-ARM-pseudo	0.0347	0.0385
sMRI	sMRI326	EUR	C+T/C+T-pseudo	0.021	0.0297
sMRI	sMRI326	EUR	Lassosum2/Lassosum2-pseudo	0.0366	0.0419
sMRI	sMRI326	EUR	LDpred2/LDpred2-pseudo	0.0579	0.0605
sMRI	sMRI326	EUR	Ensemble/Ensemble-pseudo	0.0577	0.061
sMRI	sMRI326	EUR	Ensemble-ARM/Ensemble-ARM-pseudo	0.0577	0.0569
sMRI	sMRI327	EUR	C+T/C+T-pseudo	0.0022	0.00749
sMRI	sMRI327	EUR	Lassosum2/Lassosum2-pseudo	0.00786	0.0115
sMRI	sMRI327	EUR	LDpred2/LDpred2-pseudo	0.0216	0.0223
sMRI	sMRI327	EUR	Ensemble/Ensemble-pseudo	0.0159	0.00992
sMRI	sMRI327	EUR	Ensemble-ARM/Ensemble-ARM-pseudo	0.0159	0.0137
sMRI	sMRI328	EUR	C+T/C+T-pseudo	0.00928	0.0157
sMRI	sMRI328	EUR	Lassosum2/Lassosum2-pseudo	0.0194	0.0299
sMRI	sMRI328	EUR	LDpred2/LDpred2-pseudo	0.0418	0.047
sMRI	sMRI328	EUR	Ensemble/Ensemble-pseudo	0.0363	0.0465
sMRI	sMRI328	EUR	Ensemble-ARM/Ensemble-ARM-pseudo	0.0363	0.044
sMRI	sMRI329	EUR	C+T/C+T-pseudo	0.00263	0.013
sMRI	sMRI329	EUR	Lassosum2/Lassosum2-pseudo	0.00557	0.0189
sMRI	sMRI329	EUR	LDpred2/LDpred2-pseudo	0.0221	0.0253
sMRI	sMRI329	EUR	Ensemble/Ensemble-pseudo	0.0178	0.0173
sMRI	sMRI329	EUR	Ensemble-ARM/Ensemble-ARM-pseudo	0.0178	0.0197
sMRI	sMRI330	EUR	C+T/C+T-pseudo	0.0456	0.0254
sMRI	sMRI330	EUR	Lassosum2/Lassosum2-pseudo	0.0591	0.0462
sMRI	sMRI330	EUR	LDpred2/LDpred2-pseudo	0.0729	0.0702
sMRI	sMRI330	EUR	Ensemble/Ensemble-pseudo	0.0735	0.0661
sMRI	sMRI330	EUR	Ensemble-ARM/Ensemble-ARM-pseudo	0.0735	0.0577
sMRI	sMRI331	EUR	C+T/C+T-pseudo	0.0518	0.0408
sMRI	sMRI331	EUR	Lassosum2/Lassosum2-pseudo	0.0698	0.0757
sMRI	sMRI331	EUR	LDpred2/LDpred2-pseudo	0.0844	0.0844
sMRI	sMRI331	EUR	Ensemble/Ensemble-pseudo	0.0837	0.0783
sMRI	sMRI331	EUR	Ensemble-ARM/Ensemble-ARM-pseudo	0.0837	0.0802
sMRI	sMRI332	EUR	C+T/C+T-pseudo	0.0395	0.0384
sMRI	sMRI332	EUR	Lassosum2/Lassosum2-pseudo	0.0692	0.0772
sMRI	sMRI332	EUR	LDpred2/LDpred2-pseudo	0.0966	0.0966
sMRI	sMRI332	EUR	Ensemble/Ensemble-pseudo	0.0869	0.0873
sMRI	sMRI332	EUR	Ensemble-ARM/Ensemble-ARM-pseudo	0.0869	0.0934
sMRI	sMRI333	EUR	C+T/C+T-pseudo	0.00276	0.0101
sMRI	sMRI333	EUR	Lassosum2/Lassosum2-pseudo	0.0161	0.0137
sMRI	sMRI333	EUR	LDpred2/LDpred2-pseudo	0.0359	0.0385
sMRI	sMRI333	EUR	Ensemble/Ensemble-pseudo	0.0312	0.0302
sMRI	sMRI333	EUR	Ensemble-ARM/Ensemble-ARM-pseudo	0.0312	0.0188
sMRI	sMRI334	EUR	C+T/C+T-pseudo	0.017	0.019
sMRI	sMRI334	EUR	Lassosum2/Lassosum2-pseudo	0.0188	0.0233
sMRI	sMRI334	EUR	LDpred2/LDpred2-pseudo	0.0377	0.04
sMRI	sMRI334	EUR	Ensemble/Ensemble-pseudo	0.036	0.0333
sMRI	sMRI334	EUR	Ensemble-ARM/Ensemble-ARM-pseudo	0.036	0.0257
sMRI	sMRI335	EUR	C+T/C+T-pseudo	0.01	0.0142
sMRI	sMRI335	EUR	Lassosum2/Lassosum2-pseudo	0.0138	0.016
sMRI	sMRI335	EUR	LDpred2/LDpred2-pseudo	0.0229	0.0226
sMRI	sMRI335	EUR	Ensemble/Ensemble-pseudo	0.0225	0.0209
sMRI	sMRI335	EUR	Ensemble-ARM/Ensemble-ARM-pseudo	0.0225	0.0199
sMRI	sMRI336	EUR	C+T/C+T-pseudo	0.0072	0.0158
sMRI	sMRI336	EUR	Lassosum2/Lassosum2-pseudo	0.00815	0.0144
sMRI	sMRI336	EUR	LDpred2/LDpred2-pseudo	0.0232	0.0253
sMRI	sMRI336	EUR	Ensemble/Ensemble-pseudo	0.0187	0.0241
sMRI	sMRI336	EUR	Ensemble-ARM/Ensemble-ARM-pseudo	0.0187	0.02
sMRI	sMRI337	EUR	C+T/C+T-pseudo	0.00764	0.00861
sMRI	sMRI337	EUR	Lassosum2/Lassosum2-pseudo	0.0161	0.00955
sMRI	sMRI337	EUR	LDpred2/LDpred2-pseudo	0.0292	0.0305
sMRI	sMRI337	EUR	Ensemble/Ensemble-pseudo	0.0208	0.027
sMRI	sMRI337	EUR	Ensemble-ARM/Ensemble-ARM-pseudo	0.0208	0.0221
sMRI	sMRI338	EUR	C+T/C+T-pseudo	0.0394	0.0176
sMRI	sMRI338	EUR	Lassosum2/Lassosum2-pseudo	0.0409	0.0356
sMRI	sMRI338	EUR	LDpred2/LDpred2-pseudo	0.0687	0.0712
sMRI	sMRI338	EUR	Ensemble/Ensemble-pseudo	0.0632	0.034
sMRI	sMRI338	EUR	Ensemble-ARM/Ensemble-ARM-pseudo	0.0632	0.0372
sMRI	sMRI339	EUR	C+T/C+T-pseudo	0.0152	0.0102
sMRI	sMRI339	EUR	Lassosum2/Lassosum2-pseudo	0.0351	0.0187
sMRI	sMRI339	EUR	LDpred2/LDpred2-pseudo	0.0558	0.0589
sMRI	sMRI339	EUR	Ensemble/Ensemble-pseudo	0.0541	0.0344
sMRI	sMRI339	EUR	Ensemble-ARM/Ensemble-ARM-pseudo	0.0541	0.0423
sMRI	sMRI340	EUR	C+T/C+T-pseudo	0.0494	0.0522
sMRI	sMRI340	EUR	Lassosum2/Lassosum2-pseudo	0.07	0.0623
sMRI	sMRI340	EUR	LDpred2/LDpred2-pseudo	0.0978	0.0991
sMRI	sMRI340	EUR	Ensemble/Ensemble-pseudo	0.096	0.0861
sMRI	sMRI340	EUR	Ensemble-ARM/Ensemble-ARM-pseudo	0.096	0.0689
sMRI	sMRI341	EUR	C+T/C+T-pseudo	0.00824	0.0137
sMRI	sMRI341	EUR	Lassosum2/Lassosum2-pseudo	0.0125	0.0138
sMRI	sMRI341	EUR	LDpred2/LDpred2-pseudo	0.0202	0.0224
sMRI	sMRI341	EUR	Ensemble/Ensemble-pseudo	0.0182	0.0199
sMRI	sMRI341	EUR	Ensemble-ARM/Ensemble-ARM-pseudo	0.0182	0.017
sMRI	sMRI342	EUR	C+T/C+T-pseudo	0.00638	0.0146
sMRI	sMRI342	EUR	Lassosum2/Lassosum2-pseudo	0.0147	0.0153
sMRI	sMRI342	EUR	LDpred2/LDpred2-pseudo	0.0306	0.0306
sMRI	sMRI342	EUR	Ensemble/Ensemble-pseudo	0.031	0.0242
sMRI	sMRI342	EUR	Ensemble-ARM/Ensemble-ARM-pseudo	0.031	0.0218
sMRI	sMRI343	EUR	C+T/C+T-pseudo	0.0165	0.0124
sMRI	sMRI343	EUR	Lassosum2/Lassosum2-pseudo	0.0237	0.0159
sMRI	sMRI343	EUR	LDpred2/LDpred2-pseudo	0.0261	0.0261
sMRI	sMRI343	EUR	Ensemble/Ensemble-pseudo	0.0286	0.0237
sMRI	sMRI343	EUR	Ensemble-ARM/Ensemble-ARM-pseudo	0.0286	0.0292
sMRI	sMRI344	EUR	C+T/C+T-pseudo	0.0123	0.022
sMRI	sMRI344	EUR	Lassosum2/Lassosum2-pseudo	0.018	0.0253
sMRI	sMRI344	EUR	LDpred2/LDpred2-pseudo	0.0415	0.0558
sMRI	sMRI344	EUR	Ensemble/Ensemble-pseudo	0.044	0.0403
sMRI	sMRI344	EUR	Ensemble-ARM/Ensemble-ARM-pseudo	0.044	0.0349
sMRI	sMRI345	EUR	C+T/C+T-pseudo	0.000526	0.00525
sMRI	sMRI345	EUR	Lassosum2/Lassosum2-pseudo	0.0107	0.0107
sMRI	sMRI345	EUR	LDpred2/LDpred2-pseudo	0.0323	0.0422
sMRI	sMRI345	EUR	Ensemble/Ensemble-pseudo	0.0201	0.0274
sMRI	sMRI345	EUR	Ensemble-ARM/Ensemble-ARM-pseudo	0.0201	0.0296
sMRI	sMRI346	EUR	C+T/C+T-pseudo	0.0117	0.0276
sMRI	sMRI346	EUR	Lassosum2/Lassosum2-pseudo	0.0525	0.049
sMRI	sMRI346	EUR	LDpred2/LDpred2-pseudo	0.0543	0.0616
sMRI	sMRI346	EUR	Ensemble/Ensemble-pseudo	0.059	0.0458
sMRI	sMRI346	EUR	Ensemble-ARM/Ensemble-ARM-pseudo	0.059	0.0463
sMRI	sMRI347	EUR	C+T/C+T-pseudo	0.0392	0.0346
sMRI	sMRI347	EUR	Lassosum2/Lassosum2-pseudo	0.0477	0.0477
sMRI	sMRI347	EUR	LDpred2/LDpred2-pseudo	0.0636	0.0636
sMRI	sMRI347	EUR	Ensemble/Ensemble-pseudo	0.0636	0.047
sMRI	sMRI347	EUR	Ensemble-ARM/Ensemble-ARM-pseudo	0.0636	0.0511
sMRI	sMRI348	EUR	C+T/C+T-pseudo	0.00651	0.00651
sMRI	sMRI348	EUR	Lassosum2/Lassosum2-pseudo	0.0147	0.0158
sMRI	sMRI348	EUR	LDpred2/LDpred2-pseudo	0.0267	0.0284
sMRI	sMRI348	EUR	Ensemble/Ensemble-pseudo	0.0278	0.0159
sMRI	sMRI348	EUR	Ensemble-ARM/Ensemble-ARM-pseudo	0.0278	0.0177
sMRI	sMRI349	EUR	C+T/C+T-pseudo	0.023	0.0119
sMRI	sMRI349	EUR	Lassosum2/Lassosum2-pseudo	0.028	0.0274
sMRI	sMRI349	EUR	LDpred2/LDpred2-pseudo	0.0498	0.0576
sMRI	sMRI349	EUR	Ensemble/Ensemble-pseudo	0.0488	0.0395
sMRI	sMRI349	EUR	Ensemble-ARM/Ensemble-ARM-pseudo	0.0488	0.0294
sMRI	sMRI350	EUR	C+T/C+T-pseudo	0.0134	0.0124
sMRI	sMRI350	EUR	Lassosum2/Lassosum2-pseudo	0.0227	0.0227
sMRI	sMRI350	EUR	LDpred2/LDpred2-pseudo	0.0343	0.0335
sMRI	sMRI350	EUR	Ensemble/Ensemble-pseudo	0.0338	0.0215
sMRI	sMRI350	EUR	Ensemble-ARM/Ensemble-ARM-pseudo	0.0338	0.0284
sMRI	sMRI351	EUR	C+T/C+T-pseudo	0.00921	0.0227
sMRI	sMRI351	EUR	Lassosum2/Lassosum2-pseudo	0.0289	0.0311
sMRI	sMRI351	EUR	LDpred2/LDpred2-pseudo	0.0508	0.0515
sMRI	sMRI351	EUR	Ensemble/Ensemble-pseudo	0.0442	0.0515
sMRI	sMRI351	EUR	Ensemble-ARM/Ensemble-ARM-pseudo	0.0442	0.0387
sMRI	sMRI352	EUR	C+T/C+T-pseudo	0.0153	0.00616
sMRI	sMRI352	EUR	Lassosum2/Lassosum2-pseudo	0.0141	0.00795
sMRI	sMRI352	EUR	LDpred2/LDpred2-pseudo	0.0211	0.0341
sMRI	sMRI352	EUR	Ensemble/Ensemble-pseudo	0.0252	0.0298
sMRI	sMRI352	EUR	Ensemble-ARM/Ensemble-ARM-pseudo	0.0252	0.0318
sMRI	sMRI353	EUR	C+T/C+T-pseudo	0.0128	0.0128
sMRI	sMRI353	EUR	Lassosum2/Lassosum2-pseudo	0.052	0.0393
sMRI	sMRI353	EUR	LDpred2/LDpred2-pseudo	0.0568	0.0561
sMRI	sMRI353	EUR	Ensemble/Ensemble-pseudo	0.0492	0.0284
sMRI	sMRI353	EUR	Ensemble-ARM/Ensemble-ARM-pseudo	0.0492	0.034
sMRI	sMRI354	EUR	C+T/C+T-pseudo	0.0202	0.0202
sMRI	sMRI354	EUR	Lassosum2/Lassosum2-pseudo	0.024	0.0244
sMRI	sMRI354	EUR	LDpred2/LDpred2-pseudo	0.0393	0.0376
sMRI	sMRI354	EUR	Ensemble/Ensemble-pseudo	0.0409	0.0357
sMRI	sMRI354	EUR	Ensemble-ARM/Ensemble-ARM-pseudo	0.0409	0.0314
sMRI	sMRI355	EUR	C+T/C+T-pseudo	0.0443	0.0421
sMRI	sMRI355	EUR	Lassosum2/Lassosum2-pseudo	0.0677	0.0587
sMRI	sMRI355	EUR	LDpred2/LDpred2-pseudo	0.0931	0.0888
sMRI	sMRI355	EUR	Ensemble/Ensemble-pseudo	0.0931	0.0815
sMRI	sMRI355	EUR	Ensemble-ARM/Ensemble-ARM-pseudo	0.0931	0.0682
sMRI	sMRI356	EUR	C+T/C+T-pseudo	0.0165	0.0165
sMRI	sMRI356	EUR	Lassosum2/Lassosum2-pseudo	0.0285	0.0198
sMRI	sMRI356	EUR	LDpred2/LDpred2-pseudo	0.0506	0.0534
sMRI	sMRI356	EUR	Ensemble/Ensemble-pseudo	0.0543	0.0322
sMRI	sMRI356	EUR	Ensemble-ARM/Ensemble-ARM-pseudo	0.0543	0.0258
sMRI	sMRI357	EUR	C+T/C+T-pseudo	0.0257	0.0249
sMRI	sMRI357	EUR	Lassosum2/Lassosum2-pseudo	0.0249	0.0249
sMRI	sMRI357	EUR	LDpred2/LDpred2-pseudo	0.0448	0.0396
sMRI	sMRI357	EUR	Ensemble/Ensemble-pseudo	0.0454	0.0302
sMRI	sMRI357	EUR	Ensemble-ARM/Ensemble-ARM-pseudo	0.0454	0.0307
sMRI	sMRI358	EUR	C+T/C+T-pseudo	0.00393	0.00265
sMRI	sMRI358	EUR	Lassosum2/Lassosum2-pseudo	0.00524	0.00771
sMRI	sMRI358	EUR	LDpred2/LDpred2-pseudo	0.0248	0.0248
sMRI	sMRI358	EUR	Ensemble/Ensemble-pseudo	0.0238	0.024
sMRI	sMRI358	EUR	Ensemble-ARM/Ensemble-ARM-pseudo	0.0238	0.0168
sMRI	sMRI359	EUR	C+T/C+T-pseudo	0.0195	0.0105
sMRI	sMRI359	EUR	Lassosum2/Lassosum2-pseudo	0.0206	0.0186
sMRI	sMRI359	EUR	LDpred2/LDpred2-pseudo	0.0325	0.0362
sMRI	sMRI359	EUR	Ensemble/Ensemble-pseudo	0.0349	0.0203
sMRI	sMRI359	EUR	Ensemble-ARM/Ensemble-ARM-pseudo	0.0349	0.0215
sMRI	sMRI360	EUR	C+T/C+T-pseudo	0.0195	0.00709
sMRI	sMRI360	EUR	Lassosum2/Lassosum2-pseudo	0.00953	0.0231
sMRI	sMRI360	EUR	LDpred2/LDpred2-pseudo	0.0302	0.0302
sMRI	sMRI360	EUR	Ensemble/Ensemble-pseudo	0.0237	0.0302
sMRI	sMRI360	EUR	Ensemble-ARM/Ensemble-ARM-pseudo	0.0237	0.0149
sMRI	sMRI361	EUR	C+T/C+T-pseudo	0.00972	0.00785
sMRI	sMRI361	EUR	Lassosum2/Lassosum2-pseudo	0.0089	0.011
sMRI	sMRI361	EUR	LDpred2/LDpred2-pseudo	0.025	0.027
sMRI	sMRI361	EUR	Ensemble/Ensemble-pseudo	0.0189	0.0237
sMRI	sMRI361	EUR	Ensemble-ARM/Ensemble-ARM-pseudo	0.0189	0.0235
sMRI	sMRI362	EUR	C+T/C+T-pseudo	0.0282	0.0155
sMRI	sMRI362	EUR	Lassosum2/Lassosum2-pseudo	0.0315	0.0225
sMRI	sMRI362	EUR	LDpred2/LDpred2-pseudo	0.05	0.05
sMRI	sMRI362	EUR	Ensemble/Ensemble-pseudo	0.05	0.0332
sMRI	sMRI362	EUR	Ensemble-ARM/Ensemble-ARM-pseudo	0.05	0.0241
sMRI	sMRI363	EUR	C+T/C+T-pseudo	0.0229	0.0188
sMRI	sMRI363	EUR	Lassosum2/Lassosum2-pseudo	0.0382	0.0353
sMRI	sMRI363	EUR	LDpred2/LDpred2-pseudo	0.0621	0.0621
sMRI	sMRI363	EUR	Ensemble/Ensemble-pseudo	0.0597	0.0597
sMRI	sMRI363	EUR	Ensemble-ARM/Ensemble-ARM-pseudo	0.0597	0.0388
sMRI	sMRI364	EUR	C+T/C+T-pseudo	0.0453	0.0215
sMRI	sMRI364	EUR	Lassosum2/Lassosum2-pseudo	0.0522	0.0424
sMRI	sMRI364	EUR	LDpred2/LDpred2-pseudo	0.08	0.0807
sMRI	sMRI364	EUR	Ensemble/Ensemble-pseudo	0.0775	0.0538
sMRI	sMRI364	EUR	Ensemble-ARM/Ensemble-ARM-pseudo	0.0775	0.046
sMRI	sMRI365	EUR	C+T/C+T-pseudo	0.0103	0.00817
sMRI	sMRI365	EUR	Lassosum2/Lassosum2-pseudo	0.0106	0.0147
sMRI	sMRI365	EUR	LDpred2/LDpred2-pseudo	0.0249	0.0237
sMRI	sMRI365	EUR	Ensemble/Ensemble-pseudo	0.0207	0.0217
sMRI	sMRI365	EUR	Ensemble-ARM/Ensemble-ARM-pseudo	0.0207	0.0134
sMRI	sMRI366	EUR	C+T/C+T-pseudo	0.0196	0.0216
sMRI	sMRI366	EUR	Lassosum2/Lassosum2-pseudo	0.0296	0.0422
sMRI	sMRI366	EUR	LDpred2/LDpred2-pseudo	0.0616	0.0616
sMRI	sMRI366	EUR	Ensemble/Ensemble-pseudo	0.0584	0.0443
sMRI	sMRI366	EUR	Ensemble-ARM/Ensemble-ARM-pseudo	0.0584	0.0421
sMRI	sMRI367	EUR	C+T/C+T-pseudo	0.00735	0.0256
sMRI	sMRI367	EUR	Lassosum2/Lassosum2-pseudo	0.0164	0.0262
sMRI	sMRI367	EUR	LDpred2/LDpred2-pseudo	0.0318	0.0358
sMRI	sMRI367	EUR	Ensemble/Ensemble-pseudo	0.0294	0.0404
sMRI	sMRI367	EUR	Ensemble-ARM/Ensemble-ARM-pseudo	0.0294	0.0432
sMRI	sMRI368	EUR	C+T/C+T-pseudo	0.0109	0.0206
sMRI	sMRI368	EUR	Lassosum2/Lassosum2-pseudo	0.0269	0.0343
sMRI	sMRI368	EUR	LDpred2/LDpred2-pseudo	0.0468	0.0564
sMRI	sMRI368	EUR	Ensemble/Ensemble-pseudo	0.0479	0.0431
sMRI	sMRI368	EUR	Ensemble-ARM/Ensemble-ARM-pseudo	0.0479	0.045
sMRI	sMRI369	EUR	C+T/C+T-pseudo	0.0205	0.0344
sMRI	sMRI369	EUR	Lassosum2/Lassosum2-pseudo	0.0402	0.0359
sMRI	sMRI369	EUR	LDpred2/LDpred2-pseudo	0.0469	0.0469
sMRI	sMRI369	EUR	Ensemble/Ensemble-pseudo	0.0493	0.0471
sMRI	sMRI369	EUR	Ensemble-ARM/Ensemble-ARM-pseudo	0.0493	0.0457
sMRI	sMRI370	EUR	C+T/C+T-pseudo	0.0286	0.0286
sMRI	sMRI370	EUR	Lassosum2/Lassosum2-pseudo	0.0309	0.0309
sMRI	sMRI370	EUR	LDpred2/LDpred2-pseudo	0.0487	0.0497
sMRI	sMRI370	EUR	Ensemble/Ensemble-pseudo	0.0461	0.0496
sMRI	sMRI370	EUR	Ensemble-ARM/Ensemble-ARM-pseudo	0.0461	0.038
sMRI	sMRI371	EUR	C+T/C+T-pseudo	0.00793	0.0205
sMRI	sMRI371	EUR	Lassosum2/Lassosum2-pseudo	0.0157	0.0362
sMRI	sMRI371	EUR	LDpred2/LDpred2-pseudo	0.0333	0.0517
sMRI	sMRI371	EUR	Ensemble/Ensemble-pseudo	0.0295	0.0402
sMRI	sMRI371	EUR	Ensemble-ARM/Ensemble-ARM-pseudo	0.0295	0.0404
sMRI	sMRI372	EUR	C+T/C+T-pseudo	0.0159	0.0155
sMRI	sMRI372	EUR	Lassosum2/Lassosum2-pseudo	0.0363	0.0363
sMRI	sMRI372	EUR	LDpred2/LDpred2-pseudo	0.0607	0.057
sMRI	sMRI372	EUR	Ensemble/Ensemble-pseudo	0.0613	0.055
sMRI	sMRI372	EUR	Ensemble-ARM/Ensemble-ARM-pseudo	0.0613	0.0471
sMRI	sMRI373	EUR	C+T/C+T-pseudo	0.0269	0.0195
sMRI	sMRI373	EUR	Lassosum2/Lassosum2-pseudo	0.0278	0.0363
sMRI	sMRI373	EUR	LDpred2/LDpred2-pseudo	0.0344	0.0487
sMRI	sMRI373	EUR	Ensemble/Ensemble-pseudo	0.0329	0.0302
sMRI	sMRI373	EUR	Ensemble-ARM/Ensemble-ARM-pseudo	0.0329	0.0356
sMRI	sMRI374	EUR	C+T/C+T-pseudo	0.0172	0.0172
sMRI	sMRI374	EUR	Lassosum2/Lassosum2-pseudo	0.0264	0.034
sMRI	sMRI374	EUR	LDpred2/LDpred2-pseudo	0.0393	0.0498
sMRI	sMRI374	EUR	Ensemble/Ensemble-pseudo	0.04	0.0334
sMRI	sMRI374	EUR	Ensemble-ARM/Ensemble-ARM-pseudo	0.04	0.0356
sMRI	sMRI375	EUR	C+T/C+T-pseudo	0.00722	0.0104
sMRI	sMRI375	EUR	Lassosum2/Lassosum2-pseudo	0.0138	0.0187
sMRI	sMRI375	EUR	LDpred2/LDpred2-pseudo	0.0269	0.036
sMRI	sMRI375	EUR	Ensemble/Ensemble-pseudo	0.026	0.036
sMRI	sMRI375	EUR	Ensemble-ARM/Ensemble-ARM-pseudo	0.026	0.0175
sMRI	sMRI376	EUR	C+T/C+T-pseudo	0.0312	0.0145
sMRI	sMRI376	EUR	Lassosum2/Lassosum2-pseudo	0.0461	0.0376
sMRI	sMRI376	EUR	LDpred2/LDpred2-pseudo	0.076	0.0781
sMRI	sMRI376	EUR	Ensemble/Ensemble-pseudo	0.0767	0.0781
sMRI	sMRI376	EUR	Ensemble-ARM/Ensemble-ARM-pseudo	0.0767	0.0403
sMRI	sMRI377	EUR	C+T/C+T-pseudo	0.00322	0.00322
sMRI	sMRI377	EUR	Lassosum2/Lassosum2-pseudo	0.0115	0.00585
sMRI	sMRI377	EUR	LDpred2/LDpred2-pseudo	0.0203	0.0215
sMRI	sMRI377	EUR	Ensemble/Ensemble-pseudo	0.0143	0.0124
sMRI	sMRI377	EUR	Ensemble-ARM/Ensemble-ARM-pseudo	0.0143	0.00924
sMRI	sMRI378	EUR	C+T/C+T-pseudo	0.013	0.0114
sMRI	sMRI378	EUR	Lassosum2/Lassosum2-pseudo	0.0113	0.0207
sMRI	sMRI378	EUR	LDpred2/LDpred2-pseudo	0.0218	0.0281
sMRI	sMRI378	EUR	Ensemble/Ensemble-pseudo	0.0197	0.0286
sMRI	sMRI378	EUR	Ensemble-ARM/Ensemble-ARM-pseudo	0.0197	0.0182
sMRI	sMRI379	EUR	C+T/C+T-pseudo	0.0244	0.0255
sMRI	sMRI379	EUR	Lassosum2/Lassosum2-pseudo	0.0459	0.0403
sMRI	sMRI379	EUR	LDpred2/LDpred2-pseudo	0.0539	0.0573
sMRI	sMRI379	EUR	Ensemble/Ensemble-pseudo	0.0334	0.0361
sMRI	sMRI379	EUR	Ensemble-ARM/Ensemble-ARM-pseudo	0.0334	0.0413
sMRI	sMRI380	EUR	C+T/C+T-pseudo	0.00855	0.0113
sMRI	sMRI380	EUR	Lassosum2/Lassosum2-pseudo	0.0188	0.0361
sMRI	sMRI380	EUR	LDpred2/LDpred2-pseudo	0.0555	0.0555
sMRI	sMRI380	EUR	Ensemble/Ensemble-pseudo	0.0486	0.0515
sMRI	sMRI380	EUR	Ensemble-ARM/Ensemble-ARM-pseudo	0.0486	0.0489
sMRI	sMRI381	EUR	C+T/C+T-pseudo	0.0288	0.0186
sMRI	sMRI381	EUR	Lassosum2/Lassosum2-pseudo	0.0337	0.0347
sMRI	sMRI381	EUR	LDpred2/LDpred2-pseudo	0.0531	0.0539
sMRI	sMRI381	EUR	Ensemble/Ensemble-pseudo	0.0527	0.0329
sMRI	sMRI381	EUR	Ensemble-ARM/Ensemble-ARM-pseudo	0.0527	0.0351
sMRI	sMRI382	EUR	C+T/C+T-pseudo	0.0327	0.0234
sMRI	sMRI382	EUR	Lassosum2/Lassosum2-pseudo	0.0322	0.0409
sMRI	sMRI382	EUR	LDpred2/LDpred2-pseudo	0.058	0.0601
sMRI	sMRI382	EUR	Ensemble/Ensemble-pseudo	0.0525	0.0451
sMRI	sMRI382	EUR	Ensemble-ARM/Ensemble-ARM-pseudo	0.0525	0.0525
sMRI	sMRI383	EUR	C+T/C+T-pseudo	0.0294	0.0348
sMRI	sMRI383	EUR	Lassosum2/Lassosum2-pseudo	0.0389	0.0385
sMRI	sMRI383	EUR	LDpred2/LDpred2-pseudo	0.0705	0.0738
sMRI	sMRI383	EUR	Ensemble/Ensemble-pseudo	0.0694	0.0738
sMRI	sMRI383	EUR	Ensemble-ARM/Ensemble-ARM-pseudo	0.0694	0.0527
sMRI	sMRI384	EUR	C+T/C+T-pseudo	0.0281	0.0236
sMRI	sMRI384	EUR	Lassosum2/Lassosum2-pseudo	0.047	0.0507
sMRI	sMRI384	EUR	LDpred2/LDpred2-pseudo	0.0748	0.0748
sMRI	sMRI384	EUR	Ensemble/Ensemble-pseudo	0.073	0.0738
sMRI	sMRI384	EUR	Ensemble-ARM/Ensemble-ARM-pseudo	0.073	0.04
sMRI	sMRI385	EUR	C+T/C+T-pseudo	0.0302	0.0481
sMRI	sMRI385	EUR	Lassosum2/Lassosum2-pseudo	0.0671	0.0632
sMRI	sMRI385	EUR	LDpred2/LDpred2-pseudo	0.0815	0.0832
sMRI	sMRI385	EUR	Ensemble/Ensemble-pseudo	0.0761	0.0889
sMRI	sMRI385	EUR	Ensemble-ARM/Ensemble-ARM-pseudo	0.0761	0.0879
sMRI	sMRI386	EUR	C+T/C+T-pseudo	0.0637	0.0966
sMRI	sMRI386	EUR	Lassosum2/Lassosum2-pseudo	0.123	0.126
sMRI	sMRI386	EUR	LDpred2/LDpred2-pseudo	0.139	0.147
sMRI	sMRI386	EUR	Ensemble/Ensemble-pseudo	0.14	0.137
sMRI	sMRI386	EUR	Ensemble-ARM/Ensemble-ARM-pseudo	0.14	0.145
sMRI	sMRI386	EUR	PROSPER-Single/PROSPER-Single-pseudo	0.109866	0.109866
sMRI	sMRI386	EUR	PROSPER/PROSPER-pseudo	0.106374	0.0911771
sMRI	sMRI386	EAS	C+T/C+T-pseudo	0.0126	0.0193
sMRI	sMRI386	EAS	Lassosum2/Lassosum2-pseudo	0.0109	0.00342
sMRI	sMRI386	EAS	LDpred2/LDpred2-pseudo	0.0161	0.0137
sMRI	sMRI386	EAS	Ensemble/Ensemble-pseudo	0.00156	0.00342
sMRI	sMRI386	EAS	Ensemble-ARM/Ensemble-ARM-pseudo	0.00156	0.00362
sMRI	sMRI386	EAS	PROSPER-Single/PROSPER-Single-pseudo	0.00113892	0.00133424
sMRI	sMRI386	EAS	PROSPER/PROSPER-pseudo	0.00283432	0.00135606
sMRI	sMRI387	EUR	C+T/C+T-pseudo	0.0263	0.0102
sMRI	sMRI387	EUR	Lassosum2/Lassosum2-pseudo	0.0267	0.0199
sMRI	sMRI387	EUR	LDpred2/LDpred2-pseudo	0.0264	0.0264
sMRI	sMRI387	EUR	Ensemble/Ensemble-pseudo	0.0311	0.0234
sMRI	sMRI387	EUR	Ensemble-ARM/Ensemble-ARM-pseudo	0.0311	0.0243
sMRI	sMRI387	EUR	PROSPER-Single/PROSPER-Single-pseudo	0.0248576	0.0186558
sMRI	sMRI387	EUR	PROSPER/PROSPER-pseudo	0.0100336	0.0150658
sMRI	sMRI387	EAS	C+T/C+T-pseudo	0.0112	0.000735
sMRI	sMRI387	EAS	Lassosum2/Lassosum2-pseudo	0.00641	0.0106
sMRI	sMRI387	EAS	LDpred2/LDpred2-pseudo	1.42e-05	1.78e-05
sMRI	sMRI387	EAS	Ensemble/Ensemble-pseudo	0.00633	0.0105
sMRI	sMRI387	EAS	Ensemble-ARM/Ensemble-ARM-pseudo	0.00633	0.0105
sMRI	sMRI387	EAS	PROSPER-Single/PROSPER-Single-pseudo	0.00146379	0.000716397
sMRI	sMRI387	EAS	PROSPER/PROSPER-pseudo	0.00840477	0.000548919
sMRI	sMRI388	EUR	C+T/C+T-pseudo	0.0409	0.0409
sMRI	sMRI388	EUR	Lassosum2/Lassosum2-pseudo	0.0754	0.0756
sMRI	sMRI388	EUR	LDpred2/LDpred2-pseudo	0.0955	0.0955
sMRI	sMRI388	EUR	Ensemble/Ensemble-pseudo	0.0949	0.0956
sMRI	sMRI388	EUR	Ensemble-ARM/Ensemble-ARM-pseudo	0.0949	0.0847
sMRI	sMRI388	EUR	PROSPER-Single/PROSPER-Single-pseudo	0.0700769	0.0700769
sMRI	sMRI388	EUR	PROSPER/PROSPER-pseudo	0.0708712	0.0660653
sMRI	sMRI388	EAS	C+T/C+T-pseudo	0.00552	0.00787
sMRI	sMRI388	EAS	Lassosum2/Lassosum2-pseudo	0.00462	0.0104
sMRI	sMRI388	EAS	LDpred2/LDpred2-pseudo	0.00221	0.00166
sMRI	sMRI388	EAS	Ensemble/Ensemble-pseudo	0.00598	0.0104
sMRI	sMRI388	EAS	Ensemble-ARM/Ensemble-ARM-pseudo	0.00598	0.0104
sMRI	sMRI388	EAS	PROSPER-Single/PROSPER-Single-pseudo	0.000694284	0.00367493
sMRI	sMRI388	EAS	PROSPER/PROSPER-pseudo	0.00358233	0.00304583
sMRI	sMRI389	EUR	C+T/C+T-pseudo	0.0521	0.0648
sMRI	sMRI389	EUR	Lassosum2/Lassosum2-pseudo	0.107	0.104
sMRI	sMRI389	EUR	LDpred2/LDpred2-pseudo	0.128	0.128
sMRI	sMRI389	EUR	Ensemble/Ensemble-pseudo	0.125	0.111
sMRI	sMRI389	EUR	Ensemble-ARM/Ensemble-ARM-pseudo	0.125	0.12
sMRI	sMRI389	EUR	PROSPER-Single/PROSPER-Single-pseudo	0.0969615	0.0969615
sMRI	sMRI389	EUR	PROSPER/PROSPER-pseudo	0.0952767	0.0881037
sMRI	sMRI389	EAS	C+T/C+T-pseudo	0.000327	0.000209
sMRI	sMRI389	EAS	Lassosum2/Lassosum2-pseudo	0.00551	0.00163
sMRI	sMRI389	EAS	LDpred2/LDpred2-pseudo	0.000548	1.51e-05
sMRI	sMRI389	EAS	Ensemble/Ensemble-pseudo	0.00504	0.00163
sMRI	sMRI389	EAS	Ensemble-ARM/Ensemble-ARM-pseudo	0.00504	0.00163
sMRI	sMRI389	EAS	PROSPER-Single/PROSPER-Single-pseudo	0.00154849	0.00084395
sMRI	sMRI389	EAS	PROSPER/PROSPER-pseudo	0.0132697	0.00084395
sMRI	sMRI390	EUR	C+T/C+T-pseudo	0.0436	0.0232
sMRI	sMRI390	EUR	Lassosum2/Lassosum2-pseudo	0.0462	0.0541
sMRI	sMRI390	EUR	LDpred2/LDpred2-pseudo	0.0779	0.0781
sMRI	sMRI390	EUR	Ensemble/Ensemble-pseudo	0.0741	0.0781
sMRI	sMRI390	EUR	Ensemble-ARM/Ensemble-ARM-pseudo	0.0741	0.0462
sMRI	sMRI390	EUR	PROSPER-Single/PROSPER-Single-pseudo	0.0518067	0.0672091
sMRI	sMRI390	EUR	PROSPER/PROSPER-pseudo	0.0658643	0.064769
sMRI	sMRI390	EAS	C+T/C+T-pseudo	0.00683	0.00101
sMRI	sMRI390	EAS	Lassosum2/Lassosum2-pseudo	0.00443	0.00619
sMRI	sMRI390	EAS	LDpred2/LDpred2-pseudo	0.0204	0.0217
sMRI	sMRI390	EAS	Ensemble/Ensemble-pseudo	0.0278	0.00619
sMRI	sMRI390	EAS	Ensemble-ARM/Ensemble-ARM-pseudo	0.0278	0.00621
sMRI	sMRI390	EAS	PROSPER-Single/PROSPER-Single-pseudo	0.00871654	0.0135144
sMRI	sMRI390	EAS	PROSPER/PROSPER-pseudo	0.00742259	0.0130353
sMRI	sMRI391	EUR	C+T/C+T-pseudo	0.00835	0.00347
sMRI	sMRI391	EUR	Lassosum2/Lassosum2-pseudo	0.0119	0.0111
sMRI	sMRI391	EUR	LDpred2/LDpred2-pseudo	0.0179	0.0174
sMRI	sMRI391	EUR	Ensemble/Ensemble-pseudo	0.0174	0.0125
sMRI	sMRI391	EUR	Ensemble-ARM/Ensemble-ARM-pseudo	0.0174	0.0163
sMRI	sMRI391	EUR	PROSPER-Single/PROSPER-Single-pseudo	0.014141	0.014141
sMRI	sMRI391	EUR	PROSPER/PROSPER-pseudo	0.0124588	0.0113178
sMRI	sMRI391	EAS	C+T/C+T-pseudo	0.00969	0.0107
sMRI	sMRI391	EAS	Lassosum2/Lassosum2-pseudo	0.0154	0.00236
sMRI	sMRI391	EAS	LDpred2/LDpred2-pseudo	0.000808	0.0105
sMRI	sMRI391	EAS	Ensemble/Ensemble-pseudo	0.0131	0.00236
sMRI	sMRI391	EAS	Ensemble-ARM/Ensemble-ARM-pseudo	0.0131	0.00241
sMRI	sMRI391	EAS	PROSPER-Single/PROSPER-Single-pseudo	0.003038	0.00318912
sMRI	sMRI391	EAS	PROSPER/PROSPER-pseudo	0.00752309	0.0024307
sMRI	sMRI392	EUR	C+T/C+T-pseudo	0.00395	0.0063
sMRI	sMRI392	EUR	Lassosum2/Lassosum2-pseudo	0.00343	0.00458
sMRI	sMRI392	EUR	LDpred2/LDpred2-pseudo	0.0112	0.00844
sMRI	sMRI392	EUR	Ensemble/Ensemble-pseudo	0.00323	0.00818
sMRI	sMRI392	EUR	Ensemble-ARM/Ensemble-ARM-pseudo	0.00323	0.0085
sMRI	sMRI392	EUR	PROSPER-Single/PROSPER-Single-pseudo	0.00704912	0.00431851
sMRI	sMRI392	EUR	PROSPER/PROSPER-pseudo	0.00265002	0.0035301
sMRI	sMRI392	EAS	Lassosum2/Lassosum2-pseudo	0.00721	0.000915
sMRI	sMRI392	EAS	LDpred2/LDpred2-pseudo	0.0175	0.0146
sMRI	sMRI392	EAS	Ensemble/Ensemble-pseudo	0.0289	0.000915
sMRI	sMRI392	EAS	Ensemble-ARM/Ensemble-ARM-pseudo	0.0289	0.000893
sMRI	sMRI392	EAS	PROSPER-Single/PROSPER-Single-pseudo	1.9028565039902e-05	0.00132803
sMRI	sMRI392	EAS	PROSPER/PROSPER-pseudo	0.00111248	0.00414751
sMRI	sMRI393	EUR	C+T/C+T-pseudo	0.0145	0.00455
sMRI	sMRI393	EUR	Lassosum2/Lassosum2-pseudo	0.0196	0.0172
sMRI	sMRI393	EUR	LDpred2/LDpred2-pseudo	0.0377	0.0408
sMRI	sMRI393	EUR	Ensemble/Ensemble-pseudo	0.0314	0.0212
sMRI	sMRI393	EUR	Ensemble-ARM/Ensemble-ARM-pseudo	0.0314	0.0159
sMRI	sMRI393	EUR	PROSPER-Single/PROSPER-Single-pseudo	0.0237485	0.0253929
sMRI	sMRI393	EUR	PROSPER/PROSPER-pseudo	0.019702	0.0304608
sMRI	sMRI393	EAS	Lassosum2/Lassosum2-pseudo	0.0101	0.000576
sMRI	sMRI393	EAS	LDpred2/LDpred2-pseudo	0.00045	0.000776
sMRI	sMRI393	EAS	Ensemble/Ensemble-pseudo	0.00707	0.000576
sMRI	sMRI393	EAS	Ensemble-ARM/Ensemble-ARM-pseudo	0.00707	0.000571
sMRI	sMRI393	EAS	PROSPER-Single/PROSPER-Single-pseudo	0.0205481	0.000230459
sMRI	sMRI393	EAS	PROSPER/PROSPER-pseudo	0.0154264	0.000153336
sMRI	sMRI394	EUR	C+T/C+T-pseudo	0.0372	0.0379
sMRI	sMRI394	EUR	Lassosum2/Lassosum2-pseudo	0.0587	0.0631
sMRI	sMRI394	EUR	LDpred2/LDpred2-pseudo	0.0685	0.0674
sMRI	sMRI394	EUR	Ensemble/Ensemble-pseudo	0.0681	0.0599
sMRI	sMRI394	EUR	Ensemble-ARM/Ensemble-ARM-pseudo	0.0681	0.064
sMRI	sMRI394	EUR	PROSPER-Single/PROSPER-Single-pseudo	0.0495657	0.0495657
sMRI	sMRI394	EUR	PROSPER/PROSPER-pseudo	0.0461828	0.0462948
sMRI	sMRI394	EAS	C+T/C+T-pseudo	0.0284	0.0134
sMRI	sMRI394	EAS	Lassosum2/Lassosum2-pseudo	0.0129	0.0151
sMRI	sMRI394	EAS	LDpred2/LDpred2-pseudo	0.0435	0.0462
sMRI	sMRI394	EAS	Ensemble/Ensemble-pseudo	0.0437	0.0152
sMRI	sMRI394	EAS	Ensemble-ARM/Ensemble-ARM-pseudo	0.0437	0.0152
sMRI	sMRI394	EAS	PROSPER-Single/PROSPER-Single-pseudo	0.00763057	0.00843322
sMRI	sMRI394	EAS	PROSPER/PROSPER-pseudo	0.00245392	0.00872135
sMRI	sMRI395	EUR	C+T/C+T-pseudo	0.00243	0.000277
sMRI	sMRI395	EUR	Lassosum2/Lassosum2-pseudo	0.00418	0.00418
sMRI	sMRI395	EUR	LDpred2/LDpred2-pseudo	0.0089	0.00892
sMRI	sMRI395	EUR	Ensemble/Ensemble-pseudo	0.00863	0.00167
sMRI	sMRI395	EUR	Ensemble-ARM/Ensemble-ARM-pseudo	0.00863	0.00363
sMRI	sMRI395	EUR	PROSPER-Single/PROSPER-Single-pseudo	0.0111894	0.0164057
sMRI	sMRI395	EUR	PROSPER/PROSPER-pseudo	0.0111177	0.0155274
sMRI	sMRI395	EAS	C+T/C+T-pseudo	0.00682	0.0183
sMRI	sMRI395	EAS	Lassosum2/Lassosum2-pseudo	0.00159	0.00455
sMRI	sMRI395	EAS	LDpred2/LDpred2-pseudo	0.000287	0.000232
sMRI	sMRI395	EAS	Ensemble/Ensemble-pseudo	0.00387	0.00455
sMRI	sMRI395	EAS	Ensemble-ARM/Ensemble-ARM-pseudo	0.00387	0.00451
sMRI	sMRI395	EAS	PROSPER-Single/PROSPER-Single-pseudo	2.04990743876968e-05	0.00030956
sMRI	sMRI395	EAS	PROSPER/PROSPER-pseudo	0.0177736	0.000291411
sMRI	sMRI396	EUR	C+T/C+T-pseudo	0.00198	0.00211
sMRI	sMRI396	EUR	Lassosum2/Lassosum2-pseudo	0.0146	0.00751
sMRI	sMRI396	EUR	LDpred2/LDpred2-pseudo	0.0231	0.0255
sMRI	sMRI396	EUR	Ensemble/Ensemble-pseudo	0.0196	0.0225
sMRI	sMRI396	EUR	Ensemble-ARM/Ensemble-ARM-pseudo	0.0196	0.00924
sMRI	sMRI396	EUR	PROSPER-Single/PROSPER-Single-pseudo	0.0174603	0.0209647
sMRI	sMRI396	EUR	PROSPER/PROSPER-pseudo	0.0229583	0.0209965
sMRI	sMRI396	EAS	C+T/C+T-pseudo	0.00436	5.61e-06
sMRI	sMRI396	EAS	Lassosum2/Lassosum2-pseudo	0.00877	0.00617
sMRI	sMRI396	EAS	LDpred2/LDpred2-pseudo	0.00288	0.00204
sMRI	sMRI396	EAS	Ensemble/Ensemble-pseudo	0.00667	0.00616
sMRI	sMRI396	EAS	Ensemble-ARM/Ensemble-ARM-pseudo	0.00667	0.00618
sMRI	sMRI396	EAS	PROSPER-Single/PROSPER-Single-pseudo	0.000214706	0.000765297
sMRI	sMRI396	EAS	PROSPER/PROSPER-pseudo	0.00889793	0.000849247
sMRI	sMRI397	EUR	C+T/C+T-pseudo	0.0169	0.00931
sMRI	sMRI397	EUR	Lassosum2/Lassosum2-pseudo	0.0316	0.0299
sMRI	sMRI397	EUR	LDpred2/LDpred2-pseudo	0.0402	0.0404
sMRI	sMRI397	EUR	Ensemble/Ensemble-pseudo	0.0342	0.0277
sMRI	sMRI397	EUR	Ensemble-ARM/Ensemble-ARM-pseudo	0.0342	0.0386
sMRI	sMRI397	EUR	PROSPER-Single/PROSPER-Single-pseudo	0.0255741	0.0231004
sMRI	sMRI397	EUR	PROSPER/PROSPER-pseudo	0.0240992	0.0256482
sMRI	sMRI397	EAS	C+T/C+T-pseudo	0.0036	0.0153
sMRI	sMRI397	EAS	Lassosum2/Lassosum2-pseudo	0.00123	0.00176
sMRI	sMRI397	EAS	LDpred2/LDpred2-pseudo	0.0279	0.0255
sMRI	sMRI397	EAS	Ensemble/Ensemble-pseudo	0.0146	0.00186
sMRI	sMRI397	EAS	Ensemble-ARM/Ensemble-ARM-pseudo	0.0146	0.0018
sMRI	sMRI397	EAS	PROSPER-Single/PROSPER-Single-pseudo	0.000246262	2.09819714005941e-05
sMRI	sMRI397	EAS	PROSPER/PROSPER-pseudo	0.00280121	3.16104077071741e-07
sMRI	sMRI398	EUR	C+T/C+T-pseudo	0.0179	0.00537
sMRI	sMRI398	EUR	Lassosum2/Lassosum2-pseudo	0.0222	0.00619
sMRI	sMRI398	EUR	LDpred2/LDpred2-pseudo	0.0321	0.0287
sMRI	sMRI398	EUR	Ensemble/Ensemble-pseudo	0.0324	0.00703
sMRI	sMRI398	EUR	Ensemble-ARM/Ensemble-ARM-pseudo	0.0324	0.0107
sMRI	sMRI398	EUR	PROSPER-Single/PROSPER-Single-pseudo	0.0360787	0.0305911
sMRI	sMRI398	EUR	PROSPER/PROSPER-pseudo	0.0289526	0.0348539
sMRI	sMRI398	EAS	C+T/C+T-pseudo	0.0109	0.00675
sMRI	sMRI398	EAS	Lassosum2/Lassosum2-pseudo	0.0144	0.0154
sMRI	sMRI398	EAS	LDpred2/LDpred2-pseudo	0.00952	0.00693
sMRI	sMRI398	EAS	Ensemble/Ensemble-pseudo	0.0159	0.0154
sMRI	sMRI398	EAS	Ensemble-ARM/Ensemble-ARM-pseudo	0.0159	0.0155
sMRI	sMRI398	EAS	PROSPER-Single/PROSPER-Single-pseudo	0.0310242	0.0230258
sMRI	sMRI398	EAS	PROSPER/PROSPER-pseudo	0.00729056	0.022193
sMRI	sMRI399	EUR	C+T/C+T-pseudo	0.0274	0.0179
sMRI	sMRI399	EUR	Lassosum2/Lassosum2-pseudo	0.0241	0.0235
sMRI	sMRI399	EUR	LDpred2/LDpred2-pseudo	0.0392	0.0392
sMRI	sMRI399	EUR	Ensemble/Ensemble-pseudo	0.0398	0.03
sMRI	sMRI399	EUR	Ensemble-ARM/Ensemble-ARM-pseudo	0.0398	0.0282
sMRI	sMRI399	EUR	PROSPER-Single/PROSPER-Single-pseudo	0.0254375	0.029583
sMRI	sMRI399	EUR	PROSPER/PROSPER-pseudo	0.0271264	0.0292334
sMRI	sMRI399	EAS	C+T/C+T-pseudo	0.0063	0.0063
sMRI	sMRI399	EAS	Lassosum2/Lassosum2-pseudo	0.00053	6.65e-05
sMRI	sMRI399	EAS	LDpred2/LDpred2-pseudo	0.000951	0.00031
sMRI	sMRI399	EAS	Ensemble/Ensemble-pseudo	0.00323	6.65e-05
sMRI	sMRI399	EAS	Ensemble-ARM/Ensemble-ARM-pseudo	0.00323	6.65e-05
sMRI	sMRI399	EAS	PROSPER-Single/PROSPER-Single-pseudo	8.28606702443997e-05	0.00208846
sMRI	sMRI399	EAS	PROSPER/PROSPER-pseudo	0.000289873	0.00158871
sMRI	sMRI400	EUR	C+T/C+T-pseudo	0.0113	0.0279
sMRI	sMRI400	EUR	Lassosum2/Lassosum2-pseudo	0.0431	0.0306
sMRI	sMRI400	EUR	LDpred2/LDpred2-pseudo	0.0568	0.057
sMRI	sMRI400	EUR	Ensemble/Ensemble-pseudo	0.052	0.0417
sMRI	sMRI400	EUR	Ensemble-ARM/Ensemble-ARM-pseudo	0.052	0.0449
sMRI	sMRI400	EUR	PROSPER-Single/PROSPER-Single-pseudo	0.0443788	0.0443788
sMRI	sMRI400	EUR	PROSPER/PROSPER-pseudo	0.0416732	0.0358947
sMRI	sMRI400	EAS	C+T/C+T-pseudo	0.00083	0.00388
sMRI	sMRI400	EAS	Lassosum2/Lassosum2-pseudo	0.00121	0.00137
sMRI	sMRI400	EAS	LDpred2/LDpred2-pseudo	0.0505	0.0535
sMRI	sMRI400	EAS	Ensemble/Ensemble-pseudo	0.0103	0.00137
sMRI	sMRI400	EAS	Ensemble-ARM/Ensemble-ARM-pseudo	0.0103	0.00141
sMRI	sMRI400	EAS	PROSPER-Single/PROSPER-Single-pseudo	0.00253241	0.000396021
sMRI	sMRI400	EAS	PROSPER/PROSPER-pseudo	0.00884066	0.000686352
sMRI	sMRI401	EUR	C+T/C+T-pseudo	0.0184	0.0527
sMRI	sMRI401	EUR	Lassosum2/Lassosum2-pseudo	0.0823	0.0839
sMRI	sMRI401	EUR	LDpred2/LDpred2-pseudo	0.102	0.111
sMRI	sMRI401	EUR	Ensemble/Ensemble-pseudo	0.0753	0.107
sMRI	sMRI401	EUR	Ensemble-ARM/Ensemble-ARM-pseudo	0.0753	0.0749
sMRI	sMRI401	EUR	PROSPER-Single/PROSPER-Single-pseudo	0.0746619	0.0746619
sMRI	sMRI401	EUR	PROSPER/PROSPER-pseudo	0.0674384	0.0707389
sMRI	sMRI401	EAS	C+T/C+T-pseudo	0.000285	0.00342
sMRI	sMRI401	EAS	Lassosum2/Lassosum2-pseudo	0.00172	0.00239
sMRI	sMRI401	EAS	LDpred2/LDpred2-pseudo	0.00719	0.0111
sMRI	sMRI401	EAS	Ensemble/Ensemble-pseudo	0.0176	0.00239
sMRI	sMRI401	EAS	Ensemble-ARM/Ensemble-ARM-pseudo	0.0176	0.0024
sMRI	sMRI401	EAS	PROSPER-Single/PROSPER-Single-pseudo	0.0109201	0.000197911
sMRI	sMRI401	EAS	PROSPER/PROSPER-pseudo	0.00308249	0.000201482
sMRI	sMRI402	EUR	C+T/C+T-pseudo	0.0407	0.0211
sMRI	sMRI402	EUR	Lassosum2/Lassosum2-pseudo	0.0606	0.0581
sMRI	sMRI402	EUR	LDpred2/LDpred2-pseudo	0.0818	0.0768
sMRI	sMRI402	EUR	Ensemble/Ensemble-pseudo	0.0815	0.0638
sMRI	sMRI402	EUR	Ensemble-ARM/Ensemble-ARM-pseudo	0.0815	0.0478
sMRI	sMRI402	EUR	PROSPER-Single/PROSPER-Single-pseudo	0.0396163	0.0508243
sMRI	sMRI402	EUR	PROSPER/PROSPER-pseudo	0.0493678	0.0492049
sMRI	sMRI402	EAS	C+T/C+T-pseudo	0.00582	0.00171
sMRI	sMRI402	EAS	Lassosum2/Lassosum2-pseudo	0.00415	0.00904
sMRI	sMRI402	EAS	LDpred2/LDpred2-pseudo	0.00194	0.00068
sMRI	sMRI402	EAS	Ensemble/Ensemble-pseudo	0.0104	0.0091
sMRI	sMRI402	EAS	Ensemble-ARM/Ensemble-ARM-pseudo	0.0104	0.00905
sMRI	sMRI402	EAS	PROSPER-Single/PROSPER-Single-pseudo	9.15742930777635e-05	0.00163812
sMRI	sMRI402	EAS	PROSPER/PROSPER-pseudo	0.00137438	0.00221221
sMRI	sMRI403	EUR	C+T/C+T-pseudo	0.0119	0.00131
sMRI	sMRI403	EUR	Lassosum2/Lassosum2-pseudo	0.0144	0.0162
sMRI	sMRI403	EUR	LDpred2/LDpred2-pseudo	0.0189	0.0099
sMRI	sMRI403	EUR	Ensemble/Ensemble-pseudo	0.0197	0.00255
sMRI	sMRI403	EUR	Ensemble-ARM/Ensemble-ARM-pseudo	0.0197	0.00735
sMRI	sMRI403	EUR	PROSPER-Single/PROSPER-Single-pseudo	0.0167439	0.0135961
sMRI	sMRI403	EUR	PROSPER/PROSPER-pseudo	0.0102625	0.0120091
sMRI	sMRI403	EAS	C+T/C+T-pseudo	0.0014	0.000111
sMRI	sMRI403	EAS	Lassosum2/Lassosum2-pseudo	1.86e-05	0.00349
sMRI	sMRI403	EAS	LDpred2/LDpred2-pseudo	0.00113	0.00116
sMRI	sMRI403	EAS	Ensemble/Ensemble-pseudo	0.00648	0.00349
sMRI	sMRI403	EAS	Ensemble-ARM/Ensemble-ARM-pseudo	0.00648	0.00349
sMRI	sMRI403	EAS	PROSPER-Single/PROSPER-Single-pseudo	0.00783967	0.0120557
sMRI	sMRI403	EAS	PROSPER/PROSPER-pseudo	0.00630111	0.0116537
sMRI	sMRI404	EUR	C+T/C+T-pseudo	0.0138	0.0138
sMRI	sMRI404	EUR	Lassosum2/Lassosum2-pseudo	0.0228	0.0366
sMRI	sMRI404	EUR	LDpred2/LDpred2-pseudo	0.0396	0.0417
sMRI	sMRI404	EUR	Ensemble/Ensemble-pseudo	0.0318	0.0333
sMRI	sMRI404	EUR	Ensemble-ARM/Ensemble-ARM-pseudo	0.0318	0.0331
sMRI	sMRI404	EUR	PROSPER-Single/PROSPER-Single-pseudo	0.037273	0.037273
sMRI	sMRI404	EUR	PROSPER/PROSPER-pseudo	0.0370374	0.0344604
sMRI	sMRI404	EAS	Lassosum2/Lassosum2-pseudo	0.00022	0.00266
sMRI	sMRI404	EAS	LDpred2/LDpred2-pseudo	0.0124	0.00491
sMRI	sMRI404	EAS	Ensemble/Ensemble-pseudo	0.0303	0.00266
sMRI	sMRI404	EAS	Ensemble-ARM/Ensemble-ARM-pseudo	0.0303	0.00265
sMRI	sMRI404	EAS	PROSPER-Single/PROSPER-Single-pseudo	1.45304367328116e-06	0.00200741
sMRI	sMRI404	EAS	PROSPER/PROSPER-pseudo	0.00370742	0.00135503
sMRI	sMRI405	EUR	C+T/C+T-pseudo	0.015	0.0181
sMRI	sMRI405	EUR	Lassosum2/Lassosum2-pseudo	0.0187	0.0237
sMRI	sMRI405	EUR	LDpred2/LDpred2-pseudo	0.0423	0.037
sMRI	sMRI405	EUR	Ensemble/Ensemble-pseudo	0.0313	0.0219
sMRI	sMRI405	EUR	Ensemble-ARM/Ensemble-ARM-pseudo	0.0313	0.0281
sMRI	sMRI405	EUR	PROSPER-Single/PROSPER-Single-pseudo	0.0249459	0.0235274
sMRI	sMRI405	EUR	PROSPER/PROSPER-pseudo	0.0170794	0.0245161
sMRI	sMRI405	EAS	C+T/C+T-pseudo	0.000534	0.0372
sMRI	sMRI405	EAS	Lassosum2/Lassosum2-pseudo	0.00393	0.00713
sMRI	sMRI405	EAS	LDpred2/LDpred2-pseudo	0.016	0.0292
sMRI	sMRI405	EAS	Ensemble/Ensemble-pseudo	0.0284	0.00722
sMRI	sMRI405	EAS	Ensemble-ARM/Ensemble-ARM-pseudo	0.0284	0.00724
sMRI	sMRI405	EAS	PROSPER-Single/PROSPER-Single-pseudo	0.000770652	0.00106326
sMRI	sMRI405	EAS	PROSPER/PROSPER-pseudo	0.00103154	0.000990098
sMRI	sMRI406	EUR	C+T/C+T-pseudo	0.0175	0.00897
sMRI	sMRI406	EUR	Lassosum2/Lassosum2-pseudo	0.0219	0.0161
sMRI	sMRI406	EUR	LDpred2/LDpred2-pseudo	0.0312	0.0312
sMRI	sMRI406	EUR	Ensemble/Ensemble-pseudo	0.0328	0.0267
sMRI	sMRI406	EUR	Ensemble-ARM/Ensemble-ARM-pseudo	0.0328	0.0198
sMRI	sMRI406	EUR	PROSPER-Single/PROSPER-Single-pseudo	0.0215175	0.0258859
sMRI	sMRI406	EUR	PROSPER/PROSPER-pseudo	0.0174429	0.0245824
sMRI	sMRI406	EAS	C+T/C+T-pseudo	0.00774	0.0029
sMRI	sMRI406	EAS	Lassosum2/Lassosum2-pseudo	0.00517	0.00245
sMRI	sMRI406	EAS	LDpred2/LDpred2-pseudo	0.0047	0.00502
sMRI	sMRI406	EAS	Ensemble/Ensemble-pseudo	0.00344	0.00245
sMRI	sMRI406	EAS	Ensemble-ARM/Ensemble-ARM-pseudo	0.00344	0.00251
sMRI	sMRI406	EAS	PROSPER-Single/PROSPER-Single-pseudo	0.0181539	0.000310411
sMRI	sMRI406	EAS	PROSPER/PROSPER-pseudo	0.00725955	0.00066267
sMRI	sMRI407	EUR	C+T/C+T-pseudo	0.0126	0.000216
sMRI	sMRI407	EUR	Lassosum2/Lassosum2-pseudo	0.00301	0.00131
sMRI	sMRI407	EUR	LDpred2/LDpred2-pseudo	0.0104	0.0104
sMRI	sMRI407	EUR	Ensemble/Ensemble-pseudo	0.0106	0.0099
sMRI	sMRI407	EUR	Ensemble-ARM/Ensemble-ARM-pseudo	0.0106	0.00644
sMRI	sMRI407	EUR	PROSPER-Single/PROSPER-Single-pseudo	0.00746921	0.0141937
sMRI	sMRI407	EUR	PROSPER/PROSPER-pseudo	0.00629084	0.0133571
sMRI	sMRI407	EAS	Lassosum2/Lassosum2-pseudo	0.00184	0.00215
sMRI	sMRI407	EAS	LDpred2/LDpred2-pseudo	0.00507	0.00648
sMRI	sMRI407	EAS	Ensemble/Ensemble-pseudo	0.00505	0.00215
sMRI	sMRI407	EAS	Ensemble-ARM/Ensemble-ARM-pseudo	0.00505	0.00215
sMRI	sMRI407	EAS	PROSPER-Single/PROSPER-Single-pseudo	0.00187389	0.000188246
sMRI	sMRI407	EAS	PROSPER/PROSPER-pseudo	0.000593206	0.000198025
sMRI	sMRI408	EUR	C+T/C+T-pseudo	0.0314	0.022
sMRI	sMRI408	EUR	Lassosum2/Lassosum2-pseudo	0.0339	0.0345
sMRI	sMRI408	EUR	LDpred2/LDpred2-pseudo	0.0481	0.0433
sMRI	sMRI408	EUR	Ensemble/Ensemble-pseudo	0.0427	0.0482
sMRI	sMRI408	EUR	Ensemble-ARM/Ensemble-ARM-pseudo	0.0427	0.0361
sMRI	sMRI408	EUR	PROSPER-Single/PROSPER-Single-pseudo	0.0392985	0.0392985
sMRI	sMRI408	EUR	PROSPER/PROSPER-pseudo	0.0328643	0.0363119
sMRI	sMRI408	EAS	Lassosum2/Lassosum2-pseudo	0.0102	0.0243
sMRI	sMRI408	EAS	LDpred2/LDpred2-pseudo	0.00654	0.00787
sMRI	sMRI408	EAS	Ensemble/Ensemble-pseudo	0.0158	0.0243
sMRI	sMRI408	EAS	Ensemble-ARM/Ensemble-ARM-pseudo	0.0158	0.0243
sMRI	sMRI408	EAS	PROSPER-Single/PROSPER-Single-pseudo	0.00398812	0.00201444
sMRI	sMRI408	EAS	PROSPER/PROSPER-pseudo	0.0135692	0.00205484
sMRI	sMRI409	EUR	C+T/C+T-pseudo	0.0154	0.0191
sMRI	sMRI409	EUR	Lassosum2/Lassosum2-pseudo	0.0438	0.0505
sMRI	sMRI409	EUR	LDpred2/LDpred2-pseudo	0.0617	0.0617
sMRI	sMRI409	EUR	Ensemble/Ensemble-pseudo	0.0441	0.0584
sMRI	sMRI409	EUR	Ensemble-ARM/Ensemble-ARM-pseudo	0.0441	0.056
sMRI	sMRI409	EUR	PROSPER-Single/PROSPER-Single-pseudo	0.0186338	0.0255416
sMRI	sMRI409	EUR	PROSPER/PROSPER-pseudo	0.019355	0.0249442
sMRI	sMRI409	EAS	C+T/C+T-pseudo	0.00633	0.0471
sMRI	sMRI409	EAS	Lassosum2/Lassosum2-pseudo	0.00708	0.000116
sMRI	sMRI409	EAS	LDpred2/LDpred2-pseudo	0.00934	2.56e-05
sMRI	sMRI409	EAS	Ensemble/Ensemble-pseudo	0.036	0.000103
sMRI	sMRI409	EAS	Ensemble-ARM/Ensemble-ARM-pseudo	0.036	0.000114
sMRI	sMRI409	EAS	PROSPER-Single/PROSPER-Single-pseudo	0.000170326	0.000124752
sMRI	sMRI409	EAS	PROSPER/PROSPER-pseudo	0.00325061	1.34022939814651e-05
sMRI	sMRI410	EUR	C+T/C+T-pseudo	0.0458	0.0458
sMRI	sMRI410	EUR	Lassosum2/Lassosum2-pseudo	0.0931	0.0833
sMRI	sMRI410	EUR	LDpred2/LDpred2-pseudo	0.115	0.11
sMRI	sMRI410	EUR	Ensemble/Ensemble-pseudo	0.112	0.109
sMRI	sMRI410	EUR	Ensemble-ARM/Ensemble-ARM-pseudo	0.112	0.0849
sMRI	sMRI410	EUR	PROSPER-Single/PROSPER-Single-pseudo	0.0817933	0.0817933
sMRI	sMRI410	EUR	PROSPER/PROSPER-pseudo	0.0905737	0.0806729
sMRI	sMRI410	EAS	C+T/C+T-pseudo	0.00744	0.00505
sMRI	sMRI410	EAS	Lassosum2/Lassosum2-pseudo	0.000694	0.00597
sMRI	sMRI410	EAS	LDpred2/LDpred2-pseudo	0.00923	0.0022
sMRI	sMRI410	EAS	Ensemble/Ensemble-pseudo	0.000854	0.00597
sMRI	sMRI410	EAS	Ensemble-ARM/Ensemble-ARM-pseudo	0.000854	0.00598
sMRI	sMRI410	EAS	PROSPER-Single/PROSPER-Single-pseudo	0.000346372	0.000866721
sMRI	sMRI410	EAS	PROSPER/PROSPER-pseudo	8.76442905604309e-05	0.000876367
sMRI	sMRI411	EUR	C+T/C+T-pseudo	0.00868	0.0262
sMRI	sMRI411	EUR	Lassosum2/Lassosum2-pseudo	0.00897	0.0238
sMRI	sMRI411	EUR	LDpred2/LDpred2-pseudo	0.0308	0.031
sMRI	sMRI411	EUR	Ensemble/Ensemble-pseudo	0.0241	0.0384
sMRI	sMRI411	EUR	Ensemble-ARM/Ensemble-ARM-pseudo	0.0241	0.0372
sMRI	sMRI411	EUR	PROSPER-Single/PROSPER-Single-pseudo	0.00691789	0.019612
sMRI	sMRI411	EUR	PROSPER/PROSPER-pseudo	0.00990711	0.0163444
sMRI	sMRI411	EAS	C+T/C+T-pseudo	0.00185	0.0021
sMRI	sMRI411	EAS	Lassosum2/Lassosum2-pseudo	0.00573	0.00261
sMRI	sMRI411	EAS	LDpred2/LDpred2-pseudo	0.00224	0.00164
sMRI	sMRI411	EAS	Ensemble/Ensemble-pseudo	0.0121	0.00261
sMRI	sMRI411	EAS	Ensemble-ARM/Ensemble-ARM-pseudo	0.0121	0.00258
sMRI	sMRI411	EAS	PROSPER-Single/PROSPER-Single-pseudo	2.93165347812635e-05	0.00287806
sMRI	sMRI411	EAS	PROSPER/PROSPER-pseudo	0.0187096	0.00309618
sMRI	sMRI412	EUR	C+T/C+T-pseudo	0.00624	0.00408
sMRI	sMRI412	EUR	Lassosum2/Lassosum2-pseudo	0.00974	0.00567
sMRI	sMRI412	EUR	LDpred2/LDpred2-pseudo	0.0175	0.02
sMRI	sMRI412	EUR	Ensemble/Ensemble-pseudo	0.0164	0.0192
sMRI	sMRI412	EUR	Ensemble-ARM/Ensemble-ARM-pseudo	0.0164	0.0127
sMRI	sMRI412	EUR	PROSPER-Single/PROSPER-Single-pseudo	0.0169779	0.0164125
sMRI	sMRI412	EUR	PROSPER/PROSPER-pseudo	0.00546288	0.0165775
sMRI	sMRI412	EAS	C+T/C+T-pseudo	6.89e-06	0.000398
sMRI	sMRI412	EAS	Lassosum2/Lassosum2-pseudo	0.00318	0.00024
sMRI	sMRI412	EAS	LDpred2/LDpred2-pseudo	0.00728	0.00274
sMRI	sMRI412	EAS	Ensemble/Ensemble-pseudo	0.00753	0.000238
sMRI	sMRI412	EAS	Ensemble-ARM/Ensemble-ARM-pseudo	0.00753	0.000236
sMRI	sMRI412	EAS	PROSPER-Single/PROSPER-Single-pseudo	0.00552025	0.0048891
sMRI	sMRI412	EAS	PROSPER/PROSPER-pseudo	0.000139525	0.00450591
sMRI	sMRI413	EUR	C+T/C+T-pseudo	0.0176	0.0204
sMRI	sMRI413	EUR	Lassosum2/Lassosum2-pseudo	0.0384	0.0369
sMRI	sMRI413	EUR	LDpred2/LDpred2-pseudo	0.0477	0.0503
sMRI	sMRI413	EUR	Ensemble/Ensemble-pseudo	0.0436	0.0489
sMRI	sMRI413	EUR	Ensemble-ARM/Ensemble-ARM-pseudo	0.0436	0.0417
sMRI	sMRI413	EUR	PROSPER-Single/PROSPER-Single-pseudo	0.0213881	0.0390966
sMRI	sMRI413	EUR	PROSPER/PROSPER-pseudo	0.0406239	0.0347413
sMRI	sMRI413	EAS	C+T/C+T-pseudo	0.0251	0.00195
sMRI	sMRI413	EAS	Lassosum2/Lassosum2-pseudo	0.032	0.0232
sMRI	sMRI413	EAS	LDpred2/LDpred2-pseudo	0.0198	0.0233
sMRI	sMRI413	EAS	Ensemble/Ensemble-pseudo	0.0278	0.0232
sMRI	sMRI413	EAS	Ensemble-ARM/Ensemble-ARM-pseudo	0.0278	0.0232
sMRI	sMRI413	EAS	PROSPER-Single/PROSPER-Single-pseudo	0.00617297	0.00935075
sMRI	sMRI413	EAS	PROSPER/PROSPER-pseudo	0.00441263	0.0127674
sMRI	sMRI414	EUR	C+T/C+T-pseudo	0.0372	0.0236
sMRI	sMRI414	EUR	Lassosum2/Lassosum2-pseudo	0.0438	0.047
sMRI	sMRI414	EUR	LDpred2/LDpred2-pseudo	0.0458	0.044
sMRI	sMRI414	EUR	Ensemble/Ensemble-pseudo	0.0483	0.0321
sMRI	sMRI414	EUR	Ensemble-ARM/Ensemble-ARM-pseudo	0.0483	0.0432
sMRI	sMRI414	EUR	PROSPER-Single/PROSPER-Single-pseudo	0.0547383	0.0547383
sMRI	sMRI414	EUR	PROSPER/PROSPER-pseudo	0.0507493	0.0514998
sMRI	sMRI414	EAS	C+T/C+T-pseudo	7.59e-06	0.00155
sMRI	sMRI414	EAS	Lassosum2/Lassosum2-pseudo	0.00216	0.00257
sMRI	sMRI414	EAS	LDpred2/LDpred2-pseudo	0.0118	0.0117
sMRI	sMRI414	EAS	Ensemble/Ensemble-pseudo	0.00339	0.00256
sMRI	sMRI414	EAS	Ensemble-ARM/Ensemble-ARM-pseudo	0.00339	0.00255
sMRI	sMRI414	EAS	PROSPER-Single/PROSPER-Single-pseudo	0.0151394	0.0311592
sMRI	sMRI414	EAS	PROSPER/PROSPER-pseudo	0.0260052	0.0240897
sMRI	sMRI415	EUR	C+T/C+T-pseudo	0.0284	0.0193
sMRI	sMRI415	EUR	Lassosum2/Lassosum2-pseudo	0.03	0.0294
sMRI	sMRI415	EUR	LDpred2/LDpred2-pseudo	0.0476	0.0476
sMRI	sMRI415	EUR	Ensemble/Ensemble-pseudo	0.04	0.0392
sMRI	sMRI415	EUR	Ensemble-ARM/Ensemble-ARM-pseudo	0.04	0.0285
sMRI	sMRI415	EUR	PROSPER-Single/PROSPER-Single-pseudo	0.0152511	0.0262387
sMRI	sMRI415	EUR	PROSPER/PROSPER-pseudo	0.0263311	0.0268094
sMRI	sMRI415	EAS	C+T/C+T-pseudo	0.002	0.00027
sMRI	sMRI415	EAS	Lassosum2/Lassosum2-pseudo	0.0283	0.00164
sMRI	sMRI415	EAS	LDpred2/LDpred2-pseudo	0.00392	0.0103
sMRI	sMRI415	EAS	Ensemble/Ensemble-pseudo	0.0217	0.00165
sMRI	sMRI415	EAS	Ensemble-ARM/Ensemble-ARM-pseudo	0.0217	0.00165
sMRI	sMRI415	EAS	PROSPER-Single/PROSPER-Single-pseudo	0.000443925	0.00242034
sMRI	sMRI415	EAS	PROSPER/PROSPER-pseudo	0.000350438	0.00177218
sMRI	sMRI416	EUR	C+T/C+T-pseudo	0.0332	0.0218
sMRI	sMRI416	EUR	Lassosum2/Lassosum2-pseudo	0.0324	0.0392
sMRI	sMRI416	EUR	LDpred2/LDpred2-pseudo	0.0522	0.0522
sMRI	sMRI416	EUR	Ensemble/Ensemble-pseudo	0.0534	0.0365
sMRI	sMRI416	EUR	Ensemble-ARM/Ensemble-ARM-pseudo	0.0534	0.0364
sMRI	sMRI416	EUR	PROSPER-Single/PROSPER-Single-pseudo	0.0369607	0.0426473
sMRI	sMRI416	EUR	PROSPER/PROSPER-pseudo	0.0357219	0.0410849
sMRI	sMRI416	EAS	Lassosum2/Lassosum2-pseudo	0.00302	0.00396
sMRI	sMRI416	EAS	LDpred2/LDpred2-pseudo	0.0109	0.00353
sMRI	sMRI416	EAS	Ensemble/Ensemble-pseudo	0.0155	0.00396
sMRI	sMRI416	EAS	Ensemble-ARM/Ensemble-ARM-pseudo	0.0155	0.00398
sMRI	sMRI416	EAS	PROSPER-Single/PROSPER-Single-pseudo	0.00163345	4.56823654605244e-05
sMRI	sMRI416	EAS	PROSPER/PROSPER-pseudo	3.04215445338758e-09	0.000542518
sMRI	sMRI417	EUR	C+T/C+T-pseudo	0.00995	0.0204
sMRI	sMRI417	EUR	Lassosum2/Lassosum2-pseudo	0.00782	0.0251
sMRI	sMRI417	EUR	LDpred2/LDpred2-pseudo	0.0487	0.0634
sMRI	sMRI417	EUR	Ensemble/Ensemble-pseudo	0.0386	0.0585
sMRI	sMRI417	EUR	Ensemble-ARM/Ensemble-ARM-pseudo	0.0386	0.0389
sMRI	sMRI417	EUR	PROSPER-Single/PROSPER-Single-pseudo	0.0479821	0.0479821
sMRI	sMRI417	EUR	PROSPER/PROSPER-pseudo	0.0312913	0.0469526
sMRI	sMRI417	EAS	C+T/C+T-pseudo	0.000254	0.00162
sMRI	sMRI417	EAS	Lassosum2/Lassosum2-pseudo	0.00581	4.1e-06
sMRI	sMRI417	EAS	LDpred2/LDpred2-pseudo	0.00202	0.00257
sMRI	sMRI417	EAS	Ensemble/Ensemble-pseudo	0.00223	2.87e-06
sMRI	sMRI417	EAS	Ensemble-ARM/Ensemble-ARM-pseudo	0.00223	3.79e-06
sMRI	sMRI417	EAS	PROSPER-Single/PROSPER-Single-pseudo	9.72051313163622e-05	0.0143623
sMRI	sMRI417	EAS	PROSPER/PROSPER-pseudo	0.0144046	0.01338
sMRI	sMRI418	EUR	C+T/C+T-pseudo	0.0297	0.0368
sMRI	sMRI418	EUR	Lassosum2/Lassosum2-pseudo	0.0578	0.0485
sMRI	sMRI418	EUR	LDpred2/LDpred2-pseudo	0.0629	0.0629
sMRI	sMRI418	EUR	Ensemble/Ensemble-pseudo	0.0572	0.0543
sMRI	sMRI418	EUR	Ensemble-ARM/Ensemble-ARM-pseudo	0.0572	0.0659
sMRI	sMRI418	EUR	PROSPER-Single/PROSPER-Single-pseudo	0.0529129	0.0683521
sMRI	sMRI418	EUR	PROSPER/PROSPER-pseudo	0.0615924	0.0665233
sMRI	sMRI418	EAS	C+T/C+T-pseudo	0.00403	0.000486
sMRI	sMRI418	EAS	Lassosum2/Lassosum2-pseudo	0.000717	0.0058
sMRI	sMRI418	EAS	LDpred2/LDpred2-pseudo	0.000623	8.23e-05
sMRI	sMRI418	EAS	Ensemble/Ensemble-pseudo	0.0104	0.0058
sMRI	sMRI418	EAS	Ensemble-ARM/Ensemble-ARM-pseudo	0.0104	0.0058
sMRI	sMRI418	EAS	PROSPER-Single/PROSPER-Single-pseudo	0.000607629	0.00322926
sMRI	sMRI418	EAS	PROSPER/PROSPER-pseudo	0.0132857	0.00303097
sMRI	sMRI419	EUR	C+T/C+T-pseudo	0.0192	0.0214
sMRI	sMRI419	EUR	Lassosum2/Lassosum2-pseudo	0.0278	0.0319
sMRI	sMRI419	EUR	LDpred2/LDpred2-pseudo	0.0406	0.0406
sMRI	sMRI419	EUR	Ensemble/Ensemble-pseudo	0.0405	0.0406
sMRI	sMRI419	EUR	Ensemble-ARM/Ensemble-ARM-pseudo	0.0405	0.0351
sMRI	sMRI419	EUR	PROSPER-Single/PROSPER-Single-pseudo	0.0374158	0.0374158
sMRI	sMRI419	EUR	PROSPER/PROSPER-pseudo	0.0339613	0.0337568
sMRI	sMRI419	EAS	C+T/C+T-pseudo	0.014	0.00175
sMRI	sMRI419	EAS	Lassosum2/Lassosum2-pseudo	0.00669	0.00406
sMRI	sMRI419	EAS	LDpred2/LDpred2-pseudo	0.00418	0.0108
sMRI	sMRI419	EAS	Ensemble/Ensemble-pseudo	0.00436	0.00401
sMRI	sMRI419	EAS	Ensemble-ARM/Ensemble-ARM-pseudo	0.00436	0.00406
sMRI	sMRI419	EAS	PROSPER-Single/PROSPER-Single-pseudo	0.00275612	0.00209461
sMRI	sMRI419	EAS	PROSPER/PROSPER-pseudo	0.000140564	0.00271642
sMRI	sMRI420	EUR	C+T/C+T-pseudo	0.00258	0.00797
sMRI	sMRI420	EUR	Lassosum2/Lassosum2-pseudo	0.0237	0.0109
sMRI	sMRI420	EUR	LDpred2/LDpred2-pseudo	0.0282	0.0332
sMRI	sMRI420	EUR	Ensemble/Ensemble-pseudo	0.0243	0.0331
sMRI	sMRI420	EUR	Ensemble-ARM/Ensemble-ARM-pseudo	0.0243	0.0168
sMRI	sMRI420	EUR	PROSPER-Single/PROSPER-Single-pseudo	0.021167	0.021167
sMRI	sMRI420	EUR	PROSPER/PROSPER-pseudo	0.0253828	0.0195409
sMRI	sMRI420	EAS	C+T/C+T-pseudo	0.0047	0.00111
sMRI	sMRI420	EAS	Lassosum2/Lassosum2-pseudo	0.000298	0.000306
sMRI	sMRI420	EAS	LDpred2/LDpred2-pseudo	0.0106	0.0103
sMRI	sMRI420	EAS	Ensemble/Ensemble-pseudo	0.0135	0.000313
sMRI	sMRI420	EAS	Ensemble-ARM/Ensemble-ARM-pseudo	0.0135	0.000283
sMRI	sMRI420	EAS	PROSPER-Single/PROSPER-Single-pseudo	0.00230317	0.000503048
sMRI	sMRI420	EAS	PROSPER/PROSPER-pseudo	0.00118768	0.000270079
sMRI	sMRI421	EUR	C+T/C+T-pseudo	0.00177	0.000805
sMRI	sMRI421	EUR	Lassosum2/Lassosum2-pseudo	1.78e-05	0.000257
sMRI	sMRI421	EUR	LDpred2/LDpred2-pseudo	0.00379	0.00535
sMRI	sMRI421	EUR	Ensemble/Ensemble-pseudo	0.00129	0.00352
sMRI	sMRI421	EUR	Ensemble-ARM/Ensemble-ARM-pseudo	0.00129	0.00242
sMRI	sMRI421	EUR	PROSPER-Single/PROSPER-Single-pseudo	0.00246616	0.00313219
sMRI	sMRI421	EUR	PROSPER/PROSPER-pseudo	0.00146593	0.00422959
sMRI	sMRI421	EAS	C+T/C+T-pseudo	1.31e-05	0.000902
sMRI	sMRI421	EAS	Lassosum2/Lassosum2-pseudo	0.000455	0.00135
sMRI	sMRI421	EAS	LDpred2/LDpred2-pseudo	0.00455	0.00145
sMRI	sMRI421	EAS	Ensemble/Ensemble-pseudo	0.0048	0.00139
sMRI	sMRI421	EAS	Ensemble-ARM/Ensemble-ARM-pseudo	0.0048	0.00137
sMRI	sMRI421	EAS	PROSPER-Single/PROSPER-Single-pseudo	0.000806322	0.0011088
sMRI	sMRI421	EAS	PROSPER/PROSPER-pseudo	0.00322183	0.00114933
sMRI	sMRI422	EUR	C+T/C+T-pseudo	0.0313	0.0313
sMRI	sMRI422	EUR	Lassosum2/Lassosum2-pseudo	0.0291	0.0189
sMRI	sMRI422	EUR	LDpred2/LDpred2-pseudo	0.0407	0.0386
sMRI	sMRI422	EUR	Ensemble/Ensemble-pseudo	0.0411	0.0417
sMRI	sMRI422	EUR	Ensemble-ARM/Ensemble-ARM-pseudo	0.0411	0.0387
sMRI	sMRI422	EUR	PROSPER-Single/PROSPER-Single-pseudo	0.0123331	0.0282387
sMRI	sMRI422	EUR	PROSPER/PROSPER-pseudo	0.0294432	0.026777
sMRI	sMRI422	EAS	C+T/C+T-pseudo	0.00257	0.00773
sMRI	sMRI422	EAS	Lassosum2/Lassosum2-pseudo	0.0078	0.000405
sMRI	sMRI422	EAS	LDpred2/LDpred2-pseudo	0.00212	0.0237
sMRI	sMRI422	EAS	Ensemble/Ensemble-pseudo	2.16e-05	0.000405
sMRI	sMRI422	EAS	Ensemble-ARM/Ensemble-ARM-pseudo	2.16e-05	0.000421
sMRI	sMRI422	EAS	PROSPER-Single/PROSPER-Single-pseudo	0.00233218	0.000512953
sMRI	sMRI422	EAS	PROSPER/PROSPER-pseudo	0.00516821	0.000606504
sMRI	sMRI423	EUR	C+T/C+T-pseudo	0.0164	0.0142
sMRI	sMRI423	EUR	Lassosum2/Lassosum2-pseudo	0.0198	0.0198
sMRI	sMRI423	EUR	LDpred2/LDpred2-pseudo	0.0257	0.0287
sMRI	sMRI423	EUR	Ensemble/Ensemble-pseudo	0.0217	0.0283
sMRI	sMRI423	EUR	Ensemble-ARM/Ensemble-ARM-pseudo	0.0217	0.0195
sMRI	sMRI423	EUR	PROSPER-Single/PROSPER-Single-pseudo	0.0140427	0.0254325
sMRI	sMRI423	EUR	PROSPER/PROSPER-pseudo	0.0234955	0.0259488
sMRI	sMRI423	EAS	C+T/C+T-pseudo	0.00552	0.0176
sMRI	sMRI423	EAS	Lassosum2/Lassosum2-pseudo	0.00019	0.000233
sMRI	sMRI423	EAS	LDpred2/LDpred2-pseudo	0.000729	0.00128
sMRI	sMRI423	EAS	Ensemble/Ensemble-pseudo	0.00303	0.000233
sMRI	sMRI423	EAS	Ensemble-ARM/Ensemble-ARM-pseudo	0.00303	0.000229
sMRI	sMRI423	EAS	PROSPER-Single/PROSPER-Single-pseudo	0.0101424	0.000407843
sMRI	sMRI423	EAS	PROSPER/PROSPER-pseudo	0.0127845	0.000446105
sMRI	sMRI424	EUR	C+T/C+T-pseudo	0.0422	0.0219
sMRI	sMRI424	EUR	Lassosum2/Lassosum2-pseudo	0.0411	0.0254
sMRI	sMRI424	EUR	LDpred2/LDpred2-pseudo	0.0397	0.0394
sMRI	sMRI424	EUR	Ensemble/Ensemble-pseudo	0.0439	0.0381
sMRI	sMRI424	EUR	Ensemble-ARM/Ensemble-ARM-pseudo	0.0439	0.0318
sMRI	sMRI424	EUR	PROSPER-Single/PROSPER-Single-pseudo	0.0411039	0.0411039
sMRI	sMRI424	EUR	PROSPER/PROSPER-pseudo	0.038613	0.0387636
sMRI	sMRI424	EAS	C+T/C+T-pseudo	0.00474	0.0031
sMRI	sMRI424	EAS	Lassosum2/Lassosum2-pseudo	0.00808	0.00861
sMRI	sMRI424	EAS	LDpred2/LDpred2-pseudo	0.0339	0.018
sMRI	sMRI424	EAS	Ensemble/Ensemble-pseudo	0.0197	0.00861
sMRI	sMRI424	EAS	Ensemble-ARM/Ensemble-ARM-pseudo	0.0197	0.00863
sMRI	sMRI424	EAS	PROSPER-Single/PROSPER-Single-pseudo	0.00389613	0.0116698
sMRI	sMRI424	EAS	PROSPER/PROSPER-pseudo	0.00580248	0.0197427
sMRI	sMRI425	EUR	C+T/C+T-pseudo	0.00393	0.00847
sMRI	sMRI425	EUR	Lassosum2/Lassosum2-pseudo	0.00829	0.00722
sMRI	sMRI425	EUR	LDpred2/LDpred2-pseudo	0.0161	0.0161
sMRI	sMRI425	EUR	Ensemble/Ensemble-pseudo	0.0166	0.0159
sMRI	sMRI425	EUR	Ensemble-ARM/Ensemble-ARM-pseudo	0.0166	0.0115
sMRI	sMRI425	EUR	PROSPER-Single/PROSPER-Single-pseudo	0.0033592	0.0074837
sMRI	sMRI425	EUR	PROSPER/PROSPER-pseudo	0.002971	0.00751353
sMRI	sMRI425	EAS	C+T/C+T-pseudo	0.00561	0.0176
sMRI	sMRI425	EAS	Lassosum2/Lassosum2-pseudo	0.00257	0.0176
sMRI	sMRI425	EAS	LDpred2/LDpred2-pseudo	0.0289	0.0298
sMRI	sMRI425	EAS	Ensemble/Ensemble-pseudo	0.000889	0.0178
sMRI	sMRI425	EAS	Ensemble-ARM/Ensemble-ARM-pseudo	0.000889	0.0177
sMRI	sMRI425	EAS	PROSPER-Single/PROSPER-Single-pseudo	0.010158	0.000862281
sMRI	sMRI425	EAS	PROSPER/PROSPER-pseudo	0.0243112	0.00108153
sMRI	sMRI426	EUR	C+T/C+T-pseudo	0.000111	8.55e-05
sMRI	sMRI426	EUR	Lassosum2/Lassosum2-pseudo	0.000254	0.000381
sMRI	sMRI426	EUR	LDpred2/LDpred2-pseudo	0.00358	0.00258
sMRI	sMRI426	EUR	Ensemble/Ensemble-pseudo	0.00365	4.66e-05
sMRI	sMRI426	EUR	Ensemble-ARM/Ensemble-ARM-pseudo	0.00365	0.000119
sMRI	sMRI426	EUR	PROSPER-Single/PROSPER-Single-pseudo	0.000737519	0.00547333
sMRI	sMRI426	EUR	PROSPER/PROSPER-pseudo	0.0028264	0.00295097
sMRI	sMRI426	EAS	C+T/C+T-pseudo	8.71e-06	0.000286
sMRI	sMRI426	EAS	Lassosum2/Lassosum2-pseudo	0.00065	0.00289
sMRI	sMRI426	EAS	LDpred2/LDpred2-pseudo	0.00359	0.000273
sMRI	sMRI426	EAS	Ensemble/Ensemble-pseudo	0.00343	0.0029
sMRI	sMRI426	EAS	Ensemble-ARM/Ensemble-ARM-pseudo	0.00343	0.00289
sMRI	sMRI426	EAS	PROSPER-Single/PROSPER-Single-pseudo	5.56008594970046e-05	0.00409217
sMRI	sMRI426	EAS	PROSPER/PROSPER-pseudo	1.77075060726788e-05	0.00213668
sMRI	sMRI427	EUR	C+T/C+T-pseudo	0.0136	0.00556
sMRI	sMRI427	EUR	Lassosum2/Lassosum2-pseudo	0.0184	0.0181
sMRI	sMRI427	EUR	LDpred2/LDpred2-pseudo	0.0197	0.0197
sMRI	sMRI427	EUR	Ensemble/Ensemble-pseudo	0.0208	0.0118
sMRI	sMRI427	EUR	Ensemble-ARM/Ensemble-ARM-pseudo	0.0208	0.0175
sMRI	sMRI427	EUR	PROSPER-Single/PROSPER-Single-pseudo	0.0222065	0.0281106
sMRI	sMRI427	EUR	PROSPER/PROSPER-pseudo	0.0275964	0.0272098
sMRI	sMRI427	EAS	C+T/C+T-pseudo	3.36e-05	0.00166
sMRI	sMRI427	EAS	Lassosum2/Lassosum2-pseudo	0.0114	1.09e-05
sMRI	sMRI427	EAS	LDpred2/LDpred2-pseudo	0.00248	0.00588
sMRI	sMRI427	EAS	Ensemble/Ensemble-pseudo	0.002	1.09e-05
sMRI	sMRI427	EAS	Ensemble-ARM/Ensemble-ARM-pseudo	0.002	1.37e-05
sMRI	sMRI427	EAS	PROSPER-Single/PROSPER-Single-pseudo	1.28060600260366e-05	0.000461975
sMRI	sMRI427	EAS	PROSPER/PROSPER-pseudo	0.00174518	0.000558359
sMRI	sMRI428	EUR	C+T/C+T-pseudo	0.0101	0.00102
sMRI	sMRI428	EUR	Lassosum2/Lassosum2-pseudo	0.0215	0.0172
sMRI	sMRI428	EUR	LDpred2/LDpred2-pseudo	0.0284	0.027
sMRI	sMRI428	EUR	Ensemble/Ensemble-pseudo	0.0319	0.023
sMRI	sMRI428	EUR	Ensemble-ARM/Ensemble-ARM-pseudo	0.0319	0.0178
sMRI	sMRI428	EUR	PROSPER-Single/PROSPER-Single-pseudo	0.0303715	0.0286327
sMRI	sMRI428	EUR	PROSPER/PROSPER-pseudo	0.0226096	0.0306431
sMRI	sMRI428	EAS	C+T/C+T-pseudo	0.00237	0.000139
sMRI	sMRI428	EAS	Lassosum2/Lassosum2-pseudo	0.0107	0.0153
sMRI	sMRI428	EAS	LDpred2/LDpred2-pseudo	9.55e-05	0.000879
sMRI	sMRI428	EAS	Ensemble/Ensemble-pseudo	0.0207	0.0151
sMRI	sMRI428	EAS	Ensemble-ARM/Ensemble-ARM-pseudo	0.0207	0.0152
sMRI	sMRI428	EAS	PROSPER-Single/PROSPER-Single-pseudo	1.62717800781539e-05	0.00027712
sMRI	sMRI428	EAS	PROSPER/PROSPER-pseudo	0.00509378	0.00119501
sMRI	sMRI429	EUR	C+T/C+T-pseudo	0.00615	0.00486
sMRI	sMRI429	EUR	Lassosum2/Lassosum2-pseudo	0.0124	0.00844
sMRI	sMRI429	EUR	LDpred2/LDpred2-pseudo	0.0122	0.0174
sMRI	sMRI429	EUR	Ensemble/Ensemble-pseudo	0.0124	0.00712
sMRI	sMRI429	EUR	Ensemble-ARM/Ensemble-ARM-pseudo	0.0124	0.0101
sMRI	sMRI429	EUR	PROSPER-Single/PROSPER-Single-pseudo	0.00889646	0.0123941
sMRI	sMRI429	EUR	PROSPER/PROSPER-pseudo	0.00988903	0.0125431
sMRI	sMRI429	EAS	C+T/C+T-pseudo	0.00067	0.0024
sMRI	sMRI429	EAS	Lassosum2/Lassosum2-pseudo	0.00736	0.00647
sMRI	sMRI429	EAS	LDpred2/LDpred2-pseudo	0.000185	0.000196
sMRI	sMRI429	EAS	Ensemble/Ensemble-pseudo	0.00985	0.00648
sMRI	sMRI429	EAS	Ensemble-ARM/Ensemble-ARM-pseudo	0.00985	0.00647
sMRI	sMRI429	EAS	PROSPER-Single/PROSPER-Single-pseudo	0.00022524	2.20970820272676e-05
sMRI	sMRI429	EAS	PROSPER/PROSPER-pseudo	0.00261387	2.6296250432096e-05
sMRI	sMRI430	EUR	C+T/C+T-pseudo	0.0195	0.0187
sMRI	sMRI430	EUR	Lassosum2/Lassosum2-pseudo	0.0225	0.0214
sMRI	sMRI430	EUR	LDpred2/LDpred2-pseudo	0.0229	0.0263
sMRI	sMRI430	EUR	Ensemble/Ensemble-pseudo	0.0252	0.0237
sMRI	sMRI430	EUR	Ensemble-ARM/Ensemble-ARM-pseudo	0.0252	0.0251
sMRI	sMRI430	EUR	PROSPER-Single/PROSPER-Single-pseudo	0.0278034	0.0332521
sMRI	sMRI430	EUR	PROSPER/PROSPER-pseudo	0.0299543	0.0345644
sMRI	sMRI430	EAS	C+T/C+T-pseudo	0.00232	0.00125
sMRI	sMRI430	EAS	Lassosum2/Lassosum2-pseudo	0.0064	0.000647
sMRI	sMRI430	EAS	LDpred2/LDpred2-pseudo	0.00455	0.00884
sMRI	sMRI430	EAS	Ensemble/Ensemble-pseudo	0.00618	0.000647
sMRI	sMRI430	EAS	Ensemble-ARM/Ensemble-ARM-pseudo	0.00618	0.000645
sMRI	sMRI430	EAS	PROSPER-Single/PROSPER-Single-pseudo	0.00335979	0.019967
sMRI	sMRI430	EAS	PROSPER/PROSPER-pseudo	0.00635913	0.0207145
sMRI	sMRI431	EUR	C+T/C+T-pseudo	0.0146	0.0268
sMRI	sMRI431	EUR	Lassosum2/Lassosum2-pseudo	0.0309	0.0338
sMRI	sMRI431	EUR	LDpred2/LDpred2-pseudo	0.0374	0.0436
sMRI	sMRI431	EUR	Ensemble/Ensemble-pseudo	0.0277	0.039
sMRI	sMRI431	EUR	Ensemble-ARM/Ensemble-ARM-pseudo	0.0277	0.0367
sMRI	sMRI431	EUR	PROSPER-Single/PROSPER-Single-pseudo	0.0258497	0.0332495
sMRI	sMRI431	EUR	PROSPER/PROSPER-pseudo	0.0270156	0.0316084
sMRI	sMRI431	EAS	C+T/C+T-pseudo	0.0132	0.0132
sMRI	sMRI431	EAS	Lassosum2/Lassosum2-pseudo	0.00377	0.00958
sMRI	sMRI431	EAS	LDpred2/LDpred2-pseudo	0.000125	0.00221
sMRI	sMRI431	EAS	Ensemble/Ensemble-pseudo	0.00688	0.00958
sMRI	sMRI431	EAS	Ensemble-ARM/Ensemble-ARM-pseudo	0.00688	0.00958
sMRI	sMRI431	EAS	PROSPER-Single/PROSPER-Single-pseudo	0.000521563	0.00587634
sMRI	sMRI431	EAS	PROSPER/PROSPER-pseudo	0.0100334	0.00567948
sMRI	sMRI432	EUR	C+T/C+T-pseudo	0.00841	0.00251
sMRI	sMRI432	EUR	Lassosum2/Lassosum2-pseudo	0.019	0.0205
sMRI	sMRI432	EUR	LDpred2/LDpred2-pseudo	0.0168	0.0277
sMRI	sMRI432	EUR	Ensemble/Ensemble-pseudo	0.0197	0.0255
sMRI	sMRI432	EUR	Ensemble-ARM/Ensemble-ARM-pseudo	0.0197	0.0241
sMRI	sMRI432	EUR	PROSPER-Single/PROSPER-Single-pseudo	0.0185273	0.0144859
sMRI	sMRI432	EUR	PROSPER/PROSPER-pseudo	0.0152547	0.0169475
sMRI	sMRI432	EAS	C+T/C+T-pseudo	0.00367	0.025
sMRI	sMRI432	EAS	Lassosum2/Lassosum2-pseudo	0.000262	1.59e-06
sMRI	sMRI432	EAS	LDpred2/LDpred2-pseudo	0.016	2.71e-06
sMRI	sMRI432	EAS	Ensemble/Ensemble-pseudo	0.00971	3e-07
sMRI	sMRI432	EAS	Ensemble-ARM/Ensemble-ARM-pseudo	0.00971	1.12e-06
sMRI	sMRI432	EAS	PROSPER-Single/PROSPER-Single-pseudo	0.00253291	0.0215779
sMRI	sMRI432	EAS	PROSPER/PROSPER-pseudo	0.00216575	0.0214159
sMRI	sMRI433	EUR	C+T/C+T-pseudo	0.0188	0.0209
sMRI	sMRI433	EUR	Lassosum2/Lassosum2-pseudo	0.0236	0.021
sMRI	sMRI433	EUR	LDpred2/LDpred2-pseudo	0.0304	0.031
sMRI	sMRI433	EUR	Ensemble/Ensemble-pseudo	0.0277	0.0298
sMRI	sMRI433	EUR	Ensemble-ARM/Ensemble-ARM-pseudo	0.0277	0.0252
sMRI	sMRI433	EUR	PROSPER-Single/PROSPER-Single-pseudo	0.0265546	0.0265546
sMRI	sMRI433	EUR	PROSPER/PROSPER-pseudo	0.0259381	0.0245409
sMRI	sMRI433	EAS	C+T/C+T-pseudo	0.000113	0.0243
sMRI	sMRI433	EAS	Lassosum2/Lassosum2-pseudo	4.77e-06	0.00339
sMRI	sMRI433	EAS	LDpred2/LDpred2-pseudo	0.00592	0.00143
sMRI	sMRI433	EAS	Ensemble/Ensemble-pseudo	0.00834	0.00337
sMRI	sMRI433	EAS	Ensemble-ARM/Ensemble-ARM-pseudo	0.00834	0.00338
sMRI	sMRI433	EAS	PROSPER-Single/PROSPER-Single-pseudo	0.000174778	0.000489172
sMRI	sMRI433	EAS	PROSPER/PROSPER-pseudo	0.0112482	0.000547628
sMRI	sMRI434	EUR	C+T/C+T-pseudo	0.0221	0.0113
sMRI	sMRI434	EUR	Lassosum2/Lassosum2-pseudo	0.0363	0.0272
sMRI	sMRI434	EUR	LDpred2/LDpred2-pseudo	0.0329	0.0347
sMRI	sMRI434	EUR	Ensemble/Ensemble-pseudo	0.0388	0.0347
sMRI	sMRI434	EUR	Ensemble-ARM/Ensemble-ARM-pseudo	0.0388	0.023
sMRI	sMRI434	EUR	PROSPER-Single/PROSPER-Single-pseudo	0.0258439	0.0264026
sMRI	sMRI434	EUR	PROSPER/PROSPER-pseudo	0.0244192	0.0283176
sMRI	sMRI434	EAS	C+T/C+T-pseudo	0.00278	0.0112
sMRI	sMRI434	EAS	Lassosum2/Lassosum2-pseudo	0.000814	2.37e-05
sMRI	sMRI434	EAS	LDpred2/LDpred2-pseudo	0.00988	0.011
sMRI	sMRI434	EAS	Ensemble/Ensemble-pseudo	0.00412	1.61e-06
sMRI	sMRI434	EAS	Ensemble-ARM/Ensemble-ARM-pseudo	0.00412	1.57e-05
sMRI	sMRI434	EAS	PROSPER-Single/PROSPER-Single-pseudo	0.000280734	0.00117736
sMRI	sMRI434	EAS	PROSPER/PROSPER-pseudo	0.00425711	0.00065966
sMRI	sMRI435	EUR	C+T/C+T-pseudo	0.00957	0.000562
sMRI	sMRI435	EUR	Lassosum2/Lassosum2-pseudo	0.0174	0.0138
sMRI	sMRI435	EUR	LDpred2/LDpred2-pseudo	0.0167	0.0176
sMRI	sMRI435	EUR	Ensemble/Ensemble-pseudo	0.0163	0.0166
sMRI	sMRI435	EUR	Ensemble-ARM/Ensemble-ARM-pseudo	0.0163	0.0165
sMRI	sMRI435	EUR	PROSPER-Single/PROSPER-Single-pseudo	0.017971	0.017971
sMRI	sMRI435	EUR	PROSPER/PROSPER-pseudo	0.0136639	0.0146854
sMRI	sMRI435	EAS	C+T/C+T-pseudo	0.000654	0.00193
sMRI	sMRI435	EAS	Lassosum2/Lassosum2-pseudo	6.03e-05	6.4e-05
sMRI	sMRI435	EAS	LDpred2/LDpred2-pseudo	1.44e-05	0.000505
sMRI	sMRI435	EAS	Ensemble/Ensemble-pseudo	0.00315	6.43e-05
sMRI	sMRI435	EAS	Ensemble-ARM/Ensemble-ARM-pseudo	0.00315	5.68e-05
sMRI	sMRI435	EAS	PROSPER-Single/PROSPER-Single-pseudo	0.0135896	0.00206766
sMRI	sMRI435	EAS	PROSPER/PROSPER-pseudo	0.00449779	0.00515925
sMRI	sMRI436	EUR	C+T/C+T-pseudo	0.0168	0.00368
sMRI	sMRI436	EUR	Lassosum2/Lassosum2-pseudo	0.0269	0.0311
sMRI	sMRI436	EUR	LDpred2/LDpred2-pseudo	0.0381	0.0379
sMRI	sMRI436	EUR	Ensemble/Ensemble-pseudo	0.0373	0.0203
sMRI	sMRI436	EUR	Ensemble-ARM/Ensemble-ARM-pseudo	0.0373	0.0316
sMRI	sMRI436	EUR	PROSPER-Single/PROSPER-Single-pseudo	0.0297974	0.0297974
sMRI	sMRI436	EUR	PROSPER/PROSPER-pseudo	0.0267638	0.0267133
sMRI	sMRI436	EAS	C+T/C+T-pseudo	4.16e-05	0.000122
sMRI	sMRI436	EAS	Lassosum2/Lassosum2-pseudo	0.00507	0.0103
sMRI	sMRI436	EAS	LDpred2/LDpred2-pseudo	0.000859	0.000564
sMRI	sMRI436	EAS	Ensemble/Ensemble-pseudo	0.000346	0.0103
sMRI	sMRI436	EAS	Ensemble-ARM/Ensemble-ARM-pseudo	0.000346	0.0103
sMRI	sMRI436	EAS	PROSPER-Single/PROSPER-Single-pseudo	0.000391144	0.000103657
sMRI	sMRI436	EAS	PROSPER/PROSPER-pseudo	0.0301247	4.90201507848369e-05
sMRI	sMRI437	EUR	C+T/C+T-pseudo	0.00517	0.000686
sMRI	sMRI437	EUR	Lassosum2/Lassosum2-pseudo	0.00269	0.00698
sMRI	sMRI437	EUR	LDpred2/LDpred2-pseudo	0.00587	0.00702
sMRI	sMRI437	EUR	Ensemble/Ensemble-pseudo	0.00413	0.00637
sMRI	sMRI437	EUR	Ensemble-ARM/Ensemble-ARM-pseudo	0.00413	0.00828
sMRI	sMRI437	EUR	PROSPER-Single/PROSPER-Single-pseudo	0.00858375	0.00971346
sMRI	sMRI437	EUR	PROSPER/PROSPER-pseudo	0.00781587	0.00969898
sMRI	sMRI437	EAS	C+T/C+T-pseudo	0.00159	0.000335
sMRI	sMRI437	EAS	Lassosum2/Lassosum2-pseudo	0.000468	0.000836
sMRI	sMRI437	EAS	LDpred2/LDpred2-pseudo	0.00446	0.0033
sMRI	sMRI437	EAS	Ensemble/Ensemble-pseudo	0.00038	0.000843
sMRI	sMRI437	EAS	Ensemble-ARM/Ensemble-ARM-pseudo	0.00038	0.000841
sMRI	sMRI437	EAS	PROSPER-Single/PROSPER-Single-pseudo	0.00518857	0.000401532
sMRI	sMRI437	EAS	PROSPER/PROSPER-pseudo	0.00667497	0.000441592
sMRI	sMRI438	EUR	C+T/C+T-pseudo	0.00617	0.000262
sMRI	sMRI438	EUR	Lassosum2/Lassosum2-pseudo	0.00638	0.00121
sMRI	sMRI438	EUR	LDpred2/LDpred2-pseudo	0.00983	0.00748
sMRI	sMRI438	EUR	Ensemble/Ensemble-pseudo	0.00979	0.0025
sMRI	sMRI438	EUR	Ensemble-ARM/Ensemble-ARM-pseudo	0.00979	0.0033
sMRI	sMRI438	EUR	PROSPER-Single/PROSPER-Single-pseudo	0.00732734	0.0192194
sMRI	sMRI438	EUR	PROSPER/PROSPER-pseudo	0.0144515	0.0184814
sMRI	sMRI438	EAS	C+T/C+T-pseudo	0.00131	0.00117
sMRI	sMRI438	EAS	Lassosum2/Lassosum2-pseudo	4.72e-06	2.51e-06
sMRI	sMRI438	EAS	LDpred2/LDpred2-pseudo	0.0015	0.000901
sMRI	sMRI438	EAS	Ensemble/Ensemble-pseudo	0.00137	3.86e-06
sMRI	sMRI438	EAS	Ensemble-ARM/Ensemble-ARM-pseudo	0.00137	3.34e-06
sMRI	sMRI438	EAS	PROSPER-Single/PROSPER-Single-pseudo	0.000288303	0.000615406
sMRI	sMRI438	EAS	PROSPER/PROSPER-pseudo	0.00092426	0.000232648
sMRI	sMRI439	EUR	C+T/C+T-pseudo	0.0153	0.00972
sMRI	sMRI439	EUR	Lassosum2/Lassosum2-pseudo	0.0218	0.0116
sMRI	sMRI439	EUR	LDpred2/LDpred2-pseudo	0.0249	0.0249
sMRI	sMRI439	EUR	Ensemble/Ensemble-pseudo	0.0247	0.0161
sMRI	sMRI439	EUR	Ensemble-ARM/Ensemble-ARM-pseudo	0.0247	0.0164
sMRI	sMRI439	EUR	PROSPER-Single/PROSPER-Single-pseudo	0.0309889	0.0303006
sMRI	sMRI439	EUR	PROSPER/PROSPER-pseudo	0.0318743	0.0313772
sMRI	sMRI439	EAS	C+T/C+T-pseudo	2.04e-05	0.0226
sMRI	sMRI439	EAS	Lassosum2/Lassosum2-pseudo	0.00276	0.0101
sMRI	sMRI439	EAS	LDpred2/LDpred2-pseudo	0.000159	0.00036
sMRI	sMRI439	EAS	Ensemble/Ensemble-pseudo	0.0018	0.00981
sMRI	sMRI439	EAS	Ensemble-ARM/Ensemble-ARM-pseudo	0.0018	0.0101
sMRI	sMRI439	EAS	PROSPER-Single/PROSPER-Single-pseudo	0.00078509	0.00028852
sMRI	sMRI439	EAS	PROSPER/PROSPER-pseudo	0.0124412	0.000467003
sMRI	sMRI440	EUR	C+T/C+T-pseudo	0.0123	0.0164
sMRI	sMRI440	EUR	Lassosum2/Lassosum2-pseudo	0.0271	0.0262
sMRI	sMRI440	EUR	LDpred2/LDpred2-pseudo	0.0378	0.0313
sMRI	sMRI440	EUR	Ensemble/Ensemble-pseudo	0.0325	0.0371
sMRI	sMRI440	EUR	Ensemble-ARM/Ensemble-ARM-pseudo	0.0325	0.0275
sMRI	sMRI440	EUR	PROSPER-Single/PROSPER-Single-pseudo	0.0292245	0.0292245
sMRI	sMRI440	EUR	PROSPER/PROSPER-pseudo	0.0263064	0.0245795
sMRI	sMRI440	EAS	Lassosum2/Lassosum2-pseudo	0.00896	0.00455
sMRI	sMRI440	EAS	LDpred2/LDpred2-pseudo	0.00144	0.0105
sMRI	sMRI440	EAS	Ensemble/Ensemble-pseudo	0.00442	0.00455
sMRI	sMRI440	EAS	Ensemble-ARM/Ensemble-ARM-pseudo	0.00442	0.00455
sMRI	sMRI440	EAS	PROSPER-Single/PROSPER-Single-pseudo	8.57579112351129e-05	0.0134184
sMRI	sMRI440	EAS	PROSPER/PROSPER-pseudo	0.00574637	0.0110758
sMRI	sMRI441	EUR	C+T/C+T-pseudo	0.013	0.00183
sMRI	sMRI441	EUR	Lassosum2/Lassosum2-pseudo	0.0173	0.0164
sMRI	sMRI441	EUR	LDpred2/LDpred2-pseudo	0.0181	0.0204
sMRI	sMRI441	EUR	Ensemble/Ensemble-pseudo	0.019	0.0172
sMRI	sMRI441	EUR	Ensemble-ARM/Ensemble-ARM-pseudo	0.019	0.0175
sMRI	sMRI441	EUR	PROSPER-Single/PROSPER-Single-pseudo	0.0263253	0.0185377
sMRI	sMRI441	EUR	PROSPER/PROSPER-pseudo	0.021728	0.0314357
sMRI	sMRI441	EAS	C+T/C+T-pseudo	0.00339	4.95e-06
sMRI	sMRI441	EAS	Lassosum2/Lassosum2-pseudo	0.011	0.0233
sMRI	sMRI441	EAS	LDpred2/LDpred2-pseudo	0.017	0.00419
sMRI	sMRI441	EAS	Ensemble/Ensemble-pseudo	0.0209	0.0232
sMRI	sMRI441	EAS	Ensemble-ARM/Ensemble-ARM-pseudo	0.0209	0.0233
sMRI	sMRI441	EAS	PROSPER-Single/PROSPER-Single-pseudo	0.00559801	0.00419012
sMRI	sMRI441	EAS	PROSPER/PROSPER-pseudo	0.000583358	0.0098049
sMRI	sMRI442	EUR	C+T/C+T-pseudo	0.00708	0.000343
sMRI	sMRI442	EUR	Lassosum2/Lassosum2-pseudo	0.0106	0.00353
sMRI	sMRI442	EUR	LDpred2/LDpred2-pseudo	0.00544	0.0103
sMRI	sMRI442	EUR	Ensemble/Ensemble-pseudo	0.0089	0.000783
sMRI	sMRI442	EUR	Ensemble-ARM/Ensemble-ARM-pseudo	0.0089	0.00281
sMRI	sMRI442	EUR	PROSPER-Single/PROSPER-Single-pseudo	0.0149792	0.0153481
sMRI	sMRI442	EUR	PROSPER/PROSPER-pseudo	0.0071375	0.0154795
sMRI	sMRI442	EAS	C+T/C+T-pseudo	0.000698	8.85e-05
sMRI	sMRI442	EAS	Lassosum2/Lassosum2-pseudo	0.00453	0.013
sMRI	sMRI442	EAS	LDpred2/LDpred2-pseudo	0.00109	0.0018
sMRI	sMRI442	EAS	Ensemble/Ensemble-pseudo	0.0137	0.013
sMRI	sMRI442	EAS	Ensemble-ARM/Ensemble-ARM-pseudo	0.0137	0.013
sMRI	sMRI442	EAS	PROSPER-Single/PROSPER-Single-pseudo	0.00140812	0.000115273
sMRI	sMRI442	EAS	PROSPER/PROSPER-pseudo	0.00642804	3.69358070261197e-05
sMRI	sMRI443	EUR	C+T/C+T-pseudo	0.0184	0.00876
sMRI	sMRI443	EUR	Lassosum2/Lassosum2-pseudo	0.0221	0.0171
sMRI	sMRI443	EUR	LDpred2/LDpred2-pseudo	0.024	0.033
sMRI	sMRI443	EUR	Ensemble/Ensemble-pseudo	0.0263	0.0311
sMRI	sMRI443	EUR	Ensemble-ARM/Ensemble-ARM-pseudo	0.0263	0.0215
sMRI	sMRI443	EUR	PROSPER-Single/PROSPER-Single-pseudo	0.0149034	0.0249737
sMRI	sMRI443	EUR	PROSPER/PROSPER-pseudo	0.0169987	0.0255053
sMRI	sMRI443	EAS	C+T/C+T-pseudo	0.00555	0.00349
sMRI	sMRI443	EAS	Lassosum2/Lassosum2-pseudo	0.00943	0.000237
sMRI	sMRI443	EAS	LDpred2/LDpred2-pseudo	0.00188	0.0039
sMRI	sMRI443	EAS	Ensemble/Ensemble-pseudo	0.00713	0.000242
sMRI	sMRI443	EAS	Ensemble-ARM/Ensemble-ARM-pseudo	0.00713	0.000245
sMRI	sMRI443	EAS	PROSPER-Single/PROSPER-Single-pseudo	0.0076458	0.0151207
sMRI	sMRI443	EAS	PROSPER/PROSPER-pseudo	0.000595178	0.0129361
sMRI	sMRI444	EUR	C+T/C+T-pseudo	0.00454	0.00454
sMRI	sMRI444	EUR	Lassosum2/Lassosum2-pseudo	0.00757	0.0102
sMRI	sMRI444	EUR	LDpred2/LDpred2-pseudo	0.0193	0.0193
sMRI	sMRI444	EUR	Ensemble/Ensemble-pseudo	0.0149	0.019
sMRI	sMRI444	EUR	Ensemble-ARM/Ensemble-ARM-pseudo	0.0149	0.0158
sMRI	sMRI444	EUR	PROSPER-Single/PROSPER-Single-pseudo	0.0105754	0.0118247
sMRI	sMRI444	EUR	PROSPER/PROSPER-pseudo	0.00928213	0.00993452
sMRI	sMRI444	EAS	C+T/C+T-pseudo	0.0155	0.000807
sMRI	sMRI444	EAS	Lassosum2/Lassosum2-pseudo	0.00446	0.00302
sMRI	sMRI444	EAS	LDpred2/LDpred2-pseudo	0.000391	0.00478
sMRI	sMRI444	EAS	Ensemble/Ensemble-pseudo	0.0111	0.00302
sMRI	sMRI444	EAS	Ensemble-ARM/Ensemble-ARM-pseudo	0.0111	0.00305
sMRI	sMRI444	EAS	PROSPER-Single/PROSPER-Single-pseudo	0.00192957	0.00456123
sMRI	sMRI444	EAS	PROSPER/PROSPER-pseudo	0.00634839	0.00437497
sMRI	sMRI445	EUR	C+T/C+T-pseudo	0.017	0.00197
sMRI	sMRI445	EUR	Lassosum2/Lassosum2-pseudo	0.0214	0.0183
sMRI	sMRI445	EUR	LDpred2/LDpred2-pseudo	0.0368	0.0321
sMRI	sMRI445	EUR	Ensemble/Ensemble-pseudo	0.0346	0.0223
sMRI	sMRI445	EUR	Ensemble-ARM/Ensemble-ARM-pseudo	0.0346	0.0185
sMRI	sMRI445	EUR	PROSPER-Single/PROSPER-Single-pseudo	0.00539304	0.0288882
sMRI	sMRI445	EUR	PROSPER/PROSPER-pseudo	0.0234299	0.0295435
sMRI	sMRI445	EAS	C+T/C+T-pseudo	0.00018	0.00485
sMRI	sMRI445	EAS	Lassosum2/Lassosum2-pseudo	0.00663	0.0213
sMRI	sMRI445	EAS	LDpred2/LDpred2-pseudo	0.00552	0.00612
sMRI	sMRI445	EAS	Ensemble/Ensemble-pseudo	0.0181	0.0209
sMRI	sMRI445	EAS	Ensemble-ARM/Ensemble-ARM-pseudo	0.0181	0.0211
sMRI	sMRI445	EAS	PROSPER-Single/PROSPER-Single-pseudo	0.00522387	0.00176983
sMRI	sMRI445	EAS	PROSPER/PROSPER-pseudo	0.000979457	0.00147514
sMRI	sMRI446	EUR	C+T/C+T-pseudo	0.000307	0.00141
sMRI	sMRI446	EUR	Lassosum2/Lassosum2-pseudo	0.000373	0.00227
sMRI	sMRI446	EUR	LDpred2/LDpred2-pseudo	0.00508	0.006
sMRI	sMRI446	EUR	Ensemble/Ensemble-pseudo	0.00569	0.00271
sMRI	sMRI446	EUR	Ensemble-ARM/Ensemble-ARM-pseudo	0.00569	0.0016
sMRI	sMRI446	EUR	PROSPER-Single/PROSPER-Single-pseudo	0.0065339	0.012531
sMRI	sMRI446	EUR	PROSPER/PROSPER-pseudo	0.00585721	0.0122374
sMRI	sMRI446	EAS	C+T/C+T-pseudo	0.00676	0.00193
sMRI	sMRI446	EAS	Lassosum2/Lassosum2-pseudo	0.00354	0.00185
sMRI	sMRI446	EAS	LDpred2/LDpred2-pseudo	0.000151	1.1e-06
sMRI	sMRI446	EAS	Ensemble/Ensemble-pseudo	0.00865	0.0018
sMRI	sMRI446	EAS	Ensemble-ARM/Ensemble-ARM-pseudo	0.00865	0.00184
sMRI	sMRI446	EAS	PROSPER-Single/PROSPER-Single-pseudo	0.0161117	5.28882803539947e-05
sMRI	sMRI446	EAS	PROSPER/PROSPER-pseudo	0.00169099	3.01137128652456e-06
sMRI	sMRI447	EUR	C+T/C+T-pseudo	0.0147	0.0139
sMRI	sMRI447	EUR	Lassosum2/Lassosum2-pseudo	0.0138	0.0363
sMRI	sMRI447	EUR	LDpred2/LDpred2-pseudo	0.0368	0.0368
sMRI	sMRI447	EUR	Ensemble/Ensemble-pseudo	0.0355	0.0377
sMRI	sMRI447	EUR	Ensemble-ARM/Ensemble-ARM-pseudo	0.0355	0.0407
sMRI	sMRI447	EUR	PROSPER-Single/PROSPER-Single-pseudo	0.0129798	0.0345671
sMRI	sMRI447	EUR	PROSPER/PROSPER-pseudo	0.0369181	0.0316645
sMRI	sMRI447	EAS	C+T/C+T-pseudo	0.00162	0.0111
sMRI	sMRI447	EAS	Lassosum2/Lassosum2-pseudo	0.0037	7.11e-05
sMRI	sMRI447	EAS	LDpred2/LDpred2-pseudo	0.0249	0.0148
sMRI	sMRI447	EAS	Ensemble/Ensemble-pseudo	0.0133	8.42e-05
sMRI	sMRI447	EAS	Ensemble-ARM/Ensemble-ARM-pseudo	0.0133	8.56e-05
sMRI	sMRI447	EAS	PROSPER-Single/PROSPER-Single-pseudo	0.0125854	0.0122252
sMRI	sMRI447	EAS	PROSPER/PROSPER-pseudo	0.00866469	0.00788617
sMRI	sMRI448	EUR	C+T/C+T-pseudo	0.0241	0.0241
sMRI	sMRI448	EUR	Lassosum2/Lassosum2-pseudo	0.0308	0.0307
sMRI	sMRI448	EUR	LDpred2/LDpred2-pseudo	0.0343	0.0343
sMRI	sMRI448	EUR	Ensemble/Ensemble-pseudo	0.0364	0.0343
sMRI	sMRI448	EUR	Ensemble-ARM/Ensemble-ARM-pseudo	0.0364	0.0359
sMRI	sMRI448	EUR	PROSPER-Single/PROSPER-Single-pseudo	0.0264187	0.0308627
sMRI	sMRI448	EUR	PROSPER/PROSPER-pseudo	0.027286	0.0294428
sMRI	sMRI448	EAS	C+T/C+T-pseudo	0.000199	0.0133
sMRI	sMRI448	EAS	Lassosum2/Lassosum2-pseudo	0.000691	0.00207
sMRI	sMRI448	EAS	LDpred2/LDpred2-pseudo	0.0285	0.0444
sMRI	sMRI448	EAS	Ensemble/Ensemble-pseudo	0.0151	0.00207
sMRI	sMRI448	EAS	Ensemble-ARM/Ensemble-ARM-pseudo	0.0151	0.00203
sMRI	sMRI448	EAS	PROSPER-Single/PROSPER-Single-pseudo	0.00095469	0.00968014
sMRI	sMRI448	EAS	PROSPER/PROSPER-pseudo	5.05740688938452e-05	0.010177
sMRI	sMRI449	EUR	C+T/C+T-pseudo	0.00136	0.00136
sMRI	sMRI449	EUR	Lassosum2/Lassosum2-pseudo	0.00368	0.00368
sMRI	sMRI449	EUR	LDpred2/LDpred2-pseudo	0.00446	0.00738
sMRI	sMRI449	EUR	Ensemble/Ensemble-pseudo	0.004	0.00351
sMRI	sMRI449	EUR	Ensemble-ARM/Ensemble-ARM-pseudo	0.004	0.00367
sMRI	sMRI449	EUR	PROSPER-Single/PROSPER-Single-pseudo	0.00654507	0.011307
sMRI	sMRI449	EUR	PROSPER/PROSPER-pseudo	0.00772422	0.0115815
sMRI	sMRI449	EAS	C+T/C+T-pseudo	0.00247	0.00206
sMRI	sMRI449	EAS	Lassosum2/Lassosum2-pseudo	3.19e-07	0.000925
sMRI	sMRI449	EAS	LDpred2/LDpred2-pseudo	5.1e-05	0.000649
sMRI	sMRI449	EAS	Ensemble/Ensemble-pseudo	0.000439	0.000985
sMRI	sMRI449	EAS	Ensemble-ARM/Ensemble-ARM-pseudo	0.000439	0.000943
sMRI	sMRI449	EAS	PROSPER-Single/PROSPER-Single-pseudo	0.00205618	0.00967637
sMRI	sMRI449	EAS	PROSPER/PROSPER-pseudo	0.00275042	0.0101906
sMRI	sMRI450	EUR	C+T/C+T-pseudo	0.0146	0.018
sMRI	sMRI450	EUR	Lassosum2/Lassosum2-pseudo	0.0172	0.0196
sMRI	sMRI450	EUR	LDpred2/LDpred2-pseudo	0.0292	0.0292
sMRI	sMRI450	EUR	Ensemble/Ensemble-pseudo	0.0265	0.0316
sMRI	sMRI450	EUR	Ensemble-ARM/Ensemble-ARM-pseudo	0.0265	0.0309
sMRI	sMRI450	EUR	PROSPER-Single/PROSPER-Single-pseudo	0.0109501	0.0285772
sMRI	sMRI450	EUR	PROSPER/PROSPER-pseudo	0.0284883	0.0254466
sMRI	sMRI450	EAS	C+T/C+T-pseudo	0.0017	3.11e-05
sMRI	sMRI450	EAS	Lassosum2/Lassosum2-pseudo	0.00122	0.00148
sMRI	sMRI450	EAS	LDpred2/LDpred2-pseudo	0.00761	0.0224
sMRI	sMRI450	EAS	Ensemble/Ensemble-pseudo	0.0104	0.00148
sMRI	sMRI450	EAS	Ensemble-ARM/Ensemble-ARM-pseudo	0.0104	0.00151
sMRI	sMRI450	EAS	PROSPER-Single/PROSPER-Single-pseudo	9.94963086323419e-05	0.0168323
sMRI	sMRI450	EAS	PROSPER/PROSPER-pseudo	0.00784566	0.0160458
sMRI	sMRI451	EUR	C+T/C+T-pseudo	0.0143	0.0122
sMRI	sMRI451	EUR	Lassosum2/Lassosum2-pseudo	0.0191	0.0199
sMRI	sMRI451	EUR	LDpred2/LDpred2-pseudo	0.0317	0.036
sMRI	sMRI451	EUR	Ensemble/Ensemble-pseudo	0.0299	0.0328
sMRI	sMRI451	EUR	Ensemble-ARM/Ensemble-ARM-pseudo	0.0299	0.0227
sMRI	sMRI451	EUR	PROSPER-Single/PROSPER-Single-pseudo	0.0225018	0.0416485
sMRI	sMRI451	EUR	PROSPER/PROSPER-pseudo	0.0387659	0.0407703
sMRI	sMRI451	EAS	Lassosum2/Lassosum2-pseudo	0.00911	0.0015
sMRI	sMRI451	EAS	LDpred2/LDpred2-pseudo	0.00485	0.00489
sMRI	sMRI451	EAS	Ensemble/Ensemble-pseudo	0.00856	0.0015
sMRI	sMRI451	EAS	Ensemble-ARM/Ensemble-ARM-pseudo	0.00856	0.0015
sMRI	sMRI451	EAS	PROSPER-Single/PROSPER-Single-pseudo	0.00682109	0.0574039
sMRI	sMRI451	EAS	PROSPER/PROSPER-pseudo	0.0200945	0.0560621
sMRI	sMRI452	EUR	C+T/C+T-pseudo	0.0332	0.0332
sMRI	sMRI452	EUR	Lassosum2/Lassosum2-pseudo	0.0411	0.0327
sMRI	sMRI452	EUR	LDpred2/LDpred2-pseudo	0.0424	0.0396
sMRI	sMRI452	EUR	Ensemble/Ensemble-pseudo	0.0467	0.0435
sMRI	sMRI452	EUR	Ensemble-ARM/Ensemble-ARM-pseudo	0.0467	0.0416
sMRI	sMRI452	EUR	PROSPER-Single/PROSPER-Single-pseudo	0.0203505	0.0348693
sMRI	sMRI452	EUR	PROSPER/PROSPER-pseudo	0.0448995	0.0404751
sMRI	sMRI452	EAS	C+T/C+T-pseudo	0.00357	0.00255
sMRI	sMRI452	EAS	Lassosum2/Lassosum2-pseudo	0.00362	0.00143
sMRI	sMRI452	EAS	LDpred2/LDpred2-pseudo	0.00518	0.008
sMRI	sMRI452	EAS	Ensemble/Ensemble-pseudo	0.00963	0.00146
sMRI	sMRI452	EAS	Ensemble-ARM/Ensemble-ARM-pseudo	0.00963	0.00144
sMRI	sMRI452	EAS	PROSPER-Single/PROSPER-Single-pseudo	0.0176619	0.00839731
sMRI	sMRI452	EAS	PROSPER/PROSPER-pseudo	0.0024948	0.0112801
sMRI	sMRI453	EUR	C+T/C+T-pseudo	0.0213	0.00664
sMRI	sMRI453	EUR	Lassosum2/Lassosum2-pseudo	0.0191	0.0178
sMRI	sMRI453	EUR	LDpred2/LDpred2-pseudo	0.0228	0.0227
sMRI	sMRI453	EUR	Ensemble/Ensemble-pseudo	0.0252	0.0138
sMRI	sMRI453	EUR	Ensemble-ARM/Ensemble-ARM-pseudo	0.0252	0.022
sMRI	sMRI453	EUR	PROSPER-Single/PROSPER-Single-pseudo	0.0351678	0.0351678
sMRI	sMRI453	EUR	PROSPER/PROSPER-pseudo	0.0317056	0.0330366
sMRI	sMRI453	EAS	C+T/C+T-pseudo	0.00507	0.00551
sMRI	sMRI453	EAS	Lassosum2/Lassosum2-pseudo	0.00894	0.00816
sMRI	sMRI453	EAS	LDpred2/LDpred2-pseudo	0.0155	0.0223
sMRI	sMRI453	EAS	Ensemble/Ensemble-pseudo	0.0126	0.00826
sMRI	sMRI453	EAS	Ensemble-ARM/Ensemble-ARM-pseudo	0.0126	0.00822
sMRI	sMRI453	EAS	PROSPER-Single/PROSPER-Single-pseudo	0.0120215	0.0328324
sMRI	sMRI453	EAS	PROSPER/PROSPER-pseudo	0.00295856	0.030981
sMRI	sMRI454	EUR	C+T/C+T-pseudo	0.015	0.00233
sMRI	sMRI454	EUR	Lassosum2/Lassosum2-pseudo	0.0321	0.0208
sMRI	sMRI454	EUR	LDpred2/LDpred2-pseudo	0.0288	0.0313
sMRI	sMRI454	EUR	Ensemble/Ensemble-pseudo	0.0259	0.0237
sMRI	sMRI454	EUR	Ensemble-ARM/Ensemble-ARM-pseudo	0.0259	0.0297
sMRI	sMRI454	EUR	PROSPER-Single/PROSPER-Single-pseudo	0.0307544	0.0307544
sMRI	sMRI454	EUR	PROSPER/PROSPER-pseudo	0.0309079	0.0295315
sMRI	sMRI454	EAS	C+T/C+T-pseudo	4.03e-05	0.00408
sMRI	sMRI454	EAS	Lassosum2/Lassosum2-pseudo	8.71e-05	6.87e-05
sMRI	sMRI454	EAS	LDpred2/LDpred2-pseudo	0.00194	0.00174
sMRI	sMRI454	EAS	Ensemble/Ensemble-pseudo	0.00116	6.87e-05
sMRI	sMRI454	EAS	Ensemble-ARM/Ensemble-ARM-pseudo	0.00116	7.73e-05
sMRI	sMRI454	EAS	PROSPER-Single/PROSPER-Single-pseudo	6.50943296885442e-06	0.000623704
sMRI	sMRI454	EAS	PROSPER/PROSPER-pseudo	0.00388129	0.000314108
sMRI	sMRI455	EUR	C+T/C+T-pseudo	0.0014	0.0067
sMRI	sMRI455	EUR	Lassosum2/Lassosum2-pseudo	0.00143	0.00465
sMRI	sMRI455	EUR	LDpred2/LDpred2-pseudo	0.00356	0.00554
sMRI	sMRI455	EUR	Ensemble/Ensemble-pseudo	0.00286	0.00818
sMRI	sMRI455	EUR	Ensemble-ARM/Ensemble-ARM-pseudo	0.00286	0.0091
sMRI	sMRI455	EUR	PROSPER-Single/PROSPER-Single-pseudo	0.00146895	0.00743792
sMRI	sMRI455	EUR	PROSPER/PROSPER-pseudo	0.00306444	0.00963755
sMRI	sMRI455	EAS	Lassosum2/Lassosum2-pseudo	0.00521	0.00538
sMRI	sMRI455	EAS	LDpred2/LDpred2-pseudo	0.00367	4.69e-05
sMRI	sMRI455	EAS	Ensemble/Ensemble-pseudo	0.00356	0.00538
sMRI	sMRI455	EAS	Ensemble-ARM/Ensemble-ARM-pseudo	0.00356	0.00537
sMRI	sMRI455	EAS	PROSPER-Single/PROSPER-Single-pseudo	0.000610376	0.00264441
sMRI	sMRI455	EAS	PROSPER/PROSPER-pseudo	0.00122602	0.00030073
sMRI	sMRI456	EUR	C+T/C+T-pseudo	0.00806	0.00806
sMRI	sMRI456	EUR	Lassosum2/Lassosum2-pseudo	0.019	0.019
sMRI	sMRI456	EUR	LDpred2/LDpred2-pseudo	0.0248	0.0243
sMRI	sMRI456	EUR	Ensemble/Ensemble-pseudo	0.0206	0.0243
sMRI	sMRI456	EUR	Ensemble-ARM/Ensemble-ARM-pseudo	0.0206	0.0193
sMRI	sMRI456	EUR	PROSPER-Single/PROSPER-Single-pseudo	0.0290283	0.0290283
sMRI	sMRI456	EUR	PROSPER/PROSPER-pseudo	0.0257785	0.0278532
sMRI	sMRI456	EAS	C+T/C+T-pseudo	0.00667	0.003
sMRI	sMRI456	EAS	Lassosum2/Lassosum2-pseudo	0.0033	0.00152
sMRI	sMRI456	EAS	LDpred2/LDpred2-pseudo	0.00451	0.00316
sMRI	sMRI456	EAS	Ensemble/Ensemble-pseudo	0.00248	0.00145
sMRI	sMRI456	EAS	Ensemble-ARM/Ensemble-ARM-pseudo	0.00248	0.00151
sMRI	sMRI456	EAS	PROSPER-Single/PROSPER-Single-pseudo	0.00583106	0.00131876
sMRI	sMRI456	EAS	PROSPER/PROSPER-pseudo	0.00112646	7.13302327175229e-05
sMRI	sMRI457	EUR	C+T/C+T-pseudo	0.00589	0.00246
sMRI	sMRI457	EUR	Lassosum2/Lassosum2-pseudo	0.0315	0.0298
sMRI	sMRI457	EUR	LDpred2/LDpred2-pseudo	0.0339	0.0345
sMRI	sMRI457	EUR	Ensemble/Ensemble-pseudo	0.031	0.0328
sMRI	sMRI457	EUR	Ensemble-ARM/Ensemble-ARM-pseudo	0.031	0.0346
sMRI	sMRI457	EUR	PROSPER-Single/PROSPER-Single-pseudo	0.00345899	0.0167455
sMRI	sMRI457	EUR	PROSPER/PROSPER-pseudo	0.00246451	0.0152707
sMRI	sMRI457	EAS	C+T/C+T-pseudo	0.0034	0.000423
sMRI	sMRI457	EAS	Lassosum2/Lassosum2-pseudo	0.00641	0.00155
sMRI	sMRI457	EAS	LDpred2/LDpred2-pseudo	0.00634	0.00648
sMRI	sMRI457	EAS	Ensemble/Ensemble-pseudo	0.00381	0.00155
sMRI	sMRI457	EAS	Ensemble-ARM/Ensemble-ARM-pseudo	0.00381	0.00156
sMRI	sMRI457	EAS	PROSPER-Single/PROSPER-Single-pseudo	0.00233733	0.0115412
sMRI	sMRI457	EAS	PROSPER/PROSPER-pseudo	0.00233008	0.0115666
sMRI	sMRI458	EUR	C+T/C+T-pseudo	0.00187	0.00119
sMRI	sMRI458	EUR	Lassosum2/Lassosum2-pseudo	0.00277	2.62e-05
sMRI	sMRI458	EUR	LDpred2/LDpred2-pseudo	0.00458	0.00408
sMRI	sMRI458	EUR	Ensemble/Ensemble-pseudo	0.00346	0.00289
sMRI	sMRI458	EUR	Ensemble-ARM/Ensemble-ARM-pseudo	0.00346	0.00309
sMRI	sMRI458	EUR	PROSPER-Single/PROSPER-Single-pseudo	0.00103364	0.00511476
sMRI	sMRI458	EUR	PROSPER/PROSPER-pseudo	0.00572826	0.00547062
sMRI	sMRI458	EAS	C+T/C+T-pseudo	0.00733	0.000351
sMRI	sMRI458	EAS	Lassosum2/Lassosum2-pseudo	0.0047	0.00846
sMRI	sMRI458	EAS	LDpred2/LDpred2-pseudo	0.000551	0.00246
sMRI	sMRI458	EAS	Ensemble/Ensemble-pseudo	0.00328	0.00846
sMRI	sMRI458	EAS	Ensemble-ARM/Ensemble-ARM-pseudo	0.00328	0.00846
sMRI	sMRI458	EAS	PROSPER-Single/PROSPER-Single-pseudo	0.0046164	4.22277151362103e-05
sMRI	sMRI458	EAS	PROSPER/PROSPER-pseudo	0.0147562	4.28908527000711e-05
sMRI	sMRI459	EUR	C+T/C+T-pseudo	0.00428	0.00428
sMRI	sMRI459	EUR	Lassosum2/Lassosum2-pseudo	0.00135	0.00576
sMRI	sMRI459	EUR	LDpred2/LDpred2-pseudo	0.00987	0.00555
sMRI	sMRI459	EUR	Ensemble/Ensemble-pseudo	0.00739	0.00488
sMRI	sMRI459	EUR	Ensemble-ARM/Ensemble-ARM-pseudo	0.00739	0.00696
sMRI	sMRI459	EUR	PROSPER-Single/PROSPER-Single-pseudo	0.00502844	0.00672468
sMRI	sMRI459	EUR	PROSPER/PROSPER-pseudo	0.00128245	0.00634106
sMRI	sMRI459	EAS	Lassosum2/Lassosum2-pseudo	0.00125	0.000272
sMRI	sMRI459	EAS	LDpred2/LDpred2-pseudo	0.000731	0.00246
sMRI	sMRI459	EAS	Ensemble/Ensemble-pseudo	0.000282	0.000272
sMRI	sMRI459	EAS	Ensemble-ARM/Ensemble-ARM-pseudo	0.000282	0.000274
sMRI	sMRI459	EAS	PROSPER-Single/PROSPER-Single-pseudo	0.000424304	0.00444728
sMRI	sMRI459	EAS	PROSPER/PROSPER-pseudo	0.000452464	0.0045684
sMRI	sMRI460	EUR	C+T/C+T-pseudo	0.0124	0.00675
sMRI	sMRI460	EUR	Lassosum2/Lassosum2-pseudo	0.00689	0.00506
sMRI	sMRI460	EUR	LDpred2/LDpred2-pseudo	0.0351	0.0365
sMRI	sMRI460	EUR	Ensemble/Ensemble-pseudo	0.0378	0.0312
sMRI	sMRI460	EUR	Ensemble-ARM/Ensemble-ARM-pseudo	0.0378	0.0158
sMRI	sMRI460	EUR	PROSPER-Single/PROSPER-Single-pseudo	0.0257978	0.02496
sMRI	sMRI460	EUR	PROSPER/PROSPER-pseudo	0.0215824	0.0240326
sMRI	sMRI460	EAS	Lassosum2/Lassosum2-pseudo	0.000436	5.51e-05
sMRI	sMRI460	EAS	LDpred2/LDpred2-pseudo	5.72e-05	0.00308
sMRI	sMRI460	EAS	Ensemble/Ensemble-pseudo	0.00234	5.51e-05
sMRI	sMRI460	EAS	Ensemble-ARM/Ensemble-ARM-pseudo	0.00234	5.68e-05
sMRI	sMRI460	EAS	PROSPER-Single/PROSPER-Single-pseudo	0.000425297	0.00358208
sMRI	sMRI460	EAS	PROSPER/PROSPER-pseudo	7.97051830691749e-07	0.00262306
sMRI	sMRI461	EUR	C+T/C+T-pseudo	0.0173	0.0173
sMRI	sMRI461	EUR	Lassosum2/Lassosum2-pseudo	0.0435	0.0447
sMRI	sMRI461	EUR	LDpred2/LDpred2-pseudo	0.064	0.064
sMRI	sMRI461	EUR	Ensemble/Ensemble-pseudo	0.0579	0.0544
sMRI	sMRI461	EUR	Ensemble-ARM/Ensemble-ARM-pseudo	0.0579	0.0466
sMRI	sMRI461	EUR	PROSPER-Single/PROSPER-Single-pseudo	0.0345772	0.0446693
sMRI	sMRI461	EUR	PROSPER/PROSPER-pseudo	0.0421128	0.0430324
sMRI	sMRI461	EAS	C+T/C+T-pseudo	0.00538	0.000673
sMRI	sMRI461	EAS	Lassosum2/Lassosum2-pseudo	0.00733	0.0054
sMRI	sMRI461	EAS	LDpred2/LDpred2-pseudo	0.019	0.022
sMRI	sMRI461	EAS	Ensemble/Ensemble-pseudo	0.0155	0.0054
sMRI	sMRI461	EAS	Ensemble-ARM/Ensemble-ARM-pseudo	0.0155	0.00543
sMRI	sMRI461	EAS	PROSPER-Single/PROSPER-Single-pseudo	0.000175785	0.00501661
sMRI	sMRI461	EAS	PROSPER/PROSPER-pseudo	0.0245797	0.00503006
sMRI	sMRI462	EUR	C+T/C+T-pseudo	0.00158	2.73e-06
sMRI	sMRI462	EUR	Lassosum2/Lassosum2-pseudo	0.00844	0.00526
sMRI	sMRI462	EUR	LDpred2/LDpred2-pseudo	0.00566	0.00491
sMRI	sMRI462	EUR	Ensemble/Ensemble-pseudo	0.0081	9.19e-05
sMRI	sMRI462	EUR	Ensemble-ARM/Ensemble-ARM-pseudo	0.0081	0.00169
sMRI	sMRI462	EUR	PROSPER-Single/PROSPER-Single-pseudo	0.0103046	0.0119404
sMRI	sMRI462	EUR	PROSPER/PROSPER-pseudo	0.00710469	0.0126571
sMRI	sMRI462	EAS	C+T/C+T-pseudo	0.00238	0.0204
sMRI	sMRI462	EAS	Lassosum2/Lassosum2-pseudo	0.00976	0.000817
sMRI	sMRI462	EAS	LDpred2/LDpred2-pseudo	1.1e-05	0.000317
sMRI	sMRI462	EAS	Ensemble/Ensemble-pseudo	0.00198	0.000815
sMRI	sMRI462	EAS	Ensemble-ARM/Ensemble-ARM-pseudo	0.00198	0.000816
sMRI	sMRI462	EAS	PROSPER-Single/PROSPER-Single-pseudo	0.00251031	0.00320928
sMRI	sMRI462	EAS	PROSPER/PROSPER-pseudo	0.00478774	0.00325477
sMRI	sMRI463	EUR	C+T/C+T-pseudo	0.0051	0.0161
sMRI	sMRI463	EUR	Lassosum2/Lassosum2-pseudo	0.0179	0.0236
sMRI	sMRI463	EUR	LDpred2/LDpred2-pseudo	0.0419	0.0472
sMRI	sMRI463	EUR	Ensemble/Ensemble-pseudo	0.018	0.0513
sMRI	sMRI463	EUR	Ensemble-ARM/Ensemble-ARM-pseudo	0.018	0.0395
sMRI	sMRI463	EUR	PROSPER-Single/PROSPER-Single-pseudo	0.0113937	0.0257015
sMRI	sMRI463	EUR	PROSPER/PROSPER-pseudo	0.0201675	0.0243226
sMRI	sMRI463	EAS	C+T/C+T-pseudo	0.00575	0.00038
sMRI	sMRI463	EAS	Lassosum2/Lassosum2-pseudo	0.00144	0.0016
sMRI	sMRI463	EAS	LDpred2/LDpred2-pseudo	0.00121	0.00277
sMRI	sMRI463	EAS	Ensemble/Ensemble-pseudo	0.0141	0.00157
sMRI	sMRI463	EAS	Ensemble-ARM/Ensemble-ARM-pseudo	0.0141	0.00159
sMRI	sMRI463	EAS	PROSPER-Single/PROSPER-Single-pseudo	0.000657096	0.000775823
sMRI	sMRI463	EAS	PROSPER/PROSPER-pseudo	0.00881331	0.00854942
sMRI	sMRI464	EUR	C+T/C+T-pseudo	0.0179	0.0131
sMRI	sMRI464	EUR	Lassosum2/Lassosum2-pseudo	0.0193	0.0155
sMRI	sMRI464	EUR	LDpred2/LDpred2-pseudo	0.0247	0.0252
sMRI	sMRI464	EUR	Ensemble/Ensemble-pseudo	0.025	0.0172
sMRI	sMRI464	EUR	Ensemble-ARM/Ensemble-ARM-pseudo	0.025	0.0194
sMRI	sMRI464	EUR	PROSPER-Single/PROSPER-Single-pseudo	0.0179875	0.0168403
sMRI	sMRI464	EUR	PROSPER/PROSPER-pseudo	0.0136579	0.0178153
sMRI	sMRI464	EAS	C+T/C+T-pseudo	0.00354	0.00178
sMRI	sMRI464	EAS	Lassosum2/Lassosum2-pseudo	0.000582	8.62e-05
sMRI	sMRI464	EAS	LDpred2/LDpred2-pseudo	0.011	0.0207
sMRI	sMRI464	EAS	Ensemble/Ensemble-pseudo	0.00946	7.19e-05
sMRI	sMRI464	EAS	Ensemble-ARM/Ensemble-ARM-pseudo	0.00946	7.85e-05
sMRI	sMRI464	EAS	PROSPER-Single/PROSPER-Single-pseudo	0.00767788	0.00117982
sMRI	sMRI464	EAS	PROSPER/PROSPER-pseudo	0.0191869	0.00115286
sMRI	sMRI465	EUR	C+T/C+T-pseudo	0.00185	0.00185
sMRI	sMRI465	EUR	Lassosum2/Lassosum2-pseudo	0.00371	0.00371
sMRI	sMRI465	EUR	LDpred2/LDpred2-pseudo	0.0181	0.0208
sMRI	sMRI465	EUR	Ensemble/Ensemble-pseudo	0.0127	0.00463
sMRI	sMRI465	EUR	Ensemble-ARM/Ensemble-ARM-pseudo	0.0127	0.00589
sMRI	sMRI465	EUR	PROSPER-Single/PROSPER-Single-pseudo	0.0250632	0.0251154
sMRI	sMRI465	EUR	PROSPER/PROSPER-pseudo	0.0179097	0.0269929
sMRI	sMRI465	EAS	C+T/C+T-pseudo	0.00134	4.55e-05
sMRI	sMRI465	EAS	Lassosum2/Lassosum2-pseudo	0.0138	0.00666
sMRI	sMRI465	EAS	LDpred2/LDpred2-pseudo	0.00437	0.00592
sMRI	sMRI465	EAS	Ensemble/Ensemble-pseudo	0.0204	0.00666
sMRI	sMRI465	EAS	Ensemble-ARM/Ensemble-ARM-pseudo	0.0204	0.00667
sMRI	sMRI465	EAS	PROSPER-Single/PROSPER-Single-pseudo	0.0191413	0.00744369
sMRI	sMRI465	EAS	PROSPER/PROSPER-pseudo	0.0208554	0.00913304
sMRI	sMRI466	EUR	C+T/C+T-pseudo	0.0253	0.00881
sMRI	sMRI466	EUR	Lassosum2/Lassosum2-pseudo	0.0198	0.0192
sMRI	sMRI466	EUR	LDpred2/LDpred2-pseudo	0.0255	0.0262
sMRI	sMRI466	EUR	Ensemble/Ensemble-pseudo	0.0291	0.0159
sMRI	sMRI466	EUR	Ensemble-ARM/Ensemble-ARM-pseudo	0.0291	0.0181
sMRI	sMRI466	EUR	PROSPER-Single/PROSPER-Single-pseudo	0.023196	0.0219729
sMRI	sMRI466	EUR	PROSPER/PROSPER-pseudo	0.0186814	0.0211731
sMRI	sMRI466	EAS	C+T/C+T-pseudo	0.00819	0.000105
sMRI	sMRI466	EAS	Lassosum2/Lassosum2-pseudo	0.0131	0.00825
sMRI	sMRI466	EAS	LDpred2/LDpred2-pseudo	0.00105	0.00901
sMRI	sMRI466	EAS	Ensemble/Ensemble-pseudo	0.00997	0.00823
sMRI	sMRI466	EAS	Ensemble-ARM/Ensemble-ARM-pseudo	0.00997	0.00824
sMRI	sMRI466	EAS	PROSPER-Single/PROSPER-Single-pseudo	0.006365	0.000228366
sMRI	sMRI466	EAS	PROSPER/PROSPER-pseudo	0.0128485	0.000418815
sMRI	sMRI467	EUR	C+T/C+T-pseudo	0.0137	0.0147
sMRI	sMRI467	EUR	Lassosum2/Lassosum2-pseudo	0.0272	0.0272
sMRI	sMRI467	EUR	LDpred2/LDpred2-pseudo	0.0394	0.0394
sMRI	sMRI467	EUR	Ensemble/Ensemble-pseudo	0.0375	0.0393
sMRI	sMRI467	EUR	Ensemble-ARM/Ensemble-ARM-pseudo	0.0375	0.0258
sMRI	sMRI467	EUR	PROSPER-Single/PROSPER-Single-pseudo	0.0334703	0.0334703
sMRI	sMRI467	EUR	PROSPER/PROSPER-pseudo	0.0321698	0.0302297
sMRI	sMRI467	EAS	C+T/C+T-pseudo	0.00743	0.0134
sMRI	sMRI467	EAS	Lassosum2/Lassosum2-pseudo	0.0159	0.000409
sMRI	sMRI467	EAS	LDpred2/LDpred2-pseudo	0.0403	0.0405
sMRI	sMRI467	EAS	Ensemble/Ensemble-pseudo	0.00873	0.000422
sMRI	sMRI467	EAS	Ensemble-ARM/Ensemble-ARM-pseudo	0.00873	0.000397
sMRI	sMRI467	EAS	PROSPER-Single/PROSPER-Single-pseudo	0.00194614	0.00353979
sMRI	sMRI467	EAS	PROSPER/PROSPER-pseudo	0.0150888	0.00354738
sMRI	sMRI468	EUR	C+T/C+T-pseudo	0.0552	0.0532
sMRI	sMRI468	EUR	Lassosum2/Lassosum2-pseudo	0.0714	0.0786
sMRI	sMRI468	EUR	LDpred2/LDpred2-pseudo	0.117	0.104
sMRI	sMRI468	EUR	Ensemble/Ensemble-pseudo	0.115	0.102
sMRI	sMRI468	EUR	Ensemble-ARM/Ensemble-ARM-pseudo	0.115	0.0796
sMRI	sMRI468	EUR	PROSPER-Single/PROSPER-Single-pseudo	0.0793802	0.0793802
sMRI	sMRI468	EUR	PROSPER/PROSPER-pseudo	0.0720548	0.0728477
sMRI	sMRI468	EAS	C+T/C+T-pseudo	0.00661	2.23e-05
sMRI	sMRI468	EAS	Lassosum2/Lassosum2-pseudo	0.041	0.0302
sMRI	sMRI468	EAS	LDpred2/LDpred2-pseudo	0.0117	0.0147
sMRI	sMRI468	EAS	Ensemble/Ensemble-pseudo	0.0323	0.0302
sMRI	sMRI468	EAS	Ensemble-ARM/Ensemble-ARM-pseudo	0.0323	0.0302
sMRI	sMRI468	EAS	PROSPER-Single/PROSPER-Single-pseudo	0.0141029	0.0144655
sMRI	sMRI468	EAS	PROSPER/PROSPER-pseudo	0.00182491	0.014467
sMRI	sMRI469	EUR	C+T/C+T-pseudo	0.0227	0.0223
sMRI	sMRI469	EUR	Lassosum2/Lassosum2-pseudo	0.0387	0.0393
sMRI	sMRI469	EUR	LDpred2/LDpred2-pseudo	0.0576	0.0581
sMRI	sMRI469	EUR	Ensemble/Ensemble-pseudo	0.0568	0.0469
sMRI	sMRI469	EUR	Ensemble-ARM/Ensemble-ARM-pseudo	0.0568	0.0408
sMRI	sMRI469	EUR	PROSPER-Single/PROSPER-Single-pseudo	0.0360115	0.0360115
sMRI	sMRI469	EUR	PROSPER/PROSPER-pseudo	0.0326947	0.0347141
sMRI	sMRI469	EAS	C+T/C+T-pseudo	0.00265	0.00045
sMRI	sMRI469	EAS	Lassosum2/Lassosum2-pseudo	0.00133	0.00143
sMRI	sMRI469	EAS	LDpred2/LDpred2-pseudo	0.0095	0.00138
sMRI	sMRI469	EAS	Ensemble/Ensemble-pseudo	0.0141	0.00144
sMRI	sMRI469	EAS	Ensemble-ARM/Ensemble-ARM-pseudo	0.0141	0.00144
sMRI	sMRI469	EAS	PROSPER-Single/PROSPER-Single-pseudo	0.00690959	0.0041854
sMRI	sMRI469	EAS	PROSPER/PROSPER-pseudo	2.86760427469274e-05	0.00428154
sMRI	sMRI470	EUR	C+T/C+T-pseudo	0.00388	0.00276
sMRI	sMRI470	EUR	Lassosum2/Lassosum2-pseudo	0.00261	0.00271
sMRI	sMRI470	EUR	LDpred2/LDpred2-pseudo	0.00434	0.00426
sMRI	sMRI470	EUR	Ensemble/Ensemble-pseudo	0.00354	0.00295
sMRI	sMRI470	EUR	Ensemble-ARM/Ensemble-ARM-pseudo	0.00354	0.00355
sMRI	sMRI470	EUR	PROSPER-Single/PROSPER-Single-pseudo	0.000366164	0.0137461
sMRI	sMRI470	EUR	PROSPER/PROSPER-pseudo	0.00659288	0.0135587
sMRI	sMRI470	EAS	C+T/C+T-pseudo	0.00173	5.57e-05
sMRI	sMRI470	EAS	Lassosum2/Lassosum2-pseudo	0.00109	0.000373
sMRI	sMRI470	EAS	LDpred2/LDpred2-pseudo	0.000281	0.00203
sMRI	sMRI470	EAS	Ensemble/Ensemble-pseudo	0.00334	0.000373
sMRI	sMRI470	EAS	Ensemble-ARM/Ensemble-ARM-pseudo	0.00334	0.000372
sMRI	sMRI470	EAS	PROSPER-Single/PROSPER-Single-pseudo	0.0028865	0.00115589
sMRI	sMRI470	EAS	PROSPER/PROSPER-pseudo	5.83310285225073e-05	0.000663976
sMRI	sMRI471	EUR	C+T/C+T-pseudo	0.0195	0.0195
sMRI	sMRI471	EUR	Lassosum2/Lassosum2-pseudo	0.0177	0.0253
sMRI	sMRI471	EUR	LDpred2/LDpred2-pseudo	0.0307	0.0308
sMRI	sMRI471	EUR	Ensemble/Ensemble-pseudo	0.0362	0.0343
sMRI	sMRI471	EUR	Ensemble-ARM/Ensemble-ARM-pseudo	0.0362	0.0366
sMRI	sMRI471	EUR	PROSPER-Single/PROSPER-Single-pseudo	0.0167196	0.0289303
sMRI	sMRI471	EUR	PROSPER/PROSPER-pseudo	0.0264646	0.026054
sMRI	sMRI471	EAS	C+T/C+T-pseudo	0.00186	6.87e-06
sMRI	sMRI471	EAS	Lassosum2/Lassosum2-pseudo	0.00281	0.00361
sMRI	sMRI471	EAS	LDpred2/LDpred2-pseudo	0.00443	0.00464
sMRI	sMRI471	EAS	Ensemble/Ensemble-pseudo	0.003	0.00361
sMRI	sMRI471	EAS	Ensemble-ARM/Ensemble-ARM-pseudo	0.003	0.00361
sMRI	sMRI471	EAS	PROSPER-Single/PROSPER-Single-pseudo	5.57390574598984e-06	0.000106971
sMRI	sMRI471	EAS	PROSPER/PROSPER-pseudo	0.00546968	0.000140169
sMRI	sMRI472	EUR	C+T/C+T-pseudo	0.017	0.017
sMRI	sMRI472	EUR	Lassosum2/Lassosum2-pseudo	0.0298	0.0345
sMRI	sMRI472	EUR	LDpred2/LDpred2-pseudo	0.0423	0.0412
sMRI	sMRI472	EUR	Ensemble/Ensemble-pseudo	0.0434	0.0415
sMRI	sMRI472	EUR	Ensemble-ARM/Ensemble-ARM-pseudo	0.0434	0.0332
sMRI	sMRI472	EUR	PROSPER-Single/PROSPER-Single-pseudo	0.0343354	0.0313387
sMRI	sMRI472	EUR	PROSPER/PROSPER-pseudo	0.0312858	0.0330542
sMRI	sMRI472	EAS	C+T/C+T-pseudo	0.00191	0.0124
sMRI	sMRI472	EAS	Lassosum2/Lassosum2-pseudo	0.0146	0.00352
sMRI	sMRI472	EAS	LDpred2/LDpred2-pseudo	0.00147	0.00513
sMRI	sMRI472	EAS	Ensemble/Ensemble-pseudo	0.00466	0.00353
sMRI	sMRI472	EAS	Ensemble-ARM/Ensemble-ARM-pseudo	0.00466	0.00355
sMRI	sMRI472	EAS	PROSPER-Single/PROSPER-Single-pseudo	0.00346381	0.0021269
sMRI	sMRI472	EAS	PROSPER/PROSPER-pseudo	0.00283149	0.00178641
sMRI	sMRI473	EUR	C+T/C+T-pseudo	0.00663	0.00663
sMRI	sMRI473	EUR	Lassosum2/Lassosum2-pseudo	0.00465	0.00598
sMRI	sMRI473	EUR	LDpred2/LDpred2-pseudo	0.0117	0.0109
sMRI	sMRI473	EUR	Ensemble/Ensemble-pseudo	0.0116	0.00842
sMRI	sMRI473	EUR	Ensemble-ARM/Ensemble-ARM-pseudo	0.0116	0.00864
sMRI	sMRI473	EUR	PROSPER-Single/PROSPER-Single-pseudo	0.0065266	0.0152539
sMRI	sMRI473	EUR	PROSPER/PROSPER-pseudo	0.0151395	0.0139305
sMRI	sMRI473	EAS	C+T/C+T-pseudo	0.00138	0.000189
sMRI	sMRI473	EAS	Lassosum2/Lassosum2-pseudo	0.00234	0.0025
sMRI	sMRI473	EAS	LDpred2/LDpred2-pseudo	0.00194	0.0022
sMRI	sMRI473	EAS	Ensemble/Ensemble-pseudo	0.000979	0.00251
sMRI	sMRI473	EAS	Ensemble-ARM/Ensemble-ARM-pseudo	0.000979	0.00252
sMRI	sMRI473	EAS	PROSPER-Single/PROSPER-Single-pseudo	0.000406942	0.00221584
sMRI	sMRI473	EAS	PROSPER/PROSPER-pseudo	0.00631939	0.00168181
sMRI	sMRI474	EUR	C+T/C+T-pseudo	0.00687	0.00115
sMRI	sMRI474	EUR	Lassosum2/Lassosum2-pseudo	0.00209	0.00146
sMRI	sMRI474	EUR	LDpred2/LDpred2-pseudo	0.00174	0.00583
sMRI	sMRI474	EUR	Ensemble/Ensemble-pseudo	0.0047	0.00223
sMRI	sMRI474	EUR	Ensemble-ARM/Ensemble-ARM-pseudo	0.0047	0.00186
sMRI	sMRI474	EUR	PROSPER-Single/PROSPER-Single-pseudo	0.00479331	0.00907323
sMRI	sMRI474	EUR	PROSPER/PROSPER-pseudo	0.00573324	0.0078275
sMRI	sMRI474	EAS	C+T/C+T-pseudo	0.000797	0.0276
sMRI	sMRI474	EAS	Lassosum2/Lassosum2-pseudo	7.94e-06	8.59e-08
sMRI	sMRI474	EAS	LDpred2/LDpred2-pseudo	0.0299	0.000158
sMRI	sMRI474	EAS	Ensemble/Ensemble-pseudo	0.0184	2.49e-07
sMRI	sMRI474	EAS	Ensemble-ARM/Ensemble-ARM-pseudo	0.0184	2.21e-09
sMRI	sMRI474	EAS	PROSPER-Single/PROSPER-Single-pseudo	0.00073447	0.000780601
sMRI	sMRI474	EAS	PROSPER/PROSPER-pseudo	0.00670248	0.00116413
sMRI	sMRI475	EUR	C+T/C+T-pseudo	0.0256	0.00723
sMRI	sMRI475	EUR	Lassosum2/Lassosum2-pseudo	0.0352	0.0364
sMRI	sMRI475	EUR	LDpred2/LDpred2-pseudo	0.0462	0.0462
sMRI	sMRI475	EUR	Ensemble/Ensemble-pseudo	0.0469	0.0333
sMRI	sMRI475	EUR	Ensemble-ARM/Ensemble-ARM-pseudo	0.0469	0.0424
sMRI	sMRI475	EUR	PROSPER-Single/PROSPER-Single-pseudo	0.029927	0.0237333
sMRI	sMRI475	EUR	PROSPER/PROSPER-pseudo	0.0309728	0.0267173
sMRI	sMRI475	EAS	C+T/C+T-pseudo	0.00123	0.0195
sMRI	sMRI475	EAS	Lassosum2/Lassosum2-pseudo	0.0069	0.0143
sMRI	sMRI475	EAS	LDpred2/LDpred2-pseudo	0.0017	0.0102
sMRI	sMRI475	EAS	Ensemble/Ensemble-pseudo	0.0112	0.0143
sMRI	sMRI475	EAS	Ensemble-ARM/Ensemble-ARM-pseudo	0.0112	0.0143
sMRI	sMRI475	EAS	PROSPER-Single/PROSPER-Single-pseudo	3.78603192959978e-05	0.000468277
sMRI	sMRI475	EAS	PROSPER/PROSPER-pseudo	0.0107785	0.000234202
sMRI	sMRI476	EUR	C+T/C+T-pseudo	0.0178	0.0247
sMRI	sMRI476	EUR	Lassosum2/Lassosum2-pseudo	0.0259	0.0324
sMRI	sMRI476	EUR	LDpred2/LDpred2-pseudo	0.0373	0.0424
sMRI	sMRI476	EUR	Ensemble/Ensemble-pseudo	0.0376	0.0463
sMRI	sMRI476	EUR	Ensemble-ARM/Ensemble-ARM-pseudo	0.0376	0.046
sMRI	sMRI476	EUR	PROSPER-Single/PROSPER-Single-pseudo	0.0109033	0.0161436
sMRI	sMRI476	EUR	PROSPER/PROSPER-pseudo	0.00569242	0.0164889
sMRI	sMRI476	EAS	C+T/C+T-pseudo	0.0049	0.0058
sMRI	sMRI476	EAS	Lassosum2/Lassosum2-pseudo	0.0169	0.00803
sMRI	sMRI476	EAS	LDpred2/LDpred2-pseudo	0.00694	0.00589
sMRI	sMRI476	EAS	Ensemble/Ensemble-pseudo	0.0201	0.00794
sMRI	sMRI476	EAS	Ensemble-ARM/Ensemble-ARM-pseudo	0.0201	0.00798
sMRI	sMRI476	EAS	PROSPER-Single/PROSPER-Single-pseudo	0.00808078	0.000330107
sMRI	sMRI476	EAS	PROSPER/PROSPER-pseudo	0.000999586	0.000219654
sMRI	sMRI477	EUR	C+T/C+T-pseudo	0.0452	0.0612
sMRI	sMRI477	EUR	Lassosum2/Lassosum2-pseudo	0.0778	0.0757
sMRI	sMRI477	EUR	LDpred2/LDpred2-pseudo	0.104	0.106
sMRI	sMRI477	EUR	Ensemble/Ensemble-pseudo	0.104	0.106
sMRI	sMRI477	EUR	Ensemble-ARM/Ensemble-ARM-pseudo	0.104	0.0945
sMRI	sMRI477	EUR	PROSPER-Single/PROSPER-Single-pseudo	0.0777218	0.0777218
sMRI	sMRI477	EUR	PROSPER/PROSPER-pseudo	0.0829157	0.0694967
sMRI	sMRI477	EAS	C+T/C+T-pseudo	0.0122	0.0102
sMRI	sMRI477	EAS	Lassosum2/Lassosum2-pseudo	0.0065	0.024
sMRI	sMRI477	EAS	LDpred2/LDpred2-pseudo	0.00934	0.00458
sMRI	sMRI477	EAS	Ensemble/Ensemble-pseudo	0.00108	0.024
sMRI	sMRI477	EAS	Ensemble-ARM/Ensemble-ARM-pseudo	0.00108	0.024
sMRI	sMRI477	EAS	PROSPER-Single/PROSPER-Single-pseudo	0.000670736	0.00496684
sMRI	sMRI477	EAS	PROSPER/PROSPER-pseudo	0.00350948	0.0041771
sMRI	sMRI478	EUR	C+T/C+T-pseudo	0.000828	0.0188
sMRI	sMRI478	EUR	Lassosum2/Lassosum2-pseudo	0.00657	0.0216
sMRI	sMRI478	EUR	LDpred2/LDpred2-pseudo	0.0148	0.0213
sMRI	sMRI478	EUR	Ensemble/Ensemble-pseudo	0.0135	0.0229
sMRI	sMRI478	EUR	Ensemble-ARM/Ensemble-ARM-pseudo	0.0135	0.0239
sMRI	sMRI478	EUR	PROSPER-Single/PROSPER-Single-pseudo	0.00104578	0.0169003
sMRI	sMRI478	EUR	PROSPER/PROSPER-pseudo	0.0100577	0.0169004
sMRI	sMRI478	EAS	C+T/C+T-pseudo	0.00233	3.07e-05
sMRI	sMRI478	EAS	Lassosum2/Lassosum2-pseudo	0.00467	0.00161
sMRI	sMRI478	EAS	LDpred2/LDpred2-pseudo	0.00391	0.00125
sMRI	sMRI478	EAS	Ensemble/Ensemble-pseudo	5.75e-05	0.00161
sMRI	sMRI478	EAS	Ensemble-ARM/Ensemble-ARM-pseudo	5.75e-05	0.0016
sMRI	sMRI478	EAS	PROSPER-Single/PROSPER-Single-pseudo	4.2242468435173e-06	0.00108546
sMRI	sMRI478	EAS	PROSPER/PROSPER-pseudo	5.5503445527733e-05	0.00161957
sMRI	sMRI479	EUR	C+T/C+T-pseudo	0.00767	0.00704
sMRI	sMRI479	EUR	Lassosum2/Lassosum2-pseudo	0.00708	0.00968
sMRI	sMRI479	EUR	LDpred2/LDpred2-pseudo	0.0124	0.0117
sMRI	sMRI479	EUR	Ensemble/Ensemble-pseudo	0.0161	0.00767
sMRI	sMRI479	EUR	Ensemble-ARM/Ensemble-ARM-pseudo	0.0161	0.0097
sMRI	sMRI479	EUR	PROSPER-Single/PROSPER-Single-pseudo	0.0110092	0.00947608
sMRI	sMRI479	EUR	PROSPER/PROSPER-pseudo	0.0023468	0.011158
sMRI	sMRI479	EAS	C+T/C+T-pseudo	0.00393	0.00117
sMRI	sMRI479	EAS	Lassosum2/Lassosum2-pseudo	0.0031	0.000337
sMRI	sMRI479	EAS	LDpred2/LDpred2-pseudo	0.00276	0.00148
sMRI	sMRI479	EAS	Ensemble/Ensemble-pseudo	1.73e-05	0.000338
sMRI	sMRI479	EAS	Ensemble-ARM/Ensemble-ARM-pseudo	1.73e-05	0.000338
sMRI	sMRI479	EAS	PROSPER-Single/PROSPER-Single-pseudo	1.0318795995099e-06	0.00386816
sMRI	sMRI479	EAS	PROSPER/PROSPER-pseudo	0.000326367	0.00481998
sMRI	sMRI480	EUR	C+T/C+T-pseudo	0.00991	0.00721
sMRI	sMRI480	EUR	Lassosum2/Lassosum2-pseudo	0.0125	0.0137
sMRI	sMRI480	EUR	LDpred2/LDpred2-pseudo	0.0265	0.0284
sMRI	sMRI480	EUR	Ensemble/Ensemble-pseudo	0.0222	0.0279
sMRI	sMRI480	EUR	Ensemble-ARM/Ensemble-ARM-pseudo	0.0222	0.0213
sMRI	sMRI480	EUR	PROSPER-Single/PROSPER-Single-pseudo	0.0169963	0.0169963
sMRI	sMRI480	EUR	PROSPER/PROSPER-pseudo	0.0230213	0.0221829
sMRI	sMRI480	EAS	C+T/C+T-pseudo	0.00258	0.000907
sMRI	sMRI480	EAS	Lassosum2/Lassosum2-pseudo	0.00557	0.00277
sMRI	sMRI480	EAS	LDpred2/LDpred2-pseudo	0.0143	0.0152
sMRI	sMRI480	EAS	Ensemble/Ensemble-pseudo	0.00768	0.00277
sMRI	sMRI480	EAS	Ensemble-ARM/Ensemble-ARM-pseudo	0.00768	0.00277
sMRI	sMRI480	EAS	PROSPER-Single/PROSPER-Single-pseudo	0.0015332	0.0159571
sMRI	sMRI480	EAS	PROSPER/PROSPER-pseudo	7.83976761554208e-06	0.0160548
sMRI	sMRI481	EUR	C+T/C+T-pseudo	0.0259	0.0107
sMRI	sMRI481	EUR	Lassosum2/Lassosum2-pseudo	0.0377	0.0434
sMRI	sMRI481	EUR	LDpred2/LDpred2-pseudo	0.0446	0.0467
sMRI	sMRI481	EUR	Ensemble/Ensemble-pseudo	0.0455	0.0337
sMRI	sMRI481	EUR	Ensemble-ARM/Ensemble-ARM-pseudo	0.0455	0.0462
sMRI	sMRI481	EUR	PROSPER-Single/PROSPER-Single-pseudo	0.0306196	0.0434284
sMRI	sMRI481	EUR	PROSPER/PROSPER-pseudo	0.0373879	0.0419324
sMRI	sMRI481	EAS	Lassosum2/Lassosum2-pseudo	0.00447	0.00124
sMRI	sMRI481	EAS	LDpred2/LDpred2-pseudo	0.00513	0.00223
sMRI	sMRI481	EAS	Ensemble/Ensemble-pseudo	0.00936	0.00124
sMRI	sMRI481	EAS	Ensemble-ARM/Ensemble-ARM-pseudo	0.00936	0.00123
sMRI	sMRI481	EAS	PROSPER-Single/PROSPER-Single-pseudo	0.0426642	0.0260177
sMRI	sMRI481	EAS	PROSPER/PROSPER-pseudo	0.0168452	0.0174386
sMRI	sMRI482	EUR	C+T/C+T-pseudo	0.0131	0.00767
sMRI	sMRI482	EUR	Lassosum2/Lassosum2-pseudo	0.0111	0.0163
sMRI	sMRI482	EUR	LDpred2/LDpred2-pseudo	0.0252	0.0222
sMRI	sMRI482	EUR	Ensemble/Ensemble-pseudo	0.0219	0.0113
sMRI	sMRI482	EUR	Ensemble-ARM/Ensemble-ARM-pseudo	0.0219	0.0177
sMRI	sMRI482	EUR	PROSPER-Single/PROSPER-Single-pseudo	0.0187576	0.0177906
sMRI	sMRI482	EUR	PROSPER/PROSPER-pseudo	0.0195611	0.0181867
sMRI	sMRI482	EAS	C+T/C+T-pseudo	0.000658	0.00408
sMRI	sMRI482	EAS	Lassosum2/Lassosum2-pseudo	0.00223	6.81e-05
sMRI	sMRI482	EAS	LDpred2/LDpred2-pseudo	0.00259	0.021
sMRI	sMRI482	EAS	Ensemble/Ensemble-pseudo	0.00398	6.65e-05
sMRI	sMRI482	EAS	Ensemble-ARM/Ensemble-ARM-pseudo	0.00398	6.76e-05
sMRI	sMRI482	EAS	PROSPER-Single/PROSPER-Single-pseudo	0.00216288	6.50248823153123e-06
sMRI	sMRI482	EAS	PROSPER/PROSPER-pseudo	0.000904034	4.67112111436677e-06
sMRI	sMRI483	EUR	C+T/C+T-pseudo	0.0148	0.0139
sMRI	sMRI483	EUR	Lassosum2/Lassosum2-pseudo	0.0252	0.0293
sMRI	sMRI483	EUR	LDpred2/LDpred2-pseudo	0.0361	0.0322
sMRI	sMRI483	EUR	Ensemble/Ensemble-pseudo	0.0333	0.0211
sMRI	sMRI483	EUR	Ensemble-ARM/Ensemble-ARM-pseudo	0.0333	0.0244
sMRI	sMRI483	EUR	PROSPER-Single/PROSPER-Single-pseudo	0.0342833	0.0293921
sMRI	sMRI483	EUR	PROSPER/PROSPER-pseudo	0.0241638	0.0270708
sMRI	sMRI483	EAS	C+T/C+T-pseudo	0.0162	0.0109
sMRI	sMRI483	EAS	Lassosum2/Lassosum2-pseudo	0.00104	0.00483
sMRI	sMRI483	EAS	LDpred2/LDpred2-pseudo	0.0249	0.0285
sMRI	sMRI483	EAS	Ensemble/Ensemble-pseudo	0.0154	0.00483
sMRI	sMRI483	EAS	Ensemble-ARM/Ensemble-ARM-pseudo	0.0154	0.00487
sMRI	sMRI483	EAS	PROSPER-Single/PROSPER-Single-pseudo	0.000973168	0.00234745
sMRI	sMRI483	EAS	PROSPER/PROSPER-pseudo	0.00287757	0.000990184
sMRI	sMRI484	EUR	C+T/C+T-pseudo	0.0238	0.0126
sMRI	sMRI484	EUR	Lassosum2/Lassosum2-pseudo	0.0215	0.0267
sMRI	sMRI484	EUR	LDpred2/LDpred2-pseudo	0.0464	0.0464
sMRI	sMRI484	EUR	Ensemble/Ensemble-pseudo	0.0432	0.0428
sMRI	sMRI484	EUR	Ensemble-ARM/Ensemble-ARM-pseudo	0.0432	0.0265
sMRI	sMRI484	EUR	PROSPER-Single/PROSPER-Single-pseudo	0.0115458	0.0230221
sMRI	sMRI484	EUR	PROSPER/PROSPER-pseudo	0.0283589	0.035797
sMRI	sMRI484	EAS	Lassosum2/Lassosum2-pseudo	9.87e-06	0.00103
sMRI	sMRI484	EAS	LDpred2/LDpred2-pseudo	0.000207	0.000777
sMRI	sMRI484	EAS	Ensemble/Ensemble-pseudo	0.00334	0.00103
sMRI	sMRI484	EAS	Ensemble-ARM/Ensemble-ARM-pseudo	0.00334	0.00103
sMRI	sMRI484	EAS	PROSPER-Single/PROSPER-Single-pseudo	0.0229215	0.0134405
sMRI	sMRI484	EAS	PROSPER/PROSPER-pseudo	0.00338063	0.0133492
sMRI	sMRI485	EUR	C+T/C+T-pseudo	0.0243	0.00368
sMRI	sMRI485	EUR	Lassosum2/Lassosum2-pseudo	0.0441	0.0133
sMRI	sMRI485	EUR	LDpred2/LDpred2-pseudo	0.0387	0.0344
sMRI	sMRI485	EUR	Ensemble/Ensemble-pseudo	0.0348	0.0208
sMRI	sMRI485	EUR	Ensemble-ARM/Ensemble-ARM-pseudo	0.0348	0.021
sMRI	sMRI485	EUR	PROSPER-Single/PROSPER-Single-pseudo	0.0499654	0.0200954
sMRI	sMRI485	EUR	PROSPER/PROSPER-pseudo	0.0461613	0.0457432
sMRI	sMRI485	EAS	C+T/C+T-pseudo	0.00154	0.000523
sMRI	sMRI485	EAS	Lassosum2/Lassosum2-pseudo	0.00114	0.0156
sMRI	sMRI485	EAS	LDpred2/LDpred2-pseudo	0.009	0.00765
sMRI	sMRI485	EAS	Ensemble/Ensemble-pseudo	0.00272	0.0156
sMRI	sMRI485	EAS	Ensemble-ARM/Ensemble-ARM-pseudo	0.00272	0.0156
sMRI	sMRI485	EAS	PROSPER-Single/PROSPER-Single-pseudo	0.000838515	0.000711948
sMRI	sMRI485	EAS	PROSPER/PROSPER-pseudo	0.000206538	0.00196336
sMRI	sMRI486	EUR	C+T/C+T-pseudo	0.0206	0.0206
sMRI	sMRI486	EUR	Lassosum2/Lassosum2-pseudo	0.0225	0.0276
sMRI	sMRI486	EUR	LDpred2/LDpred2-pseudo	0.0247	0.0278
sMRI	sMRI486	EUR	Ensemble/Ensemble-pseudo	0.0282	0.0305
sMRI	sMRI486	EUR	Ensemble-ARM/Ensemble-ARM-pseudo	0.0282	0.0259
sMRI	sMRI486	EUR	PROSPER-Single/PROSPER-Single-pseudo	0.0220575	0.0328751
sMRI	sMRI486	EUR	PROSPER/PROSPER-pseudo	0.0323901	0.0323821
sMRI	sMRI486	EAS	C+T/C+T-pseudo	0.0272	0.00641
sMRI	sMRI486	EAS	Lassosum2/Lassosum2-pseudo	0.000168	0.000342
sMRI	sMRI486	EAS	LDpred2/LDpred2-pseudo	0.0272	0.0261
sMRI	sMRI486	EAS	Ensemble/Ensemble-pseudo	0.00314	0.000308
sMRI	sMRI486	EAS	Ensemble-ARM/Ensemble-ARM-pseudo	0.00314	0.000349
sMRI	sMRI486	EAS	PROSPER-Single/PROSPER-Single-pseudo	0.0238153	0.00683413
sMRI	sMRI486	EAS	PROSPER/PROSPER-pseudo	0.00710288	0.006489
sMRI	sMRI487	EUR	C+T/C+T-pseudo	0.00473	0.00939
sMRI	sMRI487	EUR	Lassosum2/Lassosum2-pseudo	0.00676	0.0145
sMRI	sMRI487	EUR	LDpred2/LDpred2-pseudo	0.0211	0.0247
sMRI	sMRI487	EUR	Ensemble/Ensemble-pseudo	0.0226	0.0244
sMRI	sMRI487	EUR	Ensemble-ARM/Ensemble-ARM-pseudo	0.0226	0.0251
sMRI	sMRI487	EUR	PROSPER-Single/PROSPER-Single-pseudo	0.0212411	0.0212411
sMRI	sMRI487	EUR	PROSPER/PROSPER-pseudo	0.0170391	0.0196251
sMRI	sMRI487	EAS	C+T/C+T-pseudo	0.00495	0.00369
sMRI	sMRI487	EAS	Lassosum2/Lassosum2-pseudo	0.0058	0.0011
sMRI	sMRI487	EAS	LDpred2/LDpred2-pseudo	0.0167	0.0114
sMRI	sMRI487	EAS	Ensemble/Ensemble-pseudo	0.00579	0.0011
sMRI	sMRI487	EAS	Ensemble-ARM/Ensemble-ARM-pseudo	0.00579	0.00116
sMRI	sMRI487	EAS	PROSPER-Single/PROSPER-Single-pseudo	0.0089557	0.0206538
sMRI	sMRI487	EAS	PROSPER/PROSPER-pseudo	0.00310012	0.0189657
sMRI	sMRI488	EUR	C+T/C+T-pseudo	0.00086	8.57e-07
sMRI	sMRI488	EUR	Lassosum2/Lassosum2-pseudo	0.000643	8.4e-05
sMRI	sMRI488	EUR	LDpred2/LDpred2-pseudo	0.00275	0.00302
sMRI	sMRI488	EUR	Ensemble/Ensemble-pseudo	0.00288	0.000705
sMRI	sMRI488	EUR	Ensemble-ARM/Ensemble-ARM-pseudo	0.00288	0.000377
sMRI	sMRI488	EUR	PROSPER-Single/PROSPER-Single-pseudo	0.00136825	0.00845016
sMRI	sMRI488	EUR	PROSPER/PROSPER-pseudo	0.00257801	0.00731619
sMRI	sMRI488	EAS	Lassosum2/Lassosum2-pseudo	0.00357	0.0186
sMRI	sMRI488	EAS	LDpred2/LDpred2-pseudo	0.00166	0.00633
sMRI	sMRI488	EAS	Ensemble/Ensemble-pseudo	0.00655	0.0186
sMRI	sMRI488	EAS	Ensemble-ARM/Ensemble-ARM-pseudo	0.00655	0.0186
sMRI	sMRI488	EAS	PROSPER-Single/PROSPER-Single-pseudo	0.000124285	0.000439442
sMRI	sMRI488	EAS	PROSPER/PROSPER-pseudo	0.000448264	0.000380825
sMRI	sMRI489	EUR	C+T/C+T-pseudo	0.0205	0.00925
sMRI	sMRI489	EUR	Lassosum2/Lassosum2-pseudo	0.00781	0.0186
sMRI	sMRI489	EUR	LDpred2/LDpred2-pseudo	0.0253	0.0253
sMRI	sMRI489	EUR	Ensemble/Ensemble-pseudo	0.022	0.0248
sMRI	sMRI489	EUR	Ensemble-ARM/Ensemble-ARM-pseudo	0.022	0.0222
sMRI	sMRI489	EUR	PROSPER-Single/PROSPER-Single-pseudo	0.0105594	0.0205063
sMRI	sMRI489	EUR	PROSPER/PROSPER-pseudo	0.0237934	0.0224884
sMRI	sMRI489	EAS	Lassosum2/Lassosum2-pseudo	0.00141	0.00238
sMRI	sMRI489	EAS	LDpred2/LDpred2-pseudo	0.0131	0.00362
sMRI	sMRI489	EAS	Ensemble/Ensemble-pseudo	0.0148	0.00238
sMRI	sMRI489	EAS	Ensemble-ARM/Ensemble-ARM-pseudo	0.0148	0.00238
sMRI	sMRI489	EAS	PROSPER-Single/PROSPER-Single-pseudo	0.000314878	0.0034611
sMRI	sMRI489	EAS	PROSPER/PROSPER-pseudo	0.0128025	0.00317344
sMRI	sMRI490	EUR	C+T/C+T-pseudo	0.0379	0.0398
sMRI	sMRI490	EUR	Lassosum2/Lassosum2-pseudo	0.0615	0.0596
sMRI	sMRI490	EUR	LDpred2/LDpred2-pseudo	0.0768	0.0768
sMRI	sMRI490	EUR	Ensemble/Ensemble-pseudo	0.0718	0.0755
sMRI	sMRI490	EUR	Ensemble-ARM/Ensemble-ARM-pseudo	0.0718	0.0615
sMRI	sMRI490	EUR	PROSPER-Single/PROSPER-Single-pseudo	0.0648925	0.0648925
sMRI	sMRI490	EUR	PROSPER/PROSPER-pseudo	0.0699071	0.0650284
sMRI	sMRI490	EAS	C+T/C+T-pseudo	0.00771	0.0153
sMRI	sMRI490	EAS	Lassosum2/Lassosum2-pseudo	0.00392	9e-04
sMRI	sMRI490	EAS	LDpred2/LDpred2-pseudo	0.00532	0.00158
sMRI	sMRI490	EAS	Ensemble/Ensemble-pseudo	6.42e-05	0.000874
sMRI	sMRI490	EAS	Ensemble-ARM/Ensemble-ARM-pseudo	6.42e-05	0.000881
sMRI	sMRI490	EAS	PROSPER-Single/PROSPER-Single-pseudo	0.000278827	0.000438603
sMRI	sMRI490	EAS	PROSPER/PROSPER-pseudo	0.000171309	5.43595718884637e-05
sMRI	sMRI491	EUR	C+T/C+T-pseudo	0.0375	0.0375
sMRI	sMRI491	EUR	Lassosum2/Lassosum2-pseudo	0.0686	0.0473
sMRI	sMRI491	EUR	LDpred2/LDpred2-pseudo	0.0807	0.0777
sMRI	sMRI491	EUR	Ensemble/Ensemble-pseudo	0.0765	0.0775
sMRI	sMRI491	EUR	Ensemble-ARM/Ensemble-ARM-pseudo	0.0765	0.0576
sMRI	sMRI491	EUR	PROSPER-Single/PROSPER-Single-pseudo	0.0474728	0.0601022
sMRI	sMRI491	EUR	PROSPER/PROSPER-pseudo	0.0592649	0.0635254
sMRI	sMRI491	EAS	C+T/C+T-pseudo	0.0249	0.000383
sMRI	sMRI491	EAS	Lassosum2/Lassosum2-pseudo	0.00612	0.0113
sMRI	sMRI491	EAS	LDpred2/LDpred2-pseudo	0.0137	0.012
sMRI	sMRI491	EAS	Ensemble/Ensemble-pseudo	0.0252	0.0113
sMRI	sMRI491	EAS	Ensemble-ARM/Ensemble-ARM-pseudo	0.0252	0.0113
sMRI	sMRI491	EAS	PROSPER-Single/PROSPER-Single-pseudo	0.00567332	0.019853
sMRI	sMRI491	EAS	PROSPER/PROSPER-pseudo	0.0104994	0.0191883
sMRI	sMRI492	EUR	C+T/C+T-pseudo	0.00373	0.00373
sMRI	sMRI492	EUR	Lassosum2/Lassosum2-pseudo	0.00432	0.00699
sMRI	sMRI492	EUR	LDpred2/LDpred2-pseudo	0.0133	0.0143
sMRI	sMRI492	EUR	Ensemble/Ensemble-pseudo	0.00756	0.00689
sMRI	sMRI492	EUR	Ensemble-ARM/Ensemble-ARM-pseudo	0.00756	0.00818
sMRI	sMRI492	EUR	PROSPER-Single/PROSPER-Single-pseudo	0.00404334	0.00856707
sMRI	sMRI492	EUR	PROSPER/PROSPER-pseudo	0.00375527	0.00813944
sMRI	sMRI492	EAS	C+T/C+T-pseudo	0.0153	0.00805
sMRI	sMRI492	EAS	Lassosum2/Lassosum2-pseudo	0.00157	0.00155
sMRI	sMRI492	EAS	LDpred2/LDpred2-pseudo	0.02	0.0244
sMRI	sMRI492	EAS	Ensemble/Ensemble-pseudo	0.0159	0.0016
sMRI	sMRI492	EAS	Ensemble-ARM/Ensemble-ARM-pseudo	0.0159	0.00157
sMRI	sMRI492	EAS	PROSPER-Single/PROSPER-Single-pseudo	0.014472	0.0327469
sMRI	sMRI492	EAS	PROSPER/PROSPER-pseudo	0.0138528	0.0452391
sMRI	sMRI493	EUR	C+T/C+T-pseudo	0.00366	0.00366
sMRI	sMRI493	EUR	Lassosum2/Lassosum2-pseudo	0.0123	0.00438
sMRI	sMRI493	EUR	LDpred2/LDpred2-pseudo	0.0184	0.0234
sMRI	sMRI493	EUR	Ensemble/Ensemble-pseudo	0.0185	0.00686
sMRI	sMRI493	EUR	Ensemble-ARM/Ensemble-ARM-pseudo	0.0185	0.0132
sMRI	sMRI493	EUR	PROSPER-Single/PROSPER-Single-pseudo	0.0173034	0.0183747
sMRI	sMRI493	EUR	PROSPER/PROSPER-pseudo	0.0149756	0.0184861
sMRI	sMRI493	EAS	C+T/C+T-pseudo	0.00916	5.16e-05
sMRI	sMRI493	EAS	Lassosum2/Lassosum2-pseudo	0.000914	0.00526
sMRI	sMRI493	EAS	LDpred2/LDpred2-pseudo	0.00324	0.00378
sMRI	sMRI493	EAS	Ensemble/Ensemble-pseudo	0.00911	0.00526
sMRI	sMRI493	EAS	Ensemble-ARM/Ensemble-ARM-pseudo	0.00911	0.00524
sMRI	sMRI493	EAS	PROSPER-Single/PROSPER-Single-pseudo	0.00151582	0.00361515
sMRI	sMRI493	EAS	PROSPER/PROSPER-pseudo	0.00156572	0.00225502
sMRI	sMRI494	EUR	C+T/C+T-pseudo	0.021	0.00647
sMRI	sMRI494	EUR	Lassosum2/Lassosum2-pseudo	0.0143	0.00919
sMRI	sMRI494	EUR	LDpred2/LDpred2-pseudo	0.0216	0.0223
sMRI	sMRI494	EUR	Ensemble/Ensemble-pseudo	0.0238	0.0102
sMRI	sMRI494	EUR	Ensemble-ARM/Ensemble-ARM-pseudo	0.0238	0.0124
sMRI	sMRI494	EUR	PROSPER-Single/PROSPER-Single-pseudo	0.019381	0.0233792
sMRI	sMRI494	EUR	PROSPER/PROSPER-pseudo	0.0206942	0.0225034
sMRI	sMRI494	EAS	Lassosum2/Lassosum2-pseudo	0.00106	2.78e-07
sMRI	sMRI494	EAS	LDpred2/LDpred2-pseudo	0.0022	0.00173
sMRI	sMRI494	EAS	Ensemble/Ensemble-pseudo	0.000302	2.78e-07
sMRI	sMRI494	EAS	Ensemble-ARM/Ensemble-ARM-pseudo	0.000302	3.45e-07
sMRI	sMRI494	EAS	PROSPER-Single/PROSPER-Single-pseudo	0.00118078	0.0035728
sMRI	sMRI494	EAS	PROSPER/PROSPER-pseudo	0.00169468	0.000743064
sMRI	sMRI495	EUR	C+T/C+T-pseudo	0.0393	0.0186
sMRI	sMRI495	EUR	Lassosum2/Lassosum2-pseudo	0.049	0.0537
sMRI	sMRI495	EUR	LDpred2/LDpred2-pseudo	0.0636	0.0822
sMRI	sMRI495	EUR	Ensemble/Ensemble-pseudo	0.0645	0.0495
sMRI	sMRI495	EUR	Ensemble-ARM/Ensemble-ARM-pseudo	0.0645	0.0602
sMRI	sMRI495	EUR	PROSPER-Single/PROSPER-Single-pseudo	0.045942	0.063975
sMRI	sMRI495	EUR	PROSPER/PROSPER-pseudo	0.0569859	0.0597377
sMRI	sMRI495	EAS	C+T/C+T-pseudo	0.00675	0.0155
sMRI	sMRI495	EAS	Lassosum2/Lassosum2-pseudo	0.00401	0.014
sMRI	sMRI495	EAS	LDpred2/LDpred2-pseudo	0.0161	0.0163
sMRI	sMRI495	EAS	Ensemble/Ensemble-pseudo	0.0107	0.014
sMRI	sMRI495	EAS	Ensemble-ARM/Ensemble-ARM-pseudo	0.0107	0.0141
sMRI	sMRI495	EAS	PROSPER-Single/PROSPER-Single-pseudo	0.0059738	0.00294728
sMRI	sMRI495	EAS	PROSPER/PROSPER-pseudo	0.00597204	0.00653345
sMRI	sMRI496	EUR	C+T/C+T-pseudo	0.00532	0.0039
sMRI	sMRI496	EUR	Lassosum2/Lassosum2-pseudo	0.01	0.0119
sMRI	sMRI496	EUR	LDpred2/LDpred2-pseudo	0.0207	0.0201
sMRI	sMRI496	EUR	Ensemble/Ensemble-pseudo	0.0165	0.00632
sMRI	sMRI496	EUR	Ensemble-ARM/Ensemble-ARM-pseudo	0.0165	0.00959
sMRI	sMRI496	EUR	PROSPER-Single/PROSPER-Single-pseudo	1.52470210969407e-05	0.01693
sMRI	sMRI496	EUR	PROSPER/PROSPER-pseudo	0.0131088	0.0157839
sMRI	sMRI496	EAS	C+T/C+T-pseudo	0.00262	0.00461
sMRI	sMRI496	EAS	Lassosum2/Lassosum2-pseudo	0.00464	0.011
sMRI	sMRI496	EAS	LDpred2/LDpred2-pseudo	0.00042	0.000893
sMRI	sMRI496	EAS	Ensemble/Ensemble-pseudo	0.0126	0.011
sMRI	sMRI496	EAS	Ensemble-ARM/Ensemble-ARM-pseudo	0.0126	0.0108
sMRI	sMRI496	EAS	PROSPER-Single/PROSPER-Single-pseudo	0.00112403	0.000359745
sMRI	sMRI496	EAS	PROSPER/PROSPER-pseudo	0.00709453	0.00099634
sMRI	sMRI497	EUR	C+T/C+T-pseudo	0.0213	0.00898
sMRI	sMRI497	EUR	Lassosum2/Lassosum2-pseudo	0.0226	0.027
sMRI	sMRI497	EUR	LDpred2/LDpred2-pseudo	0.0263	0.0294
sMRI	sMRI497	EUR	Ensemble/Ensemble-pseudo	0.0292	0.0276
sMRI	sMRI497	EUR	Ensemble-ARM/Ensemble-ARM-pseudo	0.0292	0.0219
sMRI	sMRI497	EUR	PROSPER-Single/PROSPER-Single-pseudo	0.0123702	0.0190982
sMRI	sMRI497	EUR	PROSPER/PROSPER-pseudo	0.0141135	0.0185395
sMRI	sMRI497	EAS	C+T/C+T-pseudo	0.000707	0.0111
sMRI	sMRI497	EAS	Lassosum2/Lassosum2-pseudo	0.00301	5.62e-07
sMRI	sMRI497	EAS	LDpred2/LDpred2-pseudo	0.000993	0.00011
sMRI	sMRI497	EAS	Ensemble/Ensemble-pseudo	0.000346	3.17e-07
sMRI	sMRI497	EAS	Ensemble-ARM/Ensemble-ARM-pseudo	0.000346	4.42e-07
sMRI	sMRI497	EAS	PROSPER-Single/PROSPER-Single-pseudo	0.000622659	0.000262726
sMRI	sMRI497	EAS	PROSPER/PROSPER-pseudo	0.00951642	0.000377673
sMRI	sMRI498	EUR	C+T/C+T-pseudo	0.00677	1.3e-05
sMRI	sMRI498	EUR	Lassosum2/Lassosum2-pseudo	0.00235	0.00295
sMRI	sMRI498	EUR	LDpred2/LDpred2-pseudo	0.0179	0.0176
sMRI	sMRI498	EUR	Ensemble/Ensemble-pseudo	0.0136	0.00442
sMRI	sMRI498	EUR	Ensemble-ARM/Ensemble-ARM-pseudo	0.0136	0.00243
sMRI	sMRI498	EUR	PROSPER-Single/PROSPER-Single-pseudo	0.0219991	0.0194616
sMRI	sMRI498	EUR	PROSPER/PROSPER-pseudo	0.0173786	0.020263
sMRI	sMRI498	EAS	C+T/C+T-pseudo	0.00164	0.00018
sMRI	sMRI498	EAS	Lassosum2/Lassosum2-pseudo	0.00556	0.000995
sMRI	sMRI498	EAS	LDpred2/LDpred2-pseudo	0.00175	0.00165
sMRI	sMRI498	EAS	Ensemble/Ensemble-pseudo	0.00585	0.00101
sMRI	sMRI498	EAS	Ensemble-ARM/Ensemble-ARM-pseudo	0.00585	0.000999
sMRI	sMRI498	EAS	PROSPER-Single/PROSPER-Single-pseudo	0.0107059	0.00472792
sMRI	sMRI498	EAS	PROSPER/PROSPER-pseudo	6.9892722572205e-05	0.00463747
sMRI	sMRI499	EUR	C+T/C+T-pseudo	0.00265	0.00272
sMRI	sMRI499	EUR	Lassosum2/Lassosum2-pseudo	0.00332	0.0178
sMRI	sMRI499	EUR	LDpred2/LDpred2-pseudo	0.017	0.017
sMRI	sMRI499	EUR	Ensemble/Ensemble-pseudo	0.0145	0.017
sMRI	sMRI499	EUR	Ensemble-ARM/Ensemble-ARM-pseudo	0.0145	0.0144
sMRI	sMRI499	EUR	PROSPER-Single/PROSPER-Single-pseudo	0.0268024	0.0268024
sMRI	sMRI499	EUR	PROSPER/PROSPER-pseudo	0.0249586	0.0246869
sMRI	sMRI499	EAS	C+T/C+T-pseudo	0.0183	0.000189
sMRI	sMRI499	EAS	Lassosum2/Lassosum2-pseudo	0.027	0.0189
sMRI	sMRI499	EAS	LDpred2/LDpred2-pseudo	0.019	0.014
sMRI	sMRI499	EAS	Ensemble/Ensemble-pseudo	0.0369	0.0188
sMRI	sMRI499	EAS	Ensemble-ARM/Ensemble-ARM-pseudo	0.0369	0.019
sMRI	sMRI499	EAS	PROSPER-Single/PROSPER-Single-pseudo	0.0211727	0.00414779
sMRI	sMRI499	EAS	PROSPER/PROSPER-pseudo	0.0048423	0.00709513
sMRI	sMRI500	EUR	C+T/C+T-pseudo	0.0268	0.0161
sMRI	sMRI500	EUR	Lassosum2/Lassosum2-pseudo	0.0292	0.0296
sMRI	sMRI500	EUR	LDpred2/LDpred2-pseudo	0.0378	0.0417
sMRI	sMRI500	EUR	Ensemble/Ensemble-pseudo	0.0433	0.0417
sMRI	sMRI500	EUR	Ensemble-ARM/Ensemble-ARM-pseudo	0.0433	0.0341
sMRI	sMRI500	EUR	PROSPER-Single/PROSPER-Single-pseudo	0.0311665	0.0311665
sMRI	sMRI500	EUR	PROSPER/PROSPER-pseudo	0.0306305	0.0285597
sMRI	sMRI500	EAS	C+T/C+T-pseudo	0.0205	0.000132
sMRI	sMRI500	EAS	Lassosum2/Lassosum2-pseudo	0.0379	1.26e-05
sMRI	sMRI500	EAS	LDpred2/LDpred2-pseudo	0.0113	0.00449
sMRI	sMRI500	EAS	Ensemble/Ensemble-pseudo	0.0467	1.25e-05
sMRI	sMRI500	EAS	Ensemble-ARM/Ensemble-ARM-pseudo	0.0467	1.3e-05
sMRI	sMRI500	EAS	PROSPER-Single/PROSPER-Single-pseudo	0.00121353	0.000728197
sMRI	sMRI500	EAS	PROSPER/PROSPER-pseudo	4.91175791711851e-05	0.000727122
sMRI	sMRI501	EUR	C+T/C+T-pseudo	0.022	0.00665
sMRI	sMRI501	EUR	Lassosum2/Lassosum2-pseudo	0.0317	0.0134
sMRI	sMRI501	EUR	LDpred2/LDpred2-pseudo	0.0485	0.0581
sMRI	sMRI501	EUR	Ensemble/Ensemble-pseudo	0.0471	0.0352
sMRI	sMRI501	EUR	Ensemble-ARM/Ensemble-ARM-pseudo	0.0471	0.031
sMRI	sMRI501	EUR	PROSPER-Single/PROSPER-Single-pseudo	0.0451808	0.0451808
sMRI	sMRI501	EUR	PROSPER/PROSPER-pseudo	0.0374896	0.0413965
sMRI	sMRI501	EAS	C+T/C+T-pseudo	0.0162	0.0223
sMRI	sMRI501	EAS	Lassosum2/Lassosum2-pseudo	0.00203	0.00108
sMRI	sMRI501	EAS	LDpred2/LDpred2-pseudo	0.00427	0.0416
sMRI	sMRI501	EAS	Ensemble/Ensemble-pseudo	0.0185	0.00107
sMRI	sMRI501	EAS	Ensemble-ARM/Ensemble-ARM-pseudo	0.0185	0.00111
sMRI	sMRI501	EAS	PROSPER-Single/PROSPER-Single-pseudo	0.00136219	0.0248675
sMRI	sMRI501	EAS	PROSPER/PROSPER-pseudo	0.00276771	0.0255737
sMRI	sMRI502	EUR	C+T/C+T-pseudo	0.0189	0.00932
sMRI	sMRI502	EUR	Lassosum2/Lassosum2-pseudo	0.0293	0.0192
sMRI	sMRI502	EUR	LDpred2/LDpred2-pseudo	0.0521	0.0521
sMRI	sMRI502	EUR	Ensemble/Ensemble-pseudo	0.0434	0.0251
sMRI	sMRI502	EUR	Ensemble-ARM/Ensemble-ARM-pseudo	0.0434	0.0347
sMRI	sMRI502	EUR	PROSPER-Single/PROSPER-Single-pseudo	0.0211503	0.0396542
sMRI	sMRI502	EUR	PROSPER/PROSPER-pseudo	0.0362903	0.0365369
sMRI	sMRI502	EAS	C+T/C+T-pseudo	0.000107	2.75e-07
sMRI	sMRI502	EAS	Lassosum2/Lassosum2-pseudo	0.00806	0.000181
sMRI	sMRI502	EAS	LDpred2/LDpred2-pseudo	0.00362	0.00544
sMRI	sMRI502	EAS	Ensemble/Ensemble-pseudo	0.00273	0.000181
sMRI	sMRI502	EAS	Ensemble-ARM/Ensemble-ARM-pseudo	0.00273	0.000186
sMRI	sMRI502	EAS	PROSPER-Single/PROSPER-Single-pseudo	2.26340885219589e-05	0.00801048
sMRI	sMRI502	EAS	PROSPER/PROSPER-pseudo	0.0148195	0.00962043
sMRI	sMRI503	EUR	C+T/C+T-pseudo	0.0337	0.0354
sMRI	sMRI503	EUR	Lassosum2/Lassosum2-pseudo	0.0752	0.0752
sMRI	sMRI503	EUR	LDpred2/LDpred2-pseudo	0.0996	0.102
sMRI	sMRI503	EUR	Ensemble/Ensemble-pseudo	0.0989	0.0732
sMRI	sMRI503	EUR	Ensemble-ARM/Ensemble-ARM-pseudo	0.0989	0.0806
sMRI	sMRI503	EUR	PROSPER-Single/PROSPER-Single-pseudo	0.0382004	0.0601154
sMRI	sMRI503	EUR	PROSPER/PROSPER-pseudo	0.0559659	0.0593119
sMRI	sMRI503	EAS	C+T/C+T-pseudo	0.00337	0.00196
sMRI	sMRI503	EAS	Lassosum2/Lassosum2-pseudo	0.00316	0.003
sMRI	sMRI503	EAS	LDpred2/LDpred2-pseudo	0.00481	0.00304
sMRI	sMRI503	EAS	Ensemble/Ensemble-pseudo	0.00115	0.00297
sMRI	sMRI503	EAS	Ensemble-ARM/Ensemble-ARM-pseudo	0.00115	0.00299
sMRI	sMRI503	EAS	PROSPER-Single/PROSPER-Single-pseudo	0.00051936	0.00711397
sMRI	sMRI503	EAS	PROSPER/PROSPER-pseudo	0.00164944	0.0057229
sMRI	sMRI504	EUR	C+T/C+T-pseudo	0.0147	0.00281
sMRI	sMRI504	EUR	Lassosum2/Lassosum2-pseudo	0.0136	0.00708
sMRI	sMRI504	EUR	LDpred2/LDpred2-pseudo	0.0175	0.0192
sMRI	sMRI504	EUR	Ensemble/Ensemble-pseudo	0.0164	0.0149
sMRI	sMRI504	EUR	Ensemble-ARM/Ensemble-ARM-pseudo	0.0164	0.00919
sMRI	sMRI504	EUR	PROSPER-Single/PROSPER-Single-pseudo	0.0191099	0.0228726
sMRI	sMRI504	EUR	PROSPER/PROSPER-pseudo	0.0153558	0.0232746
sMRI	sMRI504	EAS	Lassosum2/Lassosum2-pseudo	0.00424	0.000639
sMRI	sMRI504	EAS	LDpred2/LDpred2-pseudo	0.00731	8.94e-07
sMRI	sMRI504	EAS	Ensemble/Ensemble-pseudo	0.0067	0.000639
sMRI	sMRI504	EAS	Ensemble-ARM/Ensemble-ARM-pseudo	0.0067	0.000639
sMRI	sMRI504	EAS	PROSPER-Single/PROSPER-Single-pseudo	0.00138602	0.000632587
sMRI	sMRI504	EAS	PROSPER/PROSPER-pseudo	0.000109364	0.000894995
sMRI	sMRI505	EUR	C+T/C+T-pseudo	0.0172	0.0172
sMRI	sMRI505	EUR	Lassosum2/Lassosum2-pseudo	0.0149	0.0215
sMRI	sMRI505	EUR	LDpred2/LDpred2-pseudo	0.0261	0.0263
sMRI	sMRI505	EUR	Ensemble/Ensemble-pseudo	0.0242	0.0273
sMRI	sMRI505	EUR	Ensemble-ARM/Ensemble-ARM-pseudo	0.0242	0.0237
sMRI	sMRI505	EUR	PROSPER-Single/PROSPER-Single-pseudo	0.0294613	0.0294613
sMRI	sMRI505	EUR	PROSPER/PROSPER-pseudo	0.0303876	0.024722
sMRI	sMRI505	EAS	C+T/C+T-pseudo	0.00202	0.00348
sMRI	sMRI505	EAS	Lassosum2/Lassosum2-pseudo	0.00209	0.00535
sMRI	sMRI505	EAS	LDpred2/LDpred2-pseudo	0.00446	0.000146
sMRI	sMRI505	EAS	Ensemble/Ensemble-pseudo	0.0155	0.00539
sMRI	sMRI505	EAS	Ensemble-ARM/Ensemble-ARM-pseudo	0.0155	0.00538
sMRI	sMRI505	EAS	PROSPER-Single/PROSPER-Single-pseudo	0.00142216	0.00671267
sMRI	sMRI505	EAS	PROSPER/PROSPER-pseudo	2.01075875947518e-05	0.00638239
sMRI	sMRI506	EUR	C+T/C+T-pseudo	0.018	0.00673
sMRI	sMRI506	EUR	Lassosum2/Lassosum2-pseudo	0.00748	0.00999
sMRI	sMRI506	EUR	LDpred2/LDpred2-pseudo	0.0216	0.0216
sMRI	sMRI506	EUR	Ensemble/Ensemble-pseudo	0.0201	0.0129
sMRI	sMRI506	EUR	Ensemble-ARM/Ensemble-ARM-pseudo	0.0201	0.0119
sMRI	sMRI506	EUR	PROSPER-Single/PROSPER-Single-pseudo	0.0241614	0.0361278
sMRI	sMRI506	EUR	PROSPER/PROSPER-pseudo	0.0319827	0.0361887
sMRI	sMRI506	EAS	C+T/C+T-pseudo	0.00135	1.83e-06
sMRI	sMRI506	EAS	Lassosum2/Lassosum2-pseudo	0.0114	0.000363
sMRI	sMRI506	EAS	LDpred2/LDpred2-pseudo	0.000191	5.3e-06
sMRI	sMRI506	EAS	Ensemble/Ensemble-pseudo	0.0144	0.000363
sMRI	sMRI506	EAS	Ensemble-ARM/Ensemble-ARM-pseudo	0.0144	0.000363
sMRI	sMRI506	EAS	PROSPER-Single/PROSPER-Single-pseudo	2.94517888597831e-06	5.5557277237894e-05
sMRI	sMRI506	EAS	PROSPER/PROSPER-pseudo	2.68149114522656e-05	2.72342566533127e-05
sMRI	sMRI507	EUR	C+T/C+T-pseudo	0.0178	0.0185
sMRI	sMRI507	EUR	Lassosum2/Lassosum2-pseudo	0.0287	0.0287
sMRI	sMRI507	EUR	LDpred2/LDpred2-pseudo	0.0363	0.0337
sMRI	sMRI507	EUR	Ensemble/Ensemble-pseudo	0.0369	0.0338
sMRI	sMRI507	EUR	Ensemble-ARM/Ensemble-ARM-pseudo	0.0369	0.0287
sMRI	sMRI507	EUR	PROSPER-Single/PROSPER-Single-pseudo	0.0228166	0.0324246
sMRI	sMRI507	EUR	PROSPER/PROSPER-pseudo	0.0226213	0.0308394
sMRI	sMRI507	EAS	C+T/C+T-pseudo	0.00742	0.00455
sMRI	sMRI507	EAS	Lassosum2/Lassosum2-pseudo	0.000374	0.000613
sMRI	sMRI507	EAS	LDpred2/LDpred2-pseudo	0.00497	0.00312
sMRI	sMRI507	EAS	Ensemble/Ensemble-pseudo	0.026	0.000613
sMRI	sMRI507	EAS	Ensemble-ARM/Ensemble-ARM-pseudo	0.026	0.000565
sMRI	sMRI507	EAS	PROSPER-Single/PROSPER-Single-pseudo	0.00844287	0.00888785
sMRI	sMRI507	EAS	PROSPER/PROSPER-pseudo	0.0113462	0.00886062
sMRI	sMRI508	EUR	C+T/C+T-pseudo	3.29e-05	0.000105
sMRI	sMRI508	EUR	Lassosum2/Lassosum2-pseudo	0.0109	0.000728
sMRI	sMRI508	EUR	LDpred2/LDpred2-pseudo	0.00899	0.00946
sMRI	sMRI508	EUR	Ensemble/Ensemble-pseudo	0.007	0.00282
sMRI	sMRI508	EUR	Ensemble-ARM/Ensemble-ARM-pseudo	0.007	0.00631
sMRI	sMRI508	EUR	PROSPER-Single/PROSPER-Single-pseudo	0.0133224	0.0127038
sMRI	sMRI508	EUR	PROSPER/PROSPER-pseudo	0.0028629	0.0130869
sMRI	sMRI508	EAS	C+T/C+T-pseudo	0.00131	0.000301
sMRI	sMRI508	EAS	Lassosum2/Lassosum2-pseudo	7.63e-05	0.00124
sMRI	sMRI508	EAS	LDpred2/LDpred2-pseudo	0.00158	0.00018
sMRI	sMRI508	EAS	Ensemble/Ensemble-pseudo	0.00621	0.00124
sMRI	sMRI508	EAS	Ensemble-ARM/Ensemble-ARM-pseudo	0.00621	0.00124
sMRI	sMRI508	EAS	PROSPER-Single/PROSPER-Single-pseudo	0.00291892	0.00101369
sMRI	sMRI508	EAS	PROSPER/PROSPER-pseudo	0.00950466	0.000881995
sMRI	sMRI509	EUR	C+T/C+T-pseudo	0.0143	0.0119
sMRI	sMRI509	EUR	Lassosum2/Lassosum2-pseudo	0.0219	0.0225
sMRI	sMRI509	EUR	LDpred2/LDpred2-pseudo	0.0741	0.0741
sMRI	sMRI509	EUR	Ensemble/Ensemble-pseudo	0.0594	0.0657
sMRI	sMRI509	EUR	Ensemble-ARM/Ensemble-ARM-pseudo	0.0594	0.0527
sMRI	sMRI509	EUR	PROSPER-Single/PROSPER-Single-pseudo	0.0520727	0.0520727
sMRI	sMRI509	EUR	PROSPER/PROSPER-pseudo	0.0466357	0.0524069
sMRI	sMRI509	EAS	C+T/C+T-pseudo	0.00283	0.0036
sMRI	sMRI509	EAS	Lassosum2/Lassosum2-pseudo	0.000138	0.00509
sMRI	sMRI509	EAS	LDpred2/LDpred2-pseudo	0.00951	0.00496
sMRI	sMRI509	EAS	Ensemble/Ensemble-pseudo	0.00745	0.00507
sMRI	sMRI509	EAS	Ensemble-ARM/Ensemble-ARM-pseudo	0.00745	0.00506
sMRI	sMRI509	EAS	PROSPER-Single/PROSPER-Single-pseudo	0.00381819	0.00024803
sMRI	sMRI509	EAS	PROSPER/PROSPER-pseudo	0.00201076	0.000467684
sMRI	sMRI510	EUR	C+T/C+T-pseudo	0.0208	0.0141
sMRI	sMRI510	EUR	Lassosum2/Lassosum2-pseudo	0.0342	0.0237
sMRI	sMRI510	EUR	LDpred2/LDpred2-pseudo	0.0385	0.0365
sMRI	sMRI510	EUR	Ensemble/Ensemble-pseudo	0.0367	0.0271
sMRI	sMRI510	EUR	Ensemble-ARM/Ensemble-ARM-pseudo	0.0367	0.0282
sMRI	sMRI510	EUR	PROSPER-Single/PROSPER-Single-pseudo	0.0251086	0.0251086
sMRI	sMRI510	EUR	PROSPER/PROSPER-pseudo	0.0189641	0.0213022
sMRI	sMRI510	EAS	C+T/C+T-pseudo	0.000345	0.000668
sMRI	sMRI510	EAS	Lassosum2/Lassosum2-pseudo	0.00189	0.00377
sMRI	sMRI510	EAS	LDpred2/LDpred2-pseudo	0.00224	0.00739
sMRI	sMRI510	EAS	Ensemble/Ensemble-pseudo	0.0213	0.00377
sMRI	sMRI510	EAS	Ensemble-ARM/Ensemble-ARM-pseudo	0.0213	0.00377
sMRI	sMRI510	EAS	PROSPER-Single/PROSPER-Single-pseudo	0.00112862	0.000528223
sMRI	sMRI510	EAS	PROSPER/PROSPER-pseudo	0.00250883	0.000327524
sMRI	sMRI511	EUR	C+T/C+T-pseudo	0.0799	0.0374
sMRI	sMRI511	EUR	Lassosum2/Lassosum2-pseudo	0.101	0.11
sMRI	sMRI511	EUR	LDpred2/LDpred2-pseudo	0.126	0.123
sMRI	sMRI511	EUR	Ensemble/Ensemble-pseudo	0.122	0.121
sMRI	sMRI511	EUR	Ensemble-ARM/Ensemble-ARM-pseudo	0.122	0.122
sMRI	sMRI511	EUR	PROSPER-Single/PROSPER-Single-pseudo	0.0775163	0.0946647
sMRI	sMRI511	EUR	PROSPER/PROSPER-pseudo	0.09651	0.0973011
sMRI	sMRI511	EAS	C+T/C+T-pseudo	0.000392	0.000673
sMRI	sMRI511	EAS	Lassosum2/Lassosum2-pseudo	0.00112	0.00106
sMRI	sMRI511	EAS	LDpred2/LDpred2-pseudo	0.000287	0.000138
sMRI	sMRI511	EAS	Ensemble/Ensemble-pseudo	0.00433	0.00106
sMRI	sMRI511	EAS	Ensemble-ARM/Ensemble-ARM-pseudo	0.00433	0.00106
sMRI	sMRI511	EAS	PROSPER-Single/PROSPER-Single-pseudo	0.00878984	0.000835584
sMRI	sMRI511	EAS	PROSPER/PROSPER-pseudo	0.00502934	0.00116793
sMRI	sMRI512	EUR	C+T/C+T-pseudo	0.0107	0.00486
sMRI	sMRI512	EUR	Lassosum2/Lassosum2-pseudo	0.0122	0.01
sMRI	sMRI512	EUR	LDpred2/LDpred2-pseudo	0.0193	0.0225
sMRI	sMRI512	EUR	Ensemble/Ensemble-pseudo	0.0213	0.0147
sMRI	sMRI512	EUR	Ensemble-ARM/Ensemble-ARM-pseudo	0.0213	0.0177
sMRI	sMRI512	EUR	PROSPER-Single/PROSPER-Single-pseudo	0.0241629	0.0241629
sMRI	sMRI512	EUR	PROSPER/PROSPER-pseudo	0.0202933	0.021565
sMRI	sMRI512	EAS	C+T/C+T-pseudo	0.0208	0.00192
sMRI	sMRI512	EAS	Lassosum2/Lassosum2-pseudo	0.0108	0.0123
sMRI	sMRI512	EAS	LDpred2/LDpred2-pseudo	0.00111	0.00171
sMRI	sMRI512	EAS	Ensemble/Ensemble-pseudo	0.00723	0.0124
sMRI	sMRI512	EAS	Ensemble-ARM/Ensemble-ARM-pseudo	0.00723	0.0123
sMRI	sMRI512	EAS	PROSPER-Single/PROSPER-Single-pseudo	3.11211571128036e-05	0.000583685
sMRI	sMRI512	EAS	PROSPER/PROSPER-pseudo	0.00324835	0.00130757
sMRI	sMRI513	EUR	C+T/C+T-pseudo	0.0166	0.00545
sMRI	sMRI513	EUR	Lassosum2/Lassosum2-pseudo	0.00497	0.00365
sMRI	sMRI513	EUR	LDpred2/LDpred2-pseudo	0.00714	0.0111
sMRI	sMRI513	EUR	Ensemble/Ensemble-pseudo	0.0111	0.00847
sMRI	sMRI513	EUR	Ensemble-ARM/Ensemble-ARM-pseudo	0.0111	0.00822
sMRI	sMRI513	EUR	PROSPER-Single/PROSPER-Single-pseudo	0.0100179	0.00840472
sMRI	sMRI513	EUR	PROSPER/PROSPER-pseudo	0.000590866	0.00951612
sMRI	sMRI513	EAS	C+T/C+T-pseudo	0.000138	0.000171
sMRI	sMRI513	EAS	Lassosum2/Lassosum2-pseudo	0.00854	0.000532
sMRI	sMRI513	EAS	LDpred2/LDpred2-pseudo	0.00978	0.0219
sMRI	sMRI513	EAS	Ensemble/Ensemble-pseudo	0.0133	0.000532
sMRI	sMRI513	EAS	Ensemble-ARM/Ensemble-ARM-pseudo	0.0133	0.000548
sMRI	sMRI513	EAS	PROSPER-Single/PROSPER-Single-pseudo	0.0121526	0.00110565
sMRI	sMRI513	EAS	PROSPER/PROSPER-pseudo	0.00173266	0.00135191
sMRI	sMRI514	EUR	C+T/C+T-pseudo	0.0195	0.0216
sMRI	sMRI514	EUR	Lassosum2/Lassosum2-pseudo	0.0514	0.0314
sMRI	sMRI514	EUR	LDpred2/LDpred2-pseudo	0.0688	0.0633
sMRI	sMRI514	EUR	Ensemble/Ensemble-pseudo	0.0608	0.059
sMRI	sMRI514	EUR	Ensemble-ARM/Ensemble-ARM-pseudo	0.0608	0.0458
sMRI	sMRI514	EUR	PROSPER-Single/PROSPER-Single-pseudo	0.0424079	0.0187219
sMRI	sMRI514	EUR	PROSPER/PROSPER-pseudo	0.0142701	0.0185151
sMRI	sMRI514	EAS	C+T/C+T-pseudo	0.00133	0.00682
sMRI	sMRI514	EAS	Lassosum2/Lassosum2-pseudo	0.0142	0.0195
sMRI	sMRI514	EAS	LDpred2/LDpred2-pseudo	0.00341	0.00255
sMRI	sMRI514	EAS	Ensemble/Ensemble-pseudo	0.00141	0.0195
sMRI	sMRI514	EAS	Ensemble-ARM/Ensemble-ARM-pseudo	0.00141	0.0195
sMRI	sMRI514	EAS	PROSPER-Single/PROSPER-Single-pseudo	0.000198599	0.00279083
sMRI	sMRI514	EAS	PROSPER/PROSPER-pseudo	0.00292287	0.0028283
sMRI	sMRI515	EUR	C+T/C+T-pseudo	0.0253	0.0255
sMRI	sMRI515	EUR	Lassosum2/Lassosum2-pseudo	0.0395	0.0443
sMRI	sMRI515	EUR	LDpred2/LDpred2-pseudo	0.0542	0.0542
sMRI	sMRI515	EUR	Ensemble/Ensemble-pseudo	0.0509	0.0369
sMRI	sMRI515	EUR	Ensemble-ARM/Ensemble-ARM-pseudo	0.0509	0.0409
sMRI	sMRI515	EUR	PROSPER-Single/PROSPER-Single-pseudo	0.047902	0.047902
sMRI	sMRI515	EUR	PROSPER/PROSPER-pseudo	0.0454743	0.0436273
sMRI	sMRI515	EAS	C+T/C+T-pseudo	0.00224	0.00242
sMRI	sMRI515	EAS	Lassosum2/Lassosum2-pseudo	4.69e-05	8.86e-05
sMRI	sMRI515	EAS	LDpred2/LDpred2-pseudo	0.000989	0.000153
sMRI	sMRI515	EAS	Ensemble/Ensemble-pseudo	0.000492	8.86e-05
sMRI	sMRI515	EAS	Ensemble-ARM/Ensemble-ARM-pseudo	0.000492	8.84e-05
sMRI	sMRI515	EAS	PROSPER-Single/PROSPER-Single-pseudo	0.0125721	0.037944
sMRI	sMRI515	EAS	PROSPER/PROSPER-pseudo	0.0399375	0.0353607
sMRI	sMRI516	EUR	C+T/C+T-pseudo	0.00811	0.013
sMRI	sMRI516	EUR	Lassosum2/Lassosum2-pseudo	0.019	0.0147
sMRI	sMRI516	EUR	LDpred2/LDpred2-pseudo	0.0163	0.0163
sMRI	sMRI516	EUR	Ensemble/Ensemble-pseudo	0.0194	0.0155
sMRI	sMRI516	EUR	Ensemble-ARM/Ensemble-ARM-pseudo	0.0194	0.017
sMRI	sMRI516	EUR	PROSPER-Single/PROSPER-Single-pseudo	0.00349057	0.00741189
sMRI	sMRI516	EUR	PROSPER/PROSPER-pseudo	0.00297198	0.00739035
sMRI	sMRI516	EAS	C+T/C+T-pseudo	8.12e-05	0.00257
sMRI	sMRI516	EAS	Lassosum2/Lassosum2-pseudo	0.0111	0.00484
sMRI	sMRI516	EAS	LDpred2/LDpred2-pseudo	0.00306	0.00532
sMRI	sMRI516	EAS	Ensemble/Ensemble-pseudo	0.0163	0.00484
sMRI	sMRI516	EAS	Ensemble-ARM/Ensemble-ARM-pseudo	0.0163	0.00485
sMRI	sMRI516	EAS	PROSPER-Single/PROSPER-Single-pseudo	0.000176347	0.00331517
sMRI	sMRI516	EAS	PROSPER/PROSPER-pseudo	0.00147712	0.00224916
sMRI	sMRI517	EUR	C+T/C+T-pseudo	0.0178	0.0172
sMRI	sMRI517	EUR	Lassosum2/Lassosum2-pseudo	0.041	0.041
sMRI	sMRI517	EUR	LDpred2/LDpred2-pseudo	0.0626	0.0721
sMRI	sMRI517	EUR	Ensemble/Ensemble-pseudo	0.0614	0.0481
sMRI	sMRI517	EUR	Ensemble-ARM/Ensemble-ARM-pseudo	0.0614	0.0445
sMRI	sMRI517	EUR	PROSPER-Single/PROSPER-Single-pseudo	0.0487342	0.0487342
sMRI	sMRI517	EUR	PROSPER/PROSPER-pseudo	0.0378652	0.0467991
sMRI	sMRI517	EAS	C+T/C+T-pseudo	0.0023	0.000562
sMRI	sMRI517	EAS	Lassosum2/Lassosum2-pseudo	0.00191	0.000132
sMRI	sMRI517	EAS	LDpred2/LDpred2-pseudo	0.00505	0.00361
sMRI	sMRI517	EAS	Ensemble/Ensemble-pseudo	0.000144	0.000135
sMRI	sMRI517	EAS	Ensemble-ARM/Ensemble-ARM-pseudo	0.000144	0.000131
sMRI	sMRI517	EAS	PROSPER-Single/PROSPER-Single-pseudo	0.0106824	0.00100168
sMRI	sMRI517	EAS	PROSPER/PROSPER-pseudo	0.00421223	0.00115528
sMRI	sMRI518	EUR	C+T/C+T-pseudo	0.0363	0.0186
sMRI	sMRI518	EUR	Lassosum2/Lassosum2-pseudo	0.0253	0.0326
sMRI	sMRI518	EUR	LDpred2/LDpred2-pseudo	0.04	0.04
sMRI	sMRI518	EUR	Ensemble/Ensemble-pseudo	0.0452	0.04
sMRI	sMRI518	EUR	Ensemble-ARM/Ensemble-ARM-pseudo	0.0452	0.0311
sMRI	sMRI518	EUR	PROSPER-Single/PROSPER-Single-pseudo	0.0471488	0.0445217
sMRI	sMRI518	EUR	PROSPER/PROSPER-pseudo	0.0433632	0.046528
sMRI	sMRI518	EAS	Lassosum2/Lassosum2-pseudo	2.56e-05	0.000154
sMRI	sMRI518	EAS	LDpred2/LDpred2-pseudo	0.000144	0.0013
sMRI	sMRI518	EAS	Ensemble/Ensemble-pseudo	0.0035	0.000154
sMRI	sMRI518	EAS	Ensemble-ARM/Ensemble-ARM-pseudo	0.0035	0.000154
sMRI	sMRI518	EAS	PROSPER-Single/PROSPER-Single-pseudo	0.0073048	0.0130708
sMRI	sMRI518	EAS	PROSPER/PROSPER-pseudo	0.000359964	0.013622
sMRI	sMRI519	EUR	C+T/C+T-pseudo	0.0162	0.0129
sMRI	sMRI519	EUR	Lassosum2/Lassosum2-pseudo	0.0147	0.028
sMRI	sMRI519	EUR	LDpred2/LDpred2-pseudo	0.0273	0.0294
sMRI	sMRI519	EUR	Ensemble/Ensemble-pseudo	0.0272	0.0297
sMRI	sMRI519	EUR	Ensemble-ARM/Ensemble-ARM-pseudo	0.0272	0.0313
sMRI	sMRI519	EUR	PROSPER-Single/PROSPER-Single-pseudo	0.0157392	0.0334573
sMRI	sMRI519	EUR	PROSPER/PROSPER-pseudo	0.0254848	0.0308846
sMRI	sMRI519	EAS	C+T/C+T-pseudo	0.0117	0.00854
sMRI	sMRI519	EAS	Lassosum2/Lassosum2-pseudo	0.0072	0.00228
sMRI	sMRI519	EAS	LDpred2/LDpred2-pseudo	0.000585	0.00162
sMRI	sMRI519	EAS	Ensemble/Ensemble-pseudo	0.00167	0.00228
sMRI	sMRI519	EAS	Ensemble-ARM/Ensemble-ARM-pseudo	0.00167	0.00228
sMRI	sMRI519	EAS	PROSPER-Single/PROSPER-Single-pseudo	0.000536845	0.000528855
sMRI	sMRI519	EAS	PROSPER/PROSPER-pseudo	0.00151134	0.000562696
sMRI	sMRI520	EUR	C+T/C+T-pseudo	0.0155	0.0155
sMRI	sMRI520	EUR	Lassosum2/Lassosum2-pseudo	0.0291	0.0255
sMRI	sMRI520	EUR	LDpred2/LDpred2-pseudo	0.0365	0.0185
sMRI	sMRI520	EUR	Ensemble/Ensemble-pseudo	0.033	0.018
sMRI	sMRI520	EUR	Ensemble-ARM/Ensemble-ARM-pseudo	0.033	0.0231
sMRI	sMRI520	EUR	PROSPER-Single/PROSPER-Single-pseudo	0.0114961	0.0163524
sMRI	sMRI520	EUR	PROSPER/PROSPER-pseudo	0.0185057	0.0169286
sMRI	sMRI520	EAS	C+T/C+T-pseudo	0.00699	0.00665
sMRI	sMRI520	EAS	Lassosum2/Lassosum2-pseudo	1.07e-05	0.00101
sMRI	sMRI520	EAS	LDpred2/LDpred2-pseudo	0.00232	0.000189
sMRI	sMRI520	EAS	Ensemble/Ensemble-pseudo	0.00276	0.000929
sMRI	sMRI520	EAS	Ensemble-ARM/Ensemble-ARM-pseudo	0.00276	0.000991
sMRI	sMRI520	EAS	PROSPER-Single/PROSPER-Single-pseudo	0.00488238	0.00607728
sMRI	sMRI520	EAS	PROSPER/PROSPER-pseudo	0.00197145	0.005766
sMRI	sMRI521	EUR	C+T/C+T-pseudo	0.00462	0.00836
sMRI	sMRI521	EUR	Lassosum2/Lassosum2-pseudo	0.0181	0.0045
sMRI	sMRI521	EUR	LDpred2/LDpred2-pseudo	0.0366	0.0366
sMRI	sMRI521	EUR	Ensemble/Ensemble-pseudo	0.0255	0.0274
sMRI	sMRI521	EUR	Ensemble-ARM/Ensemble-ARM-pseudo	0.0255	0.0265
sMRI	sMRI521	EUR	PROSPER-Single/PROSPER-Single-pseudo	0.0155783	0.0331932
sMRI	sMRI521	EUR	PROSPER/PROSPER-pseudo	0.0267939	0.0316459
sMRI	sMRI521	EAS	C+T/C+T-pseudo	0.00255	0.000689
sMRI	sMRI521	EAS	Lassosum2/Lassosum2-pseudo	0.0114	0.0111
sMRI	sMRI521	EAS	LDpred2/LDpred2-pseudo	0.0365	0.0426
sMRI	sMRI521	EAS	Ensemble/Ensemble-pseudo	0.0435	0.0111
sMRI	sMRI521	EAS	Ensemble-ARM/Ensemble-ARM-pseudo	0.0435	0.0113
sMRI	sMRI521	EAS	PROSPER-Single/PROSPER-Single-pseudo	0.00119168	0.000208638
sMRI	sMRI521	EAS	PROSPER/PROSPER-pseudo	0.00770529	0.000184436
sMRI	sMRI522	EUR	C+T/C+T-pseudo	0.00321	0.000114
sMRI	sMRI522	EUR	Lassosum2/Lassosum2-pseudo	4.94e-06	3.81e-06
sMRI	sMRI522	EUR	LDpred2/LDpred2-pseudo	0.00689	0.00948
sMRI	sMRI522	EUR	Ensemble/Ensemble-pseudo	0.00344	0.00705
sMRI	sMRI522	EUR	Ensemble-ARM/Ensemble-ARM-pseudo	0.00344	0.00754
sMRI	sMRI522	EUR	PROSPER-Single/PROSPER-Single-pseudo	0.000462573	0.00551831
sMRI	sMRI522	EUR	PROSPER/PROSPER-pseudo	0.00232427	0.00505126
sMRI	sMRI522	EAS	C+T/C+T-pseudo	0.00457	0.00744
sMRI	sMRI522	EAS	Lassosum2/Lassosum2-pseudo	0.00154	0.00357
sMRI	sMRI522	EAS	LDpred2/LDpred2-pseudo	0.00691	0.0117
sMRI	sMRI522	EAS	Ensemble/Ensemble-pseudo	0.00625	0.00356
sMRI	sMRI522	EAS	Ensemble-ARM/Ensemble-ARM-pseudo	0.00625	0.00354
sMRI	sMRI522	EAS	PROSPER-Single/PROSPER-Single-pseudo	0.000747675	0.00642126
sMRI	sMRI522	EAS	PROSPER/PROSPER-pseudo	0.00208553	0.00539384
sMRI	sMRI523	EUR	C+T/C+T-pseudo	0.0166	0.0166
sMRI	sMRI523	EUR	Lassosum2/Lassosum2-pseudo	0.0219	0.0283
sMRI	sMRI523	EUR	LDpred2/LDpred2-pseudo	0.0396	0.0396
sMRI	sMRI523	EUR	Ensemble/Ensemble-pseudo	0.0397	0.0396
sMRI	sMRI523	EUR	Ensemble-ARM/Ensemble-ARM-pseudo	0.0397	0.0238
sMRI	sMRI523	EUR	PROSPER-Single/PROSPER-Single-pseudo	0.0289395	0.0289395
sMRI	sMRI523	EUR	PROSPER/PROSPER-pseudo	0.03997	0.0263362
sMRI	sMRI523	EAS	C+T/C+T-pseudo	5.64e-05	0.00273
sMRI	sMRI523	EAS	Lassosum2/Lassosum2-pseudo	2.05e-06	3.41e-05
sMRI	sMRI523	EAS	LDpred2/LDpred2-pseudo	0.000181	2.36e-05
sMRI	sMRI523	EAS	Ensemble/Ensemble-pseudo	0.0218	4.56e-05
sMRI	sMRI523	EAS	Ensemble-ARM/Ensemble-ARM-pseudo	0.0218	3.73e-05
sMRI	sMRI523	EAS	PROSPER-Single/PROSPER-Single-pseudo	9.37674361927167e-05	0.00834619
sMRI	sMRI523	EAS	PROSPER/PROSPER-pseudo	0.00362795	0.00564272
sMRI	sMRI524	EUR	C+T/C+T-pseudo	0.0402	0.0402
sMRI	sMRI524	EUR	Lassosum2/Lassosum2-pseudo	0.032	0.032
sMRI	sMRI524	EUR	LDpred2/LDpred2-pseudo	0.0404	0.0404
sMRI	sMRI524	EUR	Ensemble/Ensemble-pseudo	0.0376	0.0466
sMRI	sMRI524	EUR	Ensemble-ARM/Ensemble-ARM-pseudo	0.0376	0.0462
sMRI	sMRI524	EUR	PROSPER-Single/PROSPER-Single-pseudo	0.0305614	0.0305614
sMRI	sMRI524	EUR	PROSPER/PROSPER-pseudo	0.0304434	0.0233735
sMRI	sMRI524	EAS	C+T/C+T-pseudo	0.0103	0.0038
sMRI	sMRI524	EAS	Lassosum2/Lassosum2-pseudo	0.00592	0.0253
sMRI	sMRI524	EAS	LDpred2/LDpred2-pseudo	0.019	0.0161
sMRI	sMRI524	EAS	Ensemble/Ensemble-pseudo	0.00249	0.0253
sMRI	sMRI524	EAS	Ensemble-ARM/Ensemble-ARM-pseudo	0.00249	0.0253
sMRI	sMRI524	EAS	PROSPER-Single/PROSPER-Single-pseudo	0.00170833	0.00040156
sMRI	sMRI524	EAS	PROSPER/PROSPER-pseudo	6.97484952102959e-05	8.94298360048429e-07
sMRI	sMRI525	EUR	C+T/C+T-pseudo	0.0186	0.00713
sMRI	sMRI525	EUR	Lassosum2/Lassosum2-pseudo	0.0283	0.0205
sMRI	sMRI525	EUR	LDpred2/LDpred2-pseudo	0.0386	0.0383
sMRI	sMRI525	EUR	Ensemble/Ensemble-pseudo	0.0352	0.0277
sMRI	sMRI525	EUR	Ensemble-ARM/Ensemble-ARM-pseudo	0.0352	0.0264
sMRI	sMRI525	EUR	PROSPER-Single/PROSPER-Single-pseudo	0.0171512	0.0392098
sMRI	sMRI525	EUR	PROSPER/PROSPER-pseudo	0.03686	0.0354531
sMRI	sMRI525	EAS	Lassosum2/Lassosum2-pseudo	0.00259	0.0103
sMRI	sMRI525	EAS	LDpred2/LDpred2-pseudo	0.00103	0.0103
sMRI	sMRI525	EAS	Ensemble/Ensemble-pseudo	2.8e-05	0.0103
sMRI	sMRI525	EAS	Ensemble-ARM/Ensemble-ARM-pseudo	2.8e-05	0.0104
sMRI	sMRI525	EAS	PROSPER-Single/PROSPER-Single-pseudo	5.45764288115246e-06	0.00193914
sMRI	sMRI525	EAS	PROSPER/PROSPER-pseudo	4.39778569641534e-06	0.00190837
sMRI	sMRI526	EUR	C+T/C+T-pseudo	0.00251	2.85e-05
sMRI	sMRI526	EUR	Lassosum2/Lassosum2-pseudo	0.000104	0.000496
sMRI	sMRI526	EUR	LDpred2/LDpred2-pseudo	0.00695	0.00692
sMRI	sMRI526	EUR	Ensemble/Ensemble-pseudo	0.006	0.000132
sMRI	sMRI526	EUR	Ensemble-ARM/Ensemble-ARM-pseudo	0.006	0.000404
sMRI	sMRI526	EUR	PROSPER-Single/PROSPER-Single-pseudo	0.00821646	0.00818978
sMRI	sMRI526	EUR	PROSPER/PROSPER-pseudo	0.000826611	0.00803421
sMRI	sMRI526	EAS	C+T/C+T-pseudo	0.00602	7.25e-05
sMRI	sMRI526	EAS	Lassosum2/Lassosum2-pseudo	0.0122	0.00176
sMRI	sMRI526	EAS	LDpred2/LDpred2-pseudo	0.027	0.0241
sMRI	sMRI526	EAS	Ensemble/Ensemble-pseudo	5.49e-05	0.00176
sMRI	sMRI526	EAS	Ensemble-ARM/Ensemble-ARM-pseudo	5.49e-05	0.00176
sMRI	sMRI526	EAS	PROSPER-Single/PROSPER-Single-pseudo	0.00604894	0.00282944
sMRI	sMRI526	EAS	PROSPER/PROSPER-pseudo	0.0184819	0.00296657
sMRI	sMRI527	EUR	C+T/C+T-pseudo	0.000476	0.00193
sMRI	sMRI527	EUR	Lassosum2/Lassosum2-pseudo	0.00133	0.00207
sMRI	sMRI527	EUR	LDpred2/LDpred2-pseudo	0.00688	0.011
sMRI	sMRI527	EUR	Ensemble/Ensemble-pseudo	0.00405	0.011
sMRI	sMRI527	EUR	Ensemble-ARM/Ensemble-ARM-pseudo	0.00405	0.00619
sMRI	sMRI527	EUR	PROSPER-Single/PROSPER-Single-pseudo	0.00622287	0.00896754
sMRI	sMRI527	EUR	PROSPER/PROSPER-pseudo	0.00180449	0.00851404
sMRI	sMRI527	EAS	C+T/C+T-pseudo	1.42e-06	0.000242
sMRI	sMRI527	EAS	Lassosum2/Lassosum2-pseudo	0.00454	0.00541
sMRI	sMRI527	EAS	LDpred2/LDpred2-pseudo	0.00583	0.00118
sMRI	sMRI527	EAS	Ensemble/Ensemble-pseudo	0.00771	0.0054
sMRI	sMRI527	EAS	Ensemble-ARM/Ensemble-ARM-pseudo	0.00771	0.00539
sMRI	sMRI527	EAS	PROSPER-Single/PROSPER-Single-pseudo	2.23345973971638e-05	0.00207252
sMRI	sMRI527	EAS	PROSPER/PROSPER-pseudo	0.015807	0.00386397
sMRI	sMRI528	EUR	C+T/C+T-pseudo	0.00831	0.00468
sMRI	sMRI528	EUR	Lassosum2/Lassosum2-pseudo	0.012	0.0104
sMRI	sMRI528	EUR	LDpred2/LDpred2-pseudo	0.0227	0.0227
sMRI	sMRI528	EUR	Ensemble/Ensemble-pseudo	0.0223	0.0199
sMRI	sMRI528	EUR	Ensemble-ARM/Ensemble-ARM-pseudo	0.0223	0.0113
sMRI	sMRI528	EUR	PROSPER-Single/PROSPER-Single-pseudo	0.0121717	0.0268467
sMRI	sMRI528	EUR	PROSPER/PROSPER-pseudo	0.0271781	0.0269441
sMRI	sMRI528	EAS	Lassosum2/Lassosum2-pseudo	0.0281	0.000762
sMRI	sMRI528	EAS	LDpred2/LDpred2-pseudo	0.00526	0.0111
sMRI	sMRI528	EAS	Ensemble/Ensemble-pseudo	0.0458	0.000762
sMRI	sMRI528	EAS	Ensemble-ARM/Ensemble-ARM-pseudo	0.0458	0.000771
sMRI	sMRI528	EAS	PROSPER-Single/PROSPER-Single-pseudo	0.000224251	0.000907887
sMRI	sMRI528	EAS	PROSPER/PROSPER-pseudo	0.0099532	0.000951041
sMRI	sMRI529	EUR	C+T/C+T-pseudo	0.00853	0.00419
sMRI	sMRI529	EUR	Lassosum2/Lassosum2-pseudo	0.0174	0.00866
sMRI	sMRI529	EUR	LDpred2/LDpred2-pseudo	0.0372	0.0369
sMRI	sMRI529	EUR	Ensemble/Ensemble-pseudo	0.0226	0.0263
sMRI	sMRI529	EUR	Ensemble-ARM/Ensemble-ARM-pseudo	0.0226	0.0285
sMRI	sMRI529	EUR	PROSPER-Single/PROSPER-Single-pseudo	0.0196796	0.024492
sMRI	sMRI529	EUR	PROSPER/PROSPER-pseudo	0.0216065	0.0243292
sMRI	sMRI529	EAS	Lassosum2/Lassosum2-pseudo	0.00376	0.00841
sMRI	sMRI529	EAS	LDpred2/LDpred2-pseudo	0.00153	0.00768
sMRI	sMRI529	EAS	PROSPER-Single/PROSPER-Single-pseudo	4.86415582107346e-05	0.000262639
sMRI	sMRI529	EAS	PROSPER/PROSPER-pseudo	0.00602225	0.000194618
sMRI	sMRI530	EUR	C+T/C+T-pseudo	0.00298	0.00298
sMRI	sMRI530	EUR	Lassosum2/Lassosum2-pseudo	0.00154	0.00358
sMRI	sMRI530	EUR	LDpred2/LDpred2-pseudo	0.0031	0.00329
sMRI	sMRI530	EUR	Ensemble/Ensemble-pseudo	0.00339	0.00311
sMRI	sMRI530	EUR	Ensemble-ARM/Ensemble-ARM-pseudo	0.00339	0.00369
sMRI	sMRI530	EUR	PROSPER-Single/PROSPER-Single-pseudo	0.00859578	0.0116283
sMRI	sMRI530	EUR	PROSPER/PROSPER-pseudo	0.00852762	0.0101224
sMRI	sMRI530	EAS	C+T/C+T-pseudo	0.00424	0.000384
sMRI	sMRI530	EAS	Lassosum2/Lassosum2-pseudo	0.0114	0.0225
sMRI	sMRI530	EAS	LDpred2/LDpred2-pseudo	9e-05	3.53e-05
sMRI	sMRI530	EAS	Ensemble/Ensemble-pseudo	0.0193	0.0225
sMRI	sMRI530	EAS	Ensemble-ARM/Ensemble-ARM-pseudo	0.0193	0.0224
sMRI	sMRI530	EAS	PROSPER-Single/PROSPER-Single-pseudo	0.0145558	0.0173488
sMRI	sMRI530	EAS	PROSPER/PROSPER-pseudo	0.00949689	0.0181201
sMRI	sMRI531	EUR	C+T/C+T-pseudo	0.00362	0.00473
sMRI	sMRI531	EUR	Lassosum2/Lassosum2-pseudo	0.00587	0.0107
sMRI	sMRI531	EUR	LDpred2/LDpred2-pseudo	0.0218	0.0284
sMRI	sMRI531	EUR	Ensemble/Ensemble-pseudo	0.0273	0.0268
sMRI	sMRI531	EUR	Ensemble-ARM/Ensemble-ARM-pseudo	0.0273	0.0228
sMRI	sMRI531	EUR	PROSPER-Single/PROSPER-Single-pseudo	0.00234553	0.0184211
sMRI	sMRI531	EUR	PROSPER/PROSPER-pseudo	0.0219874	0.0176695
sMRI	sMRI531	EAS	C+T/C+T-pseudo	0.000695	0.00341
sMRI	sMRI531	EAS	Lassosum2/Lassosum2-pseudo	0.00115	0.00139
sMRI	sMRI531	EAS	LDpred2/LDpred2-pseudo	0.000702	0.00793
sMRI	sMRI531	EAS	Ensemble/Ensemble-pseudo	0.000649	0.00139
sMRI	sMRI531	EAS	Ensemble-ARM/Ensemble-ARM-pseudo	0.000649	0.00141
sMRI	sMRI531	EAS	PROSPER-Single/PROSPER-Single-pseudo	0.0461146	0.033259
sMRI	sMRI531	EAS	PROSPER/PROSPER-pseudo	0.0252615	0.0296516
sMRI	sMRI532	EUR	C+T/C+T-pseudo	0.0098	0.0098
sMRI	sMRI532	EUR	Lassosum2/Lassosum2-pseudo	0.0268	0.0218
sMRI	sMRI532	EUR	LDpred2/LDpred2-pseudo	0.0307	0.033
sMRI	sMRI532	EUR	Ensemble/Ensemble-pseudo	0.0267	0.0326
sMRI	sMRI532	EUR	Ensemble-ARM/Ensemble-ARM-pseudo	0.0267	0.0234
sMRI	sMRI532	EUR	PROSPER-Single/PROSPER-Single-pseudo	0.042861	0.042861
sMRI	sMRI532	EUR	PROSPER/PROSPER-pseudo	0.0371492	0.0434853
sMRI	sMRI532	EAS	PROSPER-Single/PROSPER-Single-pseudo	0.00155614	0.0195915
sMRI	sMRI532	EAS	PROSPER/PROSPER-pseudo	0.00773821	0.0211967
sMRI	sMRI533	EUR	C+T/C+T-pseudo	0.0191	0.00296
sMRI	sMRI533	EUR	Lassosum2/Lassosum2-pseudo	0.0216	0.0159
sMRI	sMRI533	EUR	LDpred2/LDpred2-pseudo	0.0206	0.0161
sMRI	sMRI533	EUR	Ensemble/Ensemble-pseudo	0.0205	0.0146
sMRI	sMRI533	EUR	Ensemble-ARM/Ensemble-ARM-pseudo	0.0205	0.0176
sMRI	sMRI533	EUR	PROSPER-Single/PROSPER-Single-pseudo	0.0184745	0.0161838
sMRI	sMRI533	EUR	PROSPER/PROSPER-pseudo	0.0142754	0.0177573
sMRI	sMRI533	EAS	C+T/C+T-pseudo	5.31e-07	0.0152
sMRI	sMRI533	EAS	Lassosum2/Lassosum2-pseudo	8.49e-05	0.00276
sMRI	sMRI533	EAS	LDpred2/LDpred2-pseudo	0.00299	0.00338
sMRI	sMRI533	EAS	Ensemble/Ensemble-pseudo	0.00651	0.00268
sMRI	sMRI533	EAS	Ensemble-ARM/Ensemble-ARM-pseudo	0.00651	0.00275
sMRI	sMRI533	EAS	PROSPER-Single/PROSPER-Single-pseudo	6.71762931903868e-05	0.00187511
sMRI	sMRI533	EAS	PROSPER/PROSPER-pseudo	0.00449042	0.00122215
sMRI	sMRI534	EUR	C+T/C+T-pseudo	0.0157	0.00634
sMRI	sMRI534	EUR	Lassosum2/Lassosum2-pseudo	0.0107	0.00773
sMRI	sMRI534	EUR	LDpred2/LDpred2-pseudo	0.0167	0.0156
sMRI	sMRI534	EUR	Ensemble/Ensemble-pseudo	0.0156	0.0115
sMRI	sMRI534	EUR	Ensemble-ARM/Ensemble-ARM-pseudo	0.0156	0.0111
sMRI	sMRI534	EUR	PROSPER-Single/PROSPER-Single-pseudo	0.0241742	0.0274293
sMRI	sMRI534	EUR	PROSPER/PROSPER-pseudo	0.023667	0.0297925
sMRI	sMRI534	EAS	C+T/C+T-pseudo	0.00312	0.00324
sMRI	sMRI534	EAS	Lassosum2/Lassosum2-pseudo	0.0076	0.0521
sMRI	sMRI534	EAS	LDpred2/LDpred2-pseudo	0.0128	0.0515
sMRI	sMRI534	EAS	Ensemble/Ensemble-pseudo	0.0337	0.0521
sMRI	sMRI534	EAS	Ensemble-ARM/Ensemble-ARM-pseudo	0.0337	0.0521
sMRI	sMRI534	EAS	PROSPER-Single/PROSPER-Single-pseudo	0.000239084	0.00997234
sMRI	sMRI534	EAS	PROSPER/PROSPER-pseudo	0.0104495	0.0108869
sMRI	sMRI535	EUR	C+T/C+T-pseudo	0.0176	0.0173
sMRI	sMRI535	EUR	Lassosum2/Lassosum2-pseudo	0.0203	0.0261
sMRI	sMRI535	EUR	LDpred2/LDpred2-pseudo	0.0365	0.0389
sMRI	sMRI535	EUR	Ensemble/Ensemble-pseudo	0.0331	0.0414
sMRI	sMRI535	EUR	Ensemble-ARM/Ensemble-ARM-pseudo	0.0331	0.0389
sMRI	sMRI535	EUR	PROSPER-Single/PROSPER-Single-pseudo	0.0320154	0.0320154
sMRI	sMRI535	EUR	PROSPER/PROSPER-pseudo	0.0284061	0.0284643
sMRI	sMRI535	EAS	C+T/C+T-pseudo	0.00046	0.00288
sMRI	sMRI535	EAS	Lassosum2/Lassosum2-pseudo	0.00886	0.0177
sMRI	sMRI535	EAS	LDpred2/LDpred2-pseudo	0.022	0.00836
sMRI	sMRI535	EAS	Ensemble/Ensemble-pseudo	0.0143	0.0177
sMRI	sMRI535	EAS	Ensemble-ARM/Ensemble-ARM-pseudo	0.0143	0.0177
sMRI	sMRI535	EAS	PROSPER-Single/PROSPER-Single-pseudo	2.70458817711793e-05	0.00657966
sMRI	sMRI535	EAS	PROSPER/PROSPER-pseudo	0.000926155	0.00771749
sMRI	sMRI536	EUR	C+T/C+T-pseudo	0.00351	0.0119
sMRI	sMRI536	EUR	Lassosum2/Lassosum2-pseudo	0.0276	0.0131
sMRI	sMRI536	EUR	LDpred2/LDpred2-pseudo	0.0243	0.0245
sMRI	sMRI536	EUR	Ensemble/Ensemble-pseudo	0.0295	0.0266
sMRI	sMRI536	EUR	Ensemble-ARM/Ensemble-ARM-pseudo	0.0295	0.0247
sMRI	sMRI536	EUR	PROSPER-Single/PROSPER-Single-pseudo	0.0151364	0.011614
sMRI	sMRI536	EUR	PROSPER/PROSPER-pseudo	0.0115074	0.0143993
sMRI	sMRI536	EAS	C+T/C+T-pseudo	0.000126	0.00192
sMRI	sMRI536	EAS	Lassosum2/Lassosum2-pseudo	0.00233	0.000919
sMRI	sMRI536	EAS	LDpred2/LDpred2-pseudo	0.000151	0.000506
sMRI	sMRI536	EAS	Ensemble/Ensemble-pseudo	0.00243	0.000919
sMRI	sMRI536	EAS	Ensemble-ARM/Ensemble-ARM-pseudo	0.00243	0.000886
sMRI	sMRI536	EAS	PROSPER-Single/PROSPER-Single-pseudo	0.00518954	0.0261403
sMRI	sMRI536	EAS	PROSPER/PROSPER-pseudo	0.00205756	0.0275546
sMRI	sMRI537	EUR	C+T/C+T-pseudo	0.0211	0.00562
sMRI	sMRI537	EUR	Lassosum2/Lassosum2-pseudo	0.028	0.0316
sMRI	sMRI537	EUR	LDpred2/LDpred2-pseudo	0.0366	0.0366
sMRI	sMRI537	EUR	Ensemble/Ensemble-pseudo	0.0366	0.0151
sMRI	sMRI537	EUR	Ensemble-ARM/Ensemble-ARM-pseudo	0.0366	0.0293
sMRI	sMRI537	EUR	PROSPER-Single/PROSPER-Single-pseudo	0.0203517	0.0296235
sMRI	sMRI537	EUR	PROSPER/PROSPER-pseudo	0.0257157	0.0294928
sMRI	sMRI537	EAS	C+T/C+T-pseudo	0.0073	0.00509
sMRI	sMRI537	EAS	Lassosum2/Lassosum2-pseudo	0.000307	0.00173
sMRI	sMRI537	EAS	LDpred2/LDpred2-pseudo	0.00108	0.00398
sMRI	sMRI537	EAS	Ensemble/Ensemble-pseudo	0.00937	0.00173
sMRI	sMRI537	EAS	Ensemble-ARM/Ensemble-ARM-pseudo	0.00937	0.00175
sMRI	sMRI537	EAS	PROSPER-Single/PROSPER-Single-pseudo	0.00059381	2.42367354350147e-05
sMRI	sMRI537	EAS	PROSPER/PROSPER-pseudo	7.2746522929913e-06	0.000477832
sMRI	sMRI538	EUR	C+T/C+T-pseudo	0.00902	0.00282
sMRI	sMRI538	EUR	Lassosum2/Lassosum2-pseudo	0.00862	0.00437
sMRI	sMRI538	EUR	LDpred2/LDpred2-pseudo	0.0206	0.0206
sMRI	sMRI538	EUR	Ensemble/Ensemble-pseudo	0.0193	0.0176
sMRI	sMRI538	EUR	Ensemble-ARM/Ensemble-ARM-pseudo	0.0193	0.0171
sMRI	sMRI538	EUR	PROSPER-Single/PROSPER-Single-pseudo	0.0139026	0.0139026
sMRI	sMRI538	EUR	PROSPER/PROSPER-pseudo	0.0100792	0.0118761
sMRI	sMRI538	EAS	C+T/C+T-pseudo	0.00259	0.00387
sMRI	sMRI538	EAS	Lassosum2/Lassosum2-pseudo	0.00417	0.00561
sMRI	sMRI538	EAS	LDpred2/LDpred2-pseudo	0.000344	4.86e-05
sMRI	sMRI538	EAS	Ensemble/Ensemble-pseudo	0.000528	0.00574
sMRI	sMRI538	EAS	Ensemble-ARM/Ensemble-ARM-pseudo	0.000528	0.00564
sMRI	sMRI538	EAS	PROSPER-Single/PROSPER-Single-pseudo	0.000466638	0.0033948
sMRI	sMRI538	EAS	PROSPER/PROSPER-pseudo	0.00742943	0.00253044
sMRI	sMRI539	EUR	C+T/C+T-pseudo	0.00947	0.000222
sMRI	sMRI539	EUR	Lassosum2/Lassosum2-pseudo	0.00189	0.00314
sMRI	sMRI539	EUR	LDpred2/LDpred2-pseudo	0.0238	0.0181
sMRI	sMRI539	EUR	Ensemble/Ensemble-pseudo	0.0116	0.000794
sMRI	sMRI539	EUR	Ensemble-ARM/Ensemble-ARM-pseudo	0.0116	0.0029
sMRI	sMRI539	EUR	PROSPER-Single/PROSPER-Single-pseudo	0.0193752	0.0160567
sMRI	sMRI539	EUR	PROSPER/PROSPER-pseudo	0.017619	0.0179603
sMRI	sMRI539	EAS	C+T/C+T-pseudo	0.002	0.000718
sMRI	sMRI539	EAS	Lassosum2/Lassosum2-pseudo	0.0161	0.0108
sMRI	sMRI539	EAS	LDpred2/LDpred2-pseudo	0.0271	0.0222
sMRI	sMRI539	EAS	Ensemble/Ensemble-pseudo	0.00839	0.0108
sMRI	sMRI539	EAS	Ensemble-ARM/Ensemble-ARM-pseudo	0.00839	0.0108
sMRI	sMRI539	EAS	PROSPER-Single/PROSPER-Single-pseudo	0.0032614	0.00422298
sMRI	sMRI539	EAS	PROSPER/PROSPER-pseudo	0.00159509	0.00336134
sMRI	sMRI540	EUR	C+T/C+T-pseudo	0.0108	0.00776
sMRI	sMRI540	EUR	Lassosum2/Lassosum2-pseudo	0.0165	0.013
sMRI	sMRI540	EUR	LDpred2/LDpred2-pseudo	0.0236	0.0236
sMRI	sMRI540	EUR	Ensemble/Ensemble-pseudo	0.0247	0.0123
sMRI	sMRI540	EUR	Ensemble-ARM/Ensemble-ARM-pseudo	0.0247	0.0145
sMRI	sMRI540	EUR	PROSPER-Single/PROSPER-Single-pseudo	0.0276884	0.0276884
sMRI	sMRI540	EUR	PROSPER/PROSPER-pseudo	0.0232109	0.0258626
sMRI	sMRI540	EAS	C+T/C+T-pseudo	0.00374	5.87e-07
sMRI	sMRI540	EAS	Lassosum2/Lassosum2-pseudo	0.00564	0.00626
sMRI	sMRI540	EAS	LDpred2/LDpred2-pseudo	0.0114	0.0104
sMRI	sMRI540	EAS	Ensemble/Ensemble-pseudo	0.00962	0.00626
sMRI	sMRI540	EAS	Ensemble-ARM/Ensemble-ARM-pseudo	0.00962	0.00626
sMRI	sMRI540	EAS	PROSPER-Single/PROSPER-Single-pseudo	0.00749524	0.00371046
sMRI	sMRI540	EAS	PROSPER/PROSPER-pseudo	0.000959486	0.0040992
sMRI	sMRI541	EUR	C+T/C+T-pseudo	0.0158	0.0137
sMRI	sMRI541	EUR	Lassosum2/Lassosum2-pseudo	0.0193	0.0188
sMRI	sMRI541	EUR	LDpred2/LDpred2-pseudo	0.0227	0.0233
sMRI	sMRI541	EUR	Ensemble/Ensemble-pseudo	0.0234	0.0233
sMRI	sMRI541	EUR	Ensemble-ARM/Ensemble-ARM-pseudo	0.0234	0.021
sMRI	sMRI541	EUR	PROSPER-Single/PROSPER-Single-pseudo	0.0316341	0.0316341
sMRI	sMRI541	EUR	PROSPER/PROSPER-pseudo	0.0238525	0.0300512
sMRI	sMRI541	EAS	C+T/C+T-pseudo	0.0518	0.00286
sMRI	sMRI541	EAS	Lassosum2/Lassosum2-pseudo	0.0159	0.000185
sMRI	sMRI541	EAS	LDpred2/LDpred2-pseudo	0.0299	0.0266
sMRI	sMRI541	EAS	Ensemble/Ensemble-pseudo	0.0535	0.000175
sMRI	sMRI541	EAS	Ensemble-ARM/Ensemble-ARM-pseudo	0.0535	0.000159
sMRI	sMRI541	EAS	PROSPER-Single/PROSPER-Single-pseudo	0.000442396	0.0065375
sMRI	sMRI541	EAS	PROSPER/PROSPER-pseudo	0.00161663	0.0065589
sMRI	sMRI542	EUR	C+T/C+T-pseudo	0.00632	0.0162
sMRI	sMRI542	EUR	Lassosum2/Lassosum2-pseudo	0.0112	0.0141
sMRI	sMRI542	EUR	LDpred2/LDpred2-pseudo	0.0149	0.0183
sMRI	sMRI542	EUR	Ensemble/Ensemble-pseudo	0.0149	0.0216
sMRI	sMRI542	EUR	Ensemble-ARM/Ensemble-ARM-pseudo	0.0149	0.0211
sMRI	sMRI542	EUR	PROSPER-Single/PROSPER-Single-pseudo	0.00303064	0.0245777
sMRI	sMRI542	EUR	PROSPER/PROSPER-pseudo	0.0157772	0.0242232
sMRI	sMRI542	EAS	C+T/C+T-pseudo	0.0369	0.000724
sMRI	sMRI542	EAS	Lassosum2/Lassosum2-pseudo	0.024	0.0271
sMRI	sMRI542	EAS	LDpred2/LDpred2-pseudo	0.0467	0.0202
sMRI	sMRI542	EAS	Ensemble/Ensemble-pseudo	0.03	0.0271
sMRI	sMRI542	EAS	Ensemble-ARM/Ensemble-ARM-pseudo	0.03	0.0272
sMRI	sMRI542	EAS	PROSPER-Single/PROSPER-Single-pseudo	0.0404863	0.00197775
sMRI	sMRI542	EAS	PROSPER/PROSPER-pseudo	0.00251332	0.00155911
sMRI	sMRI543	EUR	C+T/C+T-pseudo	0.0105	0.000702
sMRI	sMRI543	EUR	Lassosum2/Lassosum2-pseudo	0.0112	0.00945
sMRI	sMRI543	EUR	LDpred2/LDpred2-pseudo	0.00978	0.00978
sMRI	sMRI543	EUR	Ensemble/Ensemble-pseudo	0.0109	0.00194
sMRI	sMRI543	EUR	Ensemble-ARM/Ensemble-ARM-pseudo	0.0109	0.00666
sMRI	sMRI543	EUR	PROSPER-Single/PROSPER-Single-pseudo	0.000235102	0.0137234
sMRI	sMRI543	EUR	PROSPER/PROSPER-pseudo	0.00422695	0.0123956
sMRI	sMRI543	EAS	C+T/C+T-pseudo	0.00568	0.000145
sMRI	sMRI543	EAS	Lassosum2/Lassosum2-pseudo	0.00662	0.00247
sMRI	sMRI543	EAS	LDpred2/LDpred2-pseudo	0.000638	0.000457
sMRI	sMRI543	EAS	Ensemble/Ensemble-pseudo	0.000567	0.00247
sMRI	sMRI543	EAS	Ensemble-ARM/Ensemble-ARM-pseudo	0.000567	0.00247
sMRI	sMRI543	EAS	PROSPER-Single/PROSPER-Single-pseudo	7.67464911511246e-06	1.28534263953271e-05
sMRI	sMRI543	EAS	PROSPER/PROSPER-pseudo	0.00504736	3.22505529273341e-05
sMRI	sMRI544	EUR	C+T/C+T-pseudo	0.0111	0.00705
sMRI	sMRI544	EUR	Lassosum2/Lassosum2-pseudo	0.0174	0.0136
sMRI	sMRI544	EUR	LDpred2/LDpred2-pseudo	0.0228	0.0206
sMRI	sMRI544	EUR	Ensemble/Ensemble-pseudo	0.0235	0.0175
sMRI	sMRI544	EUR	Ensemble-ARM/Ensemble-ARM-pseudo	0.0235	0.0166
sMRI	sMRI544	EUR	PROSPER-Single/PROSPER-Single-pseudo	0.02269	0.0237959
sMRI	sMRI544	EUR	PROSPER/PROSPER-pseudo	0.0225076	0.0247491
sMRI	sMRI544	EAS	Lassosum2/Lassosum2-pseudo	0.0191	0.0102
sMRI	sMRI544	EAS	LDpred2/LDpred2-pseudo	0.0102	0.00269
sMRI	sMRI544	EAS	Ensemble/Ensemble-pseudo	0.0219	0.0102
sMRI	sMRI544	EAS	Ensemble-ARM/Ensemble-ARM-pseudo	0.0219	0.0102
sMRI	sMRI544	EAS	PROSPER-Single/PROSPER-Single-pseudo	0.00162682	0.00845412
sMRI	sMRI544	EAS	PROSPER/PROSPER-pseudo	0.00603367	0.00861095
sMRI	sMRI545	EUR	C+T/C+T-pseudo	0.00842	0.0101
sMRI	sMRI545	EUR	Lassosum2/Lassosum2-pseudo	0.0099	0.0129
sMRI	sMRI545	EUR	LDpred2/LDpred2-pseudo	0.0175	0.0235
sMRI	sMRI545	EUR	Ensemble/Ensemble-pseudo	0.0171	0.0235
sMRI	sMRI545	EUR	Ensemble-ARM/Ensemble-ARM-pseudo	0.0171	0.016
sMRI	sMRI545	EUR	PROSPER-Single/PROSPER-Single-pseudo	0.0122067	0.0200282
sMRI	sMRI545	EUR	PROSPER/PROSPER-pseudo	0.0135008	0.0211217
sMRI	sMRI545	EAS	C+T/C+T-pseudo	0.0182	0.0308
sMRI	sMRI545	EAS	Lassosum2/Lassosum2-pseudo	0.0153	0.03
sMRI	sMRI545	EAS	LDpred2/LDpred2-pseudo	0.0142	0.027
sMRI	sMRI545	EAS	Ensemble/Ensemble-pseudo	0.0437	0.0301
sMRI	sMRI545	EAS	Ensemble-ARM/Ensemble-ARM-pseudo	0.0437	0.0306
sMRI	sMRI545	EAS	PROSPER-Single/PROSPER-Single-pseudo	0.0012733	0.0123787
sMRI	sMRI545	EAS	PROSPER/PROSPER-pseudo	0.0138816	0.0130111
sMRI	sMRI546	EUR	C+T/C+T-pseudo	0.0252	0.00823
sMRI	sMRI546	EUR	Lassosum2/Lassosum2-pseudo	0.0185	0.00962
sMRI	sMRI546	EUR	LDpred2/LDpred2-pseudo	0.0293	0.0281
sMRI	sMRI546	EUR	Ensemble/Ensemble-pseudo	0.0301	0.0246
sMRI	sMRI546	EUR	Ensemble-ARM/Ensemble-ARM-pseudo	0.0301	0.0237
sMRI	sMRI546	EUR	PROSPER-Single/PROSPER-Single-pseudo	0.0133825	0.00805974
sMRI	sMRI546	EUR	PROSPER/PROSPER-pseudo	0.0042347	0.00671837
sMRI	sMRI546	EAS	C+T/C+T-pseudo	0.00027	0.000176
sMRI	sMRI546	EAS	Lassosum2/Lassosum2-pseudo	0.00244	0.000276
sMRI	sMRI546	EAS	LDpred2/LDpred2-pseudo	0.00942	0.00723
sMRI	sMRI546	EAS	Ensemble/Ensemble-pseudo	0.00325	0.000275
sMRI	sMRI546	EAS	Ensemble-ARM/Ensemble-ARM-pseudo	0.00325	0.000277
sMRI	sMRI546	EAS	PROSPER-Single/PROSPER-Single-pseudo	0.00924702	0.000332399
sMRI	sMRI546	EAS	PROSPER/PROSPER-pseudo	0.00318982	0.000183673
sMRI	sMRI547	EUR	C+T/C+T-pseudo	0.0127	0.0112
sMRI	sMRI547	EUR	Lassosum2/Lassosum2-pseudo	0.0161	0.0161
sMRI	sMRI547	EUR	LDpred2/LDpred2-pseudo	0.0163	0.0146
sMRI	sMRI547	EUR	Ensemble/Ensemble-pseudo	0.0189	0.0127
sMRI	sMRI547	EUR	Ensemble-ARM/Ensemble-ARM-pseudo	0.0189	0.0158
sMRI	sMRI547	EUR	PROSPER-Single/PROSPER-Single-pseudo	0.0167211	0.0103696
sMRI	sMRI547	EUR	PROSPER/PROSPER-pseudo	0.0128861	0.00998587
sMRI	sMRI547	EAS	C+T/C+T-pseudo	0.00793	0.0014
sMRI	sMRI547	EAS	Lassosum2/Lassosum2-pseudo	0.043	0.0239
sMRI	sMRI547	EAS	LDpred2/LDpred2-pseudo	0.0136	0.0116
sMRI	sMRI547	EAS	Ensemble/Ensemble-pseudo	0.025	0.0239
sMRI	sMRI547	EAS	Ensemble-ARM/Ensemble-ARM-pseudo	0.025	0.024
sMRI	sMRI547	EAS	PROSPER-Single/PROSPER-Single-pseudo	0.000230025	0.00146497
sMRI	sMRI547	EAS	PROSPER/PROSPER-pseudo	1.19877780989514e-05	0.00424901
sMRI	sMRI548	EUR	C+T/C+T-pseudo	0.00815	0.00815
sMRI	sMRI548	EUR	Lassosum2/Lassosum2-pseudo	0.0205	0.0112
sMRI	sMRI548	EUR	LDpred2/LDpred2-pseudo	0.0295	0.0296
sMRI	sMRI548	EUR	Ensemble/Ensemble-pseudo	0.0276	0.0251
sMRI	sMRI548	EUR	Ensemble-ARM/Ensemble-ARM-pseudo	0.0276	0.0165
sMRI	sMRI548	EUR	PROSPER-Single/PROSPER-Single-pseudo	0.0153088	0.0324246
sMRI	sMRI548	EUR	PROSPER/PROSPER-pseudo	0.0256811	0.0321653
sMRI	sMRI548	EAS	C+T/C+T-pseudo	0.00365	0.000157
sMRI	sMRI548	EAS	Lassosum2/Lassosum2-pseudo	0.00201	0.00419
sMRI	sMRI548	EAS	LDpred2/LDpred2-pseudo	0.0152	0.0149
sMRI	sMRI548	EAS	Ensemble/Ensemble-pseudo	0.00489	0.00419
sMRI	sMRI548	EAS	Ensemble-ARM/Ensemble-ARM-pseudo	0.00489	0.00423
sMRI	sMRI548	EAS	PROSPER-Single/PROSPER-Single-pseudo	0.00862663	0.00132831
sMRI	sMRI548	EAS	PROSPER/PROSPER-pseudo	0.0107613	0.000814961
sMRI	sMRI549	EUR	C+T/C+T-pseudo	0.0165	0.022
sMRI	sMRI549	EUR	Lassosum2/Lassosum2-pseudo	0.0327	0.0266
sMRI	sMRI549	EUR	LDpred2/LDpred2-pseudo	0.0472	0.0469
sMRI	sMRI549	EUR	Ensemble/Ensemble-pseudo	0.0453	0.0469
sMRI	sMRI549	EUR	Ensemble-ARM/Ensemble-ARM-pseudo	0.0453	0.0427
sMRI	sMRI549	EUR	PROSPER-Single/PROSPER-Single-pseudo	0.0424232	0.0424232
sMRI	sMRI549	EUR	PROSPER/PROSPER-pseudo	0.0418615	0.0410418
sMRI	sMRI549	EAS	C+T/C+T-pseudo	0.0235	0.02
sMRI	sMRI549	EAS	Lassosum2/Lassosum2-pseudo	0.038	0.0248
sMRI	sMRI549	EAS	LDpred2/LDpred2-pseudo	0.0249	0.0704
sMRI	sMRI549	EAS	Ensemble/Ensemble-pseudo	0.0476	0.0252
sMRI	sMRI549	EAS	Ensemble-ARM/Ensemble-ARM-pseudo	0.0476	0.0252
sMRI	sMRI549	EAS	PROSPER-Single/PROSPER-Single-pseudo	0.00336965	0.0207186
sMRI	sMRI549	EAS	PROSPER/PROSPER-pseudo	0.00174049	0.0226408
sMRI	sMRI550	EUR	C+T/C+T-pseudo	0.0064	0.0101
sMRI	sMRI550	EUR	Lassosum2/Lassosum2-pseudo	0.0172	0.0226
sMRI	sMRI550	EUR	LDpred2/LDpred2-pseudo	0.0242	0.0192
sMRI	sMRI550	EUR	Ensemble/Ensemble-pseudo	0.0208	0.0146
sMRI	sMRI550	EUR	Ensemble-ARM/Ensemble-ARM-pseudo	0.0208	0.0167
sMRI	sMRI550	EUR	PROSPER-Single/PROSPER-Single-pseudo	0.00238487	0.0116734
sMRI	sMRI550	EUR	PROSPER/PROSPER-pseudo	0.0115519	0.0094921
sMRI	sMRI550	EAS	Lassosum2/Lassosum2-pseudo	0.00396	4.99e-06
sMRI	sMRI550	EAS	LDpred2/LDpred2-pseudo	0.0129	0.0115
sMRI	sMRI550	EAS	Ensemble/Ensemble-pseudo	0.0121	4.99e-06
sMRI	sMRI550	EAS	Ensemble-ARM/Ensemble-ARM-pseudo	0.0121	4.33e-06
sMRI	sMRI550	EAS	PROSPER-Single/PROSPER-Single-pseudo	0.000494969	0.00590194
sMRI	sMRI550	EAS	PROSPER/PROSPER-pseudo	0.0176122	0.0151182
sMRI	sMRI551	EUR	C+T/C+T-pseudo	0.0163	0.02
sMRI	sMRI551	EUR	Lassosum2/Lassosum2-pseudo	0.0146	0.0166
sMRI	sMRI551	EUR	LDpred2/LDpred2-pseudo	0.0341	0.0297
sMRI	sMRI551	EUR	Ensemble/Ensemble-pseudo	0.0361	0.037
sMRI	sMRI551	EUR	Ensemble-ARM/Ensemble-ARM-pseudo	0.0361	0.0322
sMRI	sMRI551	EUR	PROSPER-Single/PROSPER-Single-pseudo	0.0138927	0.0280038
sMRI	sMRI551	EUR	PROSPER/PROSPER-pseudo	0.0263198	0.0284264
sMRI	sMRI551	EAS	C+T/C+T-pseudo	0.00174	0.000419
sMRI	sMRI551	EAS	Lassosum2/Lassosum2-pseudo	4.45e-06	0.00289
sMRI	sMRI551	EAS	LDpred2/LDpred2-pseudo	0.00041	0.000973
sMRI	sMRI551	EAS	Ensemble/Ensemble-pseudo	0.00173	0.00289
sMRI	sMRI551	EAS	Ensemble-ARM/Ensemble-ARM-pseudo	0.00173	0.00289
sMRI	sMRI551	EAS	PROSPER-Single/PROSPER-Single-pseudo	0.0291459	0.0269728
sMRI	sMRI551	EAS	PROSPER/PROSPER-pseudo	0.014995	0.0284893
sMRI	sMRI552	EUR	C+T/C+T-pseudo	0.00826	0.00826
sMRI	sMRI552	EUR	Lassosum2/Lassosum2-pseudo	0.0221	0.0217
sMRI	sMRI552	EUR	LDpred2/LDpred2-pseudo	0.0311	0.0314
sMRI	sMRI552	EUR	Ensemble/Ensemble-pseudo	0.0326	0.0264
sMRI	sMRI552	EUR	Ensemble-ARM/Ensemble-ARM-pseudo	0.0326	0.0311
sMRI	sMRI552	EUR	PROSPER-Single/PROSPER-Single-pseudo	0.0109549	0.0300824
sMRI	sMRI552	EUR	PROSPER/PROSPER-pseudo	0.026372	0.0306454
sMRI	sMRI552	EAS	C+T/C+T-pseudo	0.00629	0.00272
sMRI	sMRI552	EAS	Lassosum2/Lassosum2-pseudo	0.00691	0.0183
sMRI	sMRI552	EAS	LDpred2/LDpred2-pseudo	0.000208	0.00321
sMRI	sMRI552	EAS	Ensemble/Ensemble-pseudo	0.00518	0.0183
sMRI	sMRI552	EAS	Ensemble-ARM/Ensemble-ARM-pseudo	0.00518	0.0183
sMRI	sMRI552	EAS	PROSPER-Single/PROSPER-Single-pseudo	1.1550174311204e-06	9.49666401496758e-07
sMRI	sMRI552	EAS	PROSPER/PROSPER-pseudo	0.00669182	6.71282469080691e-05
sMRI	sMRI553	EUR	C+T/C+T-pseudo	0.00975	0.00511
sMRI	sMRI553	EUR	Lassosum2/Lassosum2-pseudo	0.0378	0.0378
sMRI	sMRI553	EUR	LDpred2/LDpred2-pseudo	0.0365	0.0365
sMRI	sMRI553	EUR	Ensemble/Ensemble-pseudo	0.0354	0.0328
sMRI	sMRI553	EUR	Ensemble-ARM/Ensemble-ARM-pseudo	0.0354	0.0384
sMRI	sMRI553	EUR	PROSPER-Single/PROSPER-Single-pseudo	0.0314345	0.0314345
sMRI	sMRI553	EUR	PROSPER/PROSPER-pseudo	0.0262804	0.0291373
sMRI	sMRI553	EAS	C+T/C+T-pseudo	0.00026	0.00204
sMRI	sMRI553	EAS	Lassosum2/Lassosum2-pseudo	0.00502	0.00219
sMRI	sMRI553	EAS	LDpred2/LDpred2-pseudo	0.00161	2.12e-05
sMRI	sMRI553	EAS	Ensemble/Ensemble-pseudo	0.0156	0.00219
sMRI	sMRI553	EAS	Ensemble-ARM/Ensemble-ARM-pseudo	0.0156	0.00218
sMRI	sMRI553	EAS	PROSPER-Single/PROSPER-Single-pseudo	0.000424908	0.00527241
sMRI	sMRI553	EAS	PROSPER/PROSPER-pseudo	0.000652863	0.0036099
sMRI	sMRI554	EUR	C+T/C+T-pseudo	0.00677	0.00677
sMRI	sMRI554	EUR	Lassosum2/Lassosum2-pseudo	0.0136	0.0106
sMRI	sMRI554	EUR	LDpred2/LDpred2-pseudo	0.0236	0.0211
sMRI	sMRI554	EUR	Ensemble/Ensemble-pseudo	0.0233	0.0137
sMRI	sMRI554	EUR	Ensemble-ARM/Ensemble-ARM-pseudo	0.0233	0.0105
sMRI	sMRI554	EUR	PROSPER-Single/PROSPER-Single-pseudo	0.0325903	0.0309107
sMRI	sMRI554	EUR	PROSPER/PROSPER-pseudo	0.030062	0.0308284
sMRI	sMRI554	EAS	C+T/C+T-pseudo	0.0103	0.0084
sMRI	sMRI554	EAS	Lassosum2/Lassosum2-pseudo	0.00353	0.00201
sMRI	sMRI554	EAS	LDpred2/LDpred2-pseudo	0.00096	0.00222
sMRI	sMRI554	EAS	Ensemble/Ensemble-pseudo	0.00672	0.00211
sMRI	sMRI554	EAS	Ensemble-ARM/Ensemble-ARM-pseudo	0.00672	0.00202
sMRI	sMRI554	EAS	PROSPER-Single/PROSPER-Single-pseudo	0.00174658	0.0128183
sMRI	sMRI554	EAS	PROSPER/PROSPER-pseudo	3.60131521965585e-05	0.0117451
sMRI	sMRI555	EUR	C+T/C+T-pseudo	1.76e-05	0.00541
sMRI	sMRI555	EUR	Lassosum2/Lassosum2-pseudo	0.0204	0.0236
sMRI	sMRI555	EUR	LDpred2/LDpred2-pseudo	0.0334	0.0359
sMRI	sMRI555	EUR	Ensemble/Ensemble-pseudo	0.0251	0.0195
sMRI	sMRI555	EUR	Ensemble-ARM/Ensemble-ARM-pseudo	0.0251	0.0328
sMRI	sMRI555	EUR	PROSPER-Single/PROSPER-Single-pseudo	0.028283	0.0320406
sMRI	sMRI555	EUR	PROSPER/PROSPER-pseudo	0.0281718	0.0314701
sMRI	sMRI555	EAS	C+T/C+T-pseudo	0.000143	0.00347
sMRI	sMRI555	EAS	Lassosum2/Lassosum2-pseudo	0.000604	0.00999
sMRI	sMRI555	EAS	LDpred2/LDpred2-pseudo	0.00342	0.000661
sMRI	sMRI555	EAS	Ensemble/Ensemble-pseudo	0.00335	0.00999
sMRI	sMRI555	EAS	Ensemble-ARM/Ensemble-ARM-pseudo	0.00335	0.00999
sMRI	sMRI555	EAS	PROSPER-Single/PROSPER-Single-pseudo	4.58439668120497e-06	0.00146976
sMRI	sMRI555	EAS	PROSPER/PROSPER-pseudo	0.0058037	0.00147589
sMRI	sMRI556	EUR	C+T/C+T-pseudo	0.00572	0.00149
sMRI	sMRI556	EUR	Lassosum2/Lassosum2-pseudo	0.00581	0.00499
sMRI	sMRI556	EUR	LDpred2/LDpred2-pseudo	0.00818	0.00904
sMRI	sMRI556	EUR	Ensemble/Ensemble-pseudo	0.00757	0.00643
sMRI	sMRI556	EUR	Ensemble-ARM/Ensemble-ARM-pseudo	0.00757	0.00259
sMRI	sMRI556	EUR	PROSPER-Single/PROSPER-Single-pseudo	0.0052146	0.00609719
sMRI	sMRI556	EUR	PROSPER/PROSPER-pseudo	0.00418489	0.00672914
sMRI	sMRI556	EAS	Lassosum2/Lassosum2-pseudo	0.00386	0.00242
sMRI	sMRI556	EAS	LDpred2/LDpred2-pseudo	6.41e-05	0.00297
sMRI	sMRI556	EAS	Ensemble/Ensemble-pseudo	0.00608	0.00242
sMRI	sMRI556	EAS	Ensemble-ARM/Ensemble-ARM-pseudo	0.00608	0.00242
sMRI	sMRI556	EAS	PROSPER-Single/PROSPER-Single-pseudo	0.000264475	0.00205452
sMRI	sMRI556	EAS	PROSPER/PROSPER-pseudo	0.00119141	0.00197184
sMRI	sMRI557	EUR	C+T/C+T-pseudo	0.0167	0.0167
sMRI	sMRI557	EUR	Lassosum2/Lassosum2-pseudo	0.0175	0.0191
sMRI	sMRI557	EUR	LDpred2/LDpred2-pseudo	0.0295	0.0295
sMRI	sMRI557	EUR	Ensemble/Ensemble-pseudo	0.029	0.0278
sMRI	sMRI557	EUR	Ensemble-ARM/Ensemble-ARM-pseudo	0.029	0.0234
sMRI	sMRI557	EUR	PROSPER-Single/PROSPER-Single-pseudo	0.0193949	0.0193949
sMRI	sMRI557	EUR	PROSPER/PROSPER-pseudo	0.0213172	0.0164885
sMRI	sMRI557	EAS	C+T/C+T-pseudo	0.000136	3.53e-05
sMRI	sMRI557	EAS	Lassosum2/Lassosum2-pseudo	2.09e-05	0.00248
sMRI	sMRI557	EAS	LDpred2/LDpred2-pseudo	0.00108	0.00282
sMRI	sMRI557	EAS	Ensemble/Ensemble-pseudo	0.00541	0.00248
sMRI	sMRI557	EAS	Ensemble-ARM/Ensemble-ARM-pseudo	0.00541	0.00248
sMRI	sMRI557	EAS	PROSPER-Single/PROSPER-Single-pseudo	0.00103112	0.000463613
sMRI	sMRI557	EAS	PROSPER/PROSPER-pseudo	7.95864373637161e-05	0.0019234
sMRI	sMRI558	EUR	C+T/C+T-pseudo	0.00635	0.00281
sMRI	sMRI558	EUR	Lassosum2/Lassosum2-pseudo	0.00907	0.0128
sMRI	sMRI558	EUR	LDpred2/LDpred2-pseudo	0.0283	0.0289
sMRI	sMRI558	EUR	Ensemble/Ensemble-pseudo	0.0191	0.0112
sMRI	sMRI558	EUR	Ensemble-ARM/Ensemble-ARM-pseudo	0.0191	0.0299
sMRI	sMRI558	EUR	PROSPER-Single/PROSPER-Single-pseudo	0.00880318	0.0142806
sMRI	sMRI558	EUR	PROSPER/PROSPER-pseudo	0.00501616	0.0138137
sMRI	sMRI558	EAS	C+T/C+T-pseudo	0.00456	0.0173
sMRI	sMRI558	EAS	Lassosum2/Lassosum2-pseudo	0.0157	0.0178
sMRI	sMRI558	EAS	LDpred2/LDpred2-pseudo	0.0102	0.00795
sMRI	sMRI558	EAS	Ensemble/Ensemble-pseudo	0.0184	0.0179
sMRI	sMRI558	EAS	Ensemble-ARM/Ensemble-ARM-pseudo	0.0184	0.0179
sMRI	sMRI558	EAS	PROSPER-Single/PROSPER-Single-pseudo	5.14658206947279e-06	0.00485053
sMRI	sMRI558	EAS	PROSPER/PROSPER-pseudo	0.00258297	0.00504476
sMRI	sMRI559	EUR	C+T/C+T-pseudo	0.00879	0.00691
sMRI	sMRI559	EUR	Lassosum2/Lassosum2-pseudo	0.00281	0.0064
sMRI	sMRI559	EUR	LDpred2/LDpred2-pseudo	0.0195	0.0219
sMRI	sMRI559	EUR	Ensemble/Ensemble-pseudo	0.0179	0.0135
sMRI	sMRI559	EUR	Ensemble-ARM/Ensemble-ARM-pseudo	0.0179	0.00924
sMRI	sMRI559	EUR	PROSPER-Single/PROSPER-Single-pseudo	0.00864224	0.00788338
sMRI	sMRI559	EUR	PROSPER/PROSPER-pseudo	0.0057885	0.0087158
sMRI	sMRI559	EAS	C+T/C+T-pseudo	0.000995	0.00781
sMRI	sMRI559	EAS	Lassosum2/Lassosum2-pseudo	0.0128	0.000374
sMRI	sMRI559	EAS	LDpred2/LDpred2-pseudo	0.00143	0.00155
sMRI	sMRI559	EAS	Ensemble/Ensemble-pseudo	0.0296	0.000356
sMRI	sMRI559	EAS	Ensemble-ARM/Ensemble-ARM-pseudo	0.0296	0.000369
sMRI	sMRI559	EAS	PROSPER-Single/PROSPER-Single-pseudo	0.00143471	0.0113694
sMRI	sMRI559	EAS	PROSPER/PROSPER-pseudo	0.000466637	0.0120609
sMRI	sMRI560	EUR	C+T/C+T-pseudo	0.0037	0.00825
sMRI	sMRI560	EUR	Lassosum2/Lassosum2-pseudo	0.00705	0.00729
sMRI	sMRI560	EUR	LDpred2/LDpred2-pseudo	0.0134	0.0128
sMRI	sMRI560	EUR	Ensemble/Ensemble-pseudo	0.0111	0.0131
sMRI	sMRI560	EUR	Ensemble-ARM/Ensemble-ARM-pseudo	0.0111	0.0107
sMRI	sMRI560	EUR	PROSPER-Single/PROSPER-Single-pseudo	0.00981345	0.0101884
sMRI	sMRI560	EUR	PROSPER/PROSPER-pseudo	0.006222	0.00982873
sMRI	sMRI560	EAS	C+T/C+T-pseudo	0.00112	0.000133
sMRI	sMRI560	EAS	Lassosum2/Lassosum2-pseudo	0.000299	0.00057
sMRI	sMRI560	EAS	LDpred2/LDpred2-pseudo	0.000711	0.00281
sMRI	sMRI560	EAS	Ensemble/Ensemble-pseudo	0.0032	0.000577
sMRI	sMRI560	EAS	Ensemble-ARM/Ensemble-ARM-pseudo	0.0032	0.000565
sMRI	sMRI560	EAS	PROSPER-Single/PROSPER-Single-pseudo	0.00200802	0.00656565
sMRI	sMRI560	EAS	PROSPER/PROSPER-pseudo	0.0014236	0.000474593
sMRI	sMRI561	EUR	C+T/C+T-pseudo	0.0184	6.33e-05
sMRI	sMRI561	EUR	Lassosum2/Lassosum2-pseudo	0.0197	0.0141
sMRI	sMRI561	EUR	LDpred2/LDpred2-pseudo	0.0269	0.0269
sMRI	sMRI561	EUR	Ensemble/Ensemble-pseudo	0.0254	0.0129
sMRI	sMRI561	EUR	Ensemble-ARM/Ensemble-ARM-pseudo	0.0254	0.0209
sMRI	sMRI561	EUR	PROSPER-Single/PROSPER-Single-pseudo	0.0136099	0.0225707
sMRI	sMRI561	EUR	PROSPER/PROSPER-pseudo	0.020408	0.0209076
sMRI	sMRI561	EAS	C+T/C+T-pseudo	0.0168	0.0168
sMRI	sMRI561	EAS	Lassosum2/Lassosum2-pseudo	5.33e-05	0.000244
sMRI	sMRI561	EAS	LDpred2/LDpred2-pseudo	0.00332	0.0048
sMRI	sMRI561	EAS	Ensemble/Ensemble-pseudo	0.0184	0.000244
sMRI	sMRI561	EAS	Ensemble-ARM/Ensemble-ARM-pseudo	0.0184	0.000264
sMRI	sMRI561	EAS	PROSPER-Single/PROSPER-Single-pseudo	0.00061384	0.00433364
sMRI	sMRI561	EAS	PROSPER/PROSPER-pseudo	0.000441948	0.00560091
sMRI	sMRI562	EUR	C+T/C+T-pseudo	0.0259	0.0193
sMRI	sMRI562	EUR	Lassosum2/Lassosum2-pseudo	0.0577	0.0396
sMRI	sMRI562	EUR	LDpred2/LDpred2-pseudo	0.0814	0.0749
sMRI	sMRI562	EUR	Ensemble/Ensemble-pseudo	0.0802	0.0724
sMRI	sMRI562	EUR	Ensemble-ARM/Ensemble-ARM-pseudo	0.0802	0.0491
sMRI	sMRI562	EUR	PROSPER-Single/PROSPER-Single-pseudo	0.0435749	0.0504034
sMRI	sMRI562	EUR	PROSPER/PROSPER-pseudo	0.0467145	0.0540363
sMRI	sMRI562	EAS	C+T/C+T-pseudo	0.00176	0.00801
sMRI	sMRI562	EAS	Lassosum2/Lassosum2-pseudo	0.00594	0.0199
sMRI	sMRI562	EAS	LDpred2/LDpred2-pseudo	0.00314	0.01
sMRI	sMRI562	EAS	Ensemble/Ensemble-pseudo	0.00366	0.0199
sMRI	sMRI562	EAS	Ensemble-ARM/Ensemble-ARM-pseudo	0.00366	0.0199
sMRI	sMRI562	EAS	PROSPER-Single/PROSPER-Single-pseudo	0.000485958	0.00993258
sMRI	sMRI562	EAS	PROSPER/PROSPER-pseudo	5.97700347698805e-05	0.0109764
sMRI	sMRI563	EUR	C+T/C+T-pseudo	0.00172	0.00172
sMRI	sMRI563	EUR	Lassosum2/Lassosum2-pseudo	0.0046	0.00367
sMRI	sMRI563	EUR	LDpred2/LDpred2-pseudo	0.00759	0.00622
sMRI	sMRI563	EUR	Ensemble/Ensemble-pseudo	0.00617	0.00419
sMRI	sMRI563	EUR	Ensemble-ARM/Ensemble-ARM-pseudo	0.00617	0.0028
sMRI	sMRI563	EUR	PROSPER-Single/PROSPER-Single-pseudo	0.0180774	0.0180774
sMRI	sMRI563	EUR	PROSPER/PROSPER-pseudo	0.0114981	0.0162477
sMRI	sMRI563	EAS	C+T/C+T-pseudo	0.0118	0.0013
sMRI	sMRI563	EAS	Lassosum2/Lassosum2-pseudo	0.0242	0.0255
sMRI	sMRI563	EAS	LDpred2/LDpred2-pseudo	9.31e-05	0.00331
sMRI	sMRI563	EAS	Ensemble/Ensemble-pseudo	0.0109	0.0255
sMRI	sMRI563	EAS	Ensemble-ARM/Ensemble-ARM-pseudo	0.0109	0.0255
sMRI	sMRI563	EAS	PROSPER-Single/PROSPER-Single-pseudo	0.00217058	0.00338361
sMRI	sMRI563	EAS	PROSPER/PROSPER-pseudo	0.000960087	0.0042678
sMRI	sMRI564	EUR	C+T/C+T-pseudo	0.0133	0.0107
sMRI	sMRI564	EUR	Lassosum2/Lassosum2-pseudo	0.0164	0.0152
sMRI	sMRI564	EUR	LDpred2/LDpred2-pseudo	0.0252	0.0279
sMRI	sMRI564	EUR	Ensemble/Ensemble-pseudo	0.0227	0.0233
sMRI	sMRI564	EUR	Ensemble-ARM/Ensemble-ARM-pseudo	0.0227	0.0196
sMRI	sMRI564	EUR	PROSPER-Single/PROSPER-Single-pseudo	0.0198471	0.0253785
sMRI	sMRI564	EUR	PROSPER/PROSPER-pseudo	0.0155969	0.0258648
sMRI	sMRI564	EAS	C+T/C+T-pseudo	0.00283	0.00876
sMRI	sMRI564	EAS	Lassosum2/Lassosum2-pseudo	0.00375	0.0027
sMRI	sMRI564	EAS	LDpred2/LDpred2-pseudo	0.00514	0.00608
sMRI	sMRI564	EAS	Ensemble/Ensemble-pseudo	0.0129	0.0027
sMRI	sMRI564	EAS	Ensemble-ARM/Ensemble-ARM-pseudo	0.0129	0.0028
sMRI	sMRI564	EAS	PROSPER-Single/PROSPER-Single-pseudo	0.00200578	0.000831276
sMRI	sMRI564	EAS	PROSPER/PROSPER-pseudo	0.00218286	0.00122845
sMRI	sMRI565	EUR	C+T/C+T-pseudo	0.00394	2.05e-06
sMRI	sMRI565	EUR	Lassosum2/Lassosum2-pseudo	0.00453	0.00252
sMRI	sMRI565	EUR	LDpred2/LDpred2-pseudo	0.0142	0.0167
sMRI	sMRI565	EUR	Ensemble/Ensemble-pseudo	0.0121	0.00215
sMRI	sMRI565	EUR	Ensemble-ARM/Ensemble-ARM-pseudo	0.0121	0.00223
sMRI	sMRI565	EUR	PROSPER-Single/PROSPER-Single-pseudo	0.004701	0.0189097
sMRI	sMRI565	EUR	PROSPER/PROSPER-pseudo	0.00905627	0.0185955
sMRI	sMRI565	EAS	C+T/C+T-pseudo	0.000287	0.00305
sMRI	sMRI565	EAS	Lassosum2/Lassosum2-pseudo	0.000731	0.00164
sMRI	sMRI565	EAS	LDpred2/LDpred2-pseudo	0.0123	0.0196
sMRI	sMRI565	EAS	Ensemble/Ensemble-pseudo	0.00513	0.00169
sMRI	sMRI565	EAS	Ensemble-ARM/Ensemble-ARM-pseudo	0.00513	0.00165
sMRI	sMRI565	EAS	PROSPER-Single/PROSPER-Single-pseudo	0.00208235	0.00430633
sMRI	sMRI565	EAS	PROSPER/PROSPER-pseudo	0.00702225	0.0041867
sMRI	sMRI566	EUR	C+T/C+T-pseudo	0.00521	0.00793
sMRI	sMRI566	EUR	Lassosum2/Lassosum2-pseudo	0.00619	0.011
sMRI	sMRI566	EUR	LDpred2/LDpred2-pseudo	0.0152	0.0177
sMRI	sMRI566	EUR	Ensemble/Ensemble-pseudo	0.0155	0.0105
sMRI	sMRI566	EUR	Ensemble-ARM/Ensemble-ARM-pseudo	0.0155	0.0131
sMRI	sMRI566	EUR	PROSPER-Single/PROSPER-Single-pseudo	0.0183501	0.0174188
sMRI	sMRI566	EUR	PROSPER/PROSPER-pseudo	0.0187617	0.0187242
sMRI	sMRI566	EAS	C+T/C+T-pseudo	0.000409	0.00382
sMRI	sMRI566	EAS	Lassosum2/Lassosum2-pseudo	0.000296	0.00457
sMRI	sMRI566	EAS	LDpred2/LDpred2-pseudo	0.002	0.0022
sMRI	sMRI566	EAS	Ensemble/Ensemble-pseudo	0.00755	0.00457
sMRI	sMRI566	EAS	Ensemble-ARM/Ensemble-ARM-pseudo	0.00755	0.00446
sMRI	sMRI566	EAS	PROSPER-Single/PROSPER-Single-pseudo	0.00021599	0.00370181
sMRI	sMRI566	EAS	PROSPER/PROSPER-pseudo	0.00334256	0.00317595
sMRI	sMRI567	EUR	C+T/C+T-pseudo	0.00822	0.0139
sMRI	sMRI567	EUR	Lassosum2/Lassosum2-pseudo	0.0136	0.0139
sMRI	sMRI567	EUR	LDpred2/LDpred2-pseudo	0.0245	0.0245
sMRI	sMRI567	EUR	Ensemble/Ensemble-pseudo	0.0232	0.0197
sMRI	sMRI567	EUR	Ensemble-ARM/Ensemble-ARM-pseudo	0.0232	0.0184
sMRI	sMRI567	EUR	PROSPER-Single/PROSPER-Single-pseudo	0.0124184	0.0220972
sMRI	sMRI567	EUR	PROSPER/PROSPER-pseudo	0.0138343	0.0201227
sMRI	sMRI567	EAS	C+T/C+T-pseudo	0.00237	0.011
sMRI	sMRI567	EAS	Lassosum2/Lassosum2-pseudo	0.00784	0.000404
sMRI	sMRI567	EAS	LDpred2/LDpred2-pseudo	0.00833	0.0135
sMRI	sMRI567	EAS	Ensemble/Ensemble-pseudo	0.000571	0.000409
sMRI	sMRI567	EAS	Ensemble-ARM/Ensemble-ARM-pseudo	0.000571	0.000408
sMRI	sMRI567	EAS	PROSPER-Single/PROSPER-Single-pseudo	0.00638275	0.000676179
sMRI	sMRI567	EAS	PROSPER/PROSPER-pseudo	0.00896729	0.00101759
sMRI	sMRI568	EUR	C+T/C+T-pseudo	0.0115	0.00312
sMRI	sMRI568	EUR	Lassosum2/Lassosum2-pseudo	0.0184	0.0184
sMRI	sMRI568	EUR	LDpred2/LDpred2-pseudo	0.0306	0.0329
sMRI	sMRI568	EUR	Ensemble/Ensemble-pseudo	0.0305	0.00937
sMRI	sMRI568	EUR	Ensemble-ARM/Ensemble-ARM-pseudo	0.0305	0.0162
sMRI	sMRI568	EUR	PROSPER-Single/PROSPER-Single-pseudo	0.036521	0.036521
sMRI	sMRI568	EUR	PROSPER/PROSPER-pseudo	0.0338017	0.0338703
sMRI	sMRI568	EAS	C+T/C+T-pseudo	2.65e-05	0.00381
sMRI	sMRI568	EAS	Lassosum2/Lassosum2-pseudo	0.000259	0.00467
sMRI	sMRI568	EAS	LDpred2/LDpred2-pseudo	0.00354	0.016
sMRI	sMRI568	EAS	Ensemble/Ensemble-pseudo	0.0093	0.00454
sMRI	sMRI568	EAS	Ensemble-ARM/Ensemble-ARM-pseudo	0.0093	0.00458
sMRI	sMRI568	EAS	PROSPER-Single/PROSPER-Single-pseudo	0.00063003	0.0129389
sMRI	sMRI568	EAS	PROSPER/PROSPER-pseudo	0.000354911	0.0136395
sMRI	sMRI569	EUR	C+T/C+T-pseudo	0.0179	0.0179
sMRI	sMRI569	EUR	Lassosum2/Lassosum2-pseudo	0.0321	0.0286
sMRI	sMRI569	EUR	LDpred2/LDpred2-pseudo	0.054	0.0527
sMRI	sMRI569	EUR	Ensemble/Ensemble-pseudo	0.0521	0.0478
sMRI	sMRI569	EUR	Ensemble-ARM/Ensemble-ARM-pseudo	0.0521	0.0327
sMRI	sMRI569	EUR	PROSPER-Single/PROSPER-Single-pseudo	0.0483421	0.0483421
sMRI	sMRI569	EUR	PROSPER/PROSPER-pseudo	0.0382095	0.0423043
sMRI	sMRI569	EAS	C+T/C+T-pseudo	0.00266	0.00749
sMRI	sMRI569	EAS	Lassosum2/Lassosum2-pseudo	0.0131	0.0145
sMRI	sMRI569	EAS	LDpred2/LDpred2-pseudo	0.00228	0.0152
sMRI	sMRI569	EAS	Ensemble/Ensemble-pseudo	0.0234	0.0145
sMRI	sMRI569	EAS	Ensemble-ARM/Ensemble-ARM-pseudo	0.0234	0.0145
sMRI	sMRI569	EAS	PROSPER-Single/PROSPER-Single-pseudo	0.0090448	0.00911596
sMRI	sMRI569	EAS	PROSPER/PROSPER-pseudo	0.00489172	0.00750039
sMRI	sMRI570	EUR	C+T/C+T-pseudo	0.022	0.0245
sMRI	sMRI570	EUR	Lassosum2/Lassosum2-pseudo	0.0453	0.0311
sMRI	sMRI570	EUR	LDpred2/LDpred2-pseudo	0.0645	0.0593
sMRI	sMRI570	EUR	Ensemble/Ensemble-pseudo	0.0623	0.0559
sMRI	sMRI570	EUR	Ensemble-ARM/Ensemble-ARM-pseudo	0.0623	0.0505
sMRI	sMRI570	EUR	PROSPER-Single/PROSPER-Single-pseudo	0.0224827	0.0432244
sMRI	sMRI570	EUR	PROSPER/PROSPER-pseudo	0.0394538	0.0395476
sMRI	sMRI570	EAS	C+T/C+T-pseudo	0.00149	0.00706
sMRI	sMRI570	EAS	Lassosum2/Lassosum2-pseudo	0.00217	0.0104
sMRI	sMRI570	EAS	LDpred2/LDpred2-pseudo	0.00185	0.000125
sMRI	sMRI570	EAS	Ensemble/Ensemble-pseudo	0.0188	0.0105
sMRI	sMRI570	EAS	Ensemble-ARM/Ensemble-ARM-pseudo	0.0188	0.0104
sMRI	sMRI570	EAS	PROSPER-Single/PROSPER-Single-pseudo	0.00088692	0.0243018
sMRI	sMRI570	EAS	PROSPER/PROSPER-pseudo	0.0105686	0.0208701
sMRI	sMRI571	EUR	C+T/C+T-pseudo	0.0051	0.0048
sMRI	sMRI571	EUR	Lassosum2/Lassosum2-pseudo	0.0102	0.00772
sMRI	sMRI571	EUR	LDpred2/LDpred2-pseudo	0.0155	0.0165
sMRI	sMRI571	EUR	Ensemble/Ensemble-pseudo	0.0147	0.00661
sMRI	sMRI571	EUR	Ensemble-ARM/Ensemble-ARM-pseudo	0.0147	0.00898
sMRI	sMRI571	EUR	PROSPER-Single/PROSPER-Single-pseudo	0.0155202	0.0155202
sMRI	sMRI571	EUR	PROSPER/PROSPER-pseudo	0.0203944	0.0136398
sMRI	sMRI571	EAS	C+T/C+T-pseudo	0.000355	0.000315
sMRI	sMRI571	EAS	Lassosum2/Lassosum2-pseudo	0.000945	0.000668
sMRI	sMRI571	EAS	LDpred2/LDpred2-pseudo	0.00151	0.00342
sMRI	sMRI571	EAS	Ensemble/Ensemble-pseudo	0.000621	0.000668
sMRI	sMRI571	EAS	Ensemble-ARM/Ensemble-ARM-pseudo	0.000621	0.000668
sMRI	sMRI571	EAS	PROSPER-Single/PROSPER-Single-pseudo	0.00628009	0.000851655
sMRI	sMRI571	EAS	PROSPER/PROSPER-pseudo	0.0017046	0.00038781
sMRI	sMRI572	EUR	C+T/C+T-pseudo	0.00364	0.00218
sMRI	sMRI572	EUR	Lassosum2/Lassosum2-pseudo	0.00736	0.00803
sMRI	sMRI572	EUR	LDpred2/LDpred2-pseudo	0.0159	0.0217
sMRI	sMRI572	EUR	Ensemble/Ensemble-pseudo	0.0129	0.00714
sMRI	sMRI572	EUR	Ensemble-ARM/Ensemble-ARM-pseudo	0.0129	0.0116
sMRI	sMRI572	EUR	PROSPER-Single/PROSPER-Single-pseudo	0.0170204	0.0222517
sMRI	sMRI572	EUR	PROSPER/PROSPER-pseudo	0.0134107	0.0206211
sMRI	sMRI572	EAS	Lassosum2/Lassosum2-pseudo	1.48e-07	0.000231
sMRI	sMRI572	EAS	LDpred2/LDpred2-pseudo	0.00325	0.000242
sMRI	sMRI572	EAS	Ensemble/Ensemble-pseudo	2.85e-05	0.000231
sMRI	sMRI572	EAS	Ensemble-ARM/Ensemble-ARM-pseudo	2.85e-05	0.000231
sMRI	sMRI572	EAS	PROSPER-Single/PROSPER-Single-pseudo	0.00955071	0.00906438
sMRI	sMRI572	EAS	PROSPER/PROSPER-pseudo	2.2697546765726e-05	0.00753346
sMRI	sMRI573	EUR	C+T/C+T-pseudo	0.013	0.0102
sMRI	sMRI573	EUR	Lassosum2/Lassosum2-pseudo	0.0189	0.0186
sMRI	sMRI573	EUR	LDpred2/LDpred2-pseudo	0.0345	0.0345
sMRI	sMRI573	EUR	Ensemble/Ensemble-pseudo	0.0343	0.0345
sMRI	sMRI573	EUR	Ensemble-ARM/Ensemble-ARM-pseudo	0.0343	0.0229
sMRI	sMRI573	EUR	PROSPER-Single/PROSPER-Single-pseudo	0.0313668	0.0335947
sMRI	sMRI573	EUR	PROSPER/PROSPER-pseudo	0.0299988	0.0317641
sMRI	sMRI573	EAS	C+T/C+T-pseudo	0.00775	0.00611
sMRI	sMRI573	EAS	Lassosum2/Lassosum2-pseudo	0.0061	0.000956
sMRI	sMRI573	EAS	LDpred2/LDpred2-pseudo	0.00456	0.00461
sMRI	sMRI573	EAS	Ensemble/Ensemble-pseudo	0.00098	0.000955
sMRI	sMRI573	EAS	Ensemble-ARM/Ensemble-ARM-pseudo	0.00098	0.00093
sMRI	sMRI573	EAS	PROSPER-Single/PROSPER-Single-pseudo	0.000639275	2.28874136450078e-08
sMRI	sMRI573	EAS	PROSPER/PROSPER-pseudo	0.00836886	2.28851104063739e-06
sMRI	sMRI574	EUR	C+T/C+T-pseudo	0.00195	0.000453
sMRI	sMRI574	EUR	Lassosum2/Lassosum2-pseudo	0.00252	0.00452
sMRI	sMRI574	EUR	LDpred2/LDpred2-pseudo	0.00683	0.0133
sMRI	sMRI574	EUR	Ensemble/Ensemble-pseudo	0.00645	0.001
sMRI	sMRI574	EUR	Ensemble-ARM/Ensemble-ARM-pseudo	0.00645	0.00353
sMRI	sMRI574	EUR	PROSPER-Single/PROSPER-Single-pseudo	0.0191515	0.0201052
sMRI	sMRI574	EUR	PROSPER/PROSPER-pseudo	0.00886805	0.0193294
sMRI	sMRI574	EAS	C+T/C+T-pseudo	0.000171	0.00204
sMRI	sMRI574	EAS	Lassosum2/Lassosum2-pseudo	0.00929	0.00832
sMRI	sMRI574	EAS	LDpred2/LDpred2-pseudo	0.00135	0.0019
sMRI	sMRI574	EAS	Ensemble/Ensemble-pseudo	0.01	0.0082
sMRI	sMRI574	EAS	Ensemble-ARM/Ensemble-ARM-pseudo	0.01	0.00819
sMRI	sMRI574	EAS	PROSPER-Single/PROSPER-Single-pseudo	0.000985709	0.00778577
sMRI	sMRI574	EAS	PROSPER/PROSPER-pseudo	0.00203581	0.00838175
sMRI	sMRI575	EUR	C+T/C+T-pseudo	0.00401	0.0107
sMRI	sMRI575	EUR	Lassosum2/Lassosum2-pseudo	0.00948	0.00965
sMRI	sMRI575	EUR	LDpred2/LDpred2-pseudo	0.0155	0.0155
sMRI	sMRI575	EUR	Ensemble/Ensemble-pseudo	0.0133	0.017
sMRI	sMRI575	EUR	Ensemble-ARM/Ensemble-ARM-pseudo	0.0133	0.0172
sMRI	sMRI575	EUR	PROSPER-Single/PROSPER-Single-pseudo	0.00260677	0.0127618
sMRI	sMRI575	EUR	PROSPER/PROSPER-pseudo	0.00602259	0.0136583
sMRI	sMRI575	EAS	C+T/C+T-pseudo	0.0044	0.00412
sMRI	sMRI575	EAS	Lassosum2/Lassosum2-pseudo	0.00292	0.00115
sMRI	sMRI575	EAS	LDpred2/LDpred2-pseudo	0.0121	0.00936
sMRI	sMRI575	EAS	Ensemble/Ensemble-pseudo	0.0161	0.00107
sMRI	sMRI575	EAS	Ensemble-ARM/Ensemble-ARM-pseudo	0.0161	0.00111
sMRI	sMRI575	EAS	PROSPER-Single/PROSPER-Single-pseudo	0.000419083	0.000662363
sMRI	sMRI575	EAS	PROSPER/PROSPER-pseudo	0.00246457	0.000600215
sMRI	sMRI576	EUR	C+T/C+T-pseudo	0.00567	0.00868
sMRI	sMRI576	EUR	Lassosum2/Lassosum2-pseudo	0.0165	0.0179
sMRI	sMRI576	EUR	LDpred2/LDpred2-pseudo	0.0274	0.0282
sMRI	sMRI576	EUR	Ensemble/Ensemble-pseudo	0.0257	0.0181
sMRI	sMRI576	EUR	Ensemble-ARM/Ensemble-ARM-pseudo	0.0257	0.0183
sMRI	sMRI576	EUR	PROSPER-Single/PROSPER-Single-pseudo	0.0164492	0.0263878
sMRI	sMRI576	EUR	PROSPER/PROSPER-pseudo	0.0250441	0.0266282
sMRI	sMRI576	EAS	C+T/C+T-pseudo	0.0183	4.24e-05
sMRI	sMRI576	EAS	Lassosum2/Lassosum2-pseudo	2.36e-05	0.00196
sMRI	sMRI576	EAS	LDpred2/LDpred2-pseudo	0.016	0.0185
sMRI	sMRI576	EAS	Ensemble/Ensemble-pseudo	0.00713	0.00196
sMRI	sMRI576	EAS	Ensemble-ARM/Ensemble-ARM-pseudo	0.00713	0.00194
sMRI	sMRI576	EAS	PROSPER-Single/PROSPER-Single-pseudo	0.000682132	0.00169712
sMRI	sMRI576	EAS	PROSPER/PROSPER-pseudo	0.0104061	0.00150485
sMRI	sMRI577	EUR	C+T/C+T-pseudo	0.00178	0.00705
sMRI	sMRI577	EUR	Lassosum2/Lassosum2-pseudo	0.0104	0.00259
sMRI	sMRI577	EUR	LDpred2/LDpred2-pseudo	0.0127	0.0127
sMRI	sMRI577	EUR	Ensemble/Ensemble-pseudo	0.0111	0.0128
sMRI	sMRI577	EUR	Ensemble-ARM/Ensemble-ARM-pseudo	0.0111	0.0119
sMRI	sMRI577	EUR	PROSPER-Single/PROSPER-Single-pseudo	0.0114443	0.01305
sMRI	sMRI577	EUR	PROSPER/PROSPER-pseudo	0.0103275	0.00922721
sMRI	sMRI577	EAS	C+T/C+T-pseudo	0.00321	0.00321
sMRI	sMRI577	EAS	Lassosum2/Lassosum2-pseudo	6.99e-07	0.000344
sMRI	sMRI577	EAS	LDpred2/LDpred2-pseudo	0.00149	0.000401
sMRI	sMRI577	EAS	Ensemble/Ensemble-pseudo	0.00577	0.000344
sMRI	sMRI577	EAS	Ensemble-ARM/Ensemble-ARM-pseudo	0.00577	0.000344
sMRI	sMRI577	EAS	PROSPER-Single/PROSPER-Single-pseudo	0.00235784	5.31081937935431e-05
sMRI	sMRI577	EAS	PROSPER/PROSPER-pseudo	0.0026997	0.000138613
sMRI	sMRI578	EUR	C+T/C+T-pseudo	0.0529	0.047
sMRI	sMRI578	EUR	Lassosum2/Lassosum2-pseudo	0.0909	0.0852
sMRI	sMRI578	EUR	LDpred2/LDpred2-pseudo	0.11	0.113
sMRI	sMRI578	EUR	Ensemble/Ensemble-pseudo	0.104	0.0985
sMRI	sMRI578	EUR	Ensemble-ARM/Ensemble-ARM-pseudo	0.104	0.102
sMRI	sMRI578	EUR	PROSPER-Single/PROSPER-Single-pseudo	0.0640403	0.0805921
sMRI	sMRI578	EUR	PROSPER/PROSPER-pseudo	0.0767412	0.0789426
sMRI	sMRI578	EAS	PROSPER-Single/PROSPER-Single-pseudo	8.78750932367782e-06	8.43420112407281e-05
sMRI	sMRI578	EAS	PROSPER/PROSPER-pseudo	0.00529555	0.000158401
sMRI	sMRI579	EUR	C+T/C+T-pseudo	0.0116	0.0162
sMRI	sMRI579	EUR	Lassosum2/Lassosum2-pseudo	0.0229	0.0237
sMRI	sMRI579	EUR	LDpred2/LDpred2-pseudo	0.0336	0.0348
sMRI	sMRI579	EUR	Ensemble/Ensemble-pseudo	0.0327	0.0341
sMRI	sMRI579	EUR	Ensemble-ARM/Ensemble-ARM-pseudo	0.0327	0.031
sMRI	sMRI579	EUR	PROSPER-Single/PROSPER-Single-pseudo	0.00870422	0.0132533
sMRI	sMRI579	EUR	PROSPER/PROSPER-pseudo	0.00862141	0.0136207
sMRI	sMRI579	EAS	C+T/C+T-pseudo	0.00807	1.38e-05
sMRI	sMRI579	EAS	Lassosum2/Lassosum2-pseudo	0.00368	0.00714
sMRI	sMRI579	EAS	LDpred2/LDpred2-pseudo	0.00615	1.39e-05
sMRI	sMRI579	EAS	Ensemble/Ensemble-pseudo	0.0167	0.00715
sMRI	sMRI579	EAS	Ensemble-ARM/Ensemble-ARM-pseudo	0.0167	0.00714
sMRI	sMRI579	EAS	PROSPER-Single/PROSPER-Single-pseudo	0.000776121	4.71914271312295e-08
sMRI	sMRI579	EAS	PROSPER/PROSPER-pseudo	0.000423975	7.86615985393363e-05
sMRI	sMRI580	EUR	C+T/C+T-pseudo	0.00341	0.00228
sMRI	sMRI580	EUR	Lassosum2/Lassosum2-pseudo	0.00407	0.00379
sMRI	sMRI580	EUR	LDpred2/LDpred2-pseudo	0.0164	0.0122
sMRI	sMRI580	EUR	Ensemble/Ensemble-pseudo	0.00973	0.00287
sMRI	sMRI580	EUR	Ensemble-ARM/Ensemble-ARM-pseudo	0.00973	0.00529
sMRI	sMRI580	EUR	PROSPER-Single/PROSPER-Single-pseudo	0.00621226	0.00866123
sMRI	sMRI580	EUR	PROSPER/PROSPER-pseudo	0.00480884	0.00808902
sMRI	sMRI580	EAS	C+T/C+T-pseudo	0.000229	0.00139
sMRI	sMRI580	EAS	Lassosum2/Lassosum2-pseudo	0.00434	0.00105
sMRI	sMRI580	EAS	LDpred2/LDpred2-pseudo	0.0144	0.0137
sMRI	sMRI580	EAS	Ensemble/Ensemble-pseudo	0.00908	0.00102
sMRI	sMRI580	EAS	Ensemble-ARM/Ensemble-ARM-pseudo	0.00908	0.00104
sMRI	sMRI580	EAS	PROSPER-Single/PROSPER-Single-pseudo	0.015708	0.00190327
sMRI	sMRI580	EAS	PROSPER/PROSPER-pseudo	1.05622491366712e-08	0.00216791
sMRI	sMRI581	EUR	C+T/C+T-pseudo	0.0108	0.021
sMRI	sMRI581	EUR	Lassosum2/Lassosum2-pseudo	0.0242	0.0257
sMRI	sMRI581	EUR	LDpred2/LDpred2-pseudo	0.0352	0.0352
sMRI	sMRI581	EUR	Ensemble/Ensemble-pseudo	0.0349	0.0355
sMRI	sMRI581	EUR	Ensemble-ARM/Ensemble-ARM-pseudo	0.0349	0.035
sMRI	sMRI581	EUR	PROSPER-Single/PROSPER-Single-pseudo	0.00456864	0.0217393
sMRI	sMRI581	EUR	PROSPER/PROSPER-pseudo	0.0236128	0.0239846
sMRI	sMRI581	EAS	C+T/C+T-pseudo	0.00349	0.00095
sMRI	sMRI581	EAS	Lassosum2/Lassosum2-pseudo	0.000281	0.000773
sMRI	sMRI581	EAS	LDpred2/LDpred2-pseudo	0.00225	0.00489
sMRI	sMRI581	EAS	Ensemble/Ensemble-pseudo	0.00127	0.000765
sMRI	sMRI581	EAS	Ensemble-ARM/Ensemble-ARM-pseudo	0.00127	0.000771
sMRI	sMRI581	EAS	PROSPER-Single/PROSPER-Single-pseudo	0.000102464	0.00112749
sMRI	sMRI581	EAS	PROSPER/PROSPER-pseudo	0.00488443	0.00106219
sMRI	sMRI582	EUR	C+T/C+T-pseudo	0.0388	0.0365
sMRI	sMRI582	EUR	Lassosum2/Lassosum2-pseudo	0.0637	0.0656
sMRI	sMRI582	EUR	LDpred2/LDpred2-pseudo	0.0773	0.0773
sMRI	sMRI582	EUR	Ensemble/Ensemble-pseudo	0.073	0.0701
sMRI	sMRI582	EUR	Ensemble-ARM/Ensemble-ARM-pseudo	0.073	0.0625
sMRI	sMRI582	EUR	PROSPER-Single/PROSPER-Single-pseudo	0.0491091	0.0491091
sMRI	sMRI582	EUR	PROSPER/PROSPER-pseudo	0.0461532	0.0432468
sMRI	sMRI582	EAS	C+T/C+T-pseudo	0.01	0.000453
sMRI	sMRI582	EAS	Lassosum2/Lassosum2-pseudo	5.17e-05	0.00226
sMRI	sMRI582	EAS	LDpred2/LDpred2-pseudo	0.00203	0.0043
sMRI	sMRI582	EAS	Ensemble/Ensemble-pseudo	0.000133	0.00226
sMRI	sMRI582	EAS	Ensemble-ARM/Ensemble-ARM-pseudo	0.000133	0.00226
sMRI	sMRI582	EAS	PROSPER-Single/PROSPER-Single-pseudo	0.00780661	0.0177413
sMRI	sMRI582	EAS	PROSPER/PROSPER-pseudo	0.00718372	0.0186808
sMRI	sMRI583	EUR	C+T/C+T-pseudo	0.00176	0.00176
sMRI	sMRI583	EUR	Lassosum2/Lassosum2-pseudo	0.000633	0.00343
sMRI	sMRI583	EUR	LDpred2/LDpred2-pseudo	0.00171	0.00699
sMRI	sMRI583	EUR	Ensemble/Ensemble-pseudo	0.00262	0.00253
sMRI	sMRI583	EUR	Ensemble-ARM/Ensemble-ARM-pseudo	0.00262	0.00372
sMRI	sMRI583	EUR	PROSPER-Single/PROSPER-Single-pseudo	0.00171527	0.00411604
sMRI	sMRI583	EUR	PROSPER/PROSPER-pseudo	0.00306319	0.00390854
sMRI	sMRI583	EAS	Lassosum2/Lassosum2-pseudo	0.0403	0.00869
sMRI	sMRI583	EAS	LDpred2/LDpred2-pseudo	0.0318	0.0338
sMRI	sMRI583	EAS	Ensemble/Ensemble-pseudo	0.0324	0.00869
sMRI	sMRI583	EAS	Ensemble-ARM/Ensemble-ARM-pseudo	0.0324	0.00873
sMRI	sMRI583	EAS	PROSPER-Single/PROSPER-Single-pseudo	0.000732406	0.0103883
sMRI	sMRI583	EAS	PROSPER/PROSPER-pseudo	0.00210513	0.00966254
sMRI	sMRI584	EUR	C+T/C+T-pseudo	0.0132	0.0132
sMRI	sMRI584	EUR	Lassosum2/Lassosum2-pseudo	0.0223	0.0223
sMRI	sMRI584	EUR	LDpred2/LDpred2-pseudo	0.0341	0.0373
sMRI	sMRI584	EUR	Ensemble/Ensemble-pseudo	0.0326	0.0373
sMRI	sMRI584	EUR	Ensemble-ARM/Ensemble-ARM-pseudo	0.0326	0.0248
sMRI	sMRI584	EUR	PROSPER-Single/PROSPER-Single-pseudo	0.0290926	0.0290926
sMRI	sMRI584	EUR	PROSPER/PROSPER-pseudo	0.021912	0.0254775
sMRI	sMRI584	EAS	C+T/C+T-pseudo	0.00234	8.81e-05
sMRI	sMRI584	EAS	Lassosum2/Lassosum2-pseudo	0.0119	0.0016
sMRI	sMRI584	EAS	LDpred2/LDpred2-pseudo	0.00368	0.00628
sMRI	sMRI584	EAS	Ensemble/Ensemble-pseudo	0.00863	0.0016
sMRI	sMRI584	EAS	Ensemble-ARM/Ensemble-ARM-pseudo	0.00863	0.0016
sMRI	sMRI584	EAS	PROSPER-Single/PROSPER-Single-pseudo	0.00189087	0.000102157
sMRI	sMRI584	EAS	PROSPER/PROSPER-pseudo	0.00071172	5.13699180613132e-05
sMRI	sMRI585	EUR	C+T/C+T-pseudo	0.0125	0.014
sMRI	sMRI585	EUR	Lassosum2/Lassosum2-pseudo	0.0176	0.0183
sMRI	sMRI585	EUR	LDpred2/LDpred2-pseudo	0.04	0.0395
sMRI	sMRI585	EUR	Ensemble/Ensemble-pseudo	0.0385	0.0263
sMRI	sMRI585	EUR	Ensemble-ARM/Ensemble-ARM-pseudo	0.0385	0.02
sMRI	sMRI585	EUR	PROSPER-Single/PROSPER-Single-pseudo	0.0248119	0.0380391
sMRI	sMRI585	EUR	PROSPER/PROSPER-pseudo	0.0312383	0.0370959
sMRI	sMRI585	EAS	C+T/C+T-pseudo	0.00243	8.87e-05
sMRI	sMRI585	EAS	Lassosum2/Lassosum2-pseudo	0.00649	0.024
sMRI	sMRI585	EAS	LDpred2/LDpred2-pseudo	0.0196	0.0197
sMRI	sMRI585	EAS	Ensemble/Ensemble-pseudo	0.0211	0.024
sMRI	sMRI585	EAS	Ensemble-ARM/Ensemble-ARM-pseudo	0.0211	0.024
sMRI	sMRI585	EAS	PROSPER-Single/PROSPER-Single-pseudo	0.000120109	0.00042914
sMRI	sMRI585	EAS	PROSPER/PROSPER-pseudo	0.00183999	0.00231189
sMRI	sMRI586	EUR	C+T/C+T-pseudo	0.02	0.02
sMRI	sMRI586	EUR	Lassosum2/Lassosum2-pseudo	0.0136	0.015
sMRI	sMRI586	EUR	LDpred2/LDpred2-pseudo	0.0156	0.0308
sMRI	sMRI586	EUR	Ensemble/Ensemble-pseudo	0.0188	0.0327
sMRI	sMRI586	EUR	Ensemble-ARM/Ensemble-ARM-pseudo	0.0188	0.0339
sMRI	sMRI586	EUR	PROSPER-Single/PROSPER-Single-pseudo	0.025797	0.0225379
sMRI	sMRI586	EUR	PROSPER/PROSPER-pseudo	0.0217116	0.0231786
sMRI	sMRI586	EAS	C+T/C+T-pseudo	0.00222	0.00443
sMRI	sMRI586	EAS	Lassosum2/Lassosum2-pseudo	0.00297	0.00219
sMRI	sMRI586	EAS	LDpred2/LDpred2-pseudo	0.00613	0.0307
sMRI	sMRI586	EAS	Ensemble/Ensemble-pseudo	0.00903	0.00222
sMRI	sMRI586	EAS	Ensemble-ARM/Ensemble-ARM-pseudo	0.00903	0.00222
sMRI	sMRI586	EAS	PROSPER-Single/PROSPER-Single-pseudo	0.000107202	6.24784192228363e-06
sMRI	sMRI586	EAS	PROSPER/PROSPER-pseudo	0.000339684	9.30334978432016e-06
sMRI	sMRI587	EUR	C+T/C+T-pseudo	0.0117	0.0124
sMRI	sMRI587	EUR	Lassosum2/Lassosum2-pseudo	0.0223	0.0172
sMRI	sMRI587	EUR	LDpred2/LDpred2-pseudo	0.0259	0.0273
sMRI	sMRI587	EUR	Ensemble/Ensemble-pseudo	0.0296	0.0225
sMRI	sMRI587	EUR	Ensemble-ARM/Ensemble-ARM-pseudo	0.0296	0.02
sMRI	sMRI587	EUR	PROSPER-Single/PROSPER-Single-pseudo	0.0108601	0.0228583
sMRI	sMRI587	EUR	PROSPER/PROSPER-pseudo	0.0242009	0.0199307
sMRI	sMRI587	EAS	C+T/C+T-pseudo	0.00419	0.00419
sMRI	sMRI587	EAS	Lassosum2/Lassosum2-pseudo	0.00294	0.000531
sMRI	sMRI587	EAS	LDpred2/LDpred2-pseudo	0.00128	0.00156
sMRI	sMRI587	EAS	Ensemble/Ensemble-pseudo	0.00384	0.000474
sMRI	sMRI587	EAS	Ensemble-ARM/Ensemble-ARM-pseudo	0.00384	0.00052
sMRI	sMRI587	EAS	PROSPER-Single/PROSPER-Single-pseudo	0.000299077	0.00289788
sMRI	sMRI587	EAS	PROSPER/PROSPER-pseudo	0.00172842	0.00253557
sMRI	sMRI588	EUR	C+T/C+T-pseudo	0.00643	0.00643
sMRI	sMRI588	EUR	Lassosum2/Lassosum2-pseudo	0.0159	0.00383
sMRI	sMRI588	EUR	LDpred2/LDpred2-pseudo	0.0275	0.0275
sMRI	sMRI588	EUR	Ensemble/Ensemble-pseudo	0.0266	0.0223
sMRI	sMRI588	EUR	Ensemble-ARM/Ensemble-ARM-pseudo	0.0266	0.021
sMRI	sMRI589	EUR	C+T/C+T-pseudo	0.00113	0.000958
sMRI	sMRI589	EUR	Lassosum2/Lassosum2-pseudo	2.68e-05	0.000498
sMRI	sMRI589	EUR	LDpred2/LDpred2-pseudo	2.45e-05	0.000889
sMRI	sMRI589	EUR	Ensemble/Ensemble-pseudo	5.8e-06	0.000263
sMRI	sMRI589	EUR	Ensemble-ARM/Ensemble-ARM-pseudo	5.8e-06	0.000161
sMRI	sMRI589	EUR	PROSPER-Single/PROSPER-Single-pseudo	0.000516605	0.00348826
sMRI	sMRI589	EUR	PROSPER/PROSPER-pseudo	0.00125127	0.00401403
sMRI	sMRI589	EAS	C+T/C+T-pseudo	0.00279	0.00746
sMRI	sMRI589	EAS	Lassosum2/Lassosum2-pseudo	0.000629	1.64e-05
sMRI	sMRI589	EAS	LDpred2/LDpred2-pseudo	5.84e-05	7.15e-05
sMRI	sMRI589	EAS	Ensemble/Ensemble-pseudo	0.00263	1.82e-05
sMRI	sMRI589	EAS	Ensemble-ARM/Ensemble-ARM-pseudo	0.00263	2.28e-05
sMRI	sMRI589	EAS	PROSPER-Single/PROSPER-Single-pseudo	0.00120884	0.00233305
sMRI	sMRI589	EAS	PROSPER/PROSPER-pseudo	0.0014977	0.00297999
sMRI	sMRI590	EUR	C+T/C+T-pseudo	0.0222	0.00669
sMRI	sMRI590	EUR	Lassosum2/Lassosum2-pseudo	0.0167	0.00955
sMRI	sMRI590	EUR	LDpred2/LDpred2-pseudo	0.0295	0.0306
sMRI	sMRI590	EUR	Ensemble/Ensemble-pseudo	0.0291	0.0275
sMRI	sMRI590	EUR	Ensemble-ARM/Ensemble-ARM-pseudo	0.0291	0.0132
sMRI	sMRI590	EUR	PROSPER-Single/PROSPER-Single-pseudo	0.0313074	0.0313074
sMRI	sMRI590	EUR	PROSPER/PROSPER-pseudo	0.0294435	0.0298539
sMRI	sMRI590	EAS	C+T/C+T-pseudo	0.0193	0.00094
sMRI	sMRI590	EAS	Lassosum2/Lassosum2-pseudo	0.00569	0.0155
sMRI	sMRI590	EAS	LDpred2/LDpred2-pseudo	0.00252	0.00643
sMRI	sMRI590	EAS	Ensemble/Ensemble-pseudo	0.00924	0.0155
sMRI	sMRI590	EAS	Ensemble-ARM/Ensemble-ARM-pseudo	0.00924	0.0155
sMRI	sMRI590	EAS	PROSPER-Single/PROSPER-Single-pseudo	0.00886064	0.00130457
sMRI	sMRI590	EAS	PROSPER/PROSPER-pseudo	0.0068535	0.000350288
sMRI	sMRI591	EUR	C+T/C+T-pseudo	0.0586	0.00351
sMRI	sMRI591	EUR	Lassosum2/Lassosum2-pseudo	0.0408	0.0446
sMRI	sMRI591	EUR	LDpred2/LDpred2-pseudo	0.0639	0.0639
sMRI	sMRI591	EUR	Ensemble/Ensemble-pseudo	0.0637	0.0349
sMRI	sMRI591	EUR	Ensemble-ARM/Ensemble-ARM-pseudo	0.0637	0.0536
sMRI	sMRI591	EUR	PROSPER-Single/PROSPER-Single-pseudo	0.0457129	0.0457129
sMRI	sMRI591	EUR	PROSPER/PROSPER-pseudo	0.0432128	0.0430188
sMRI	sMRI591	EAS	C+T/C+T-pseudo	0.00673	0.0051
sMRI	sMRI591	EAS	Lassosum2/Lassosum2-pseudo	0.00288	0.00102
sMRI	sMRI591	EAS	LDpred2/LDpred2-pseudo	0.00524	0.000502
sMRI	sMRI591	EAS	Ensemble/Ensemble-pseudo	0.00511	0.00101
sMRI	sMRI591	EAS	Ensemble-ARM/Ensemble-ARM-pseudo	0.00511	0.00102
sMRI	sMRI591	EAS	PROSPER-Single/PROSPER-Single-pseudo	0.00447428	0.000412044
sMRI	sMRI591	EAS	PROSPER/PROSPER-pseudo	0.00445836	0.000439484
sMRI	sMRI592	EUR	C+T/C+T-pseudo	0.0341	0.0231
sMRI	sMRI592	EUR	Lassosum2/Lassosum2-pseudo	0.0457	0.0496
sMRI	sMRI592	EUR	LDpred2/LDpred2-pseudo	0.0719	0.0719
sMRI	sMRI592	EUR	Ensemble/Ensemble-pseudo	0.0688	0.0443
sMRI	sMRI592	EUR	Ensemble-ARM/Ensemble-ARM-pseudo	0.0688	0.043
sMRI	sMRI592	EUR	PROSPER-Single/PROSPER-Single-pseudo	0.0547033	0.0547033
sMRI	sMRI592	EUR	PROSPER/PROSPER-pseudo	0.0527678	0.0541425
sMRI	sMRI592	EAS	C+T/C+T-pseudo	0.00423	0.00641
sMRI	sMRI592	EAS	Lassosum2/Lassosum2-pseudo	0.0189	0.00855
sMRI	sMRI592	EAS	LDpred2/LDpred2-pseudo	0.0122	0.0123
sMRI	sMRI592	EAS	Ensemble/Ensemble-pseudo	0.0199	0.00855
sMRI	sMRI592	EAS	Ensemble-ARM/Ensemble-ARM-pseudo	0.0199	0.00858
sMRI	sMRI592	EAS	PROSPER-Single/PROSPER-Single-pseudo	0.0170004	0.00753524
sMRI	sMRI592	EAS	PROSPER/PROSPER-pseudo	0.00152202	0.0109316
sMRI	sMRI593	EUR	C+T/C+T-pseudo	0.00123	0.000626
sMRI	sMRI593	EUR	Lassosum2/Lassosum2-pseudo	0.000959	0.00202
sMRI	sMRI593	EUR	LDpred2/LDpred2-pseudo	0.00176	0.00417
sMRI	sMRI593	EUR	Ensemble/Ensemble-pseudo	0.00146	0.00349
sMRI	sMRI593	EUR	Ensemble-ARM/Ensemble-ARM-pseudo	0.00146	0.0024
sMRI	sMRI593	EUR	PROSPER-Single/PROSPER-Single-pseudo	0.00284674	0.00408034
sMRI	sMRI593	EUR	PROSPER/PROSPER-pseudo	0.000917096	0.0030111
sMRI	sMRI593	EAS	C+T/C+T-pseudo	0.000989	0.00526
sMRI	sMRI593	EAS	Lassosum2/Lassosum2-pseudo	0.000539	0.00093
sMRI	sMRI593	EAS	LDpred2/LDpred2-pseudo	0.00414	0.00578
sMRI	sMRI593	EAS	Ensemble/Ensemble-pseudo	6.35e-05	0.00095
sMRI	sMRI593	EAS	Ensemble-ARM/Ensemble-ARM-pseudo	6.35e-05	0.000936
sMRI	sMRI593	EAS	PROSPER-Single/PROSPER-Single-pseudo	0.00345713	0.000104784
sMRI	sMRI593	EAS	PROSPER/PROSPER-pseudo	0.00672754	9.42392489023708e-05
sMRI	sMRI594	EUR	C+T/C+T-pseudo	0.00267	0.00267
sMRI	sMRI594	EUR	Lassosum2/Lassosum2-pseudo	0.000215	0.000321
sMRI	sMRI594	EUR	LDpred2/LDpred2-pseudo	0.00603	0.00364
sMRI	sMRI594	EUR	Ensemble/Ensemble-pseudo	9.46e-06	0.00265
sMRI	sMRI594	EUR	Ensemble-ARM/Ensemble-ARM-pseudo	9.46e-06	0.00218
sMRI	sMRI594	EUR	PROSPER-Single/PROSPER-Single-pseudo	0.000163836	0.00236552
sMRI	sMRI594	EUR	PROSPER/PROSPER-pseudo	0.000215212	0.00215748
sMRI	sMRI594	EAS	C+T/C+T-pseudo	0.00206	0.000912
sMRI	sMRI594	EAS	Lassosum2/Lassosum2-pseudo	0.00182	6.99e-05
sMRI	sMRI594	EAS	LDpred2/LDpred2-pseudo	0.000142	0.000307
sMRI	sMRI594	EAS	Ensemble/Ensemble-pseudo	0.00211	6.86e-05
sMRI	sMRI594	EAS	Ensemble-ARM/Ensemble-ARM-pseudo	0.00211	7e-05
sMRI	sMRI594	EAS	PROSPER-Single/PROSPER-Single-pseudo	0.00306698	0.00783113
sMRI	sMRI594	EAS	PROSPER/PROSPER-pseudo	0.0062006	0.0075471
sMRI	sMRI595	EUR	C+T/C+T-pseudo	0.00884	0.0119
sMRI	sMRI595	EUR	Lassosum2/Lassosum2-pseudo	0.0136	0.0105
sMRI	sMRI595	EUR	LDpred2/LDpred2-pseudo	0.033	0.0362
sMRI	sMRI595	EUR	Ensemble/Ensemble-pseudo	0.0308	0.0371
sMRI	sMRI595	EUR	Ensemble-ARM/Ensemble-ARM-pseudo	0.0308	0.0365
sMRI	sMRI595	EUR	PROSPER-Single/PROSPER-Single-pseudo	0.0263316	0.0217951
sMRI	sMRI595	EUR	PROSPER/PROSPER-pseudo	0.0214876	0.0261069
sMRI	sMRI595	EAS	Lassosum2/Lassosum2-pseudo	0.00408	0.00212
sMRI	sMRI595	EAS	LDpred2/LDpred2-pseudo	0.000233	5.02e-05
sMRI	sMRI595	EAS	Ensemble/Ensemble-pseudo	0.000775	0.00212
sMRI	sMRI595	EAS	Ensemble-ARM/Ensemble-ARM-pseudo	0.000775	0.00211
sMRI	sMRI595	EAS	PROSPER-Single/PROSPER-Single-pseudo	0.001625	0.000232482
sMRI	sMRI595	EAS	PROSPER/PROSPER-pseudo	0.00548127	0.000116116
sMRI	sMRI596	EUR	C+T/C+T-pseudo	0.0287	0.0287
sMRI	sMRI596	EUR	Lassosum2/Lassosum2-pseudo	0.0585	0.0516
sMRI	sMRI596	EUR	LDpred2/LDpred2-pseudo	0.0743	0.0731
sMRI	sMRI596	EUR	Ensemble/Ensemble-pseudo	0.0702	0.0564
sMRI	sMRI596	EUR	Ensemble-ARM/Ensemble-ARM-pseudo	0.0702	0.0598
sMRI	sMRI596	EUR	PROSPER-Single/PROSPER-Single-pseudo	0.0404569	0.0404569
sMRI	sMRI596	EUR	PROSPER/PROSPER-pseudo	0.0374506	0.0280787
sMRI	sMRI596	EAS	C+T/C+T-pseudo	0.00431	0.00538
sMRI	sMRI596	EAS	Lassosum2/Lassosum2-pseudo	0.0125	0.00323
sMRI	sMRI596	EAS	LDpred2/LDpred2-pseudo	0.0166	0.0138
sMRI	sMRI596	EAS	Ensemble/Ensemble-pseudo	0.00849	0.00323
sMRI	sMRI596	EAS	Ensemble-ARM/Ensemble-ARM-pseudo	0.00849	0.00321
sMRI	sMRI596	EAS	PROSPER-Single/PROSPER-Single-pseudo	0.00878679	0.00631238
sMRI	sMRI596	EAS	PROSPER/PROSPER-pseudo	0.00187327	0.0059462
sMRI	sMRI597	EUR	C+T/C+T-pseudo	0.000619	0.000201
sMRI	sMRI597	EUR	Lassosum2/Lassosum2-pseudo	0.00451	0.00123
sMRI	sMRI597	EUR	LDpred2/LDpred2-pseudo	0.00176	0.00235
sMRI	sMRI597	EUR	Ensemble/Ensemble-pseudo	0.00285	0.000465
sMRI	sMRI597	EUR	Ensemble-ARM/Ensemble-ARM-pseudo	0.00285	0.00168
sMRI	sMRI597	EUR	PROSPER-Single/PROSPER-Single-pseudo	5.15219836030519e-05	0.00908937
sMRI	sMRI597	EUR	PROSPER/PROSPER-pseudo	0.00178775	0.00908274
sMRI	sMRI597	EAS	C+T/C+T-pseudo	0.0012	0.00014
sMRI	sMRI597	EAS	Lassosum2/Lassosum2-pseudo	0.00322	0.0134
sMRI	sMRI597	EAS	LDpred2/LDpred2-pseudo	0.000252	4e-04
sMRI	sMRI597	EAS	Ensemble/Ensemble-pseudo	0.0025	0.0134
sMRI	sMRI597	EAS	Ensemble-ARM/Ensemble-ARM-pseudo	0.0025	0.0134
sMRI	sMRI597	EAS	PROSPER-Single/PROSPER-Single-pseudo	0.00674577	7.11509083520457e-05
sMRI	sMRI597	EAS	PROSPER/PROSPER-pseudo	0.000225552	1.38276704473291e-05
sMRI	sMRI598	EUR	C+T/C+T-pseudo	0.00822	0.0236
sMRI	sMRI598	EUR	Lassosum2/Lassosum2-pseudo	0.0188	0.0221
sMRI	sMRI598	EUR	LDpred2/LDpred2-pseudo	0.0264	0.035
sMRI	sMRI598	EUR	Ensemble/Ensemble-pseudo	0.0229	0.043
sMRI	sMRI598	EUR	Ensemble-ARM/Ensemble-ARM-pseudo	0.0229	0.0391
sMRI	sMRI598	EUR	PROSPER-Single/PROSPER-Single-pseudo	0.0192124	0.0217328
sMRI	sMRI598	EUR	PROSPER/PROSPER-pseudo	0.0221563	0.0215879
sMRI	sMRI598	EAS	C+T/C+T-pseudo	0.000303	0.000352
sMRI	sMRI598	EAS	Lassosum2/Lassosum2-pseudo	7.55e-05	0.000109
sMRI	sMRI598	EAS	LDpred2/LDpred2-pseudo	0.00142	0.00168
sMRI	sMRI598	EAS	Ensemble/Ensemble-pseudo	0.00369	0.000106
sMRI	sMRI598	EAS	Ensemble-ARM/Ensemble-ARM-pseudo	0.00369	0.000107
sMRI	sMRI598	EAS	PROSPER-Single/PROSPER-Single-pseudo	3.02560157413732e-05	0.00262479
sMRI	sMRI598	EAS	PROSPER/PROSPER-pseudo	0.000382596	0.00172679
sMRI	sMRI599	EUR	C+T/C+T-pseudo	0.021	0.00519
sMRI	sMRI599	EUR	Lassosum2/Lassosum2-pseudo	0.0362	0.0342
sMRI	sMRI599	EUR	LDpred2/LDpred2-pseudo	0.037	0.0379
sMRI	sMRI599	EUR	Ensemble/Ensemble-pseudo	0.0399	0.013
sMRI	sMRI599	EUR	Ensemble-ARM/Ensemble-ARM-pseudo	0.0399	0.0302
sMRI	sMRI599	EUR	PROSPER-Single/PROSPER-Single-pseudo	0.0183658	0.023202
sMRI	sMRI599	EUR	PROSPER/PROSPER-pseudo	0.0211695	0.0231734
sMRI	sMRI599	EAS	C+T/C+T-pseudo	0.000226	0.0278
sMRI	sMRI599	EAS	Lassosum2/Lassosum2-pseudo	1.52e-05	0.000615
sMRI	sMRI599	EAS	LDpred2/LDpred2-pseudo	0.0122	0.00789
sMRI	sMRI599	EAS	Ensemble/Ensemble-pseudo	0.00892	0.000578
sMRI	sMRI599	EAS	Ensemble-ARM/Ensemble-ARM-pseudo	0.00892	0.000569
sMRI	sMRI599	EAS	PROSPER-Single/PROSPER-Single-pseudo	0.00190416	0.000745045
sMRI	sMRI599	EAS	PROSPER/PROSPER-pseudo	0.00755026	0.000110241
sMRI	sMRI600	EUR	C+T/C+T-pseudo	0.00931	0.00132
sMRI	sMRI600	EUR	Lassosum2/Lassosum2-pseudo	0.00974	0.0024
sMRI	sMRI600	EUR	LDpred2/LDpred2-pseudo	0.0112	0.0228
sMRI	sMRI600	EUR	Ensemble/Ensemble-pseudo	0.0119	0.00249
sMRI	sMRI600	EUR	Ensemble-ARM/Ensemble-ARM-pseudo	0.0119	0.00519
sMRI	sMRI600	EUR	PROSPER-Single/PROSPER-Single-pseudo	0.0249293	0.0229491
sMRI	sMRI600	EUR	PROSPER/PROSPER-pseudo	0.0171796	0.0241003
sMRI	sMRI600	EAS	Lassosum2/Lassosum2-pseudo	0.00994	0.00649
sMRI	sMRI600	EAS	LDpred2/LDpred2-pseudo	0.00431	0.00559
sMRI	sMRI600	EAS	PROSPER-Single/PROSPER-Single-pseudo	0.00170544	0.0125315
sMRI	sMRI600	EAS	PROSPER/PROSPER-pseudo	0.0131435	0.012123
sMRI	sMRI601	EUR	C+T/C+T-pseudo	0.0301	0.00917
sMRI	sMRI601	EUR	Lassosum2/Lassosum2-pseudo	0.0246	0.022
sMRI	sMRI601	EUR	LDpred2/LDpred2-pseudo	0.0334	0.0348
sMRI	sMRI601	EUR	Ensemble/Ensemble-pseudo	0.0375	0.0145
sMRI	sMRI601	EUR	Ensemble-ARM/Ensemble-ARM-pseudo	0.0375	0.0214
sMRI	sMRI601	EUR	PROSPER-Single/PROSPER-Single-pseudo	0.025909	0.0244707
sMRI	sMRI601	EUR	PROSPER/PROSPER-pseudo	0.0236459	0.0252115
sMRI	sMRI601	EAS	Lassosum2/Lassosum2-pseudo	0.00597	0.000154
sMRI	sMRI601	EAS	LDpred2/LDpred2-pseudo	0.00097	0.00177
sMRI	sMRI601	EAS	Ensemble/Ensemble-pseudo	0.013	0.000154
sMRI	sMRI601	EAS	Ensemble-ARM/Ensemble-ARM-pseudo	0.013	0.000154
sMRI	sMRI601	EAS	PROSPER-Single/PROSPER-Single-pseudo	0.00281774	0.000481063
sMRI	sMRI601	EAS	PROSPER/PROSPER-pseudo	0.0103757	0.000246133
sMRI	sMRI602	EUR	C+T/C+T-pseudo	0.0169	0.0114
sMRI	sMRI602	EUR	Lassosum2/Lassosum2-pseudo	0.0314	0.0328
sMRI	sMRI602	EUR	LDpred2/LDpred2-pseudo	0.0453	0.0476
sMRI	sMRI602	EUR	Ensemble/Ensemble-pseudo	0.0461	0.0263
sMRI	sMRI602	EUR	Ensemble-ARM/Ensemble-ARM-pseudo	0.0461	0.0234
sMRI	sMRI602	EUR	PROSPER-Single/PROSPER-Single-pseudo	0.033153	0.033153
sMRI	sMRI602	EUR	PROSPER/PROSPER-pseudo	0.0343849	0.0314778
sMRI	sMRI602	EAS	C+T/C+T-pseudo	0.0168	0.0186
sMRI	sMRI602	EAS	Lassosum2/Lassosum2-pseudo	0.00489	4.75e-05
sMRI	sMRI602	EAS	LDpred2/LDpred2-pseudo	0.065	0.0535
sMRI	sMRI602	EAS	Ensemble/Ensemble-pseudo	0.0291	4.75e-05
sMRI	sMRI602	EAS	Ensemble-ARM/Ensemble-ARM-pseudo	0.0291	3.91e-05
sMRI	sMRI602	EAS	PROSPER-Single/PROSPER-Single-pseudo	0.000795605	1.64318011073487e-06
sMRI	sMRI602	EAS	PROSPER/PROSPER-pseudo	0.00246534	4.34638899292896e-06
sMRI	sMRI603	EUR	C+T/C+T-pseudo	0.022	0.022
sMRI	sMRI603	EUR	Lassosum2/Lassosum2-pseudo	0.0803	0.0847
sMRI	sMRI603	EUR	LDpred2/LDpred2-pseudo	0.101	0.101
sMRI	sMRI603	EUR	Ensemble/Ensemble-pseudo	0.0853	0.0681
sMRI	sMRI603	EUR	Ensemble-ARM/Ensemble-ARM-pseudo	0.0853	0.0905
sMRI	sMRI603	EUR	PROSPER-Single/PROSPER-Single-pseudo	0.0750516	0.0750516
sMRI	sMRI603	EUR	PROSPER/PROSPER-pseudo	0.0774813	0.070895
sMRI	sMRI603	EAS	C+T/C+T-pseudo	0.00372	0.00584
sMRI	sMRI603	EAS	Lassosum2/Lassosum2-pseudo	0.00498	0.00474
sMRI	sMRI603	EAS	LDpred2/LDpred2-pseudo	0.0204	0.0128
sMRI	sMRI603	EAS	Ensemble/Ensemble-pseudo	0.018	0.00474
sMRI	sMRI603	EAS	Ensemble-ARM/Ensemble-ARM-pseudo	0.018	0.0048
sMRI	sMRI603	EAS	PROSPER-Single/PROSPER-Single-pseudo	0.0147852	9.41569012962352e-05
sMRI	sMRI603	EAS	PROSPER/PROSPER-pseudo	0.000387302	2.77913441698924e-05
sMRI	sMRI604	EUR	C+T/C+T-pseudo	0.0328	0.0314
sMRI	sMRI604	EUR	Lassosum2/Lassosum2-pseudo	0.0547	0.0526
sMRI	sMRI604	EUR	LDpred2/LDpred2-pseudo	0.0707	0.0715
sMRI	sMRI604	EUR	Ensemble/Ensemble-pseudo	0.0702	0.0698
sMRI	sMRI604	EUR	Ensemble-ARM/Ensemble-ARM-pseudo	0.0702	0.0624
sMRI	sMRI604	EUR	PROSPER-Single/PROSPER-Single-pseudo	0.0326943	0.039745
sMRI	sMRI604	EUR	PROSPER/PROSPER-pseudo	0.0293314	0.0408064
sMRI	sMRI604	EAS	C+T/C+T-pseudo	0.0087	0.0106
sMRI	sMRI604	EAS	Lassosum2/Lassosum2-pseudo	0.00366	0.00872
sMRI	sMRI604	EAS	LDpred2/LDpred2-pseudo	0.00397	0.00413
sMRI	sMRI604	EAS	Ensemble/Ensemble-pseudo	0.00293	0.00863
sMRI	sMRI604	EAS	Ensemble-ARM/Ensemble-ARM-pseudo	0.00293	0.00867
sMRI	sMRI604	EAS	PROSPER-Single/PROSPER-Single-pseudo	0.00668588	0.000191045
sMRI	sMRI604	EAS	PROSPER/PROSPER-pseudo	1.89418768949281e-05	0.000175868
sMRI	sMRI605	EUR	C+T/C+T-pseudo	0.00432	0.00471
sMRI	sMRI605	EUR	Lassosum2/Lassosum2-pseudo	0.00784	0.00698
sMRI	sMRI605	EUR	LDpred2/LDpred2-pseudo	0.00537	0.00601
sMRI	sMRI605	EUR	Ensemble/Ensemble-pseudo	0.00656	0.00636
sMRI	sMRI605	EUR	Ensemble-ARM/Ensemble-ARM-pseudo	0.00656	0.0073
sMRI	sMRI605	EUR	PROSPER-Single/PROSPER-Single-pseudo	0.000574454	0.0112109
sMRI	sMRI605	EUR	PROSPER/PROSPER-pseudo	0.00971016	0.0101162
sMRI	sMRI605	EAS	C+T/C+T-pseudo	0.0088	0.00441
sMRI	sMRI605	EAS	Lassosum2/Lassosum2-pseudo	0.00231	5.28e-05
sMRI	sMRI605	EAS	LDpred2/LDpred2-pseudo	0.00514	0.00325
sMRI	sMRI605	EAS	Ensemble/Ensemble-pseudo	0.0131	4.84e-05
sMRI	sMRI605	EAS	Ensemble-ARM/Ensemble-ARM-pseudo	0.0131	5.23e-05
sMRI	sMRI605	EAS	PROSPER-Single/PROSPER-Single-pseudo	0.00193633	0.0122997
sMRI	sMRI605	EAS	PROSPER/PROSPER-pseudo	0.00735961	0.0120422
sMRI	sMRI606	EUR	C+T/C+T-pseudo	0.0161	0.0183
sMRI	sMRI606	EUR	Lassosum2/Lassosum2-pseudo	0.0286	0.0394
sMRI	sMRI606	EUR	LDpred2/LDpred2-pseudo	0.0484	0.0414
sMRI	sMRI606	EUR	Ensemble/Ensemble-pseudo	0.0386	0.037
sMRI	sMRI606	EUR	Ensemble-ARM/Ensemble-ARM-pseudo	0.0386	0.0481
sMRI	sMRI606	EUR	PROSPER-Single/PROSPER-Single-pseudo	0.0150628	0.0308166
sMRI	sMRI606	EUR	PROSPER/PROSPER-pseudo	0.0375518	0.0283919
sMRI	sMRI606	EAS	C+T/C+T-pseudo	0.00245	0.000239
sMRI	sMRI606	EAS	Lassosum2/Lassosum2-pseudo	0.0166	0.00635
sMRI	sMRI606	EAS	LDpred2/LDpred2-pseudo	0.0154	0.0015
sMRI	sMRI606	EAS	Ensemble/Ensemble-pseudo	0.019	0.00636
sMRI	sMRI606	EAS	Ensemble-ARM/Ensemble-ARM-pseudo	0.019	0.00636
sMRI	sMRI606	EAS	PROSPER-Single/PROSPER-Single-pseudo	0.00207146	0.000305245
sMRI	sMRI606	EAS	PROSPER/PROSPER-pseudo	0.00985673	0.000249769
sMRI	sMRI607	EUR	C+T/C+T-pseudo	0.0153	0.022
sMRI	sMRI607	EUR	Lassosum2/Lassosum2-pseudo	0.0242	0.0233
sMRI	sMRI607	EUR	LDpred2/LDpred2-pseudo	0.0406	0.0432
sMRI	sMRI607	EUR	Ensemble/Ensemble-pseudo	0.0328	0.0337
sMRI	sMRI607	EUR	Ensemble-ARM/Ensemble-ARM-pseudo	0.0328	0.0372
sMRI	sMRI607	EUR	PROSPER-Single/PROSPER-Single-pseudo	0.017565	0.0300152
sMRI	sMRI607	EUR	PROSPER/PROSPER-pseudo	0.0252568	0.029095
sMRI	sMRI607	EAS	C+T/C+T-pseudo	0.00699	0.0204
sMRI	sMRI607	EAS	Lassosum2/Lassosum2-pseudo	0.00506	0.00637
sMRI	sMRI607	EAS	LDpred2/LDpred2-pseudo	0.00408	0.0203
sMRI	sMRI607	EAS	Ensemble/Ensemble-pseudo	0.0201	0.00645
sMRI	sMRI607	EAS	Ensemble-ARM/Ensemble-ARM-pseudo	0.0201	0.00644
sMRI	sMRI607	EAS	PROSPER-Single/PROSPER-Single-pseudo	0.000238143	0.000435961
sMRI	sMRI607	EAS	PROSPER/PROSPER-pseudo	0.000504977	0.00036849
sMRI	sMRI608	EUR	C+T/C+T-pseudo	0.00494	0.00756
sMRI	sMRI608	EUR	Lassosum2/Lassosum2-pseudo	0.0104	0.0114
sMRI	sMRI608	EUR	LDpred2/LDpred2-pseudo	0.0206	0.023
sMRI	sMRI608	EUR	Ensemble/Ensemble-pseudo	0.023	0.0111
sMRI	sMRI608	EUR	Ensemble-ARM/Ensemble-ARM-pseudo	0.023	0.0127
sMRI	sMRI608	EUR	PROSPER-Single/PROSPER-Single-pseudo	0.0051882	0.019852
sMRI	sMRI608	EUR	PROSPER/PROSPER-pseudo	0.016269	0.0186177
sMRI	sMRI608	EAS	C+T/C+T-pseudo	0.00799	0.00298
sMRI	sMRI608	EAS	Lassosum2/Lassosum2-pseudo	0.00906	0.00967
sMRI	sMRI608	EAS	LDpred2/LDpred2-pseudo	0.00758	0.00518
sMRI	sMRI608	EAS	Ensemble/Ensemble-pseudo	0.0109	0.00964
sMRI	sMRI608	EAS	Ensemble-ARM/Ensemble-ARM-pseudo	0.0109	0.00969
sMRI	sMRI608	EAS	PROSPER-Single/PROSPER-Single-pseudo	0.0243563	0.000236643
sMRI	sMRI608	EAS	PROSPER/PROSPER-pseudo	0.0039958	0.000168717
sMRI	sMRI609	EUR	C+T/C+T-pseudo	0.0103	0.00123
sMRI	sMRI609	EUR	Lassosum2/Lassosum2-pseudo	0.00599	0.00137
sMRI	sMRI609	EUR	LDpred2/LDpred2-pseudo	0.00757	0.00757
sMRI	sMRI609	EUR	Ensemble/Ensemble-pseudo	0.00853	0.0057
sMRI	sMRI609	EUR	Ensemble-ARM/Ensemble-ARM-pseudo	0.00853	0.00718
sMRI	sMRI609	EUR	PROSPER-Single/PROSPER-Single-pseudo	0.00568338	0.00770623
sMRI	sMRI609	EUR	PROSPER/PROSPER-pseudo	0.00338572	0.00699519
sMRI	sMRI609	EAS	Lassosum2/Lassosum2-pseudo	6.48e-07	3.04e-05
sMRI	sMRI609	EAS	LDpred2/LDpred2-pseudo	0.0029	0.00362
sMRI	sMRI609	EAS	Ensemble/Ensemble-pseudo	0.00393	3.04e-05
sMRI	sMRI609	EAS	Ensemble-ARM/Ensemble-ARM-pseudo	0.00393	3.05e-05
sMRI	sMRI609	EAS	PROSPER-Single/PROSPER-Single-pseudo	0.000269637	0.000774747
sMRI	sMRI609	EAS	PROSPER/PROSPER-pseudo	0.00723844	0.000876145
sMRI	sMRI610	EUR	C+T/C+T-pseudo	0.0194	0.0106
sMRI	sMRI610	EUR	Lassosum2/Lassosum2-pseudo	0.027	0.0267
sMRI	sMRI610	EUR	LDpred2/LDpred2-pseudo	0.0296	0.034
sMRI	sMRI610	EUR	Ensemble/Ensemble-pseudo	0.0311	0.0239
sMRI	sMRI610	EUR	Ensemble-ARM/Ensemble-ARM-pseudo	0.0311	0.0291
sMRI	sMRI610	EUR	PROSPER-Single/PROSPER-Single-pseudo	0.0151135	0.0357395
sMRI	sMRI610	EUR	PROSPER/PROSPER-pseudo	0.026116	0.0321602
sMRI	sMRI610	EAS	C+T/C+T-pseudo	0.0058	0.000537
sMRI	sMRI610	EAS	Lassosum2/Lassosum2-pseudo	0.00714	0.0127
sMRI	sMRI610	EAS	LDpred2/LDpred2-pseudo	0.00476	0.00992
sMRI	sMRI610	EAS	Ensemble/Ensemble-pseudo	0.0181	0.0127
sMRI	sMRI610	EAS	Ensemble-ARM/Ensemble-ARM-pseudo	0.0181	0.0127
sMRI	sMRI610	EAS	PROSPER-Single/PROSPER-Single-pseudo	9.06550753872461e-05	0.00287059
sMRI	sMRI610	EAS	PROSPER/PROSPER-pseudo	0.00564814	0.00215251
sMRI	sMRI611	EUR	C+T/C+T-pseudo	0.0148	0.014
sMRI	sMRI611	EUR	Lassosum2/Lassosum2-pseudo	0.0326	0.0313
sMRI	sMRI611	EUR	LDpred2/LDpred2-pseudo	0.0426	0.0482
sMRI	sMRI611	EUR	Ensemble/Ensemble-pseudo	0.0347	0.0384
sMRI	sMRI611	EUR	Ensemble-ARM/Ensemble-ARM-pseudo	0.0347	0.0404
sMRI	sMRI611	EUR	PROSPER-Single/PROSPER-Single-pseudo	0.0106195	0.0150705
sMRI	sMRI611	EUR	PROSPER/PROSPER-pseudo	0.0195327	0.0150265
sMRI	sMRI611	EAS	C+T/C+T-pseudo	0.00722	0.0139
sMRI	sMRI611	EAS	Lassosum2/Lassosum2-pseudo	0.00137	0.000132
sMRI	sMRI611	EAS	LDpred2/LDpred2-pseudo	0.019	0.00605
sMRI	sMRI611	EAS	Ensemble/Ensemble-pseudo	0.0311	0.00011
sMRI	sMRI611	EAS	Ensemble-ARM/Ensemble-ARM-pseudo	0.0311	0.000126
sMRI	sMRI611	EAS	PROSPER-Single/PROSPER-Single-pseudo	0.00583432	1.83252071742271e-08
sMRI	sMRI611	EAS	PROSPER/PROSPER-pseudo	0.00244045	5.56597485138808e-06
sMRI	sMRI612	EUR	C+T/C+T-pseudo	0.0372	0.0467
sMRI	sMRI612	EUR	Lassosum2/Lassosum2-pseudo	0.0772	0.0571
sMRI	sMRI612	EUR	LDpred2/LDpred2-pseudo	0.0971	0.0977
sMRI	sMRI612	EUR	Ensemble/Ensemble-pseudo	0.0911	0.0916
sMRI	sMRI612	EUR	Ensemble-ARM/Ensemble-ARM-pseudo	0.0911	0.0882
sMRI	sMRI612	EUR	PROSPER-Single/PROSPER-Single-pseudo	0.0777697	0.0777697
sMRI	sMRI612	EUR	PROSPER/PROSPER-pseudo	0.0849591	0.0669978
sMRI	sMRI612	EAS	C+T/C+T-pseudo	0.00033	0.00696
sMRI	sMRI612	EAS	Lassosum2/Lassosum2-pseudo	0.000282	0.00487
sMRI	sMRI612	EAS	LDpred2/LDpred2-pseudo	0.000531	0.000932
sMRI	sMRI612	EAS	Ensemble/Ensemble-pseudo	0.00129	0.00487
sMRI	sMRI612	EAS	Ensemble-ARM/Ensemble-ARM-pseudo	0.00129	0.00487
sMRI	sMRI612	EAS	PROSPER-Single/PROSPER-Single-pseudo	2.05784918027429e-05	0.0016742
sMRI	sMRI612	EAS	PROSPER/PROSPER-pseudo	0.00552696	0.000985317
sMRI	sMRI613	EUR	C+T/C+T-pseudo	0.00403	0.0228
sMRI	sMRI613	EUR	Lassosum2/Lassosum2-pseudo	0.00517	0.0301
sMRI	sMRI613	EUR	LDpred2/LDpred2-pseudo	0.023	0.0289
sMRI	sMRI613	EUR	Ensemble/Ensemble-pseudo	0.0143	0.0302
sMRI	sMRI613	EUR	Ensemble-ARM/Ensemble-ARM-pseudo	0.0143	0.0328
sMRI	sMRI613	EUR	PROSPER-Single/PROSPER-Single-pseudo	0.00330839	0.0150886
sMRI	sMRI613	EUR	PROSPER/PROSPER-pseudo	0.00632942	0.0151134
sMRI	sMRI613	EAS	Lassosum2/Lassosum2-pseudo	0.00125	0.00156
sMRI	sMRI613	EAS	LDpred2/LDpred2-pseudo	0.00547	0.000968
sMRI	sMRI613	EAS	Ensemble/Ensemble-pseudo	0.00909	0.00156
sMRI	sMRI613	EAS	Ensemble-ARM/Ensemble-ARM-pseudo	0.00909	0.00156
sMRI	sMRI613	EAS	PROSPER-Single/PROSPER-Single-pseudo	0.000385124	0.00220702
sMRI	sMRI613	EAS	PROSPER/PROSPER-pseudo	0.000851038	0.00016753
sMRI	sMRI614	EUR	C+T/C+T-pseudo	5.9e-06	0.00671
sMRI	sMRI614	EUR	Lassosum2/Lassosum2-pseudo	0.011	0.013
sMRI	sMRI614	EUR	LDpred2/LDpred2-pseudo	0.0191	0.0195
sMRI	sMRI614	EUR	Ensemble/Ensemble-pseudo	0.0132	0.0103
sMRI	sMRI614	EUR	Ensemble-ARM/Ensemble-ARM-pseudo	0.0132	0.0147
sMRI	sMRI614	EUR	PROSPER-Single/PROSPER-Single-pseudo	0.0162768	0.0134474
sMRI	sMRI614	EUR	PROSPER/PROSPER-pseudo	0.0020338	0.013637
sMRI	sMRI614	EAS	C+T/C+T-pseudo	0.0115	0.0025
sMRI	sMRI614	EAS	Lassosum2/Lassosum2-pseudo	0.000512	0.0015
sMRI	sMRI614	EAS	LDpred2/LDpred2-pseudo	0.00675	0.00151
sMRI	sMRI614	EAS	Ensemble/Ensemble-pseudo	0.00623	0.0015
sMRI	sMRI614	EAS	Ensemble-ARM/Ensemble-ARM-pseudo	0.00623	0.0015
sMRI	sMRI614	EAS	PROSPER-Single/PROSPER-Single-pseudo	0.0018101	0.00507023
sMRI	sMRI614	EAS	PROSPER/PROSPER-pseudo	0.00320091	0.00511958
sMRI	sMRI615	EUR	C+T/C+T-pseudo	0.0136	0.0173
sMRI	sMRI615	EUR	Lassosum2/Lassosum2-pseudo	0.0368	0.0361
sMRI	sMRI615	EUR	LDpred2/LDpred2-pseudo	0.0416	0.0481
sMRI	sMRI615	EUR	Ensemble/Ensemble-pseudo	0.0361	0.0481
sMRI	sMRI615	EUR	Ensemble-ARM/Ensemble-ARM-pseudo	0.0361	0.04
sMRI	sMRI615	EUR	PROSPER-Single/PROSPER-Single-pseudo	0.00161907	0.0230159
sMRI	sMRI615	EUR	PROSPER/PROSPER-pseudo	0.0188866	0.0244195
sMRI	sMRI615	EAS	C+T/C+T-pseudo	0.024	0.000683
sMRI	sMRI615	EAS	Lassosum2/Lassosum2-pseudo	0.0171	0.0167
sMRI	sMRI615	EAS	LDpred2/LDpred2-pseudo	0.0202	0.0352
sMRI	sMRI615	EAS	Ensemble/Ensemble-pseudo	0.0162	0.0167
sMRI	sMRI615	EAS	Ensemble-ARM/Ensemble-ARM-pseudo	0.0162	0.0167
sMRI	sMRI615	EAS	PROSPER-Single/PROSPER-Single-pseudo	0.00202353	0.00595623
sMRI	sMRI615	EAS	PROSPER/PROSPER-pseudo	0.00359545	0.00567552
sMRI	sMRI616	EUR	C+T/C+T-pseudo	0.0336	0.0379
sMRI	sMRI616	EUR	Lassosum2/Lassosum2-pseudo	0.0467	0.0463
sMRI	sMRI616	EUR	LDpred2/LDpred2-pseudo	0.0452	0.046
sMRI	sMRI616	EUR	Ensemble/Ensemble-pseudo	0.046	0.0526
sMRI	sMRI616	EUR	Ensemble-ARM/Ensemble-ARM-pseudo	0.046	0.0489
sMRI	sMRI616	EUR	PROSPER-Single/PROSPER-Single-pseudo	0.0499291	0.0529421
sMRI	sMRI616	EUR	PROSPER/PROSPER-pseudo	0.0480539	0.051184
sMRI	sMRI616	EAS	Lassosum2/Lassosum2-pseudo	0.00363	0.000329
sMRI	sMRI616	EAS	LDpred2/LDpred2-pseudo	0.00467	0.00402
sMRI	sMRI616	EAS	Ensemble/Ensemble-pseudo	0.00581	0.000329
sMRI	sMRI616	EAS	Ensemble-ARM/Ensemble-ARM-pseudo	0.00581	0.000325
sMRI	sMRI616	EAS	PROSPER-Single/PROSPER-Single-pseudo	0.0497027	0.0395467
sMRI	sMRI616	EAS	PROSPER/PROSPER-pseudo	0.0281301	0.0285476
sMRI	sMRI617	EUR	C+T/C+T-pseudo	0.0307	0.00958
sMRI	sMRI617	EUR	Lassosum2/Lassosum2-pseudo	0.02	0.0305
sMRI	sMRI617	EUR	LDpred2/LDpred2-pseudo	0.0435	0.0435
sMRI	sMRI617	EUR	Ensemble/Ensemble-pseudo	0.0309	0.0221
sMRI	sMRI617	EUR	Ensemble-ARM/Ensemble-ARM-pseudo	0.0309	0.028
sMRI	sMRI617	EUR	PROSPER-Single/PROSPER-Single-pseudo	0.00183878	0.0200419
sMRI	sMRI617	EUR	PROSPER/PROSPER-pseudo	0.018197	0.0199623
sMRI	sMRI617	EAS	C+T/C+T-pseudo	0.0094	0.00037
sMRI	sMRI617	EAS	Lassosum2/Lassosum2-pseudo	0.000892	0.000107
sMRI	sMRI617	EAS	LDpred2/LDpred2-pseudo	0.00366	0.0116
sMRI	sMRI617	EAS	Ensemble/Ensemble-pseudo	0.00298	0.000105
sMRI	sMRI617	EAS	Ensemble-ARM/Ensemble-ARM-pseudo	0.00298	0.000107
sMRI	sMRI617	EAS	PROSPER-Single/PROSPER-Single-pseudo	0.000709439	7.1908018459781e-06
sMRI	sMRI617	EAS	PROSPER/PROSPER-pseudo	0.00975363	0.00166606
sMRI	sMRI618	EUR	C+T/C+T-pseudo	0.0235	0.0249
sMRI	sMRI618	EUR	Lassosum2/Lassosum2-pseudo	0.0267	0.0325
sMRI	sMRI618	EUR	LDpred2/LDpred2-pseudo	0.046	0.046
sMRI	sMRI618	EUR	Ensemble/Ensemble-pseudo	0.0462	0.0383
sMRI	sMRI618	EUR	Ensemble-ARM/Ensemble-ARM-pseudo	0.0462	0.035
sMRI	sMRI618	EUR	PROSPER-Single/PROSPER-Single-pseudo	0.0195522	0.038419
sMRI	sMRI618	EUR	PROSPER/PROSPER-pseudo	0.0276768	0.037638
sMRI	sMRI618	EAS	C+T/C+T-pseudo	0.00161	0.00031
sMRI	sMRI618	EAS	Lassosum2/Lassosum2-pseudo	0.00335	0.00374
sMRI	sMRI618	EAS	LDpred2/LDpred2-pseudo	0.00763	0.00341
sMRI	sMRI618	EAS	Ensemble/Ensemble-pseudo	0.0105	0.00374
sMRI	sMRI618	EAS	Ensemble-ARM/Ensemble-ARM-pseudo	0.0105	0.00374
sMRI	sMRI618	EAS	PROSPER-Single/PROSPER-Single-pseudo	0.000760339	7.22373064293886e-05
sMRI	sMRI618	EAS	PROSPER/PROSPER-pseudo	0.00182648	2.32154763830295e-05
sMRI	sMRI619	EUR	C+T/C+T-pseudo	0.00815	0.0169
sMRI	sMRI619	EUR	Lassosum2/Lassosum2-pseudo	0.00894	0.0153
sMRI	sMRI619	EUR	LDpred2/LDpred2-pseudo	0.0452	0.0452
sMRI	sMRI619	EUR	Ensemble/Ensemble-pseudo	0.0324	0.025
sMRI	sMRI619	EUR	Ensemble-ARM/Ensemble-ARM-pseudo	0.0324	0.0277
sMRI	sMRI619	EUR	PROSPER-Single/PROSPER-Single-pseudo	0.0133129	0.0377855
sMRI	sMRI619	EUR	PROSPER/PROSPER-pseudo	0.0342341	0.0382267
sMRI	sMRI619	EAS	C+T/C+T-pseudo	0.000943	0.000488
sMRI	sMRI619	EAS	Lassosum2/Lassosum2-pseudo	3.3e-05	0.000377
sMRI	sMRI619	EAS	LDpred2/LDpred2-pseudo	7.69e-05	4.68e-06
sMRI	sMRI619	EAS	Ensemble/Ensemble-pseudo	0.00388	0.000377
sMRI	sMRI619	EAS	Ensemble-ARM/Ensemble-ARM-pseudo	0.00388	0.000376
sMRI	sMRI619	EAS	PROSPER-Single/PROSPER-Single-pseudo	0.0021158	0.00522084
sMRI	sMRI619	EAS	PROSPER/PROSPER-pseudo	0.000337866	0.00520997
sMRI	sMRI620	EUR	C+T/C+T-pseudo	0.0303	0.0184
sMRI	sMRI620	EUR	Lassosum2/Lassosum2-pseudo	0.0464	0.0438
sMRI	sMRI620	EUR	LDpred2/LDpred2-pseudo	0.0512	0.0522
sMRI	sMRI620	EUR	Ensemble/Ensemble-pseudo	0.05	0.0445
sMRI	sMRI620	EUR	Ensemble-ARM/Ensemble-ARM-pseudo	0.05	0.0453
sMRI	sMRI620	EUR	PROSPER-Single/PROSPER-Single-pseudo	0.0472599	0.0620267
sMRI	sMRI620	EUR	PROSPER/PROSPER-pseudo	0.0547794	0.062625
sMRI	sMRI620	EAS	C+T/C+T-pseudo	0.000987	0.00187
sMRI	sMRI620	EAS	Lassosum2/Lassosum2-pseudo	0.0191	0.015
sMRI	sMRI620	EAS	LDpred2/LDpred2-pseudo	3.62e-05	0.000176
sMRI	sMRI620	EAS	Ensemble/Ensemble-pseudo	0.0179	0.015
sMRI	sMRI620	EAS	Ensemble-ARM/Ensemble-ARM-pseudo	0.0179	0.015
sMRI	sMRI620	EAS	PROSPER-Single/PROSPER-Single-pseudo	0.000495639	0.00117808
sMRI	sMRI620	EAS	PROSPER/PROSPER-pseudo	0.000147738	0.00088277
sMRI	sMRI621	EUR	C+T/C+T-pseudo	0.0199	0.0156
sMRI	sMRI621	EUR	Lassosum2/Lassosum2-pseudo	0.024	0.0284
sMRI	sMRI621	EUR	LDpred2/LDpred2-pseudo	0.0294	0.0273
sMRI	sMRI621	EUR	Ensemble/Ensemble-pseudo	0.0305	0.0306
sMRI	sMRI621	EUR	Ensemble-ARM/Ensemble-ARM-pseudo	0.0305	0.0282
sMRI	sMRI622	EUR	C+T/C+T-pseudo	0.0056	0.0056
sMRI	sMRI622	EUR	Lassosum2/Lassosum2-pseudo	0.0182	0.0203
sMRI	sMRI622	EUR	LDpred2/LDpred2-pseudo	0.0254	0.0299
sMRI	sMRI622	EUR	Ensemble/Ensemble-pseudo	0.0244	0.0281
sMRI	sMRI622	EUR	Ensemble-ARM/Ensemble-ARM-pseudo	0.0244	0.0278
sMRI	sMRI622	EUR	PROSPER-Single/PROSPER-Single-pseudo	0.00872688	0.0202915
sMRI	sMRI622	EUR	PROSPER/PROSPER-pseudo	0.0276334	0.017386
sMRI	sMRI622	EAS	C+T/C+T-pseudo	0.00489	0.0105
sMRI	sMRI622	EAS	Lassosum2/Lassosum2-pseudo	0.0036	0.0158
sMRI	sMRI622	EAS	LDpred2/LDpred2-pseudo	0.00398	0.00137
sMRI	sMRI622	EAS	Ensemble/Ensemble-pseudo	0.0102	0.0158
sMRI	sMRI622	EAS	Ensemble-ARM/Ensemble-ARM-pseudo	0.0102	0.0158
sMRI	sMRI622	EAS	PROSPER-Single/PROSPER-Single-pseudo	0.00106057	0.00379025
sMRI	sMRI622	EAS	PROSPER/PROSPER-pseudo	0.00235739	0.00424582
sMRI	sMRI623	EUR	C+T/C+T-pseudo	0.000962	0.000379
sMRI	sMRI623	EUR	Lassosum2/Lassosum2-pseudo	0.00065	0.000445
sMRI	sMRI623	EUR	LDpred2/LDpred2-pseudo	0.00394	0.00511
sMRI	sMRI623	EUR	Ensemble/Ensemble-pseudo	0.00104	0.000569
sMRI	sMRI623	EUR	Ensemble-ARM/Ensemble-ARM-pseudo	0.00104	0.000703
sMRI	sMRI623	EUR	PROSPER-Single/PROSPER-Single-pseudo	0.000112011	0.00138024
sMRI	sMRI623	EUR	PROSPER/PROSPER-pseudo	0.000191742	0.00145638
sMRI	sMRI623	EAS	C+T/C+T-pseudo	3.97e-05	0.000436
sMRI	sMRI623	EAS	Lassosum2/Lassosum2-pseudo	0.00184	8.95e-05
sMRI	sMRI623	EAS	LDpred2/LDpred2-pseudo	0.000308	0.00188
sMRI	sMRI623	EAS	Ensemble/Ensemble-pseudo	0.0159	8.96e-05
sMRI	sMRI623	EAS	Ensemble-ARM/Ensemble-ARM-pseudo	0.0159	8.92e-05
sMRI	sMRI623	EAS	PROSPER-Single/PROSPER-Single-pseudo	5.69405425913321e-05	0.0037242
sMRI	sMRI623	EAS	PROSPER/PROSPER-pseudo	8.68794378619406e-07	0.00362753
sMRI	sMRI624	EUR	C+T/C+T-pseudo	0.00769	0.00704
sMRI	sMRI624	EUR	Lassosum2/Lassosum2-pseudo	0.0174	0.0159
sMRI	sMRI624	EUR	LDpred2/LDpred2-pseudo	0.0236	0.0258
sMRI	sMRI624	EUR	Ensemble/Ensemble-pseudo	0.0248	0.0135
sMRI	sMRI624	EUR	Ensemble-ARM/Ensemble-ARM-pseudo	0.0248	0.0148
sMRI	sMRI624	EUR	PROSPER-Single/PROSPER-Single-pseudo	0.0229272	0.0204805
sMRI	sMRI624	EUR	PROSPER/PROSPER-pseudo	0.0273333	0.0215511
sMRI	sMRI624	EAS	Lassosum2/Lassosum2-pseudo	0.0447	0.00102
sMRI	sMRI624	EAS	LDpred2/LDpred2-pseudo	0.0167	0.000116
sMRI	sMRI624	EAS	Ensemble/Ensemble-pseudo	5.65e-05	0.00102
sMRI	sMRI624	EAS	Ensemble-ARM/Ensemble-ARM-pseudo	5.65e-05	0.00102
sMRI	sMRI624	EAS	PROSPER-Single/PROSPER-Single-pseudo	1.9677611877018e-05	5.83448116305518e-05
sMRI	sMRI624	EAS	PROSPER/PROSPER-pseudo	0.00201218	7.24579914994503e-05
sMRI	sMRI625	EUR	C+T/C+T-pseudo	0.0167	0.0167
sMRI	sMRI625	EUR	Lassosum2/Lassosum2-pseudo	0.0566	0.0566
sMRI	sMRI625	EUR	LDpred2/LDpred2-pseudo	0.0702	0.071
sMRI	sMRI625	EUR	Ensemble/Ensemble-pseudo	0.0549	0.0707
sMRI	sMRI625	EUR	Ensemble-ARM/Ensemble-ARM-pseudo	0.0549	0.042
sMRI	sMRI625	EUR	PROSPER-Single/PROSPER-Single-pseudo	0.0515616	0.0515616
sMRI	sMRI625	EUR	PROSPER/PROSPER-pseudo	0.0526566	0.0500235
sMRI	sMRI625	EAS	C+T/C+T-pseudo	0.00976	0.00139
sMRI	sMRI625	EAS	Lassosum2/Lassosum2-pseudo	0.0091	0.00961
sMRI	sMRI625	EAS	LDpred2/LDpred2-pseudo	0.0051	0.0117
sMRI	sMRI625	EAS	Ensemble/Ensemble-pseudo	0.012	0.00962
sMRI	sMRI625	EAS	Ensemble-ARM/Ensemble-ARM-pseudo	0.012	0.00963
sMRI	sMRI625	EAS	PROSPER-Single/PROSPER-Single-pseudo	0.00171582	0.00798731
sMRI	sMRI625	EAS	PROSPER/PROSPER-pseudo	0.000403616	0.0119396
sMRI	sMRI626	EUR	C+T/C+T-pseudo	0.00328	0.000448
sMRI	sMRI626	EUR	Lassosum2/Lassosum2-pseudo	0.00258	0.000163
sMRI	sMRI626	EUR	LDpred2/LDpred2-pseudo	0.00694	0.00383
sMRI	sMRI626	EUR	Ensemble/Ensemble-pseudo	0.00213	0.000957
sMRI	sMRI626	EUR	Ensemble-ARM/Ensemble-ARM-pseudo	0.00213	0.00214
sMRI	sMRI626	EUR	PROSPER-Single/PROSPER-Single-pseudo	0.000230139	0.00297374
sMRI	sMRI626	EUR	PROSPER/PROSPER-pseudo	0.00220568	0.00347245
sMRI	sMRI626	EAS	C+T/C+T-pseudo	0.00233	0.000109
sMRI	sMRI626	EAS	Lassosum2/Lassosum2-pseudo	6.23e-05	0.000202
sMRI	sMRI626	EAS	LDpred2/LDpred2-pseudo	0.00327	0.000478
sMRI	sMRI626	EAS	Ensemble/Ensemble-pseudo	0.00914	0.000202
sMRI	sMRI626	EAS	Ensemble-ARM/Ensemble-ARM-pseudo	0.00914	0.000202
sMRI	sMRI626	EAS	PROSPER-Single/PROSPER-Single-pseudo	0.0179668	0.00272662
sMRI	sMRI626	EAS	PROSPER/PROSPER-pseudo	0.0124154	0.0148731
sMRI	sMRI627	EUR	C+T/C+T-pseudo	0.000857	0.0173
sMRI	sMRI627	EUR	Lassosum2/Lassosum2-pseudo	0.0156	0.0121
sMRI	sMRI627	EUR	LDpred2/LDpred2-pseudo	0.0287	0.029
sMRI	sMRI627	EUR	Ensemble/Ensemble-pseudo	0.0229	0.0288
sMRI	sMRI627	EUR	Ensemble-ARM/Ensemble-ARM-pseudo	0.0229	0.0235
sMRI	sMRI627	EUR	PROSPER-Single/PROSPER-Single-pseudo	0.0115214	0.0131181
sMRI	sMRI627	EUR	PROSPER/PROSPER-pseudo	0.0148005	0.0121045
sMRI	sMRI627	EAS	C+T/C+T-pseudo	0.0075	0.000348
sMRI	sMRI627	EAS	Lassosum2/Lassosum2-pseudo	0.00639	0.0148
sMRI	sMRI627	EAS	LDpred2/LDpred2-pseudo	0.00177	0.00445
sMRI	sMRI627	EAS	Ensemble/Ensemble-pseudo	0.00511	0.0148
sMRI	sMRI627	EAS	Ensemble-ARM/Ensemble-ARM-pseudo	0.00511	0.0148
sMRI	sMRI627	EAS	PROSPER-Single/PROSPER-Single-pseudo	0.00345676	0.00371126
sMRI	sMRI627	EAS	PROSPER/PROSPER-pseudo	0.000668924	0.000825198
sMRI	sMRI628	EUR	C+T/C+T-pseudo	0.0235	0.0012
sMRI	sMRI628	EUR	Lassosum2/Lassosum2-pseudo	0.0156	0.0075
sMRI	sMRI628	EUR	LDpred2/LDpred2-pseudo	0.0311	0.0323
sMRI	sMRI628	EUR	Ensemble/Ensemble-pseudo	0.0336	0.00845
sMRI	sMRI628	EUR	Ensemble-ARM/Ensemble-ARM-pseudo	0.0336	0.0205
sMRI	sMRI628	EUR	PROSPER-Single/PROSPER-Single-pseudo	0.0236293	0.0235168
sMRI	sMRI628	EUR	PROSPER/PROSPER-pseudo	0.0243059	0.0212486
sMRI	sMRI628	EAS	C+T/C+T-pseudo	0.0035	0.000113
sMRI	sMRI628	EAS	Lassosum2/Lassosum2-pseudo	0.000359	8.25e-05
sMRI	sMRI628	EAS	LDpred2/LDpred2-pseudo	0.00719	0.00686
sMRI	sMRI628	EAS	Ensemble/Ensemble-pseudo	0.000298	8.25e-05
sMRI	sMRI628	EAS	Ensemble-ARM/Ensemble-ARM-pseudo	0.000298	8.38e-05
sMRI	sMRI628	EAS	PROSPER-Single/PROSPER-Single-pseudo	0.000164965	0.00272797
sMRI	sMRI628	EAS	PROSPER/PROSPER-pseudo	0.00658625	0.00200615
sMRI	sMRI629	EUR	C+T/C+T-pseudo	0.0378	0.0352
sMRI	sMRI629	EUR	Lassosum2/Lassosum2-pseudo	0.0544	0.0442
sMRI	sMRI629	EUR	LDpred2/LDpred2-pseudo	0.0613	0.08
sMRI	sMRI629	EUR	Ensemble/Ensemble-pseudo	0.0568	0.0682
sMRI	sMRI629	EUR	Ensemble-ARM/Ensemble-ARM-pseudo	0.0568	0.0703
sMRI	sMRI629	EUR	PROSPER-Single/PROSPER-Single-pseudo	0.0511734	0.0572308
sMRI	sMRI629	EUR	PROSPER/PROSPER-pseudo	0.0544796	0.0573123
sMRI	sMRI629	EAS	C+T/C+T-pseudo	0.00379	0.00107
sMRI	sMRI629	EAS	Lassosum2/Lassosum2-pseudo	0.00398	0.0233
sMRI	sMRI629	EAS	LDpred2/LDpred2-pseudo	0.0111	0.0114
sMRI	sMRI629	EAS	Ensemble/Ensemble-pseudo	0.0187	0.0233
sMRI	sMRI629	EAS	Ensemble-ARM/Ensemble-ARM-pseudo	0.0187	0.0233
sMRI	sMRI629	EAS	PROSPER-Single/PROSPER-Single-pseudo	0.00505946	0.00363125
sMRI	sMRI629	EAS	PROSPER/PROSPER-pseudo	5.25346605944511e-05	0.00633685
sMRI	sMRI630	EUR	C+T/C+T-pseudo	0.00145	0.000282
sMRI	sMRI630	EUR	Lassosum2/Lassosum2-pseudo	0.00583	0.0044
sMRI	sMRI630	EUR	LDpred2/LDpred2-pseudo	0.0119	0.0121
sMRI	sMRI630	EUR	Ensemble/Ensemble-pseudo	0.00544	0.00442
sMRI	sMRI630	EUR	Ensemble-ARM/Ensemble-ARM-pseudo	0.00544	0.00186
sMRI	sMRI630	EUR	PROSPER-Single/PROSPER-Single-pseudo	0.00664698	0.0139338
sMRI	sMRI630	EUR	PROSPER/PROSPER-pseudo	0.00962693	0.0129479
sMRI	sMRI630	EAS	C+T/C+T-pseudo	0.0053	0.00167
sMRI	sMRI630	EAS	Lassosum2/Lassosum2-pseudo	0.0232	0.0132
sMRI	sMRI630	EAS	LDpred2/LDpred2-pseudo	0.000341	0.00186
sMRI	sMRI630	EAS	Ensemble/Ensemble-pseudo	0.0235	0.0132
sMRI	sMRI630	EAS	Ensemble-ARM/Ensemble-ARM-pseudo	0.0235	0.0131
sMRI	sMRI630	EAS	PROSPER-Single/PROSPER-Single-pseudo	0.00165226	0.0010982
sMRI	sMRI630	EAS	PROSPER/PROSPER-pseudo	0.000128189	0.000736217
sMRI	sMRI631	EUR	C+T/C+T-pseudo	0.0129	0.0195
sMRI	sMRI631	EUR	Lassosum2/Lassosum2-pseudo	0.0172	0.0203
sMRI	sMRI631	EUR	LDpred2/LDpred2-pseudo	0.0308	0.0269
sMRI	sMRI631	EUR	Ensemble/Ensemble-pseudo	0.025	0.0287
sMRI	sMRI631	EUR	Ensemble-ARM/Ensemble-ARM-pseudo	0.025	0.0242
sMRI	sMRI631	EUR	PROSPER-Single/PROSPER-Single-pseudo	0.0261746	0.0261746
sMRI	sMRI631	EUR	PROSPER/PROSPER-pseudo	0.026082	0.0228927
sMRI	sMRI631	EAS	C+T/C+T-pseudo	0.000948	0.0158
sMRI	sMRI631	EAS	Lassosum2/Lassosum2-pseudo	0.0218	0.000392
sMRI	sMRI631	EAS	LDpred2/LDpred2-pseudo	0.00272	9.38e-05
sMRI	sMRI631	EAS	Ensemble/Ensemble-pseudo	0.00799	0.000404
sMRI	sMRI631	EAS	Ensemble-ARM/Ensemble-ARM-pseudo	0.00799	0.000394
sMRI	sMRI631	EAS	PROSPER-Single/PROSPER-Single-pseudo	0.000166451	0.000133368
sMRI	sMRI631	EAS	PROSPER/PROSPER-pseudo	0.00151147	0.000233364
sMRI	sMRI632	EUR	C+T/C+T-pseudo	0.00497	0.00204
sMRI	sMRI632	EUR	Lassosum2/Lassosum2-pseudo	0.00466	0.00242
sMRI	sMRI632	EUR	LDpred2/LDpred2-pseudo	0.0138	0.0164
sMRI	sMRI632	EUR	Ensemble/Ensemble-pseudo	0.0115	0.011
sMRI	sMRI632	EUR	Ensemble-ARM/Ensemble-ARM-pseudo	0.0115	0.00505
sMRI	sMRI632	EUR	PROSPER-Single/PROSPER-Single-pseudo	0.0197535	0.0185968
sMRI	sMRI632	EUR	PROSPER/PROSPER-pseudo	0.0164715	0.0189543
sMRI	sMRI632	EAS	C+T/C+T-pseudo	0.0012	0.000855
sMRI	sMRI632	EAS	Lassosum2/Lassosum2-pseudo	0.00258	0.00192
sMRI	sMRI632	EAS	LDpred2/LDpred2-pseudo	0.00407	0.00322
sMRI	sMRI632	EAS	Ensemble/Ensemble-pseudo	0.00338	0.00192
sMRI	sMRI632	EAS	Ensemble-ARM/Ensemble-ARM-pseudo	0.00338	0.00191
sMRI	sMRI632	EAS	PROSPER-Single/PROSPER-Single-pseudo	0.00328657	0.00571292
sMRI	sMRI632	EAS	PROSPER/PROSPER-pseudo	0.0036223	0.00698108
sMRI	sMRI633	EUR	C+T/C+T-pseudo	0.00756	0.00444
sMRI	sMRI633	EUR	Lassosum2/Lassosum2-pseudo	0.0121	0.0157
sMRI	sMRI633	EUR	LDpred2/LDpred2-pseudo	0.0214	0.0186
sMRI	sMRI633	EUR	Ensemble/Ensemble-pseudo	0.0213	0.0188
sMRI	sMRI633	EUR	Ensemble-ARM/Ensemble-ARM-pseudo	0.0213	0.0121
sMRI	sMRI633	EUR	PROSPER-Single/PROSPER-Single-pseudo	0.021402	0.021402
sMRI	sMRI633	EUR	PROSPER/PROSPER-pseudo	0.0198397	0.0196082
sMRI	sMRI633	EAS	C+T/C+T-pseudo	0.0141	0.000725
sMRI	sMRI633	EAS	Lassosum2/Lassosum2-pseudo	0.0151	0.00822
sMRI	sMRI633	EAS	LDpred2/LDpred2-pseudo	0.00797	0.0107
sMRI	sMRI633	EAS	Ensemble/Ensemble-pseudo	0.0123	0.00821
sMRI	sMRI633	EAS	Ensemble-ARM/Ensemble-ARM-pseudo	0.0123	0.00825
sMRI	sMRI633	EAS	PROSPER-Single/PROSPER-Single-pseudo	0.022494	0.0059421
sMRI	sMRI633	EAS	PROSPER/PROSPER-pseudo	0.000595156	0.00762678
sMRI	sMRI634	EUR	C+T/C+T-pseudo	0.0154	0.0095
sMRI	sMRI634	EUR	Lassosum2/Lassosum2-pseudo	0.0218	0.0194
sMRI	sMRI634	EUR	LDpred2/LDpred2-pseudo	0.0357	0.0357
sMRI	sMRI634	EUR	Ensemble/Ensemble-pseudo	0.0326	0.0185
sMRI	sMRI634	EUR	Ensemble-ARM/Ensemble-ARM-pseudo	0.0326	0.0197
sMRI	sMRI634	EUR	PROSPER-Single/PROSPER-Single-pseudo	0.01792	0.0226147
sMRI	sMRI634	EUR	PROSPER/PROSPER-pseudo	0.0176204	0.0210993
sMRI	sMRI634	EAS	C+T/C+T-pseudo	0.0212	0.0689
sMRI	sMRI634	EAS	Lassosum2/Lassosum2-pseudo	0.0247	5.6e-05
sMRI	sMRI634	EAS	LDpred2/LDpred2-pseudo	0.00673	0.00289
sMRI	sMRI634	EAS	Ensemble/Ensemble-pseudo	0.0311	5.6e-05
sMRI	sMRI634	EAS	Ensemble-ARM/Ensemble-ARM-pseudo	0.0311	5.69e-05
sMRI	sMRI634	EAS	PROSPER-Single/PROSPER-Single-pseudo	0.00290323	2.5291387633559e-05
sMRI	sMRI634	EAS	PROSPER/PROSPER-pseudo	0.0103953	6.96391533911585e-05
sMRI	sMRI635	EUR	C+T/C+T-pseudo	0.00763	0.00763
sMRI	sMRI635	EUR	Lassosum2/Lassosum2-pseudo	0.0203	0.0171
sMRI	sMRI635	EUR	LDpred2/LDpred2-pseudo	0.0361	0.0371
sMRI	sMRI635	EUR	Ensemble/Ensemble-pseudo	0.0364	0.0222
sMRI	sMRI635	EUR	Ensemble-ARM/Ensemble-ARM-pseudo	0.0364	0.0205
sMRI	sMRI635	EUR	PROSPER-Single/PROSPER-Single-pseudo	0.0360733	0.0360733
sMRI	sMRI635	EUR	PROSPER/PROSPER-pseudo	0.0357975	0.034199
sMRI	sMRI635	EAS	C+T/C+T-pseudo	0.0177	0.00284
sMRI	sMRI635	EAS	Lassosum2/Lassosum2-pseudo	0.00163	0.00028
sMRI	sMRI635	EAS	LDpred2/LDpred2-pseudo	0.00209	0.0199
sMRI	sMRI635	EAS	Ensemble/Ensemble-pseudo	0.0148	0.000279
sMRI	sMRI635	EAS	Ensemble-ARM/Ensemble-ARM-pseudo	0.0148	0.000291
sMRI	sMRI635	EAS	PROSPER-Single/PROSPER-Single-pseudo	0.0126652	0.020689
sMRI	sMRI635	EAS	PROSPER/PROSPER-pseudo	0.000226446	0.0162573
sMRI	sMRI636	EUR	C+T/C+T-pseudo	0.035	0.019
sMRI	sMRI636	EUR	Lassosum2/Lassosum2-pseudo	0.0458	0.0439
sMRI	sMRI636	EUR	LDpred2/LDpred2-pseudo	0.0726	0.072
sMRI	sMRI636	EUR	Ensemble/Ensemble-pseudo	0.0679	0.0315
sMRI	sMRI636	EUR	Ensemble-ARM/Ensemble-ARM-pseudo	0.0679	0.0503
sMRI	sMRI636	EUR	PROSPER-Single/PROSPER-Single-pseudo	0.0502816	0.0502816
sMRI	sMRI636	EUR	PROSPER/PROSPER-pseudo	0.0515956	0.0476247
sMRI	sMRI636	EAS	C+T/C+T-pseudo	0.0072	0.000532
sMRI	sMRI636	EAS	Lassosum2/Lassosum2-pseudo	0.000271	0.00371
sMRI	sMRI636	EAS	LDpred2/LDpred2-pseudo	0.00358	0.00512
sMRI	sMRI636	EAS	Ensemble/Ensemble-pseudo	0.00704	0.00371
sMRI	sMRI636	EAS	Ensemble-ARM/Ensemble-ARM-pseudo	0.00704	0.00373
sMRI	sMRI636	EAS	PROSPER-Single/PROSPER-Single-pseudo	7.44497319350104e-05	0.0134948
sMRI	sMRI636	EAS	PROSPER/PROSPER-pseudo	0.010659	0.0124885
sMRI	sMRI637	EUR	C+T/C+T-pseudo	0.0318	0.0128
sMRI	sMRI637	EUR	Lassosum2/Lassosum2-pseudo	0.0551	0.0454
sMRI	sMRI637	EUR	LDpred2/LDpred2-pseudo	0.0794	0.0743
sMRI	sMRI637	EUR	Ensemble/Ensemble-pseudo	0.0752	0.0729
sMRI	sMRI637	EUR	Ensemble-ARM/Ensemble-ARM-pseudo	0.0752	0.0504
sMRI	sMRI637	EUR	PROSPER-Single/PROSPER-Single-pseudo	0.0482552	0.0482552
sMRI	sMRI637	EUR	PROSPER/PROSPER-pseudo	0.0521354	0.0474851
sMRI	sMRI637	EAS	C+T/C+T-pseudo	0.00814	0.00895
sMRI	sMRI637	EAS	Lassosum2/Lassosum2-pseudo	0.00731	1.2e-05
sMRI	sMRI637	EAS	LDpred2/LDpred2-pseudo	0.00236	0.00663
sMRI	sMRI637	EAS	Ensemble/Ensemble-pseudo	0.0182	2.24e-05
sMRI	sMRI637	EAS	Ensemble-ARM/Ensemble-ARM-pseudo	0.0182	1.37e-05
sMRI	sMRI637	EAS	PROSPER-Single/PROSPER-Single-pseudo	0.00359688	0.0133354
sMRI	sMRI637	EAS	PROSPER/PROSPER-pseudo	0.0115387	0.010597
sMRI	sMRI638	EUR	C+T/C+T-pseudo	0.00819	0.0016
sMRI	sMRI638	EUR	Lassosum2/Lassosum2-pseudo	0.00567	0.00207
sMRI	sMRI638	EUR	LDpred2/LDpred2-pseudo	0.0135	0.0118
sMRI	sMRI638	EUR	Ensemble/Ensemble-pseudo	0.0107	0.00291
sMRI	sMRI638	EUR	Ensemble-ARM/Ensemble-ARM-pseudo	0.0107	0.00404
sMRI	sMRI638	EUR	PROSPER-Single/PROSPER-Single-pseudo	0.0134644	0.0154277
sMRI	sMRI638	EUR	PROSPER/PROSPER-pseudo	0.00971914	0.0151662
sMRI	sMRI638	EAS	Lassosum2/Lassosum2-pseudo	0.000664	0.000959
sMRI	sMRI638	EAS	LDpred2/LDpred2-pseudo	0.000576	0.000297
sMRI	sMRI638	EAS	Ensemble/Ensemble-pseudo	0.0172	0.000959
sMRI	sMRI638	EAS	Ensemble-ARM/Ensemble-ARM-pseudo	0.0172	0.000959
sMRI	sMRI638	EAS	PROSPER-Single/PROSPER-Single-pseudo	0.000199452	0.00306402
sMRI	sMRI638	EAS	PROSPER/PROSPER-pseudo	0.00113669	0.00258286
sMRI	sMRI639	EUR	C+T/C+T-pseudo	0.0078	0.0152
sMRI	sMRI639	EUR	Lassosum2/Lassosum2-pseudo	0.0192	0.0157
sMRI	sMRI639	EUR	LDpred2/LDpred2-pseudo	0.0203	0.0196
sMRI	sMRI639	EUR	Ensemble/Ensemble-pseudo	0.0197	0.021
sMRI	sMRI639	EUR	Ensemble-ARM/Ensemble-ARM-pseudo	0.0197	0.0193
sMRI	sMRI639	EUR	PROSPER-Single/PROSPER-Single-pseudo	0.0155452	0.0218566
sMRI	sMRI639	EUR	PROSPER/PROSPER-pseudo	0.0222359	0.0189918
sMRI	sMRI639	EAS	C+T/C+T-pseudo	0.00112	0.00705
sMRI	sMRI639	EAS	Lassosum2/Lassosum2-pseudo	0.00109	0.00506
sMRI	sMRI639	EAS	LDpred2/LDpred2-pseudo	4e-04	0.00636
sMRI	sMRI639	EAS	Ensemble/Ensemble-pseudo	0.00681	0.00516
sMRI	sMRI639	EAS	Ensemble-ARM/Ensemble-ARM-pseudo	0.00681	0.00507
sMRI	sMRI639	EAS	PROSPER-Single/PROSPER-Single-pseudo	0.00498773	0.00764248
sMRI	sMRI639	EAS	PROSPER/PROSPER-pseudo	0.00130331	0.00903715
sMRI	sMRI640	EUR	C+T/C+T-pseudo	0.0108	0.00869
sMRI	sMRI640	EUR	Lassosum2/Lassosum2-pseudo	0.0112	0.0112
sMRI	sMRI640	EUR	LDpred2/LDpred2-pseudo	0.0201	0.0201
sMRI	sMRI640	EUR	Ensemble/Ensemble-pseudo	0.0209	0.0145
sMRI	sMRI640	EUR	Ensemble-ARM/Ensemble-ARM-pseudo	0.0209	0.0138
sMRI	sMRI640	EUR	PROSPER-Single/PROSPER-Single-pseudo	0.0285557	0.0355486
sMRI	sMRI640	EUR	PROSPER/PROSPER-pseudo	0.0298184	0.0349946
sMRI	sMRI640	EAS	C+T/C+T-pseudo	0.000904	0.012
sMRI	sMRI640	EAS	Lassosum2/Lassosum2-pseudo	0.00212	0.00015
sMRI	sMRI640	EAS	LDpred2/LDpred2-pseudo	0.00848	0.00522
sMRI	sMRI640	EAS	Ensemble/Ensemble-pseudo	0.00604	0.000148
sMRI	sMRI640	EAS	Ensemble-ARM/Ensemble-ARM-pseudo	0.00604	0.000149
sMRI	sMRI640	EAS	PROSPER-Single/PROSPER-Single-pseudo	0.000630374	3.34789890606609e-05
sMRI	sMRI640	EAS	PROSPER/PROSPER-pseudo	0.00376378	3.72435290266331e-09
sMRI	sMRI641	EUR	C+T/C+T-pseudo	0.00634	0.000684
sMRI	sMRI641	EUR	Lassosum2/Lassosum2-pseudo	0.00759	0.0059
sMRI	sMRI641	EUR	LDpred2/LDpred2-pseudo	0.0122	0.00921
sMRI	sMRI641	EUR	Ensemble/Ensemble-pseudo	0.0121	0.00181
sMRI	sMRI641	EUR	Ensemble-ARM/Ensemble-ARM-pseudo	0.0121	0.00309
sMRI	sMRI641	EUR	PROSPER-Single/PROSPER-Single-pseudo	0.0184016	0.0173207
sMRI	sMRI641	EUR	PROSPER/PROSPER-pseudo	0.0101333	0.0173505
sMRI	sMRI641	EAS	C+T/C+T-pseudo	0.000814	0.00158
sMRI	sMRI641	EAS	Lassosum2/Lassosum2-pseudo	0.00761	0.0048
sMRI	sMRI641	EAS	LDpred2/LDpred2-pseudo	0.00154	0.00158
sMRI	sMRI641	EAS	Ensemble/Ensemble-pseudo	0.0112	0.00479
sMRI	sMRI641	EAS	Ensemble-ARM/Ensemble-ARM-pseudo	0.0112	0.00455
sMRI	sMRI641	EAS	PROSPER-Single/PROSPER-Single-pseudo	7.37298130986088e-05	0.00184173
sMRI	sMRI641	EAS	PROSPER/PROSPER-pseudo	0.0016472	0.00342927
sMRI	sMRI642	EUR	C+T/C+T-pseudo	0.00828	0.0081
sMRI	sMRI642	EUR	Lassosum2/Lassosum2-pseudo	0.00917	0.00654
sMRI	sMRI642	EUR	LDpred2/LDpred2-pseudo	0.0136	0.014
sMRI	sMRI642	EUR	Ensemble/Ensemble-pseudo	0.0146	0.0153
sMRI	sMRI642	EUR	Ensemble-ARM/Ensemble-ARM-pseudo	0.0146	0.0156
sMRI	sMRI642	EUR	PROSPER-Single/PROSPER-Single-pseudo	0.0127739	0.0125839
sMRI	sMRI642	EUR	PROSPER/PROSPER-pseudo	0.00659388	0.0127392
sMRI	sMRI642	EAS	C+T/C+T-pseudo	1.7e-05	0.00197
sMRI	sMRI642	EAS	Lassosum2/Lassosum2-pseudo	0.00493	0.0042
sMRI	sMRI642	EAS	LDpred2/LDpred2-pseudo	2.71e-07	0.000476
sMRI	sMRI642	EAS	Ensemble/Ensemble-pseudo	0.00424	0.0042
sMRI	sMRI642	EAS	Ensemble-ARM/Ensemble-ARM-pseudo	0.00424	0.00419
sMRI	sMRI642	EAS	PROSPER-Single/PROSPER-Single-pseudo	0.00220721	0.00220101
sMRI	sMRI642	EAS	PROSPER/PROSPER-pseudo	0.0042438	0.00242423
sMRI	sMRI643	EUR	C+T/C+T-pseudo	0.0167	0.0147
sMRI	sMRI643	EUR	Lassosum2/Lassosum2-pseudo	0.0221	0.0174
sMRI	sMRI643	EUR	LDpred2/LDpred2-pseudo	0.0363	0.0383
sMRI	sMRI643	EUR	Ensemble/Ensemble-pseudo	0.0348	0.0268
sMRI	sMRI643	EUR	Ensemble-ARM/Ensemble-ARM-pseudo	0.0348	0.031
sMRI	sMRI643	EUR	PROSPER-Single/PROSPER-Single-pseudo	0.0294365	0.0281056
sMRI	sMRI643	EUR	PROSPER/PROSPER-pseudo	0.0238881	0.0299035
sMRI	sMRI643	EAS	C+T/C+T-pseudo	0.00103	0.00209
sMRI	sMRI643	EAS	Lassosum2/Lassosum2-pseudo	1.16e-05	0.00256
sMRI	sMRI643	EAS	LDpred2/LDpred2-pseudo	0.00136	0.0117
sMRI	sMRI643	EAS	Ensemble/Ensemble-pseudo	0.0093	0.00254
sMRI	sMRI643	EAS	Ensemble-ARM/Ensemble-ARM-pseudo	0.0093	0.00253
sMRI	sMRI643	EAS	PROSPER-Single/PROSPER-Single-pseudo	0.000228702	0.00179601
sMRI	sMRI643	EAS	PROSPER/PROSPER-pseudo	0.00176903	0.00104637
sMRI	sMRI644	EUR	C+T/C+T-pseudo	0.0132	0.00447
sMRI	sMRI644	EUR	Lassosum2/Lassosum2-pseudo	0.0256	0.00659
sMRI	sMRI644	EUR	LDpred2/LDpred2-pseudo	0.0244	0.0251
sMRI	sMRI644	EUR	Ensemble/Ensemble-pseudo	0.0261	0.0239
sMRI	sMRI644	EUR	Ensemble-ARM/Ensemble-ARM-pseudo	0.0261	0.021
sMRI	sMRI644	EUR	PROSPER-Single/PROSPER-Single-pseudo	0.0113601	0.0152851
sMRI	sMRI644	EUR	PROSPER/PROSPER-pseudo	0.00839292	0.011472
sMRI	sMRI644	EAS	C+T/C+T-pseudo	0.0171	0.0171
sMRI	sMRI644	EAS	Lassosum2/Lassosum2-pseudo	0.0142	0.000185
sMRI	sMRI644	EAS	LDpred2/LDpred2-pseudo	0.0163	0.0133
sMRI	sMRI644	EAS	Ensemble/Ensemble-pseudo	0.0171	0.000191
sMRI	sMRI644	EAS	Ensemble-ARM/Ensemble-ARM-pseudo	0.0171	0.000186
sMRI	sMRI644	EAS	PROSPER-Single/PROSPER-Single-pseudo	4.94682820907491e-06	0.000381586
sMRI	sMRI644	EAS	PROSPER/PROSPER-pseudo	0.0027221	0.000493989
sMRI	sMRI645	EUR	C+T/C+T-pseudo	0.0392	0.0356
sMRI	sMRI645	EUR	Lassosum2/Lassosum2-pseudo	0.0846	0.114
sMRI	sMRI645	EUR	LDpred2/LDpred2-pseudo	0.13	0.13
sMRI	sMRI645	EUR	Ensemble/Ensemble-pseudo	0.13	0.108
sMRI	sMRI645	EUR	Ensemble-ARM/Ensemble-ARM-pseudo	0.13	0.118
sMRI	sMRI645	EUR	PROSPER-Single/PROSPER-Single-pseudo	0.0873675	0.0873675
sMRI	sMRI645	EUR	PROSPER/PROSPER-pseudo	0.0912332	0.0784881
sMRI	sMRI645	EAS	C+T/C+T-pseudo	0.000233	0.000417
sMRI	sMRI645	EAS	Lassosum2/Lassosum2-pseudo	0.000403	6.34e-05
sMRI	sMRI645	EAS	LDpred2/LDpred2-pseudo	0.0048	0.00783
sMRI	sMRI645	EAS	Ensemble/Ensemble-pseudo	0.00463	6.34e-05
sMRI	sMRI645	EAS	Ensemble-ARM/Ensemble-ARM-pseudo	0.00463	6.63e-05
sMRI	sMRI645	EAS	PROSPER-Single/PROSPER-Single-pseudo	0.000762005	0.00233474
sMRI	sMRI645	EAS	PROSPER/PROSPER-pseudo	0.00123468	0.00150219
sMRI	sMRI646	EUR	C+T/C+T-pseudo	0.014	0.00882
sMRI	sMRI646	EUR	Lassosum2/Lassosum2-pseudo	0.0076	0.00685
sMRI	sMRI646	EUR	LDpred2/LDpred2-pseudo	0.022	0.022
sMRI	sMRI646	EUR	Ensemble/Ensemble-pseudo	0.0229	0.0198
sMRI	sMRI646	EUR	Ensemble-ARM/Ensemble-ARM-pseudo	0.0229	0.0161
sMRI	sMRI646	EUR	PROSPER-Single/PROSPER-Single-pseudo	0.00236085	0.0203277
sMRI	sMRI646	EUR	PROSPER/PROSPER-pseudo	0.00959884	0.0179542
sMRI	sMRI646	EAS	C+T/C+T-pseudo	0.00936	0.00338
sMRI	sMRI646	EAS	Lassosum2/Lassosum2-pseudo	0.00851	0.0107
sMRI	sMRI646	EAS	LDpred2/LDpred2-pseudo	0.00788	0.00119
sMRI	sMRI646	EAS	Ensemble/Ensemble-pseudo	0.0109	0.0105
sMRI	sMRI646	EAS	Ensemble-ARM/Ensemble-ARM-pseudo	0.0109	0.0107
sMRI	sMRI646	EAS	PROSPER-Single/PROSPER-Single-pseudo	0.000822028	2.09251530936894e-06
sMRI	sMRI646	EAS	PROSPER/PROSPER-pseudo	0.0191646	8.00597959523016e-05
sMRI	sMRI647	EUR	C+T/C+T-pseudo	0.00893	0.00941
sMRI	sMRI647	EUR	Lassosum2/Lassosum2-pseudo	0.00851	0.0176
sMRI	sMRI647	EUR	LDpred2/LDpred2-pseudo	0.0128	0.0213
sMRI	sMRI647	EUR	Ensemble/Ensemble-pseudo	0.0104	0.012
sMRI	sMRI647	EUR	Ensemble-ARM/Ensemble-ARM-pseudo	0.0104	0.0151
sMRI	sMRI647	EUR	PROSPER-Single/PROSPER-Single-pseudo	0.00682544	0.0083595
sMRI	sMRI647	EUR	PROSPER/PROSPER-pseudo	0.00629253	0.0083846
sMRI	sMRI647	EAS	C+T/C+T-pseudo	0.00898	0.00117
sMRI	sMRI647	EAS	Lassosum2/Lassosum2-pseudo	0.0145	3.63e-07
sMRI	sMRI647	EAS	LDpred2/LDpred2-pseudo	0.00865	0.0138
sMRI	sMRI647	EAS	Ensemble/Ensemble-pseudo	0.00186	3.63e-07
sMRI	sMRI647	EAS	Ensemble-ARM/Ensemble-ARM-pseudo	0.00186	3.12e-07
sMRI	sMRI647	EAS	PROSPER-Single/PROSPER-Single-pseudo	0.00548178	0.00203994
sMRI	sMRI647	EAS	PROSPER/PROSPER-pseudo	0.00449986	0.00282029
sMRI	sMRI648	EUR	C+T/C+T-pseudo	0.0271	0.0169
sMRI	sMRI648	EUR	Lassosum2/Lassosum2-pseudo	0.0381	0.0349
sMRI	sMRI648	EUR	LDpred2/LDpred2-pseudo	0.0562	0.0542
sMRI	sMRI648	EUR	Ensemble/Ensemble-pseudo	0.0561	0.0502
sMRI	sMRI648	EUR	Ensemble-ARM/Ensemble-ARM-pseudo	0.0561	0.0402
sMRI	sMRI648	EUR	PROSPER-Single/PROSPER-Single-pseudo	0.0140477	0.0202514
sMRI	sMRI648	EUR	PROSPER/PROSPER-pseudo	0.0172325	0.0197947
sMRI	sMRI648	EAS	C+T/C+T-pseudo	0.000156	0.00335
sMRI	sMRI648	EAS	Lassosum2/Lassosum2-pseudo	0.00665	0.0147
sMRI	sMRI648	EAS	LDpred2/LDpred2-pseudo	0.00365	0.0041
sMRI	sMRI648	EAS	Ensemble/Ensemble-pseudo	0.000488	0.0147
sMRI	sMRI648	EAS	Ensemble-ARM/Ensemble-ARM-pseudo	0.000488	0.0147
sMRI	sMRI648	EAS	PROSPER-Single/PROSPER-Single-pseudo	0.000311593	0.00146736
sMRI	sMRI648	EAS	PROSPER/PROSPER-pseudo	0.0111507	0.00167315
sMRI	sMRI649	EUR	C+T/C+T-pseudo	0.0266	0.0221
sMRI	sMRI649	EUR	Lassosum2/Lassosum2-pseudo	0.0505	0.0505
sMRI	sMRI649	EUR	LDpred2/LDpred2-pseudo	0.0509	0.0657
sMRI	sMRI649	EUR	Ensemble/Ensemble-pseudo	0.0441	0.0343
sMRI	sMRI649	EUR	Ensemble-ARM/Ensemble-ARM-pseudo	0.0441	0.053
sMRI	sMRI649	EUR	PROSPER-Single/PROSPER-Single-pseudo	0.0519502	0.0519502
sMRI	sMRI649	EUR	PROSPER/PROSPER-pseudo	0.0495361	0.0493907
sMRI	sMRI649	EAS	C+T/C+T-pseudo	0.000129	0.000505
sMRI	sMRI649	EAS	Lassosum2/Lassosum2-pseudo	6.18e-05	0.00105
sMRI	sMRI649	EAS	LDpred2/LDpred2-pseudo	0.000595	0.000631
sMRI	sMRI649	EAS	Ensemble/Ensemble-pseudo	0.00264	0.00105
sMRI	sMRI649	EAS	Ensemble-ARM/Ensemble-ARM-pseudo	0.00264	0.00105
sMRI	sMRI649	EAS	PROSPER-Single/PROSPER-Single-pseudo	0.00210586	0.0379176
sMRI	sMRI649	EAS	PROSPER/PROSPER-pseudo	0.00979836	0.0377746
sMRI	sMRI650	EUR	C+T/C+T-pseudo	0.00201	0.00096
sMRI	sMRI650	EUR	Lassosum2/Lassosum2-pseudo	0.00341	0.000969
sMRI	sMRI650	EUR	LDpred2/LDpred2-pseudo	0.00614	0.0069
sMRI	sMRI650	EUR	Ensemble/Ensemble-pseudo	0.00243	0.0037
sMRI	sMRI650	EUR	Ensemble-ARM/Ensemble-ARM-pseudo	0.00243	0.00426
sMRI	sMRI650	EUR	PROSPER-Single/PROSPER-Single-pseudo	0.0017803	0.00545702
sMRI	sMRI650	EUR	PROSPER/PROSPER-pseudo	0.000955068	0.00482639
sMRI	sMRI650	EAS	C+T/C+T-pseudo	0.000236	0.0234
sMRI	sMRI650	EAS	Lassosum2/Lassosum2-pseudo	0.0104	0.00837
sMRI	sMRI650	EAS	LDpred2/LDpred2-pseudo	0.0121	0.0183
sMRI	sMRI650	EAS	Ensemble/Ensemble-pseudo	0.00935	0.00837
sMRI	sMRI650	EAS	Ensemble-ARM/Ensemble-ARM-pseudo	0.00935	0.0084
sMRI	sMRI650	EAS	PROSPER-Single/PROSPER-Single-pseudo	0.000221771	0.00412771
sMRI	sMRI650	EAS	PROSPER/PROSPER-pseudo	0.000805781	0.00407036
sMRI	sMRI651	EUR	C+T/C+T-pseudo	0.013	0.013
sMRI	sMRI651	EUR	Lassosum2/Lassosum2-pseudo	0.0246	0.0271
sMRI	sMRI651	EUR	LDpred2/LDpred2-pseudo	0.0498	0.0481
sMRI	sMRI651	EUR	Ensemble/Ensemble-pseudo	0.0448	0.0481
sMRI	sMRI651	EUR	Ensemble-ARM/Ensemble-ARM-pseudo	0.0448	0.03
sMRI	sMRI651	EUR	PROSPER-Single/PROSPER-Single-pseudo	0.0317411	0.0397731
sMRI	sMRI651	EUR	PROSPER/PROSPER-pseudo	0.0298288	0.037929
sMRI	sMRI651	EAS	C+T/C+T-pseudo	0.0145	0.0102
sMRI	sMRI651	EAS	Lassosum2/Lassosum2-pseudo	0.0142	1.74e-07
sMRI	sMRI651	EAS	LDpred2/LDpred2-pseudo	0.00113	0.00333
sMRI	sMRI651	EAS	Ensemble/Ensemble-pseudo	0.0026	7.46e-07
sMRI	sMRI651	EAS	Ensemble-ARM/Ensemble-ARM-pseudo	0.0026	2.32e-07
sMRI	sMRI651	EAS	PROSPER-Single/PROSPER-Single-pseudo	9.39255539623414e-05	8.6947434874258e-06
sMRI	sMRI651	EAS	PROSPER/PROSPER-pseudo	0.00266105	3.27829911738016e-05
sMRI	sMRI652	EUR	C+T/C+T-pseudo	0.0236	0.0236
sMRI	sMRI652	EUR	Lassosum2/Lassosum2-pseudo	0.0269	0.0133
sMRI	sMRI652	EUR	LDpred2/LDpred2-pseudo	0.0313	0.0313
sMRI	sMRI652	EUR	Ensemble/Ensemble-pseudo	0.0329	0.0313
sMRI	sMRI652	EUR	Ensemble-ARM/Ensemble-ARM-pseudo	0.0329	0.0278
sMRI	sMRI652	EUR	PROSPER-Single/PROSPER-Single-pseudo	0.0338076	0.0354412
sMRI	sMRI652	EUR	PROSPER/PROSPER-pseudo	0.0307905	0.0382449
sMRI	sMRI652	EAS	C+T/C+T-pseudo	0.0171	0.0171
sMRI	sMRI652	EAS	Lassosum2/Lassosum2-pseudo	0.0217	0.00474
sMRI	sMRI652	EAS	LDpred2/LDpred2-pseudo	0.00104	0.00163
sMRI	sMRI652	EAS	Ensemble/Ensemble-pseudo	0.0274	0.00474
sMRI	sMRI652	EAS	Ensemble-ARM/Ensemble-ARM-pseudo	0.0274	0.0048
sMRI	sMRI652	EAS	PROSPER-Single/PROSPER-Single-pseudo	0.000285461	6.82468559042377e-05
sMRI	sMRI652	EAS	PROSPER/PROSPER-pseudo	0.0105334	4.94676727683509e-05
sMRI	sMRI653	EUR	C+T/C+T-pseudo	0.0164	0.00554
sMRI	sMRI653	EUR	Lassosum2/Lassosum2-pseudo	0.0174	0.0102
sMRI	sMRI653	EUR	LDpred2/LDpred2-pseudo	0.0241	0.0254
sMRI	sMRI653	EUR	Ensemble/Ensemble-pseudo	0.0261	0.015
sMRI	sMRI653	EUR	Ensemble-ARM/Ensemble-ARM-pseudo	0.0261	0.0203
sMRI	sMRI653	EUR	PROSPER-Single/PROSPER-Single-pseudo	0.0182914	0.0291589
sMRI	sMRI653	EUR	PROSPER/PROSPER-pseudo	0.0207123	0.0253334
sMRI	sMRI653	EAS	C+T/C+T-pseudo	0.0299	0.00149
sMRI	sMRI653	EAS	Lassosum2/Lassosum2-pseudo	0.00577	0.0163
sMRI	sMRI653	EAS	LDpred2/LDpred2-pseudo	0.0185	0.0211
sMRI	sMRI653	EAS	Ensemble/Ensemble-pseudo	0.00923	0.0163
sMRI	sMRI653	EAS	Ensemble-ARM/Ensemble-ARM-pseudo	0.00923	0.0163
sMRI	sMRI653	EAS	PROSPER-Single/PROSPER-Single-pseudo	1.12227253588231e-06	1.2923631720207e-06
sMRI	sMRI653	EAS	PROSPER/PROSPER-pseudo	6.20587121317997e-06	0.000109894
sMRI	sMRI654	EUR	C+T/C+T-pseudo	0.00865	0.00574
sMRI	sMRI654	EUR	Lassosum2/Lassosum2-pseudo	0.0167	0.0125
sMRI	sMRI654	EUR	LDpred2/LDpred2-pseudo	0.0204	0.0167
sMRI	sMRI654	EUR	Ensemble/Ensemble-pseudo	0.0166	0.0155
sMRI	sMRI654	EUR	Ensemble-ARM/Ensemble-ARM-pseudo	0.0166	0.00927
sMRI	sMRI655	EUR	C+T/C+T-pseudo	0.00487	0.00732
sMRI	sMRI655	EUR	Lassosum2/Lassosum2-pseudo	0.0165	0.00315
sMRI	sMRI655	EUR	LDpred2/LDpred2-pseudo	0.0363	0.0333
sMRI	sMRI655	EUR	Ensemble/Ensemble-pseudo	0.0316	0.0223
sMRI	sMRI655	EUR	Ensemble-ARM/Ensemble-ARM-pseudo	0.0316	0.023
sMRI	sMRI656	EUR	C+T/C+T-pseudo	1.33e-08	1.62e-05
sMRI	sMRI656	EUR	Lassosum2/Lassosum2-pseudo	0.000124	4.23e-05
sMRI	sMRI656	EUR	LDpred2/LDpred2-pseudo	0.000912	0.00146
sMRI	sMRI656	EUR	Ensemble/Ensemble-pseudo	6.4e-06	0.00048
sMRI	sMRI656	EUR	Ensemble-ARM/Ensemble-ARM-pseudo	6.4e-06	0.00108
sMRI	sMRI657	EUR	C+T/C+T-pseudo	0.0106	0.0159
sMRI	sMRI657	EUR	Lassosum2/Lassosum2-pseudo	0.0242	0.0221
sMRI	sMRI657	EUR	LDpred2/LDpred2-pseudo	0.0375	0.0375
sMRI	sMRI657	EUR	Ensemble/Ensemble-pseudo	0.0376	0.0198
sMRI	sMRI657	EUR	Ensemble-ARM/Ensemble-ARM-pseudo	0.0376	0.0259
sMRI	sMRI658	EUR	C+T/C+T-pseudo	4.54e-05	5.99e-05
sMRI	sMRI658	EUR	Lassosum2/Lassosum2-pseudo	3.28e-06	0.000368
sMRI	sMRI658	EUR	LDpred2/LDpred2-pseudo	0.000191	0.000863
sMRI	sMRI658	EUR	Ensemble/Ensemble-pseudo	6.28e-05	1.89e-05
sMRI	sMRI658	EUR	Ensemble-ARM/Ensemble-ARM-pseudo	6.28e-05	0.000294
sMRI	sMRI659	EUR	C+T/C+T-pseudo	0.0173	0.0173
sMRI	sMRI659	EUR	Lassosum2/Lassosum2-pseudo	0.0414	0.0414
sMRI	sMRI659	EUR	LDpred2/LDpred2-pseudo	0.04	0.0697
sMRI	sMRI659	EUR	Ensemble/Ensemble-pseudo	0.0434	0.0446
sMRI	sMRI659	EUR	Ensemble-ARM/Ensemble-ARM-pseudo	0.0434	0.0529
sMRI	sMRI660	EUR	C+T/C+T-pseudo	0.00839	0.00225
sMRI	sMRI660	EUR	Lassosum2/Lassosum2-pseudo	0.00922	0.00316
sMRI	sMRI660	EUR	LDpred2/LDpred2-pseudo	0.00904	0.0115
sMRI	sMRI660	EUR	Ensemble/Ensemble-pseudo	0.0102	0.00526
sMRI	sMRI660	EUR	Ensemble-ARM/Ensemble-ARM-pseudo	0.0102	0.00821
sMRI	sMRI661	EUR	C+T/C+T-pseudo	0.0529	0.0224
sMRI	sMRI661	EUR	Lassosum2/Lassosum2-pseudo	0.0601	0.0445
sMRI	sMRI661	EUR	LDpred2/LDpred2-pseudo	0.0689	0.0689
sMRI	sMRI661	EUR	Ensemble/Ensemble-pseudo	0.073	0.0596
sMRI	sMRI661	EUR	Ensemble-ARM/Ensemble-ARM-pseudo	0.073	0.057
sMRI	sMRI662	EUR	C+T/C+T-pseudo	0.0339	0.0349
sMRI	sMRI662	EUR	Lassosum2/Lassosum2-pseudo	0.0503	0.0408
sMRI	sMRI662	EUR	LDpred2/LDpred2-pseudo	0.0577	0.0577
sMRI	sMRI662	EUR	Ensemble/Ensemble-pseudo	0.0582	0.0517
sMRI	sMRI662	EUR	Ensemble-ARM/Ensemble-ARM-pseudo	0.0582	0.0528
sMRI	sMRI663	EUR	C+T/C+T-pseudo	0.0227	0.0118
sMRI	sMRI663	EUR	Lassosum2/Lassosum2-pseudo	0.0374	0.0303
sMRI	sMRI663	EUR	LDpred2/LDpred2-pseudo	0.0461	0.0461
sMRI	sMRI663	EUR	Ensemble/Ensemble-pseudo	0.0454	0.0343
sMRI	sMRI663	EUR	Ensemble-ARM/Ensemble-ARM-pseudo	0.0454	0.0316
sMRI	sMRI664	EUR	C+T/C+T-pseudo	0.0592	0.06
sMRI	sMRI664	EUR	Lassosum2/Lassosum2-pseudo	0.0734	0.0766
sMRI	sMRI664	EUR	LDpred2/LDpred2-pseudo	0.105	0.105
sMRI	sMRI664	EUR	Ensemble/Ensemble-pseudo	0.102	0.101
sMRI	sMRI664	EUR	Ensemble-ARM/Ensemble-ARM-pseudo	0.102	0.0923
sMRI	sMRI665	EUR	C+T/C+T-pseudo	0.0299	0.0476
sMRI	sMRI665	EUR	Lassosum2/Lassosum2-pseudo	0.091	0.0775
sMRI	sMRI665	EUR	LDpred2/LDpred2-pseudo	0.109	0.106
sMRI	sMRI665	EUR	Ensemble/Ensemble-pseudo	0.0963	0.0971
sMRI	sMRI665	EUR	Ensemble-ARM/Ensemble-ARM-pseudo	0.0963	0.0952
sMRI	sMRI666	EUR	C+T/C+T-pseudo	0.0549	0.0549
sMRI	sMRI666	EUR	Lassosum2/Lassosum2-pseudo	0.0804	0.0804
sMRI	sMRI666	EUR	LDpred2/LDpred2-pseudo	0.094	0.0911
sMRI	sMRI666	EUR	Ensemble/Ensemble-pseudo	0.0929	0.0828
sMRI	sMRI666	EUR	Ensemble-ARM/Ensemble-ARM-pseudo	0.0929	0.0882
sMRI	sMRI667	EUR	C+T/C+T-pseudo	0.0426	0.035
sMRI	sMRI667	EUR	Lassosum2/Lassosum2-pseudo	0.0562	0.0532
sMRI	sMRI667	EUR	LDpred2/LDpred2-pseudo	0.082	0.0843
sMRI	sMRI667	EUR	Ensemble/Ensemble-pseudo	0.0863	0.0707
sMRI	sMRI667	EUR	Ensemble-ARM/Ensemble-ARM-pseudo	0.0863	0.0713
sMRI	sMRI668	EUR	C+T/C+T-pseudo	0.0423	0.0305
sMRI	sMRI668	EUR	Lassosum2/Lassosum2-pseudo	0.0556	0.0666
sMRI	sMRI668	EUR	LDpred2/LDpred2-pseudo	0.0864	0.0864
sMRI	sMRI668	EUR	Ensemble/Ensemble-pseudo	0.083	0.0652
sMRI	sMRI668	EUR	Ensemble-ARM/Ensemble-ARM-pseudo	0.083	0.0733
sMRI	sMRI669	EUR	C+T/C+T-pseudo	0.0501	0.0501
sMRI	sMRI669	EUR	Lassosum2/Lassosum2-pseudo	0.0747	0.0756
sMRI	sMRI669	EUR	LDpred2/LDpred2-pseudo	0.0938	0.0938
sMRI	sMRI669	EUR	Ensemble/Ensemble-pseudo	0.0912	0.0898
sMRI	sMRI669	EUR	Ensemble-ARM/Ensemble-ARM-pseudo	0.0912	0.086
sMRI	sMRI670	EUR	C+T/C+T-pseudo	0.0272	0.0291
sMRI	sMRI670	EUR	Lassosum2/Lassosum2-pseudo	0.0396	0.0529
sMRI	sMRI670	EUR	LDpred2/LDpred2-pseudo	0.0854	0.0854
sMRI	sMRI670	EUR	Ensemble/Ensemble-pseudo	0.0766	0.062
sMRI	sMRI670	EUR	Ensemble-ARM/Ensemble-ARM-pseudo	0.0766	0.0631
sMRI	sMRI671	EUR	C+T/C+T-pseudo	0.03	0.0416
sMRI	sMRI671	EUR	Lassosum2/Lassosum2-pseudo	0.0426	0.0483
sMRI	sMRI671	EUR	LDpred2/LDpred2-pseudo	0.0631	0.0631
sMRI	sMRI671	EUR	Ensemble/Ensemble-pseudo	0.0563	0.062
sMRI	sMRI671	EUR	Ensemble-ARM/Ensemble-ARM-pseudo	0.0563	0.0585
sMRI	sMRI672	EUR	C+T/C+T-pseudo	0.0331	0.0331
sMRI	sMRI672	EUR	Lassosum2/Lassosum2-pseudo	0.0427	0.0475
sMRI	sMRI672	EUR	LDpred2/LDpred2-pseudo	0.0637	0.0638
sMRI	sMRI672	EUR	Ensemble/Ensemble-pseudo	0.0598	0.05
sMRI	sMRI672	EUR	Ensemble-ARM/Ensemble-ARM-pseudo	0.0598	0.0568
sMRI	sMRI673	EUR	C+T/C+T-pseudo	0.04	0.0373
sMRI	sMRI673	EUR	Lassosum2/Lassosum2-pseudo	0.0552	0.0552
sMRI	sMRI673	EUR	LDpred2/LDpred2-pseudo	0.0618	0.0588
sMRI	sMRI673	EUR	Ensemble/Ensemble-pseudo	0.0619	0.0585
sMRI	sMRI673	EUR	Ensemble-ARM/Ensemble-ARM-pseudo	0.0619	0.0628
sMRI	sMRI674	EUR	C+T/C+T-pseudo	0.0208	0.0374
sMRI	sMRI674	EUR	Lassosum2/Lassosum2-pseudo	0.0468	0.0425
sMRI	sMRI674	EUR	LDpred2/LDpred2-pseudo	0.0637	0.0637
sMRI	sMRI674	EUR	Ensemble/Ensemble-pseudo	0.0632	0.053
sMRI	sMRI674	EUR	Ensemble-ARM/Ensemble-ARM-pseudo	0.0632	0.0591
sMRI	sMRI675	EUR	C+T/C+T-pseudo	0.0515	0.0477
sMRI	sMRI675	EUR	Lassosum2/Lassosum2-pseudo	0.0618	0.0602
sMRI	sMRI675	EUR	LDpred2/LDpred2-pseudo	0.0867	0.0909
sMRI	sMRI675	EUR	Ensemble/Ensemble-pseudo	0.0791	0.0767
sMRI	sMRI675	EUR	Ensemble-ARM/Ensemble-ARM-pseudo	0.0791	0.0817
sMRI	sMRI676	EUR	C+T/C+T-pseudo	0.0214	0.0257
sMRI	sMRI676	EUR	Lassosum2/Lassosum2-pseudo	0.0363	0.0363
sMRI	sMRI676	EUR	LDpred2/LDpred2-pseudo	0.0459	0.0459
sMRI	sMRI676	EUR	Ensemble/Ensemble-pseudo	0.0454	0.0467
sMRI	sMRI676	EUR	Ensemble-ARM/Ensemble-ARM-pseudo	0.0454	0.0447
sMRI	sMRI677	EUR	C+T/C+T-pseudo	0.0289	0.0289
sMRI	sMRI677	EUR	Lassosum2/Lassosum2-pseudo	0.0549	0.0458
sMRI	sMRI677	EUR	LDpred2/LDpred2-pseudo	0.0675	0.0646
sMRI	sMRI677	EUR	Ensemble/Ensemble-pseudo	0.0674	0.0487
sMRI	sMRI677	EUR	Ensemble-ARM/Ensemble-ARM-pseudo	0.0674	0.055
sMRI	sMRI678	EUR	C+T/C+T-pseudo	0.00738	0.0354
sMRI	sMRI678	EUR	Lassosum2/Lassosum2-pseudo	0.0271	0.0271
sMRI	sMRI678	EUR	LDpred2/LDpred2-pseudo	0.0542	0.0542
sMRI	sMRI678	EUR	Ensemble/Ensemble-pseudo	0.0455	0.0566
sMRI	sMRI678	EUR	Ensemble-ARM/Ensemble-ARM-pseudo	0.0455	0.0499
sMRI	sMRI679	EUR	C+T/C+T-pseudo	0.0508	0.0671
sMRI	sMRI679	EUR	Lassosum2/Lassosum2-pseudo	0.0688	0.065
sMRI	sMRI679	EUR	LDpred2/LDpred2-pseudo	0.0591	0.0897
sMRI	sMRI679	EUR	Ensemble/Ensemble-pseudo	0.0679	0.0997
sMRI	sMRI679	EUR	Ensemble-ARM/Ensemble-ARM-pseudo	0.0679	0.0975
sMRI	sMRI680	EUR	C+T/C+T-pseudo	0.0358	0.0315
sMRI	sMRI680	EUR	Lassosum2/Lassosum2-pseudo	0.0467	0.0467
sMRI	sMRI680	EUR	LDpred2/LDpred2-pseudo	0.0497	0.0668
sMRI	sMRI680	EUR	Ensemble/Ensemble-pseudo	0.0522	0.0607
sMRI	sMRI680	EUR	Ensemble-ARM/Ensemble-ARM-pseudo	0.0522	0.0537
sMRI	sMRI681	EUR	C+T/C+T-pseudo	0.0319	0.0319
sMRI	sMRI681	EUR	Lassosum2/Lassosum2-pseudo	0.064	0.0622
sMRI	sMRI681	EUR	LDpred2/LDpred2-pseudo	0.0844	0.0836
sMRI	sMRI681	EUR	Ensemble/Ensemble-pseudo	0.0826	0.061
sMRI	sMRI681	EUR	Ensemble-ARM/Ensemble-ARM-pseudo	0.0826	0.0658
sMRI	sMRI682	EUR	C+T/C+T-pseudo	0.0502	0.0502
sMRI	sMRI682	EUR	Lassosum2/Lassosum2-pseudo	0.0907	0.0775
sMRI	sMRI682	EUR	LDpred2/LDpred2-pseudo	0.104	0.105
sMRI	sMRI682	EUR	Ensemble/Ensemble-pseudo	0.0902	0.0848
sMRI	sMRI682	EUR	Ensemble-ARM/Ensemble-ARM-pseudo	0.0902	0.0899
sMRI	sMRI683	EUR	C+T/C+T-pseudo	0.0257	0.0257
sMRI	sMRI683	EUR	Lassosum2/Lassosum2-pseudo	0.0492	0.0479
sMRI	sMRI683	EUR	LDpred2/LDpred2-pseudo	0.053	0.053
sMRI	sMRI683	EUR	Ensemble/Ensemble-pseudo	0.0482	0.0504
sMRI	sMRI683	EUR	Ensemble-ARM/Ensemble-ARM-pseudo	0.0482	0.0495
sMRI	sMRI684	EUR	C+T/C+T-pseudo	0.0584	0.0584
sMRI	sMRI684	EUR	Lassosum2/Lassosum2-pseudo	0.0811	0.0811
sMRI	sMRI684	EUR	LDpred2/LDpred2-pseudo	0.0976	0.0976
sMRI	sMRI684	EUR	Ensemble/Ensemble-pseudo	0.0942	0.0964
sMRI	sMRI684	EUR	Ensemble-ARM/Ensemble-ARM-pseudo	0.0942	0.0888
sMRI	sMRI685	EUR	C+T/C+T-pseudo	0.0372	0.0439
sMRI	sMRI685	EUR	Lassosum2/Lassosum2-pseudo	0.0708	0.0738
sMRI	sMRI685	EUR	LDpred2/LDpred2-pseudo	0.0934	0.103
sMRI	sMRI685	EUR	Ensemble/Ensemble-pseudo	0.0889	0.0807
sMRI	sMRI685	EUR	Ensemble-ARM/Ensemble-ARM-pseudo	0.0889	0.088
sMRI	sMRI686	EUR	C+T/C+T-pseudo	0.0413	0.0509
sMRI	sMRI686	EUR	Lassosum2/Lassosum2-pseudo	0.0975	0.0975
sMRI	sMRI686	EUR	LDpred2/LDpred2-pseudo	0.12	0.124
sMRI	sMRI686	EUR	Ensemble/Ensemble-pseudo	0.116	0.11
sMRI	sMRI686	EUR	Ensemble-ARM/Ensemble-ARM-pseudo	0.116	0.111
sMRI	sMRI687	EUR	C+T/C+T-pseudo	0.0315	0.034
sMRI	sMRI687	EUR	Lassosum2/Lassosum2-pseudo	0.054	0.046
sMRI	sMRI687	EUR	LDpred2/LDpred2-pseudo	0.0993	0.0993
sMRI	sMRI687	EUR	Ensemble/Ensemble-pseudo	0.083	0.0684
sMRI	sMRI687	EUR	Ensemble-ARM/Ensemble-ARM-pseudo	0.083	0.0758
sMRI	sMRI688	EUR	C+T/C+T-pseudo	0.0453	0.0584
sMRI	sMRI688	EUR	Lassosum2/Lassosum2-pseudo	0.078	0.078
sMRI	sMRI688	EUR	LDpred2/LDpred2-pseudo	0.102	0.104
sMRI	sMRI688	EUR	Ensemble/Ensemble-pseudo	0.0923	0.092
sMRI	sMRI688	EUR	Ensemble-ARM/Ensemble-ARM-pseudo	0.0923	0.0977
sMRI	sMRI689	EUR	C+T/C+T-pseudo	0.018	0.0195
sMRI	sMRI689	EUR	Lassosum2/Lassosum2-pseudo	0.0228	0.0318
sMRI	sMRI689	EUR	LDpred2/LDpred2-pseudo	0.0231	0.0374
sMRI	sMRI689	EUR	Ensemble/Ensemble-pseudo	0.0231	0.0371
sMRI	sMRI689	EUR	Ensemble-ARM/Ensemble-ARM-pseudo	0.0231	0.036
sMRI	sMRI690	EUR	C+T/C+T-pseudo	0.0144	0.0144
sMRI	sMRI690	EUR	Lassosum2/Lassosum2-pseudo	0.0114	0.0215
sMRI	sMRI690	EUR	LDpred2/LDpred2-pseudo	0.0217	0.0222
sMRI	sMRI690	EUR	Ensemble/Ensemble-pseudo	0.021	0.0224
sMRI	sMRI690	EUR	Ensemble-ARM/Ensemble-ARM-pseudo	0.021	0.0255
sMRI	sMRI691	EUR	C+T/C+T-pseudo	0.029	0.029
sMRI	sMRI691	EUR	Lassosum2/Lassosum2-pseudo	0.0386	0.0326
sMRI	sMRI691	EUR	LDpred2/LDpred2-pseudo	0.0607	0.059
sMRI	sMRI691	EUR	Ensemble/Ensemble-pseudo	0.0592	0.058
sMRI	sMRI691	EUR	Ensemble-ARM/Ensemble-ARM-pseudo	0.0592	0.0575
sMRI	sMRI692	EUR	C+T/C+T-pseudo	0.0368	0.0368
sMRI	sMRI692	EUR	Lassosum2/Lassosum2-pseudo	0.066	0.066
sMRI	sMRI692	EUR	LDpred2/LDpred2-pseudo	0.0916	0.101
sMRI	sMRI692	EUR	Ensemble/Ensemble-pseudo	0.0894	0.071
sMRI	sMRI692	EUR	Ensemble-ARM/Ensemble-ARM-pseudo	0.0894	0.0809
sMRI	sMRI693	EUR	C+T/C+T-pseudo	0.00156	4.91e-05
sMRI	sMRI693	EUR	Lassosum2/Lassosum2-pseudo	9.95e-05	9.47e-06
sMRI	sMRI693	EUR	LDpred2/LDpred2-pseudo	0.000845	0.00261
sMRI	sMRI693	EUR	Ensemble/Ensemble-pseudo	0.000631	5.75e-05
sMRI	sMRI693	EUR	Ensemble-ARM/Ensemble-ARM-pseudo	0.000631	0.000259
sMRI	sMRI694	EUR	C+T/C+T-pseudo	0.0279	0.0279
sMRI	sMRI694	EUR	Lassosum2/Lassosum2-pseudo	0.0415	0.0384
sMRI	sMRI694	EUR	LDpred2/LDpred2-pseudo	0.0361	0.0558
sMRI	sMRI694	EUR	Ensemble/Ensemble-pseudo	0.0374	0.0533
sMRI	sMRI694	EUR	Ensemble-ARM/Ensemble-ARM-pseudo	0.0374	0.0491
sMRI	sMRI695	EUR	C+T/C+T-pseudo	0.0152	0.0152
sMRI	sMRI695	EUR	Lassosum2/Lassosum2-pseudo	0.0147	0.0146
sMRI	sMRI695	EUR	LDpred2/LDpred2-pseudo	0.0193	0.0305
sMRI	sMRI695	EUR	Ensemble/Ensemble-pseudo	0.0155	0.0281
sMRI	sMRI695	EUR	Ensemble-ARM/Ensemble-ARM-pseudo	0.0155	0.0291
sMRI	sMRI696	EUR	C+T/C+T-pseudo	0.0226	0.0521
sMRI	sMRI696	EUR	Lassosum2/Lassosum2-pseudo	0.065	0.0564
sMRI	sMRI696	EUR	LDpred2/LDpred2-pseudo	0.0808	0.0802
sMRI	sMRI696	EUR	Ensemble/Ensemble-pseudo	0.0849	0.0773
sMRI	sMRI696	EUR	Ensemble-ARM/Ensemble-ARM-pseudo	0.0849	0.0788
sMRI	sMRI697	EUR	C+T/C+T-pseudo	0.0394	0.038
sMRI	sMRI697	EUR	Lassosum2/Lassosum2-pseudo	0.0633	0.0384
sMRI	sMRI697	EUR	LDpred2/LDpred2-pseudo	0.0658	0.0678
sMRI	sMRI697	EUR	Ensemble/Ensemble-pseudo	0.0684	0.0682
sMRI	sMRI697	EUR	Ensemble-ARM/Ensemble-ARM-pseudo	0.0684	0.0612
sMRI	sMRI698	EUR	C+T/C+T-pseudo	0.0138	0.0075
sMRI	sMRI698	EUR	Lassosum2/Lassosum2-pseudo	0.0261	0.0189
sMRI	sMRI698	EUR	LDpred2/LDpred2-pseudo	0.0339	0.0339
sMRI	sMRI698	EUR	Ensemble/Ensemble-pseudo	0.0337	0.0302
sMRI	sMRI698	EUR	Ensemble-ARM/Ensemble-ARM-pseudo	0.0337	0.0305
sMRI	sMRI699	EUR	C+T/C+T-pseudo	0.0542	0.0605
sMRI	sMRI699	EUR	Lassosum2/Lassosum2-pseudo	0.0783	0.079
sMRI	sMRI699	EUR	LDpred2/LDpred2-pseudo	0.0949	0.0974
sMRI	sMRI699	EUR	Ensemble/Ensemble-pseudo	0.0897	0.0881
sMRI	sMRI699	EUR	Ensemble-ARM/Ensemble-ARM-pseudo	0.0897	0.0934
sMRI	sMRI700	EUR	C+T/C+T-pseudo	0.0578	0.0578
sMRI	sMRI700	EUR	Lassosum2/Lassosum2-pseudo	0.096	0.0785
sMRI	sMRI700	EUR	LDpred2/LDpred2-pseudo	0.112	0.112
sMRI	sMRI700	EUR	Ensemble/Ensemble-pseudo	0.106	0.0969
sMRI	sMRI700	EUR	Ensemble-ARM/Ensemble-ARM-pseudo	0.106	0.0938
sMRI	sMRI701	EUR	C+T/C+T-pseudo	0.0893	0.0767
sMRI	sMRI701	EUR	Lassosum2/Lassosum2-pseudo	0.101	0.0915
sMRI	sMRI701	EUR	LDpred2/LDpred2-pseudo	0.117	0.116
sMRI	sMRI701	EUR	Ensemble/Ensemble-pseudo	0.117	0.105
sMRI	sMRI701	EUR	Ensemble-ARM/Ensemble-ARM-pseudo	0.117	0.114
sMRI	sMRI702	EUR	C+T/C+T-pseudo	0.0446	0.042
sMRI	sMRI702	EUR	Lassosum2/Lassosum2-pseudo	0.0661	0.0569
sMRI	sMRI702	EUR	LDpred2/LDpred2-pseudo	0.0938	0.0898
sMRI	sMRI702	EUR	Ensemble/Ensemble-pseudo	0.0956	0.0883
sMRI	sMRI702	EUR	Ensemble-ARM/Ensemble-ARM-pseudo	0.0956	0.0747
sMRI	sMRI703	EUR	C+T/C+T-pseudo	0.043	0.0656
sMRI	sMRI703	EUR	Lassosum2/Lassosum2-pseudo	0.0742	0.0707
sMRI	sMRI703	EUR	LDpred2/LDpred2-pseudo	0.101	0.101
sMRI	sMRI703	EUR	Ensemble/Ensemble-pseudo	0.0995	0.0992
sMRI	sMRI703	EUR	Ensemble-ARM/Ensemble-ARM-pseudo	0.0995	0.098
sMRI	sMRI704	EUR	C+T/C+T-pseudo	0.0536	0.0395
sMRI	sMRI704	EUR	Lassosum2/Lassosum2-pseudo	0.0488	0.0379
sMRI	sMRI704	EUR	LDpred2/LDpred2-pseudo	0.0593	0.0662
sMRI	sMRI704	EUR	Ensemble/Ensemble-pseudo	0.0608	0.0614
sMRI	sMRI704	EUR	Ensemble-ARM/Ensemble-ARM-pseudo	0.0608	0.0567
sMRI	sMRI705	EUR	C+T/C+T-pseudo	0.0252	0.0252
sMRI	sMRI705	EUR	Lassosum2/Lassosum2-pseudo	0.0528	0.0467
sMRI	sMRI705	EUR	LDpred2/LDpred2-pseudo	0.0761	0.0761
sMRI	sMRI705	EUR	Ensemble/Ensemble-pseudo	0.0742	0.0698
sMRI	sMRI705	EUR	Ensemble-ARM/Ensemble-ARM-pseudo	0.0742	0.0549
sMRI	sMRI706	EUR	C+T/C+T-pseudo	0.045	0.045
sMRI	sMRI706	EUR	Lassosum2/Lassosum2-pseudo	0.063	0.0591
sMRI	sMRI706	EUR	LDpred2/LDpred2-pseudo	0.077	0.077
sMRI	sMRI706	EUR	Ensemble/Ensemble-pseudo	0.0709	0.0732
sMRI	sMRI706	EUR	Ensemble-ARM/Ensemble-ARM-pseudo	0.0709	0.0672
sMRI	sMRI707	EUR	C+T/C+T-pseudo	0.052	0.0651
sMRI	sMRI707	EUR	Lassosum2/Lassosum2-pseudo	0.0777	0.0844
sMRI	sMRI707	EUR	LDpred2/LDpred2-pseudo	0.0995	0.0995
sMRI	sMRI707	EUR	Ensemble/Ensemble-pseudo	0.0892	0.0933
sMRI	sMRI707	EUR	Ensemble-ARM/Ensemble-ARM-pseudo	0.0892	0.0927
sMRI	sMRI708	EUR	C+T/C+T-pseudo	0.0683	0.0454
sMRI	sMRI708	EUR	Lassosum2/Lassosum2-pseudo	0.0567	0.0595
sMRI	sMRI708	EUR	LDpred2/LDpred2-pseudo	0.064	0.0656
sMRI	sMRI708	EUR	Ensemble/Ensemble-pseudo	0.0783	0.0666
sMRI	sMRI708	EUR	Ensemble-ARM/Ensemble-ARM-pseudo	0.0783	0.0663
sMRI	sMRI709	EUR	C+T/C+T-pseudo	0.0261	0.0385
sMRI	sMRI709	EUR	Lassosum2/Lassosum2-pseudo	0.0457	0.0501
sMRI	sMRI709	EUR	LDpred2/LDpred2-pseudo	0.0703	0.0711
sMRI	sMRI709	EUR	Ensemble/Ensemble-pseudo	0.0646	0.0739
sMRI	sMRI709	EUR	Ensemble-ARM/Ensemble-ARM-pseudo	0.0646	0.0716
sMRI	sMRI710	EUR	C+T/C+T-pseudo	0.0212	0.031
sMRI	sMRI710	EUR	Lassosum2/Lassosum2-pseudo	0.0449	0.0452
sMRI	sMRI710	EUR	LDpred2/LDpred2-pseudo	0.0708	0.0824
sMRI	sMRI710	EUR	Ensemble/Ensemble-pseudo	0.0575	0.0624
sMRI	sMRI710	EUR	Ensemble-ARM/Ensemble-ARM-pseudo	0.0575	0.0652
sMRI	sMRI711	EUR	C+T/C+T-pseudo	0.0347	0.0357
sMRI	sMRI711	EUR	Lassosum2/Lassosum2-pseudo	0.0494	0.0494
sMRI	sMRI711	EUR	LDpred2/LDpred2-pseudo	0.0765	0.0765
sMRI	sMRI711	EUR	Ensemble/Ensemble-pseudo	0.0671	0.0723
sMRI	sMRI711	EUR	Ensemble-ARM/Ensemble-ARM-pseudo	0.0671	0.0634
sMRI	sMRI712	EUR	C+T/C+T-pseudo	0.0339	0.0455
sMRI	sMRI712	EUR	Lassosum2/Lassosum2-pseudo	0.0471	0.0455
sMRI	sMRI712	EUR	LDpred2/LDpred2-pseudo	0.0465	0.0712
sMRI	sMRI712	EUR	Ensemble/Ensemble-pseudo	0.0521	0.0672
sMRI	sMRI712	EUR	Ensemble-ARM/Ensemble-ARM-pseudo	0.0521	0.0683
sMRI	sMRI713	EUR	C+T/C+T-pseudo	0.0105	0.00965
sMRI	sMRI713	EUR	Lassosum2/Lassosum2-pseudo	0.0232	0.0228
sMRI	sMRI713	EUR	LDpred2/LDpred2-pseudo	0.0545	0.0545
sMRI	sMRI713	EUR	Ensemble/Ensemble-pseudo	0.0464	0.0319
sMRI	sMRI713	EUR	Ensemble-ARM/Ensemble-ARM-pseudo	0.0464	0.036
sMRI	sMRI714	EUR	C+T/C+T-pseudo	0.0217	0.0376
sMRI	sMRI714	EUR	Lassosum2/Lassosum2-pseudo	0.0434	0.0544
sMRI	sMRI714	EUR	LDpred2/LDpred2-pseudo	0.0893	0.0893
sMRI	sMRI714	EUR	Ensemble/Ensemble-pseudo	0.0748	0.0733
sMRI	sMRI714	EUR	Ensemble-ARM/Ensemble-ARM-pseudo	0.0748	0.0774
sMRI	sMRI715	EUR	C+T/C+T-pseudo	0.0365	0.0294
sMRI	sMRI715	EUR	Lassosum2/Lassosum2-pseudo	0.0407	0.0461
sMRI	sMRI715	EUR	LDpred2/LDpred2-pseudo	0.06	0.06
sMRI	sMRI715	EUR	Ensemble/Ensemble-pseudo	0.0588	0.0577
sMRI	sMRI715	EUR	Ensemble-ARM/Ensemble-ARM-pseudo	0.0588	0.0526
sMRI	sMRI716	EUR	C+T/C+T-pseudo	0.0495	0.0291
sMRI	sMRI716	EUR	Lassosum2/Lassosum2-pseudo	0.0608	0.0608
sMRI	sMRI716	EUR	LDpred2/LDpred2-pseudo	0.0761	0.0835
sMRI	sMRI716	EUR	Ensemble/Ensemble-pseudo	0.0774	0.0655
sMRI	sMRI716	EUR	Ensemble-ARM/Ensemble-ARM-pseudo	0.0774	0.071
sMRI	sMRI717	EUR	C+T/C+T-pseudo	0.0624	0.0624
sMRI	sMRI717	EUR	Lassosum2/Lassosum2-pseudo	0.1	0.105
sMRI	sMRI717	EUR	LDpred2/LDpred2-pseudo	0.124	0.127
sMRI	sMRI717	EUR	Ensemble/Ensemble-pseudo	0.107	0.097
sMRI	sMRI717	EUR	Ensemble-ARM/Ensemble-ARM-pseudo	0.107	0.109
sMRI	sMRI718	EUR	C+T/C+T-pseudo	0.0351	0.0278
sMRI	sMRI718	EUR	Lassosum2/Lassosum2-pseudo	0.0311	0.0351
sMRI	sMRI718	EUR	LDpred2/LDpred2-pseudo	0.0594	0.0594
sMRI	sMRI718	EUR	Ensemble/Ensemble-pseudo	0.0525	0.0513
sMRI	sMRI718	EUR	Ensemble-ARM/Ensemble-ARM-pseudo	0.0525	0.0494
sMRI	sMRI719	EUR	C+T/C+T-pseudo	0.0762	0.0691
sMRI	sMRI719	EUR	Lassosum2/Lassosum2-pseudo	0.0849	0.0809
sMRI	sMRI719	EUR	LDpred2/LDpred2-pseudo	0.0815	0.111
sMRI	sMRI719	EUR	Ensemble/Ensemble-pseudo	0.0872	0.106
sMRI	sMRI719	EUR	Ensemble-ARM/Ensemble-ARM-pseudo	0.0872	0.0992
sMRI	sMRI720	EUR	C+T/C+T-pseudo	0.0396	0.0463
sMRI	sMRI720	EUR	Lassosum2/Lassosum2-pseudo	0.0753	0.0753
sMRI	sMRI720	EUR	LDpred2/LDpred2-pseudo	0.0969	0.0969
sMRI	sMRI720	EUR	Ensemble/Ensemble-pseudo	0.0935	0.0718
sMRI	sMRI720	EUR	Ensemble-ARM/Ensemble-ARM-pseudo	0.0935	0.0834
sMRI	sMRI721	EUR	C+T/C+T-pseudo	0.0606	0.0578
sMRI	sMRI721	EUR	Lassosum2/Lassosum2-pseudo	0.114	0.0811
sMRI	sMRI721	EUR	LDpred2/LDpred2-pseudo	0.128	0.128
sMRI	sMRI721	EUR	Ensemble/Ensemble-pseudo	0.126	0.0929
sMRI	sMRI721	EUR	Ensemble-ARM/Ensemble-ARM-pseudo	0.126	0.106
sMRI	sMRI722	EUR	C+T/C+T-pseudo	0.0499	0.0425
sMRI	sMRI722	EUR	Lassosum2/Lassosum2-pseudo	0.0736	0.054
sMRI	sMRI722	EUR	LDpred2/LDpred2-pseudo	0.0937	0.104
sMRI	sMRI722	EUR	Ensemble/Ensemble-pseudo	0.0904	0.0858
sMRI	sMRI722	EUR	Ensemble-ARM/Ensemble-ARM-pseudo	0.0904	0.0834
sMRI	sMRI723	EUR	C+T/C+T-pseudo	0.0507	0.0589
sMRI	sMRI723	EUR	Lassosum2/Lassosum2-pseudo	0.0857	0.0761
sMRI	sMRI723	EUR	LDpred2/LDpred2-pseudo	0.105	0.112
sMRI	sMRI723	EUR	Ensemble/Ensemble-pseudo	0.101	0.0957
sMRI	sMRI723	EUR	Ensemble-ARM/Ensemble-ARM-pseudo	0.101	0.1
sMRI	sMRI724	EUR	C+T/C+T-pseudo	0.0106	0.0118
sMRI	sMRI724	EUR	Lassosum2/Lassosum2-pseudo	0.0203	0.0176
sMRI	sMRI724	EUR	LDpred2/LDpred2-pseudo	0.0265	0.034
sMRI	sMRI724	EUR	Ensemble/Ensemble-pseudo	0.0243	0.031
sMRI	sMRI724	EUR	Ensemble-ARM/Ensemble-ARM-pseudo	0.0243	0.026
sMRI	sMRI724	EUR	PROSPER-Single/PROSPER-Single-pseudo	0.016728	0.02678
sMRI	sMRI724	EUR	PROSPER/PROSPER-pseudo	0.0157574	0.021082
sMRI	sMRI724	EAS	C+T/C+T-pseudo	0.00103	0.000758
sMRI	sMRI724	EAS	Lassosum2/Lassosum2-pseudo	0.00124	0.00234
sMRI	sMRI724	EAS	LDpred2/LDpred2-pseudo	0.0133	0.0114
sMRI	sMRI724	EAS	Ensemble/Ensemble-pseudo	0.00122	0.00235
sMRI	sMRI724	EAS	Ensemble-ARM/Ensemble-ARM-pseudo	0.00122	0.00235
sMRI	sMRI724	EAS	PROSPER-Single/PROSPER-Single-pseudo	0.0205905	0.0104879
sMRI	sMRI724	EAS	PROSPER/PROSPER-pseudo	0.000110997	0.00902382
sMRI	sMRI725	EUR	C+T/C+T-pseudo	0.0145	0.0342
sMRI	sMRI725	EUR	Lassosum2/Lassosum2-pseudo	0.0244	0.0322
sMRI	sMRI725	EUR	LDpred2/LDpred2-pseudo	0.0374	0.0424
sMRI	sMRI725	EUR	Ensemble/Ensemble-pseudo	0.0297	0.0467
sMRI	sMRI725	EUR	Ensemble-ARM/Ensemble-ARM-pseudo	0.0297	0.0447
sMRI	sMRI725	EUR	PROSPER-Single/PROSPER-Single-pseudo	0.0128295	0.0252642
sMRI	sMRI725	EUR	PROSPER/PROSPER-pseudo	0.0201562	0.0238365
sMRI	sMRI725	EAS	C+T/C+T-pseudo	0.00104	0.000707
sMRI	sMRI725	EAS	Lassosum2/Lassosum2-pseudo	0.00199	0.000491
sMRI	sMRI725	EAS	LDpred2/LDpred2-pseudo	0.00023	0.000851
sMRI	sMRI725	EAS	Ensemble/Ensemble-pseudo	0.00336	0.000488
sMRI	sMRI725	EAS	Ensemble-ARM/Ensemble-ARM-pseudo	0.00336	0.000491
sMRI	sMRI725	EAS	PROSPER-Single/PROSPER-Single-pseudo	0.0051047	0.0110384
sMRI	sMRI725	EAS	PROSPER/PROSPER-pseudo	0.000981242	0.0109327
sMRI	sMRI726	EUR	C+T/C+T-pseudo	0.0244	0.0207
sMRI	sMRI726	EUR	Lassosum2/Lassosum2-pseudo	0.0301	0.0142
sMRI	sMRI726	EUR	LDpred2/LDpred2-pseudo	0.0448	0.0479
sMRI	sMRI726	EUR	Ensemble/Ensemble-pseudo	0.0332	0.0427
sMRI	sMRI726	EUR	Ensemble-ARM/Ensemble-ARM-pseudo	0.0332	0.0524
sMRI	sMRI726	EUR	PROSPER-Single/PROSPER-Single-pseudo	0.0316836	0.0278489
sMRI	sMRI726	EUR	PROSPER/PROSPER-pseudo	0.0277819	0.0277562
sMRI	sMRI726	EAS	C+T/C+T-pseudo	0.022	0.0655
sMRI	sMRI726	EAS	Lassosum2/Lassosum2-pseudo	0.0015	0.00712
sMRI	sMRI726	EAS	LDpred2/LDpred2-pseudo	0.0495	0.0675
sMRI	sMRI726	EAS	Ensemble/Ensemble-pseudo	0.0247	0.00735
sMRI	sMRI726	EAS	Ensemble-ARM/Ensemble-ARM-pseudo	0.0247	0.00719
sMRI	sMRI726	EAS	PROSPER-Single/PROSPER-Single-pseudo	0.000828991	0.00352534
sMRI	sMRI726	EAS	PROSPER/PROSPER-pseudo	0.00853039	0.00371484
sMRI	sMRI727	EUR	C+T/C+T-pseudo	0.043	0.043
sMRI	sMRI727	EUR	Lassosum2/Lassosum2-pseudo	0.0673	0.0673
sMRI	sMRI727	EUR	LDpred2/LDpred2-pseudo	0.0593	0.0958
sMRI	sMRI727	EUR	Ensemble/Ensemble-pseudo	0.0583	0.0934
sMRI	sMRI727	EUR	Ensemble-ARM/Ensemble-ARM-pseudo	0.0583	0.0851
sMRI	sMRI727	EUR	PROSPER-Single/PROSPER-Single-pseudo	0.0563495	0.0563495
sMRI	sMRI727	EUR	PROSPER/PROSPER-pseudo	0.0534214	0.0569407
sMRI	sMRI727	EAS	C+T/C+T-pseudo	0.0158	0.0399
sMRI	sMRI727	EAS	Lassosum2/Lassosum2-pseudo	0.000664	0.000734
sMRI	sMRI727	EAS	LDpred2/LDpred2-pseudo	0.0309	0.0013
sMRI	sMRI727	EAS	Ensemble/Ensemble-pseudo	0.0251	0.000766
sMRI	sMRI727	EAS	Ensemble-ARM/Ensemble-ARM-pseudo	0.0251	0.000746
sMRI	sMRI727	EAS	PROSPER-Single/PROSPER-Single-pseudo	0.00182356	2.4387879655601e-05
sMRI	sMRI727	EAS	PROSPER/PROSPER-pseudo	1.08183832642001e-05	4.48034019647568e-05
sMRI	sMRI728	EUR	C+T/C+T-pseudo	0.00867	0.00617
sMRI	sMRI728	EUR	Lassosum2/Lassosum2-pseudo	0.00811	0.0184
sMRI	sMRI728	EUR	LDpred2/LDpred2-pseudo	0.0236	0.0309
sMRI	sMRI728	EUR	Ensemble/Ensemble-pseudo	0.0221	0.0276
sMRI	sMRI728	EUR	Ensemble-ARM/Ensemble-ARM-pseudo	0.0221	0.0247
sMRI	sMRI728	EUR	PROSPER-Single/PROSPER-Single-pseudo	0.00652711	0.0136708
sMRI	sMRI728	EUR	PROSPER/PROSPER-pseudo	0.0131791	0.0131366
sMRI	sMRI728	EAS	C+T/C+T-pseudo	0.000121	0.000271
sMRI	sMRI728	EAS	Lassosum2/Lassosum2-pseudo	0.00299	0.00519
sMRI	sMRI728	EAS	LDpred2/LDpred2-pseudo	0.00664	0.000627
sMRI	sMRI728	EAS	Ensemble/Ensemble-pseudo	0.00546	0.00519
sMRI	sMRI728	EAS	Ensemble-ARM/Ensemble-ARM-pseudo	0.00546	0.00519
sMRI	sMRI728	EAS	PROSPER-Single/PROSPER-Single-pseudo	0.000343758	0.00335913
sMRI	sMRI728	EAS	PROSPER/PROSPER-pseudo	0.0225068	0.00364062
sMRI	sMRI729	EUR	C+T/C+T-pseudo	0.00854	0.0156
sMRI	sMRI729	EUR	Lassosum2/Lassosum2-pseudo	0.013	0.00477
sMRI	sMRI729	EUR	LDpred2/LDpred2-pseudo	0.0251	0.0311
sMRI	sMRI729	EUR	Ensemble/Ensemble-pseudo	0.0241	0.0314
sMRI	sMRI729	EUR	Ensemble-ARM/Ensemble-ARM-pseudo	0.0241	0.031
sMRI	sMRI729	EUR	PROSPER-Single/PROSPER-Single-pseudo	0.0205551	0.0285297
sMRI	sMRI729	EUR	PROSPER/PROSPER-pseudo	0.0169549	0.0283103
sMRI	sMRI729	EAS	C+T/C+T-pseudo	0.0354	0.0501
sMRI	sMRI729	EAS	Lassosum2/Lassosum2-pseudo	0.0238	0.021
sMRI	sMRI729	EAS	LDpred2/LDpred2-pseudo	0.0433	0.0832
sMRI	sMRI729	EAS	Ensemble/Ensemble-pseudo	0.0676	0.0213
sMRI	sMRI729	EAS	Ensemble-ARM/Ensemble-ARM-pseudo	0.0676	0.0211
sMRI	sMRI729	EAS	PROSPER-Single/PROSPER-Single-pseudo	0.00166997	0.00435936
sMRI	sMRI729	EAS	PROSPER/PROSPER-pseudo	0.000163509	0.00380562
sMRI	sMRI730	EUR	C+T/C+T-pseudo	0.0194	0.0295
sMRI	sMRI730	EUR	Lassosum2/Lassosum2-pseudo	0.0195	0.0503
sMRI	sMRI730	EUR	LDpred2/LDpred2-pseudo	0.0486	0.0584
sMRI	sMRI730	EUR	Ensemble/Ensemble-pseudo	0.0391	0.0629
sMRI	sMRI730	EUR	Ensemble-ARM/Ensemble-ARM-pseudo	0.0391	0.0588
sMRI	sMRI730	EUR	PROSPER-Single/PROSPER-Single-pseudo	0.00149129	0.0283467
sMRI	sMRI730	EUR	PROSPER/PROSPER-pseudo	0.012907	0.0283683
sMRI	sMRI730	EAS	C+T/C+T-pseudo	0.00578	0.000602
sMRI	sMRI730	EAS	Lassosum2/Lassosum2-pseudo	0.000809	0.000402
sMRI	sMRI730	EAS	LDpred2/LDpred2-pseudo	0.000228	0.000225
sMRI	sMRI730	EAS	Ensemble/Ensemble-pseudo	0.00767	4e-04
sMRI	sMRI730	EAS	Ensemble-ARM/Ensemble-ARM-pseudo	0.00767	0.000402
sMRI	sMRI730	EAS	PROSPER-Single/PROSPER-Single-pseudo	8.05733606651821e-06	0.00228518
sMRI	sMRI730	EAS	PROSPER/PROSPER-pseudo	0.00511755	0.00306598
sMRI	sMRI731	EUR	C+T/C+T-pseudo	0.0216	0.0439
sMRI	sMRI731	EUR	Lassosum2/Lassosum2-pseudo	0.017	0.0314
sMRI	sMRI731	EUR	LDpred2/LDpred2-pseudo	0.0361	0.0464
sMRI	sMRI731	EUR	Ensemble/Ensemble-pseudo	0.0371	0.0513
sMRI	sMRI731	EUR	Ensemble-ARM/Ensemble-ARM-pseudo	0.0371	0.0504
sMRI	sMRI731	EUR	PROSPER-Single/PROSPER-Single-pseudo	0.00127542	0.0261744
sMRI	sMRI731	EUR	PROSPER/PROSPER-pseudo	0.0136712	0.0256851
sMRI	sMRI731	EAS	C+T/C+T-pseudo	2.88e-05	0.00597
sMRI	sMRI731	EAS	Lassosum2/Lassosum2-pseudo	0.00692	0.0188
sMRI	sMRI731	EAS	LDpred2/LDpred2-pseudo	0.00589	0.00482
sMRI	sMRI731	EAS	Ensemble/Ensemble-pseudo	0.00976	0.019
sMRI	sMRI731	EAS	Ensemble-ARM/Ensemble-ARM-pseudo	0.00976	0.0189
sMRI	sMRI731	EAS	PROSPER-Single/PROSPER-Single-pseudo	0.00615041	0.0209819
sMRI	sMRI731	EAS	PROSPER/PROSPER-pseudo	0.000514526	0.0209542
sMRI	sMRI732	EUR	C+T/C+T-pseudo	0.00889	0.00889
sMRI	sMRI732	EUR	Lassosum2/Lassosum2-pseudo	0.00933	0.0127
sMRI	sMRI732	EUR	LDpred2/LDpred2-pseudo	0.018	0.0183
sMRI	sMRI732	EUR	Ensemble/Ensemble-pseudo	0.0173	0.0175
sMRI	sMRI732	EUR	Ensemble-ARM/Ensemble-ARM-pseudo	0.0173	0.0119
sMRI	sMRI732	EUR	PROSPER-Single/PROSPER-Single-pseudo	0.0194332	0.0239334
sMRI	sMRI732	EUR	PROSPER/PROSPER-pseudo	0.0230423	0.0238782
sMRI	sMRI732	EAS	C+T/C+T-pseudo	6.17e-05	8.1e-07
sMRI	sMRI732	EAS	Lassosum2/Lassosum2-pseudo	0.00995	0.00171
sMRI	sMRI732	EAS	LDpred2/LDpred2-pseudo	0.00981	0.00706
sMRI	sMRI732	EAS	Ensemble/Ensemble-pseudo	0.0217	0.00171
sMRI	sMRI732	EAS	Ensemble-ARM/Ensemble-ARM-pseudo	0.0217	0.00171
sMRI	sMRI732	EAS	PROSPER-Single/PROSPER-Single-pseudo	0.0010211	0.00476265
sMRI	sMRI732	EAS	PROSPER/PROSPER-pseudo	0.00104155	0.00241635
sMRI	sMRI733	EUR	C+T/C+T-pseudo	0.0304	0.033
sMRI	sMRI733	EUR	Lassosum2/Lassosum2-pseudo	0.0317	0.0441
sMRI	sMRI733	EUR	LDpred2/LDpred2-pseudo	0.0491	0.0537
sMRI	sMRI733	EUR	Ensemble/Ensemble-pseudo	0.0455	0.0537
sMRI	sMRI733	EUR	Ensemble-ARM/Ensemble-ARM-pseudo	0.0455	0.0511
sMRI	sMRI733	EUR	PROSPER-Single/PROSPER-Single-pseudo	0.0077866	0.0271419
sMRI	sMRI733	EUR	PROSPER/PROSPER-pseudo	0.0217934	0.0271398
sMRI	sMRI733	EAS	C+T/C+T-pseudo	0.00492	0.00302
sMRI	sMRI733	EAS	Lassosum2/Lassosum2-pseudo	0.0046	0.00275
sMRI	sMRI733	EAS	LDpred2/LDpred2-pseudo	0.00421	0.00306
sMRI	sMRI733	EAS	Ensemble/Ensemble-pseudo	0.0159	0.00275
sMRI	sMRI733	EAS	Ensemble-ARM/Ensemble-ARM-pseudo	0.0159	0.00281
sMRI	sMRI733	EAS	PROSPER-Single/PROSPER-Single-pseudo	0.0143219	0.00193469
sMRI	sMRI733	EAS	PROSPER/PROSPER-pseudo	0.000621878	0.00128454
sMRI	sMRI734	EUR	C+T/C+T-pseudo	0.0218	0.0218
sMRI	sMRI734	EUR	Lassosum2/Lassosum2-pseudo	0.0388	0.0407
sMRI	sMRI734	EUR	LDpred2/LDpred2-pseudo	0.0658	0.0658
sMRI	sMRI734	EUR	Ensemble/Ensemble-pseudo	0.0621	0.0464
sMRI	sMRI734	EUR	Ensemble-ARM/Ensemble-ARM-pseudo	0.0621	0.0455
sMRI	sMRI734	EUR	PROSPER-Single/PROSPER-Single-pseudo	0.0323771	0.0422919
sMRI	sMRI734	EUR	PROSPER/PROSPER-pseudo	0.0453431	0.0411461
sMRI	sMRI734	EAS	C+T/C+T-pseudo	0.0191	2.06e-05
sMRI	sMRI734	EAS	Lassosum2/Lassosum2-pseudo	0.00127	0.00738
sMRI	sMRI734	EAS	LDpred2/LDpred2-pseudo	0.011	0.0115
sMRI	sMRI734	EAS	Ensemble/Ensemble-pseudo	0.0227	0.00738
sMRI	sMRI734	EAS	Ensemble-ARM/Ensemble-ARM-pseudo	0.0227	0.0074
sMRI	sMRI734	EAS	PROSPER-Single/PROSPER-Single-pseudo	0.010012	0.00760192
sMRI	sMRI734	EAS	PROSPER/PROSPER-pseudo	0.0191213	0.0106426
sMRI	sMRI735	EUR	C+T/C+T-pseudo	0.00223	0.00721
sMRI	sMRI735	EUR	Lassosum2/Lassosum2-pseudo	0.0072	0.00995
sMRI	sMRI735	EUR	LDpred2/LDpred2-pseudo	0.0119	0.0122
sMRI	sMRI735	EUR	Ensemble/Ensemble-pseudo	0.00491	0.0118
sMRI	sMRI735	EUR	Ensemble-ARM/Ensemble-ARM-pseudo	0.00491	0.0128
sMRI	sMRI735	EUR	PROSPER-Single/PROSPER-Single-pseudo	0.0107428	0.013122
sMRI	sMRI735	EUR	PROSPER/PROSPER-pseudo	0.00495208	0.0146203
sMRI	sMRI735	EAS	C+T/C+T-pseudo	0.00309	0.0179
sMRI	sMRI735	EAS	Lassosum2/Lassosum2-pseudo	0.00695	0.00903
sMRI	sMRI735	EAS	LDpred2/LDpred2-pseudo	0.00124	6.39e-05
sMRI	sMRI735	EAS	Ensemble/Ensemble-pseudo	0.00948	0.00891
sMRI	sMRI735	EAS	Ensemble-ARM/Ensemble-ARM-pseudo	0.00948	0.00898
sMRI	sMRI735	EAS	PROSPER-Single/PROSPER-Single-pseudo	0.000667627	0.00173413
sMRI	sMRI735	EAS	PROSPER/PROSPER-pseudo	0.000282324	0.00169399
sMRI	sMRI736	EUR	C+T/C+T-pseudo	0.0294	0.0222
sMRI	sMRI736	EUR	Lassosum2/Lassosum2-pseudo	0.0549	0.0549
sMRI	sMRI736	EUR	LDpred2/LDpred2-pseudo	0.0592	0.0592
sMRI	sMRI736	EUR	Ensemble/Ensemble-pseudo	0.0608	0.0587
sMRI	sMRI736	EUR	Ensemble-ARM/Ensemble-ARM-pseudo	0.0608	0.0599
[truncated: 428,431 more chars]
